# Genetic and Phenotypic Architecture of Brain Glymphatic System

**DOI:** 10.1101/2025.03.23.25323721

**Authors:** Changhe Shi, Dongrui Ma, Shuangjie Li, Chunyan Zuo, Zhiyun Wang, Yuemeng Sun, Shasha Qi, Yuanyuan Liang, Chenwei Hao, Yanmei Feng, Zhengwei Hu, Xiaoyan Hao, Mengjie Li, Ruwei Yang, Song Tan, Chengyuan Mao, Ying Jing, Yuming Xu, Yunpeng Wang, Shilei Sun, Ole A. Andreassen

**Affiliations:** Department of Neurology, The First Affiliated Hospital of Zhengzhou University, Zhengzhou University, Zhengzhou, 450000, Henan, China; Tianjian Laboratory of Advanced Biomedical Sciences, Zhengzhou University, Zhengzhou, Henan, China; NHC Key Laboratory of Prevention and Treatment of Cerebrovascular Diseases, The First Affiliated Hospital of Zhengzhou University, Zhengzhou University, Zhengzhou, 450000, Henan, China; Henan Key Laboratory of Cerebrovascular Diseases, The First Affiliated Hospital of Zhengzhou University, Zhengzhou University, Zhengzhou, 450000, Henan, China; Sichuan Provincial Key Laboratory for Human Disease Gene Study and Rare Disease Medical Centre and Department of Neurology, Sichuan Provincial People’s Hospital, University of Electronic Science and Technology of China, Chengdu, Sichuan, China; School of Basic Medical Sciences, Zhengzhou University, Zhengzhou, Henan, 450001, China; NORMENT, Division of Mental Health and Addiction, Oslo University Hospital & Institute of Clinical Medicine, University of Oslo, Oslo, Norway; Centre for Lifespan Changes in Brain and Cognition (LCBC), Department of Psychology, University of Oslo, Oslo, Norway

**Keywords:** Brain Waste Clearance, Genetic Variants, Neuroimaging Analysis, Metabolic Health, Vascular Function, Therapeutic Targets

## Abstract

**Background:** The glymphatic system plays a crucial role in clearing metabolic waste from the brain, facilitating waste exchange between cerebrospinal fluid and interstitial fluid, and supporting brain homeostasis. However, quantifying glymphatic function has been challenging. The Diffusion Tensor Imaging Along the Perivascular Space (DTI-ALPS) method offers a non-invasive approach to assess glymphatic function by calculating an index that reflects fluid mobility within the brain. This study aimed to identify genetic variants associated with the ALPS index and explore its relationships with metabolic, immune, cognitive, and health-related phenotypes.

**Methods:** Data from 43,823 participants in the UK Biobank were analyzed. After rigorous quality control, 36,997 individuals with valid bilateral ALPS indices were included. A genome-wide association study (GWAS) was conducted to identify genetic loci linked to the ALPS index. The study also explored correlations between the ALPS index and various non-imaging traits, including cognitive performance, blood pressure, and lifestyle factors. Statistical analyses included GWAS, gene enrichment analysis, polygenic risk score validation, Cox regression, and Mendelian randomization.

**Results:** The GWAS identified 14 independent loci, encompassing 3,814 single-nucleotide polymorphisms, associated with white matter integrity, brain volume, fiber tract connectivity, inflammation, and metabolism. Key candidate genes, such as *GNA12*, *SERPIND1*, and MAPT, were linked to vascular function and neurodegenerative diseases. Enrichment analysis revealed significant roles for neuronal development, signal transduction, and metabolic pathways. The ALPS index showed significant associations with non-imaging phenotypes: higher indices correlated with better physical exercise, cognitive performance, and lower metabolic risks, while negative associations were found with smoking and excessive computer use. Polygenic risk scores confirmed these associations. Further analyses suggested that higher ALPS indices may protect against Alzheimer’s disease and multiple sclerosis.

**Conclusions:** This study represents the largest genome-wide analysis of the ALPS index to date, revealing key genetic variants that influence glymphatic function and their potential role in neurological health. The ALPS index may serve as a promising biomarker for neurodegenerative disease risk and offers new avenues for therapeutic interventions aimed at improving glymphatic clearance.

## Supplementary Table for "Genetic and Phenotypic Architecture of Brain Glymphatic System" (part 1 of 3)

### Sheet: Table of Contents
List of Supplementary Tables
Supplementary Table 1. List of Potential Drug Target Genes Extracted from DGIdb Database.
Supplementary Table 2. Druggable Genes Identified from Finan et al.'s Study
Supplementary Table 3. Lead associations of genome-wide-significant risk loci.
Supplementary Table 4. Annotation of Candidate SNPs in Linkage Disequilibrium with Independent Lead SNPs.
Supplementary Table 5. Results from the COJO analysis in the European population of the UKBB.
Supplementary Table 6. Summary of positional mapping results from FUMA.
Supplementary Table 7. Summary of MAGMA gene-based analysis results (P < 2.61E-6).
Supplementary Table 8. 56 identified genes associated with ALPS Index in TWAS.
Supplementary Table 9. Summary of All QTL-GWAS Colocalization (SNP.PP.H4＞0.8).
Supplementary Table 10. Summary of significant genes.
Supplementary Table 11. Gene Enrichment Analysis Results for Molecular Function (MF), Cellular Component (CC), and Biological Process (BP) Categories.
Supplementary Table 12. GWAS Catalog Analysis of Significant Associations between ALPS Index and Diseases.
Supplementary Table 13. Identification of Actionable Drugs for Target Genes.
Supplementary Table 14. 2121 phenotypes for correlation analysis.
Supplementary Table 15. 181 results correlated with ALPS Index (FDR corrected).
Supplementary Table 16. Complete results of correlation analysis for all the 2121 phenotypes.
Supplementary Table 17. 42 Phenotypes significantly associated with genetically predicted ALPS Index in the PRS-PheWAS analysis.
Supplementary Table 18. Phenotypes with consistent effect directions in both correlation analysis and PRS-PheWAS analysis.
Supplementary Table 19. Results for ALPS Index and common neurological diseases in Time-to-Event Analysis.
Supplementary Table 20. GWAS summary statistics used for exploring clinical correlates of ALPS Index.
Supplementary Table 21. Two-sample mendilian randomisation analyses.
Supplementary Table 22. Two-sample Mendelian randomization analyses of factors showing 5 significant risks for the ALPS Index.

### Sheet: Table S1
Supplementary Table 1. List of Potential Drug Target Genes Extracted from DGIdb Database.
gene_claim_name	gene_concept_id	gene_name	interaction_source_db_name	interaction_source_db_version	interaction_type	interaction_score	drug_claim_name	drug_concept_id	drug_name	approved	immunotherapy	anti_neoplastic
CYP2D6	hgnc:2625	CYP2D6	DTC	2009-02-20	NULL	0.0177092	RACLOPRIDE	ncit:C152139	RACLOPRIDE	FALSE	FALSE	FALSE
PPARG	hgnc:9236	PPARG	DTC	2009-02-20	NULL	0.840123	KALOPANAX-SAPONIN F	chembl:CHEMBL1833984	CHEMBL:CHEMBL1833984	FALSE	FALSE	FALSE
ATAD5	hgnc:25752	ATAD5	DTC	2009-02-20	NULL	0.177992	RO-5-3335	chembl:CHEMBL91609	CHEMBL:CHEMBL91609	FALSE	FALSE	FALSE
RGS4	hgnc:10000	RGS4	DTC	2009-02-20	NULL	0.0343187	3,4-DICHLOROISOCOUMARIN	drugbank:DB04459	3,4-DICHLOROISOCOUMARIN	FALSE	FALSE	FALSE
MAPK1	hgnc:6871	MAPK1	DTC	2009-02-20	NULL	0.0500073	WITHAFERIN A	iuphar.ligand:13097	WITHAFERIN A	FALSE	FALSE	FALSE
ANGIOTENSIN II RECEPTOR TYPE-1	hgnc:336	AGTR1	TTD	2020.06.01	NULL	0.66747	ANGIOTENSIN II	rxcui:1999003	ANGIOTENSIN II	TRUE	FALSE	FALSE
VASCULAR ENDOTHELIAL GROWTH FACTOR RECEPTOR 2	hgnc:6307	KDR	TTD	2020.06.01	NULL	0.0264123	HKI-272	rxcui:1940643	NERATINIB	TRUE	FALSE	TRUE
POLY [ADP-RIBOSE] POLYMERASE	hgnc:270	PARP1	TTD	2020.06.01	NULL	2.10031	CEP-9722	drugbank:DB14882	CEP-9722	FALSE	FALSE	FALSE
NCBIGENE:318	hgnc:8049	NUDT2	GuideToPharmacology	2024.1	agonist	0.230297	IUPHAR.LIGAND:1625	ncit:C80578	ETORPHINE	FALSE	FALSE	FALSE
NCBIGENE:1838	hgnc:3058	DTNB	GuideToPharmacology	2024.1	inhibitor	1.87527	IUPHAR.LIGAND:8137	iuphar.ligand:8137	COMPOUND 8E [PMID: 24432909]	FALSE	FALSE	FALSE
NCBIGENE:2159	hgnc:3528	F10	GuideToPharmacology	2024.1	inhibitor	0.357195	IUPHAR.LIGAND:12708	iuphar.ligand:12708	GDC-0339	FALSE	FALSE	FALSE
NCBIGENE:749	hgnc:10485	RYR3	GuideToPharmacology	2024.1	activator	1.64086	IUPHAR.LIGAND:4303	iuphar.ligand:4303	RYANODINE	FALSE	FALSE	FALSE
KIT	hgnc:6342	KIT	DoCM	2024-04-10	NULL	1.02907	IMATINIB	rxcui:282388	IMATINIB	TRUE	FALSE	TRUE
CCL4	hgnc:10630	CCL4	NCI	2017-09-14	NULL	3.18228	CLODRONATE	rxcui:3350	CLODRONIC ACID	TRUE	FALSE	FALSE
CSF2	hgnc:2434	CSF2	NCI	2017-09-14	NULL	0.0700102	PLATINUM	rxcui:1311280	PLATINUM	FALSE	FALSE	FALSE
BAZ2B	hgnc:963	BAZ2B	DTC	2009-02-20	NULL	0.00767656	OXYTETRACYCLINE	rxcui:1545999	OXYTETRACYCLINE ANHYDROUS	TRUE	FALSE	FALSE
JUN	hgnc:6204	JUN	DTC	2009-02-20	NULL	0.570736	BENZENETHIOL	chembl:CHEMBL119405	BENZENETHIOL	FALSE	FALSE	FALSE
EHMT2	hgnc:14129	EHMT2	DTC	2009-02-20	NULL	0.0122538	SJ000114961	chembl:CHEMBL590168	CHEMBL:CHEMBL590168	FALSE	FALSE	FALSE
CSNK2A3	hgnc:2458	CSNK2A3	PharmGKB	2004-05-24	NULL	0.724244	cisplatin	rxcui:2555	CISPLATIN	TRUE	FALSE	TRUE
UNIPROT:P08588	hgnc:285	ADRB1	TEND	2011-08-01	NULL	1.79003	ARBUTAMINE	rxcui:61609	ARBUTAMINE	TRUE	FALSE	FALSE
UNIPROT:Q9Y5Y9	hgnc:10582	SCN10A	TEND	2011-08-01	NULL	0.230297	DIBUCAINE	rxcui:3339	DIBUCAINE	TRUE	FALSE	FALSE
ANGIOTENSIN II RECEPTOR TYPE-1	hgnc:336	AGTR1	TTD	2020.06.01	NULL	0.889961	YM-358	chembl:CHEMBL347610	CHEMBL:CHEMBL347610	FALSE	FALSE	FALSE
NCBIGENE:358	hgnc:633	AQP1	GuideToPharmacology	2024.1	agonist	0.69089	IUPHAR.LIGAND:2060	iuphar.ligand:2060	[125I]TYR11-SRIF-14	FALSE	FALSE	FALSE
UNIPROT:P22607	hgnc:3690	FGFR3	TdgClinicalTrial	2024-01-14	NULL	0.154759	NINTEDANIB	rxcui:1592736	NINTEDANIB ESYLATE	TRUE	FALSE	TRUE
ADRB3	hgnc:288	ADRB3	ChEMBL	33	agonist	0.166691	DIPIVEFRIN HYDROCHLORIDE	rxcui:203156	DIPIVEFRIN HYDROCHLORIDE	TRUE	FALSE	FALSE
PLG	hgnc:9071	PLG	ChEMBL	33	activator	1.25018	LANOTEPLASE	ncit:C96707	LANOTEPLASE	FALSE	FALSE	FALSE
KCND3	hgnc:6239	KCND3	ChEMBL	33	blocker	1.09391	VERNAKALANT HYDROCHLORIDE	ncit:C152865	VERNAKALANT HYDROCHLORIDE	FALSE	FALSE	FALSE
RPL28	hgnc:10330	RPL28	ChEMBL	33	inhibitor	0.129649	MT-3724	chembl:CHEMBL4297789	MT-3724	FALSE	FALSE	FALSE
ESR1	hgnc:3467	ESR1	ClearityFoundationClinicalTrial	2013-06-15	inhibitor	0.0566222	TAMOXIFEN	rxcui:10324	TAMOXIFEN	TRUE	FALSE	TRUE
POLK	hgnc:9183	POLK	DTC	2009-02-20	NULL	0.201179	MAREIN	chembl:CHEMBL490510	MAREIN	FALSE	FALSE	FALSE
GPR55	hgnc:4511	GPR55	DTC	2009-02-20	NULL	0.546955	PHENOLPHTHALEIN	rxcui:155122	PHENOLPHTHALEIN	TRUE	FALSE	FALSE
CYP2D6	hgnc:2625	CYP2D6	FDA	2024-04-10	NULL	0.0177092	Tetrabenazine	rxcui:10390	TETRABENAZINE	TRUE	FALSE	FALSE
UNIPROT:Q16665	hgnc:4910	HIF1A	TdgClinicalTrial	2024-01-14	NULL	0.0905305	NOSCAPINE	rxcui:7533	NOSCAPINE	FALSE	FALSE	FALSE
UNIPROT:P14416	hgnc:3023	DRD2	TEND	2011-08-01	NULL	0.10377	REMOXIPRIDE	rxcui:35350	REMOXIPRIDE	TRUE	FALSE	FALSE
NCBIGENE:303	hgnc:538	ANXA2P1	GuideToPharmacology	2024.1	agonist	2.91709	IUPHAR.LIGAND:1502	iuphar.ligand:1502	NEUROPEPTIDE B-29	FALSE	FALSE	FALSE
NCBIGENE:1252	hgnc:5187	PRMT1	GuideToPharmacology	2024.1	inhibitor	6.56346	IUPHAR.LIGAND:7029	iuphar.ligand:7029	RM65	FALSE	FALSE	FALSE
FGFR1	hgnc:3688	FGFR1	JAX-CKB	2024-04-10	NULL	0.10905	RO5126766	ncit:C80060	AVUTOMETINIB	FALSE	FALSE	FALSE
HDAC9	hgnc:14065	HDAC9	TALC	2016-05-12	inhibitor	0.26927	PCI-24781	ncit:C68920	ABEXINOSTAT	FALSE	FALSE	TRUE
NR3C1	hgnc:7978	NR3C1	DTC	2009-02-20	NULL	0.0114521	DACTINOMYCIN	rxcui:3100	DACTINOMYCIN	TRUE	FALSE	FALSE
RETINOIC ACID RECEPTOR	hgnc:18284	RAB40B	TTD	2020.06.01	NULL	7.5011	Amsilarotene	ncit:C38684	AMSILAROTENE	FALSE	FALSE	FALSE
NCBIGENE:2159	hgnc:3528	F10	GuideToPharmacology	2024.1	inhibitor	0.214317	IUPHAR.LIGAND:8784	iuphar.ligand:8784	SGI-1776	FALSE	FALSE	FALSE
NCBIGENE:530	hgnc:1391	CACNA1D	GuideToPharmacology	2024.1	inhibitor	0.244222	IUPHAR.LIGAND:6981	rxcui:104416	AMLODIPINE BESYLATE	TRUE	FALSE	FALSE
NR1H4	hgnc:7967	NR1H4	DTC	2009-02-20	NULL	0.760981	THEONELLASTEROL E	chembl:CHEMBL1782601	THEONELLASTEROL E	FALSE	FALSE	FALSE
SMAD3	hgnc:6769	SMAD3	DTC	2009-02-20	NULL	0.0764304	GNF-PF-5052	chembl:CHEMBL601367	CHEMBL:CHEMBL601367	FALSE	FALSE	FALSE
CSF1R	hgnc:2433	CSF1R	DTC	2009-02-20	NULL	0.00809055	CENISERTIB	ncit:C64540	CENISERTIB	FALSE	FALSE	TRUE
CAMK2D	hgnc:1462	CAMK2D	DTC	2009-02-20	NULL	0.0437564	LINIFANIB	ncit:C71759	LINIFANIB	FALSE	FALSE	TRUE
IL6R	hgnc:6019	IL6R	DTC	2009-02-20	NULL	1.61562	BAZEDOXIFENE	rxcui:1441386	BAZEDOXIFENE	TRUE	FALSE	FALSE
RPS6KB1	hgnc:10436	RPS6KB1	DTC	2009-02-20	NULL	0.0194401	TOZASERTIB	ncit:C98053	TOZASERTIB	FALSE	FALSE	TRUE
HIPK4	hgnc:19007	HIPK4	DTC	2009-02-20	NULL	0.0360877	CYC-116	chembl:CHEMBL482967	CYC-116	FALSE	FALSE	FALSE
WHSC1	hgnc:12766	NSD2	DTC	2009-02-20	NULL	0.252441	DNDI1417156	chembl:CHEMBL1504679	CHEMBL:CHEMBL1504679	FALSE	FALSE	FALSE
EHMT2	hgnc:14129	EHMT2	DTC	2009-02-20	NULL	0.0204231	S-NITROSOGLUTATHIONE	drugbank:DB17877	S-NITROSOGLUTATHIONE	FALSE	FALSE	FALSE
CYP2C9	hgnc:2623	CYP2C9	DTC	2009-02-20	NULL	0.00934966	E324	chembl:CHEMBL172064	E324	FALSE	FALSE	FALSE
UNIPROT:P23219	hgnc:9604	PTGS1	TEND	2011-08-01	NULL	0.164086	NABUMETONE	rxcui:31448	NABUMETONE	TRUE	FALSE	FALSE
NCBIGENE:360	hgnc:636	AQP3	GuideToPharmacology	2024.1	agonist	1.09391	IUPHAR.LIGAND:3850	iuphar.ligand:3850	[SAR9,MET(O2)11]SP	FALSE	FALSE	FALSE
AVPR1A	hgnc:895	AVPR1A	ChEMBL	33	agonist	0.760981	VASOPRESSIN TANNATE	chembl:CHEMBL1201528	VASOPRESSIN TANNATE	TRUE	FALSE	FALSE
HMGCR	hgnc:5006	HMGCR	ChEMBL	33	inhibitor	2.91709	PITAVASTATIN MAGNESIUM	rxcui:2001252	PITAVASTATIN MAGNESIUM	TRUE	FALSE	FALSE
KDM4A	hgnc:22978	KDM4A	DTC	2009-02-20	NULL	0.0198442	CARBETAPENTANE CITRATE	rxcui:283547	CARBETAPENTANE CITRATE	TRUE	FALSE	FALSE
CD274	hgnc:17635	CD274	MyCancerGenome	2017-06-20	immunotherapy	0.617737	MDX-1105	ncit:C78852	ANTI-PD-L1 MONOCLONAL ANTIBODY MDX-1105	FALSE	TRUE	TRUE
CD274	hgnc:17635	CD274	MyCancerGenome	2017-06-20	antibody	0.617737	MDX-1105	ncit:C78852	ANTI-PD-L1 MONOCLONAL ANTIBODY MDX-1105	FALSE	TRUE	TRUE
NCBIGENE:2651	hgnc:4204	GCNT2	GuideToPharmacology	2024.1	inhibitor	1.64086	IUPHAR.LIGAND:7014	iuphar.ligand:7014	BIX-01294	FALSE	FALSE	FALSE
PAK-4 PROTEIN KINASE	hgnc:16059	PAK4	TTD	2020.06.01	NULL	2.18782	KPT-9274	ncit:C126646	PADNARSERTIB	FALSE	FALSE	FALSE
ERBB2 TYROSINE KINASE RECEPTOR	hgnc:3430	ERBB2	TTD	2020.06.01	NULL	0.345445	BMS-599626	drugbank:DB12318	BMS-599626	FALSE	FALSE	TRUE
KIT	hgnc:6342	KIT	ChEMBL	33	inhibitor	0.0408144	ENMD-2076	iuphar.ligand:7885	ENMD-2076	FALSE	FALSE	TRUE
NCBIGENE:427	hgnc:735	ASAH1	GuideToPharmacology	2024.1	blocker	0.228294	IUPHAR.LIGAND:4051	drugbank:DB00466	PICROTOXIN	FALSE	FALSE	FALSE
GRIN2D	hgnc:4588	GRIN2D	ChEMBL	33	blocker	0.555637	CNS-5161	drugbank:DB05824	CNS-5161	FALSE	FALSE	FALSE
EDN1	hgnc:3176	EDN1	NCI	2017-09-14	NULL	2.91709	THIOURACIL	ncit:C29856	THIOURACIL	FALSE	FALSE	FALSE
KLK3	hgnc:6364	KLK3	NCI	2017-09-14	NULL	0.583419	BACILLUS CALMETTE-GUERIN	hemonc:59	BCG VACCINE	TRUE	FALSE	FALSE
LEP	hgnc:6553	LEP	NCI	2017-09-14	NULL	0.182318	LAMIVUDINE	rxcui:68244	LAMIVUDINE	TRUE	FALSE	FALSE
CYP2C9	hgnc:2623	CYP2C9	DTC	2009-02-20	NULL	0.0173636	AM-404	iuphar.ligand:12556	AM404	FALSE	FALSE	FALSE
KAT2A	hgnc:4201	KAT2A	DTC	2009-02-20	NULL	0.137815	ARACHIDONOYL GABA	iuphar.ligand:5494	N-ARACHIDONYL-&GAMMA;-AMINOBUTYRIC ACID	FALSE	FALSE	FALSE
RAD52	hgnc:9824	RAD52	DTC	2009-02-20	NULL	0.14917	DNDI1417006	chembl:CHEMBL1415258	CHEMBL:CHEMBL1415258	FALSE	FALSE	FALSE
UNIPROT:Q03181	hgnc:9235	PPARD	TdgClinicalTrial	2024-01-14	NULL	1.57918	CER-002	chembl:CHEMBL3544958	CER-002	FALSE	FALSE	FALSE
UNIPROT:Q13324	hgnc:2358	CRHR2	TdgClinicalTrial	2024-01-14	NULL	0.937637	CORTICOTROPIN-RELEASING FACTOR	iuphar.ligand:913	CORTICOTROPIN-RELEASING FACTOR	FALSE	FALSE	FALSE
UNIPROT:O00591	hgnc:4089	GABRP	TdgClinicalTrial	2024-01-14	NULL	0.0996981	CLOTIAZEPAM	rxcui:2622	CLOTIAZEPAM	TRUE	FALSE	FALSE
NCBIGENE:926	hgnc:1707	CD8B	GuideToPharmacology	2024.1	inhibitor	0.083478	IUPHAR.LIGAND:7135	rxcui:203204	BUPROPION HYDROCHLORIDE	TRUE	FALSE	FALSE
MAP2K2	hgnc:6842	MAP2K2	ChEMBL	33	inhibitor	0.180812	SELUMETINIB	rxcui:2289380	SELUMETINIB	TRUE	FALSE	TRUE
UNIPROT:P23219	hgnc:9604	PTGS1	TdgClinicalTrial	2024-01-14	NULL	0.0895017	MESALAZINE	rxcui:52582	MESALAMINE	TRUE	FALSE	FALSE
N-FORMYL PEPTIDE RECEPTOR	hgnc:3826	FPR1	TTD	2020.06.01	NULL	1.16684	Rebamipide	ncit:C29852	REBAMIPIDE	FALSE	FALSE	FALSE
CAMP-DEPENDENT CHLORIDE CHANNEL	hgnc:1884	CFTR	TTD	2020.06.01	NULL	1.19336	ABBV-3067	chembl:CHEMBL4802150	NAVOCAFTOR	FALSE	FALSE	FALSE
NCBIGENE:2185	hgnc:9612	PTK2B	GuideToPharmacology	2024.1	inhibitor	0.0600774	IUPHAR.LIGAND:8708	rxcui:2105806	GILTERITINIB	TRUE	FALSE	TRUE
C10ORF67	hgnc:28716	C10orf67	PharmGKB	2004-05-24	NULL	1.19336	mitoxantrone	rxcui:7005	MITOXANTRONE	TRUE	FALSE	TRUE
MAP2K1	hgnc:6840	MAP2K1	ChEMBL	33	inhibitor	0.173636	CI-1040	drugbank:DB12429	CI-1040	FALSE	FALSE	TRUE
GLP1R	hgnc:4324	GLP1R	DTC	2009-02-20	NULL	0.0353587	CID2350207	chembl:CHEMBL259615	CHEMBL:CHEMBL259615	FALSE	FALSE	FALSE
PIK3R6	hgnc:27101	PIK3R6	MyCancerGenomeClinicalTrial	30-Feburary-2014	inhibitor	0.291709	BUPARLISIB HYDROCHLORIDE	ncit:C142973	BUPARLISIB HYDROCHLORIDE	FALSE	FALSE	TRUE
RARG	hgnc:9866	RARG	NCI	2017-09-14	NULL	0.298905	RETINOIDS	ncit:C804	RETINOIC ACID AGENT	FALSE	FALSE	FALSE
TYROSINE-PROTEIN KINASE BTK	hgnc:1133	BTK	TTD	2020.06.01	NULL	0.405585	Ibrutinib	rxcui:1442981	IBRUTINIB	TRUE	FALSE	TRUE
INSULIN-LIKE GROWTH FACTOR I RECEPTOR	hgnc:5465	IGF1R	TTD	2020.06.01	NULL	0.495355	BMS-695735	chembl:CHEMBL459729	CHEMBL:CHEMBL459729	FALSE	FALSE	FALSE
UBIQUITIN-PROTEIN LIGASE E3 MDM2	hgnc:6973	MDM2	TTD	2020.06.01	NULL	1.31269	DS-3032	ncit:C141432	MILADEMETAN	FALSE	FALSE	FALSE
ESR1	hgnc:3467	ESR1	CGI	2002-01-22	NULL	0.0200296	Palbociclib	rxcui:1601374	PALBOCICLIB	TRUE	FALSE	TRUE
TERT	hgnc:11730	TERT	CGI	2002-01-22	NULL	0.48007	Eribulin	rxcui:1045452	ERIBULIN MESYLATE	TRUE	FALSE	TRUE
EGFR	hgnc:3236	EGFR	DTC	2009-02-20	NULL	0.00712355	GW843682X	chembl:CHEMBL514499	GW843682X	FALSE	FALSE	FALSE
ALK	hgnc:427	ALK	CGI	2002-01-22	NULL	2.08001	Ceritinib	rxcui:1535457	CERITINIB	TRUE	FALSE	TRUE
FEN1	hgnc:3650	FEN1	DTC	2009-02-20	NULL	0.124426	SRT-1720	drugbank:DB17057	SRT-1720	FALSE	FALSE	FALSE
SMN2	hgnc:11118	SMN2	DTC	2009-02-20	NULL	0.136739	4-BENZYLOXYANILINE	chembl:CHEMBL1351571	4-BENZYLOXYANILINE	FALSE	FALSE	FALSE
ALK	hgnc:427	ALK	MyCancerGenome	2017-06-20	inhibitor	1.82635	X-396	drugbank:DB13104	X-396	FALSE	FALSE	TRUE
CYP3A4	hgnc:2637	CYP3A4	PharmGKB	2004-05-24	NULL	0.0293667	umifenovir	ncit:C152799	UMIFENOVIR	FALSE	FALSE	FALSE
NCBIGENE:1504	hgnc:2521	CTRB1	GuideToPharmacology	2024.1	inhibitor	0.625091	IUPHAR.LIGAND:5290	iuphar.ligand:5290	Y27632	FALSE	FALSE	FALSE
NCBIGENE:1232	hgnc:1604	CCR3	GuideToPharmacology	2024.1	antibody	5.83419	IUPHAR.LIGAND:11776	iuphar.ligand:11776	DALUTRAFUSP ALFA	FALSE	FALSE	FALSE
SLC10A2	hgnc:10906	SLC10A2	ChEMBL	33	inhibitor	4.03905	ELOBIXIBAT	ncit:C171820	ELOBIXIBAT	FALSE	FALSE	FALSE
FGFR3	hgnc:3690	FGFR3	MyCancerGenome	2017-06-20	inhibitor	0.154759	NINTEDANIB	rxcui:1592736	NINTEDANIB ESYLATE	TRUE	FALSE	TRUE
VWF	hgnc:12726	VWF	NCI	2017-09-14	NULL	0.345445	PHENYLEPHRINE	rxcui:8163	PHENYLEPHRINE	TRUE	FALSE	FALSE
UNIPROT:P53778	hgnc:6874	MAPK12	TdgClinicalTrial	2024-01-14	NULL	0.10804	ARRY-614	ncit:C85481	PEXMETINIB	FALSE	FALSE	FALSE
NR3C1	hgnc:7978	NR3C1	ChEMBL	33	agonist	0.200411	METHYLPREDNISOLONE SODIUM SUCCINATE	rxcui:203189	METHYLPREDNISOLONE SODIUM SUCCINATE	TRUE	FALSE	FALSE
HMGCR	hgnc:5006	HMGCR	ChEMBL	33	inhibitor	0.972364	FLUVASTATIN SODIUM	rxcui:41127	FLUVASTATIN	TRUE	FALSE	FALSE
TUBA1B	hgnc:18809	TUBA1B	ChEMBL	33	inhibitor	0.0770777	PACLITAXEL	rxcui:56946	PACLITAXEL	TRUE	FALSE	TRUE
CACNA1H	hgnc:1395	CACNA1H	ChEMBL	33	modulator	0.0469657	PREGABALIN	rxcui:187832	PREGABALIN	TRUE	FALSE	FALSE
AGTR1	hgnc:336	AGTR1	ChEMBL	33	inhibitor	1.77992	TASOSARTAN	ncit:C152517	TASOSARTAN	FALSE	FALSE	FALSE
ANGPT2	hgnc:485	ANGPT2	ChEMBL	33	inhibitor	0.875128	FARICIMAB	rxcui:2591519	FARICIMAB	TRUE	FALSE	FALSE
HRAS	hgnc:5173	HRAS	JAX-CKB	2024-04-10	NULL	0.0592192	Everolimus	rxcui:141704	EVEROLIMUS	TRUE	TRUE	TRUE
ERBB2	hgnc:3430	ERBB2	CGI	2002-01-22	NULL	0.616866	Neratinib	rxcui:1940643	NERATINIB	TRUE	FALSE	TRUE
RPMJ	hgnc:14490	MRPL36	ChEMBL	33	inhibitor	0.386086	CLINDAMYCIN HYDROCHLORIDE	rxcui:81982	CLINDAMYCIN HYDROCHLORIDE	TRUE	FALSE	FALSE
ATXN2	hgnc:10555	ATXN2	DTC	2009-02-20	NULL	0.0096628	TYRPHOSTIN A9	ncit:C2026	TYRPHOSTIN A9	FALSE	FALSE	FALSE
CYP1A2	hgnc:2596	CYP1A2	PharmGKB	2004-05-24	NULL	0.00227041	desipramine	rxcui:3247	DESIPRAMINE	TRUE	FALSE	FALSE
ADRA1D	hgnc:280	ADRA1D	ChEMBL	33	inhibitor	0.115401	SERTINDOLE	rxcui:41996	SERTINDOLE	TRUE	FALSE	FALSE
PROSTAGLANDIN G/H SYNTHASE	hgnc:2294	COX8A	TTD	2020.06.01	NULL	0.795571	Nepafenac	rxcui:298665	NEPAFENAC	TRUE	FALSE	FALSE
UNIPROT:P03372	hgnc:3467	ESR1	TdgClinicalTrial	2024-01-14	NULL	0.204469	FULVESTRANT	rxcui:282357	FULVESTRANT	TRUE	FALSE	TRUE
ADRA1A	hgnc:277	ADRA1A	ChEMBL	33	inhibitor	0.0546955	PRAZOSIN HYDROCHLORIDE	rxcui:203210	PRAZOSIN HYDROCHLORIDE	TRUE	FALSE	FALSE
CFTR	hgnc:1884	CFTR	DTC	2009-02-20	NULL	8.35349	LUMACAFTOR	rxcui:1655922	LUMACAFTOR	TRUE	FALSE	FALSE
CD4	hgnc:1678	CD4	ChEMBL	33	negative modulator	3.28173	PRILIXIMAB	ncit:C188634	PRILIXIMAB	FALSE	FALSE	FALSE
USP1	hgnc:12607	USP1	DTC	2009-02-20	NULL	0.0364131	SOFALCONE	ncit:C81118	SOFALCONE	FALSE	FALSE	FALSE
CHKA	hgnc:1937	CHKA	NCI	2017-09-14	NULL	0.610554	DEXAMETHASONE	rxcui:3264	DEXAMETHASONE	TRUE	FALSE	TRUE
GABRG1	hgnc:4086	GABRG1	ChEMBL	33	agonist	0.0354303	PADSEVONIL	ncit:C166432	PADSEVONIL	FALSE	FALSE	FALSE
NCBIGENE:293	hgnc:10992	SLC25A6	GuideToPharmacology	2024.1	modulator	0.535793	IUPHAR.LIGAND:6440	iuphar.ligand:6440	AZD6538	FALSE	FALSE	FALSE
NCBIGENE:333	hgnc:597	APLP1	GuideToPharmacology	2024.1	agonist	5.83419	IUPHAR.LIGAND:9442	iuphar.ligand:9442	LV-2172	FALSE	FALSE	FALSE
NCSTN	hgnc:17091	NCSTN	ChEMBL	33	modulator	0.397785	TARENFLURBIL	ncit:C26666	TARENFLURBIL	FALSE	FALSE	FALSE
CYP1A2	hgnc:2596	CYP1A2	DTC	2009-02-20	NULL	0.00737882	CHELERYTHRINE	drugbank:DB17024	CHELERYTHRINE	FALSE	FALSE	FALSE
IL6	hgnc:6018	IL6	NCI	2017-09-14	NULL	0.0404372	INSULIN	rxcui:253182	INSULIN, REGULAR, HUMAN	TRUE	FALSE	FALSE
VDR	hgnc:12679	VDR	ChEMBL	33	agonist	0.0557406	DP001	iuphar.ligand:2776	2MD	FALSE	FALSE	FALSE
MAPT	hgnc:6893	MAPT	DTC	2009-02-20	NULL	0.0396883	2,3-DIHYDROXY-4-METHOXY-4'-ETHOXYBENZOPHENONE	chembl:CHEMBL1371413	2,3-DIHYDROXY-4-METHOXY-4'-ETHOXYBENZOPHENONE	FALSE	FALSE	FALSE
PLCG2	hgnc:9066	PLCG2	CGI	2002-01-22	NULL	4.77342	Ibrutinib	rxcui:1442981	IBRUTINIB	TRUE	FALSE	TRUE
UNIPROT:P18084	hgnc:6160	ITGB5	TdgClinicalTrial	2024-01-14	NULL	7.87615	CILENGITIDE	ncit:C1834	CILENGITIDE	FALSE	FALSE	TRUE
NCBIGENE:27	hgnc:77	ABL2	GuideToPharmacology	2024.1	inhibitor	0.144252	IUPHAR.LIGAND:499	iuphar.ligand:499	WB 4101	FALSE	FALSE	FALSE
NCBIGENE:390	hgnc:671	RND3	GuideToPharmacology	2024.1	activator	0.38049	IUPHAR.LIGAND:1882	rxcui:598	ALPROSTADIL	TRUE	FALSE	FALSE
CXCL12	hgnc:10672	CXCL12	PharmGKB	2004-05-24	NULL	1.31269	chlorambucil	rxcui:2346	CHLORAMBUCIL	TRUE	FALSE	TRUE
GATA3	hgnc:4172	GATA3	PharmGKB	2004-05-24	NULL	0.0682361	cytarabine	rxcui:3041	CYTARABINE	TRUE	FALSE	TRUE
UNIPROT:P78334	hgnc:4085	GABRE	TdgClinicalTrial	2024-01-14	NULL	0.0354303	NG2-73	chembl:CHEMBL2103791	ADIPIPLON	FALSE	FALSE	FALSE
SOD2	hgnc:11180	SOD2	PharmGKB	2004-05-24	NULL	0.514781	Antibiotics	ncit:C258	ANTIBIOTIC	FALSE	FALSE	FALSE
ADRENERGIC RECEPTOR BETA-2	hgnc:286	ADRB2	TTD	2020.06.01	NULL	0.407036	Vilanterol	rxcui:1424884	VILANTEROL	TRUE	FALSE	FALSE
TUBA1B	hgnc:18809	TUBA1B	DTC	2009-02-20	NULL	0.0770777	PACLITAXEL	rxcui:56946	PACLITAXEL	TRUE	FALSE	TRUE
POLK	hgnc:9183	POLK	DTC	2009-02-20	NULL	0.0670596	2,3-DIHYDROXY-4-METHOXY-4'-ETHOXYBENZOPHENONE	chembl:CHEMBL1371413	2,3-DIHYDROXY-4-METHOXY-4'-ETHOXYBENZOPHENONE	FALSE	FALSE	FALSE
FYN	hgnc:4037	FYN	DTC	2009-02-20	NULL	0.0150366	CYC-116	chembl:CHEMBL482967	CYC-116	FALSE	FALSE	FALSE
HIPK4	hgnc:19007	HIPK4	DTC	2009-02-20	NULL	0.0853783	BAY-613606	iuphar.ligand:9693	BAY 61-3606	FALSE	FALSE	FALSE
UNIPROT:P08913	hgnc:281	ADRA2A	TdgClinicalTrial	2024-01-14	NULL	0.21549	YOHIMBINE	rxcui:220982	YOHIMBINE	TRUE	FALSE	FALSE
CHRM1	hgnc:1950	CHRM1	ChEMBL	33	inhibitor	0.111718	PROPANTHELINE BROMIDE	rxcui:8762	PROPANTHELINE BROMIDE	TRUE	FALSE	FALSE
YWHAE	hgnc:12851	YWHAE	NCI	2017-09-14	NULL	1.98142	INSULIN	rxcui:253182	INSULIN, REGULAR, HUMAN	TRUE	FALSE	FALSE
NCBIGENE:560	ncbigene:560	AZF1	GuideToPharmacology	2024.1	activator	4.37564	IUPHAR.LIGAND:2595	iuphar.ligand:2595	R-L3	FALSE	FALSE	FALSE
CXCR4	hgnc:2561	CXCR4	CIViC	2024-04-10	NULL	0.0144849	CISPLATIN	rxcui:2555	CISPLATIN	TRUE	FALSE	TRUE
UNIPROT:P41595	hgnc:5294	HTR2B	TEND	2011-08-01	NULL	0.437564	CHLORPROTHIXENE	rxcui:2406	CHLORPROTHIXENE	TRUE	FALSE	FALSE
NCBIGENE:927	hgnc:1708	CD8B2	GuideToPharmacology	2024.1	inhibitor	1.38178	IUPHAR.LIGAND:8520	iuphar.ligand:8520	COMPOUND 58 [PMID: 25037917]	FALSE	FALSE	FALSE
NCBIGENE:11	hgnc:15	NATP	GuideToPharmacology	2024.1	inhibitor	0.0306883	IUPHAR.LIGAND:100	rxcui:10502	THIORIDAZINE	TRUE	FALSE	FALSE
NCBIGENE:13	hgnc:17	AADAC	GuideToPharmacology	2024.1	agonist	0.504881	IUPHAR.LIGAND:287	iuphar.ligand:287	(-)-YM796	FALSE	FALSE	FALSE
NCBIGENE:582	hgnc:966	BBS1	GuideToPharmacology	2024.1	inhibitor	0.656346	IUPHAR.LIGAND:10003	iuphar.ligand:10003	GNE-131	FALSE	FALSE	FALSE
NCBIGENE:368	hgnc:57	ABCC6	GuideToPharmacology	2024.1	inhibitor	0.218782	IUPHAR.LIGAND:2226	rxcui:358257	TOLVAPTAN	TRUE	FALSE	FALSE
TAC1	hgnc:11517	TAC1	NCI	2017-09-14	NULL	0.19059	HUMAN CHORIONIC GONADOTROPIN	rxcui:340705	HUMAN CHORIONIC GONADOTROPIN	TRUE	FALSE	FALSE
POLK	hgnc:9183	POLK	DTC	2009-02-20	NULL	0.00773765	APIGENIN	rxcui:1368130	APIGENIN	TRUE	FALSE	FALSE
HTR1A	hgnc:5286	HTR1A	ChEMBL	33	agonist	0.709563	BEFIRADOL	ncit:C81392	BEFIRADOL	FALSE	FALSE	FALSE
RPL35	hgnc:10344	RPL35	ChEMBL	33	inhibitor	0.129649	MT-3724	chembl:CHEMBL4297789	MT-3724	FALSE	FALSE	FALSE
KCNH2	hgnc:6251	KCNH2	DTC	2009-02-20	NULL	0.149595	LOBELINE HYDROCHLORIDE	chembl:CHEMBL1257005	LOBELINE HYDROCHLORIDE	FALSE	FALSE	FALSE
ALOX15	hgnc:433	ALOX15	DTC	2009-02-20	NULL	0.0614125	NONIVAMIDE	rxcui:31945	NONIVAMIDE	TRUE	FALSE	FALSE
NCBIGENE:6	ncbigene:6	A12M3	GuideToPharmacology	2024.1	inhibitor	0.0297663	IUPHAR.LIGAND:7247	rxcui:31565	NEFAZODONE	TRUE	FALSE	FALSE
CDK20	hgnc:21420	CDK20	ChEMBL	33	inhibitor	0.625091	AT-7519	drugbank:DB08142	AT-7519	FALSE	FALSE	FALSE
UNIPROT:P28476	hgnc:4091	GABRR2	TEND	2011-08-01	NULL	0.201953	HALAZEPAM	rxcui:26412	HALAZEPAM	TRUE	FALSE	FALSE
GABRA2	hgnc:4076	GABRA2	ChEMBL	33	positive modulator	0.0339416	GLUTETHIMIDE	rxcui:4903	GLUTETHIMIDE	TRUE	FALSE	FALSE
RPMJ	hgnc:14490	MRPL36	ChEMBL	33	inhibitor	0.386086	CETHROMYCIN	ncit:C83613	CETHROMYCIN	FALSE	FALSE	FALSE
UNIPROT:P78334	hgnc:4085	GABRE	TdgClinicalTrial	2024-01-14	NULL	0.0917966	CLOBAZAM	rxcui:21241	CLOBAZAM	TRUE	FALSE	FALSE
NCBIGENE:2650	hgnc:4203	GCNT1	GuideToPharmacology	2024.1	inhibitor	3.50051	IUPHAR.LIGAND:7019	ncit:C103179	PINOMETOSTAT	FALSE	FALSE	TRUE
NCBIGENE:360	hgnc:636	AQP3	GuideToPharmacology	2024.1	inhibitor	0.546955	IUPHAR.LIGAND:5749	rxcui:1665496	ROLAPITANT	TRUE	FALSE	FALSE
NCBIGENE:1813	hgnc:3023	DRD2	GuideToPharmacology	2024.1	inhibitor	0.00943365	IUPHAR.LIGAND:5659	rxcui:1242999	AXITINIB	TRUE	FALSE	TRUE
BRAF	hgnc:1097	BRAF	JAX-CKB	2024-04-10	NULL	0.233256	Selumetinib	rxcui:2289380	SELUMETINIB	TRUE	FALSE	TRUE
EHMT2	hgnc:14129	EHMT2	DTC	2009-02-20	NULL	0.00765865	ENCLOMIPHENE CITRATE	ncit:C61745	ENCLOMIPHENE CITRATE	FALSE	FALSE	FALSE
MAOA	hgnc:6833	MAOA	DTC	2009-02-20	NULL	1.34635	5-(2-PHENYLETHYL)ISATIN	chembl:CHEMBL1642672	CHEMBL:CHEMBL1642672	FALSE	FALSE	FALSE
OPRK1	hgnc:8154	OPRK1	ChEMBL	33	inhibitor	0.49303	NALTREXONE HYDROCHLORIDE	rxcui:105069	NALTREXONE HYDROCHLORIDE	TRUE	FALSE	FALSE
NFKB1	hgnc:7794	NFKB1	DTC	2009-02-20	NULL	0.0368475	2-PHENYLAMINO-[1,4]NAPHTHOQUINONE	chembl:CHEMBL84010	CHEMBL:CHEMBL84010	FALSE	FALSE	FALSE
UNIPROT:P07550	hgnc:286	ADRB2	TdgClinicalTrial	2024-01-14	NULL	0.203518	OT-730	drugbank:DB16112	OT-730	FALSE	FALSE	FALSE
BRAF	hgnc:1097	BRAF	JAX-CKB	2024-04-10	NULL	0.0785455	TAE226	iuphar.ligand:9382	NVP-TAE 226	FALSE	FALSE	FALSE
LPAR1	hgnc:3166	LPAR1	ChEMBL	33	inhibitor	26.2538	BMS-986020	drugbank:DB14948	BMS-986020	FALSE	FALSE	FALSE
KCNH2	hgnc:6251	KCNH2	DTC	2009-02-20	NULL	0.149595	SJ000093004	chembl:CHEMBL590914	CHEMBL:CHEMBL590914	FALSE	FALSE	FALSE
PDGFRB	hgnc:8804	PDGFRB	DTC	2009-02-20	NULL	0.0962641	IMATINIB	rxcui:282388	IMATINIB	TRUE	FALSE	TRUE
GUCA2A	hgnc:4682	GUCA2A	NCI	2017-09-14	NULL	8.75128	LACTOSE	rxcui:6211	LACTOSE	TRUE	FALSE	FALSE
UNIPROT:P28221	hgnc:5289	HTR1D	TdgClinicalTrial	2024-01-14	NULL	0.367187	ERGOTAMINE	rxcui:4025	ERGOTAMINE	TRUE	FALSE	FALSE
ABCC1	hgnc:51	ABCC1	NCI	2017-09-14	NULL	0.122969	AZITHROMYCIN	rxcui:18631	AZITHROMYCIN	TRUE	FALSE	FALSE
NCBIGENE:7	ncbigene:7	A12M4	GuideToPharmacology	2024.1	agonist	0.0502466	IUPHAR.LIGAND:150	rxcui:6883	METHYLERGONOVINE	TRUE	FALSE	FALSE
UNIPROT:P51787	hgnc:6294	KCNQ1	TdgClinicalTrial	2024-01-14	NULL	1.43203	INDAPAMIDE	rxcui:5764	INDAPAMIDE	TRUE	FALSE	FALSE
NCBIGENE:1787	hgnc:2977	TRDMT1	GuideToPharmacology	2024.1	inhibitor	1.75026	IUPHAR.LIGAND:8144	iuphar.ligand:8144	COMPOUND 13R [PMID: 23639540]	FALSE	FALSE	FALSE
SERINE/THREONINE-PROTEIN KINASE B-RAF	hgnc:1097	BRAF	TTD	2020.06.01	NULL	0.549819	RO-5212054	chembl:CHEMBL3545080	RG-7256	FALSE	FALSE	FALSE
NCBIGENE:317	hgnc:576	APAF1	GuideToPharmacology	2024.1	inhibitor	0.0929339	IUPHAR.LIGAND:1642	iuphar.ligand:1642	NOR-BINALTORPHIMINE	FALSE	FALSE	FALSE
GLP1R	hgnc:4324	GLP1R	ChEMBL	33	agonist	0.954685	LIRAGLUTIDE	rxcui:475968	LIRAGLUTIDE	TRUE	FALSE	FALSE
RPS10	hgnc:10383	RPS10	ChEMBL	33	inhibitor	0.129649	MT-3724	chembl:CHEMBL4297789	MT-3724	FALSE	FALSE	FALSE
BROMODOMAIN AND EXTRATERMINAL DOMAIN PROTEIN	hgnc:24456	DNER	TTD	2020.06.01	NULL	0.673175	GSK525762	ncit:C101538	MOLIBRESIB	FALSE	FALSE	FALSE
NCBIGENE:20	hgnc:32	ABCA2	GuideToPharmacology	2024.1	inhibitor	0.681918	IUPHAR.LIGAND:441	iuphar.ligand:441	AS95	FALSE	FALSE	FALSE
SLCO1B3	hgnc:10961	SLCO1B3	PharmGKB	2004-05-24	NULL	0.0954685	carboplatin	rxcui:40048	CARBOPLATIN	TRUE	FALSE	TRUE
HEAT SHOCK PROTEIN	hgnc:12099	HSP90B2P	TTD	2020.06.01	NULL	52.5077	Arimoclomol	ncit:C79744	ARIMOCLOMOL	FALSE	FALSE	FALSE
NCBIGENE:415	hgnc:719	ARSL	GuideToPharmacology	2024.1	blocker	1.14147	IUPHAR.LIGAND:4051	drugbank:DB00466	PICROTOXIN	FALSE	FALSE	FALSE
ADRA1B	hgnc:278	ADRA1B	ChEMBL	33	inhibitor	0.12683	TERAZOSIN HYDROCHLORIDE	rxcui:235224	TERAZOSIN HYDROCHLORIDE	TRUE	FALSE	FALSE
VOLTAGE-GATED SODIUM CHANNEL ALPHA NAV1.8	hgnc:10582	SCN10A	TTD	2020.06.01	NULL	0.172723	Conatumumab	ncit:C71015	CONATUMUMAB	FALSE	TRUE	TRUE
NCBIGENE:1993	hgnc:3313	ELAVL2	GuideToPharmacology	2024.1	inhibitor	1.50022	IUPHAR.LIGAND:8161	iuphar.ligand:8161	COMPOUND 17 [PMID: 23642479]	FALSE	FALSE	FALSE
NCBIGENE:664	hgnc:1084	BNIP3	GuideToPharmacology	2024.1	agonist	2.91709	IUPHAR.LIGAND:9675	drugbank:DB05767	ANDROGRAPHOLIDE	FALSE	FALSE	FALSE
NCBIGENE:580	hgnc:952	BARD1	GuideToPharmacology	2024.1	activator	1.19336	IUPHAR.LIGAND:2626	iuphar.ligand:2626	VERATRIDINE	FALSE	FALSE	FALSE
AR	hgnc:644	AR	DTC	2009-02-20	NULL	0.0584718	ALLISAN	chembl:CHEMBL504381	ALLISAN	FALSE	FALSE	FALSE
PROTO-ONCOGENE C-MET	hgnc:7029	MET	TTD	2020.06.01	NULL	0.184237	XL880	ncit:C80058	FORETINIB	FALSE	FALSE	TRUE
TYRO3	hgnc:12446	TYRO3	DTC	2009-02-20	NULL	0.0399602	TOZASERTIB	ncit:C98053	TOZASERTIB	FALSE	FALSE	TRUE
MAPK11	hgnc:6873	MAPK11	DTC	2009-02-20	NULL	0.795571	N-(3-OXODODECANOYL)HOMOSERINELACTONE	chembl:CHEMBL8483	CHEMBL:CHEMBL8483	FALSE	FALSE	FALSE
TGM2	hgnc:11778	TGM2	NCI	2017-09-14	NULL	0.0185704	CISPLATIN	rxcui:2555	CISPLATIN	TRUE	FALSE	TRUE
MMP2	hgnc:7166	MMP2	NCI	2017-09-14	NULL	0.448784	RAMIPRIL	rxcui:35296	RAMIPRIL	TRUE	FALSE	FALSE
HISTAMINE H1 RECEPTOR	hgnc:5182	HRH1	TTD	2020.06.01	NULL	0.032573	Ergotidine	rxcui:5333	HISTAMINE	TRUE	FALSE	FALSE
NCBIGENE:1	hgnc:5	A1BG	GuideToPharmacology	2024.1	agonist	0.452652	IUPHAR.LIGAND:3218	iuphar.ligand:3218	(R)-UH 301	FALSE	FALSE	FALSE
NCBIGENE:2628	hgnc:4175	GATM	GuideToPharmacology	2024.1	antibody	3.75055	IUPHAR.LIGAND:12758	iuphar.ligand:12758	GLOFITAMAB	FALSE	FALSE	FALSE
NCBIGENE:697	ncbigene:697	BTNL1	GuideToPharmacology	2024.1	inhibitor	5.25077	IUPHAR.LIGAND:4215	iuphar.ligand:4215	HG2+	FALSE	FALSE	FALSE
TUBB6	hgnc:20776	TUBB6	DTC	2009-02-20	NULL	0.0441612	LARGAZOLE	chembl:CHEMBL1173445	LARGAZOLE	FALSE	FALSE	FALSE
DELTA-LIKE PROTEIN 4	hgnc:2910	DLL4	TTD	2020.06.01	NULL	31.5046	OMP-21M18	ncit:C80041	DEMCIZUMAB	FALSE	FALSE	FALSE
ESR1	hgnc:3467	ESR1	PharmGKB	2004-05-24	NULL	0.00338432	cisplatin	rxcui:2555	CISPLATIN	TRUE	FALSE	TRUE
TNIK	hgnc:30765	TNIK	PharmGKB	2004-05-24	NULL	0.391848	risperidone	rxcui:35636	RISPERIDONE	TRUE	FALSE	FALSE
PSMA2	hgnc:9531	PSMA2	DTC	2009-02-20	NULL	0.583419	CARFILZOMIB	rxcui:1302966	CARFILZOMIB	TRUE	FALSE	TRUE
NR3C2	hgnc:7979	NR3C2	ChEMBL	33	agonist	1.38178	FLUDROCORTISONE ACETATE	rxcui:165516	FLUDROCORTISONE ACETATE	TRUE	FALSE	FALSE
ITGA2B	hgnc:6138	ITGA2B	ChEMBL	33	inhibitor	3.50051	EPTIFIBATIDE	rxcui:75635	EPTIFIBATIDE	TRUE	FALSE	FALSE
PRKACA	hgnc:9380	PRKACA	DTC	2009-02-20	NULL	0.0905305	FASUDIL	ncit:C65624	FASUDIL	FALSE	FALSE	TRUE
TOP2A	hgnc:11989	TOP2A	DTC	2009-02-20	NULL	0.905305	(+)-VENTILOQUINONE	chembl:CHEMBL594257	CHEMBL:CHEMBL594257	FALSE	FALSE	FALSE
DDIT3	hgnc:2726	DDIT3	NCI	2017-09-14	NULL	0.610554	PEITC	ncit:C2233	PHENETHYL ISOTHIOCYANATE	FALSE	FALSE	FALSE
UNIPROT:P31645	hgnc:11050	SLC6A4	TEND	2011-08-01	NULL	0.132595	MINAPRINE	rxcui:30031	MINAPRINE	TRUE	FALSE	FALSE
SOLUTE CARRIER FAMILY 23 MEMBER 1	hgnc:10974	SLC23A1	TTD	2020.06.01	NULL	2.01953	Vitamin C	rxcui:1151	ASCORBIC ACID	TRUE	FALSE	FALSE
MUSCARINIC ACETYLCHOLINE RECEPTOR M4	hgnc:1953	CHRM4	TTD	2020.06.01	NULL	0.324121	Methacholine Chloride	rxcui:40165	METHACHOLINE CHLORIDE	TRUE	FALSE	FALSE
PTEN	hgnc:9588	PTEN	JAX-CKB	2024-04-10	NULL	0.101366	E6201	iuphar.ligand:7836	E6201	FALSE	FALSE	FALSE
NFE2L2	hgnc:7782	NFE2L2	DTC	2009-02-20	NULL	0.0104931	PYRROLIDINE DITHIOCARBAMIC ACID, AMMONIUM SALT	chembl:CHEMBL1449651	PYRROLIDINE DITHIOCARBAMIC ACID, AMMONIUM SALT	FALSE	FALSE	FALSE
UNIPROT:P42261	hgnc:4571	GRIA1	TEND	2011-08-01	NULL	0.0891471	PHENOBARBITAL	rxcui:8134	PHENOBARBITAL	TRUE	FALSE	FALSE
IMPDH2	hgnc:6053	IMPDH2	ChEMBL	33	inhibitor	2.62538	MYCOPHENOLIC ACID	rxcui:265323	MYCOPHENOLATE	TRUE	TRUE	FALSE
CYP3A4	hgnc:2637	CYP3A4	DTC	2009-02-20	NULL	0.00839049	AM-404	iuphar.ligand:12556	AM404	FALSE	FALSE	FALSE
NCBIGENE:299	hgnc:16454	NMUR2	GuideToPharmacology	2024.1	agonist	2.91709	IUPHAR.LIGAND:11491	iuphar.ligand:11491	CPN-219	FALSE	FALSE	FALSE
HCN4	hgnc:16882	HCN4	ChEMBL	33	blocker	17.5026	IVABRADINE HYDROCHLORIDE	rxcui:1649479	IVABRADINE HYDROCHLORIDE	TRUE	FALSE	FALSE
AR	hgnc:644	AR	ChEMBL	33	agonist	0.116944	METHANDROSTENOLONE	rxcui:6818	METHANDROSTENOLONE	TRUE	FALSE	FALSE
CYP2C19	hgnc:2621	CYP2C19	DTC	2009-02-20	NULL	0.0154981	5-(4-PHENYLBUTOXY)PSORALEN	iuphar.ligand:9583	PSORA-4	FALSE	FALSE	FALSE
EHMT2	hgnc:14129	EHMT2	DTC	2009-02-20	NULL	0.00556992	CGS-15943	iuphar.ligand:384	CGS 15943	FALSE	FALSE	FALSE
UNIPROT:P01375	hgnc:11892	TNF	TdgClinicalTrial	2024-01-14	NULL	1.1292	OZORALIZUMAB	ncit:C175183	OZORALIZUMAB	FALSE	FALSE	FALSE
CYP3A4	hgnc:2637	CYP3A4	PharmGKB	2004-05-24	NULL	0.00903591	quinine	rxcui:9071	QUININE	TRUE	FALSE	FALSE
UNIPROT:P25100	hgnc:280	ADRA1D	TdgClinicalTrial	2024-01-14	NULL	0.26927	DOXAZOSIN	rxcui:39173	DOXAZOSIN MESYLATE	TRUE	FALSE	FALSE
NCBIGENE:368	hgnc:57	ABCC6	GuideToPharmacology	2024.1	inhibitor	0.291709	IUPHAR.LIGAND:2209	iuphar.ligand:2209	[PHAA1,D-TYR(ET)2,VAL4,LYS6,TYR-NH28,DES-GLY9]AVP	FALSE	FALSE	FALSE
SYK	hgnc:11491	SYK	DTC	2009-02-20	NULL	0.0154662	CYC-116	chembl:CHEMBL482967	CYC-116	FALSE	FALSE	FALSE
KCNJ11	hgnc:6257	KCNJ11	ChEMBL	33	potentiator	0.696388	DIAZOXIDE	rxcui:3327	DIAZOXIDE	TRUE	FALSE	FALSE
RPSA	hgnc:6502	RPSA	ChEMBL	33	inhibitor	0.100015	AMIKACIN SULFATE	rxcui:641	AMIKACIN	TRUE	FALSE	FALSE
CHRNB2	hgnc:1962	CHRNB2	ChEMBL	33	modulator	1.45855	ABT-560	drugbank:DB06093	ABT-560	FALSE	FALSE	FALSE
DHCR24	hgnc:2859	DHCR24	ChEMBL	33	inhibitor	3.28173	TRIPARANOL	ncit:C152752	TRIPARANOL	TRUE	FALSE	FALSE
USP2	hgnc:12618	USP2	DTC	2009-02-20	NULL	0.0531454	SURAMIN	rxcui:10256	SURAMIN	FALSE	FALSE	FALSE
BLM	hgnc:1058	BLM	DTC	2009-02-20	NULL	0.0392141	D-DOPA	chembl:CHEMBL211670	CHEMBL:CHEMBL211670	FALSE	FALSE	FALSE
EHMT2	hgnc:14129	EHMT2	DTC	2009-02-20	NULL	0.0204231	TCMDC-123516	chembl:CHEMBL547304	CHEMBL:CHEMBL547304	FALSE	FALSE	FALSE
APOB	hgnc:603	APOB	NCI	2017-09-14	NULL	0.0234829	DEXAMETHASONE	rxcui:3264	DEXAMETHASONE	TRUE	FALSE	TRUE
VDR	hgnc:12679	VDR	DTC	2009-02-20	NULL	0.0557406	THYMOL IODIDE	rxcui:89717	THYMOL IODIDE	TRUE	FALSE	FALSE
OSM	hgnc:8506	OSM	NCI	2017-09-14	NULL	2.18782	TNF-ALPHA	chembl:CHEMBL265582	TNF-ALPHA	FALSE	FALSE	FALSE
MET	hgnc:7029	MET	CIViC	2024-04-10	NULL	0.184237	FORETINIB	ncit:C80058	FORETINIB	FALSE	FALSE	TRUE
HSD17B10	hgnc:4800	HSD17B10	DTC	2009-02-20	NULL	0.0127137	MANGOSTIN	rxcui:2619910	MANGOSTIN	FALSE	FALSE	FALSE
AR	hgnc:644	AR	DTC	2009-02-20	NULL	0.00730897	DANAZOL	rxcui:3102	DANAZOL	TRUE	FALSE	TRUE
NCBIGENE:1	hgnc:5	A1BG	GuideToPharmacology	2024.1	inhibitor	0.452652	IUPHAR.LIGAND:64	iuphar.ligand:64	(-)-TERTATOLOL	FALSE	FALSE	FALSE
ERBB2	hgnc:3430	ERBB2	NCI	2017-09-14	NULL	0.069089	CHLORAMBUCIL	rxcui:2346	CHLORAMBUCIL	TRUE	FALSE	TRUE
YES1	hgnc:12841	YES1	DTC	2009-02-20	NULL	0.00458983	CEDIRANIB	ncit:C80867	CEDIRANIB	FALSE	FALSE	TRUE
UNIPROT:Q13002	hgnc:4580	GRIK2	TdgClinicalTrial	2024-01-14	NULL	0.456588	BUTABARBITAL	rxcui:477631	BUTABARBITAL	TRUE	FALSE	FALSE
CYP3A4	hgnc:2637	CYP3A4	DTC	2009-02-20	NULL	0.0146834	SJ000111093	chembl:CHEMBL585045	CHEMBL:CHEMBL585045	FALSE	FALSE	FALSE
UNIPROT:P14060	hgnc:5217	HSD3B1	TEND	2011-08-01	NULL	8.75128	TRILOSTANE	rxcui:38668	TRILOSTANE	TRUE	FALSE	FALSE
CYP2C9	hgnc:2623	CYP2C9	DTC	2009-02-20	NULL	0.00675253	KAEMPFEROL	drugbank:DB01852	KAEMPHEROL	FALSE	FALSE	FALSE
NCBIGENE:2353	hgnc:3796	FOS	GuideToPharmacology	2024.1	inhibitor	0.700102	IUPHAR.LIGAND:6478	iuphar.ligand:6478	ODANACATIB	FALSE	FALSE	FALSE
NCBIGENE:29	hgnc:81	ABR	GuideToPharmacology	2024.1	agonist	0.504881	IUPHAR.LIGAND:12065	iuphar.ligand:12065	BI-167107	FALSE	FALSE	FALSE
NCBIGENE:2603	hgnc:2861	DHFR	GuideToPharmacology	2024.1	inhibitor	0.546955	IUPHAR.LIGAND:7613	rxcui:42333	TRIMETREXATE	TRUE	FALSE	TRUE
GABRA5	hgnc:4079	GABRA5	ChEMBL	33	positive modulator	0.0372924	PAGOCLONE	ncit:C74529	PAGOCLONE	FALSE	FALSE	FALSE
KEAP1	hgnc:23177	KEAP1	JAX-CKB	2024-04-10	NULL	0.0954685	Sapanisertib	rxcui:2395271	SAPANISERTIB	TRUE	FALSE	TRUE
IFNL3	hgnc:18365	IFNL3	FDA	2024-04-10	NULL	6.30092	Ledipasvir	rxcui:1591922	LEDIPASVIR	TRUE	FALSE	FALSE
GPC3	hgnc:4451	GPC3	ChEMBL	33	inhibitor	10.5015	CODRITUZUMAB	ncit:C80043	CODRITUZUMAB	FALSE	FALSE	FALSE
IL8	hgnc:6025	CXCL8	NCI	2017-09-14	NULL	0.117862	PAMIDRONATE	rxcui:11473	PAMIDRONATE	TRUE	FALSE	FALSE
HSP90AA1	hgnc:5253	HSP90AA1	DTC	2009-02-20	NULL	0.0905305	GNF-PF-3792	chembl:CHEMBL582983	CHEMBL:CHEMBL582983	FALSE	FALSE	FALSE
PIK3R5	hgnc:30035	PIK3R5	ChEMBL	33	inhibitor	0.136384	PAXALISIB	ncit:C116877	PAXALISIB	FALSE	FALSE	FALSE
NCBIGENE:20	hgnc:32	ABCA2	GuideToPharmacology	2024.1	inhibitor	0.340959	IUPHAR.LIGAND:443	iuphar.ligand:443	BW-A1433	FALSE	FALSE	FALSE
SFTPA1	hgnc:10798	SFTPA1	NCI	2017-09-14	NULL	0.205108	HEPARIN	rxcui:5224	HEPARIN	TRUE	FALSE	FALSE
VASOPRESSIN V1A RECEPTOR	hgnc:895	AVPR1A	TTD	2020.06.01	NULL	1.71221	Conivaptan	rxcui:302285	CONIVAPTAN	TRUE	FALSE	FALSE
ANGIOTENSIN II RECEPTOR TYPE-1	hgnc:336	AGTR1	TTD	2020.06.01	NULL	1.77992	Tasosartan	ncit:C152517	TASOSARTAN	FALSE	FALSE	FALSE
NCBIGENE:1637	hgnc:2708	DCR	GuideToPharmacology	2024.1	inhibitor	0.233367	IUPHAR.LIGAND:5220	ncit:C1652	MARIMASTAT	FALSE	FALSE	TRUE
GLP1R	hgnc:4324	GLP1R	DTC	2009-02-20	NULL	0.159114	DNDI1417461	chembl:CHEMBL1520282	CHEMBL:CHEMBL1520282	FALSE	FALSE	FALSE
PPARG	hgnc:9236	PPARG	ChEMBL	33	modulator	0.210031	ARHALOFENATE	ncit:C83536	ARHALOFENATE	FALSE	FALSE	FALSE
GBA	hgnc:4177	GBA1	DTC	2009-02-20	NULL	0.187527	GW405833	iuphar.ligand:11149	GW405833	FALSE	FALSE	FALSE
PIK3CA	hgnc:8975	PIK3CA	JAX-CKB	2024-04-10	NULL	0.0102139	Fluorouracil	rxcui:4492	FLUOROURACIL	TRUE	FALSE	TRUE
CAV1	hgnc:1527	CAV1	NCI	2017-09-14	NULL	0.332327	ETHANOL	rxcui:1310469	DEHYDRATED ALCOHOL	TRUE	FALSE	FALSE
ADM	hgnc:259	ADM	PharmGKB	2004-05-24	NULL	0.525077	paroxetine	rxcui:1298842	PAROXETINE HYDROCHLORIDE, HEMIHYDRATE	TRUE	FALSE	FALSE
TSHR	hgnc:12373	TSHR	DTC	2009-02-20	NULL	0.139648	LY-255283	chembl:CHEMBL15766	LY-255283	FALSE	FALSE	FALSE
SIRT3	hgnc:14931	SIRT3	TALC	2016-05-12	inhibitor	0.397785	PANOBINOSTAT	rxcui:1603350	PANOBINOSTAT	TRUE	FALSE	TRUE
BDNF	hgnc:1033	BDNF	NCI	2017-09-14	NULL	0.0656756	GEMFIBROZIL	rxcui:4719	GEMFIBROZIL	TRUE	FALSE	FALSE
PLATELET-ACTIVATING FACTOR RECEPTOR	hgnc:9582	PTAFR	TTD	2020.06.01	NULL	0.673175	Ticlopidine	rxcui:10594	TICLOPIDINE	TRUE	FALSE	FALSE
GROWTH HORMONE SECRETAGOGUE RECEPTOR 1	hgnc:4267	GHSR	TTD	2020.06.01	NULL	8.75128	TZP-101	ncit:C102755	ULIMORELIN HYDROCHLORIDE	FALSE	FALSE	FALSE
MUCIN-1	hgnc:7508	MUC1	TTD	2020.06.01	NULL	4.37564	SAR-566658	chembl:CHEMBL2109635	SAR-566658	FALSE	FALSE	FALSE
IDH1	hgnc:5382	IDH1	DTC	2009-02-20	NULL	0.0256761	NSC-636948	chembl:CHEMBL1998001	CHEMBL:CHEMBL1998001	FALSE	FALSE	FALSE
NQO1	hgnc:2874	NQO1	DTC	2009-02-20	NULL	2.01953	NSC-640583	chembl:CHEMBL1287895	CHEMBL:CHEMBL1287895	FALSE	FALSE	FALSE
PARP2	hgnc:272	PARP2	ChEMBL	33	inhibitor	1.09391	2X-121	drugbank:DB16063	2X-121	FALSE	FALSE	FALSE
IDH1	hgnc:5382	IDH1	DTC	2009-02-20	NULL	0.0128381	TANNIC ACID	rxcui:10328	TANNIC ACID	TRUE	FALSE	FALSE
HPGD	hgnc:5154	HPGD	DTC	2009-02-20	NULL	0.0352874	TRICLOSAN	rxcui:10795	TRICLOSAN	TRUE	FALSE	FALSE
EHMT2	hgnc:14129	EHMT2	DTC	2009-02-20	NULL	0.0306346	GNF-PF-574	chembl:CHEMBL582737	CHEMBL:CHEMBL582737	FALSE	FALSE	FALSE
DHFR	hgnc:2861	DHFR	ChEMBL	33	inhibitor	0.190458	METHOTREXATE	rxcui:6851	METHOTREXATE	TRUE	FALSE	TRUE
EHMT2	hgnc:14129	EHMT2	DTC	2009-02-20	NULL	0.0306346	GNF-PF-2374	chembl:CHEMBL600298	CHEMBL:CHEMBL600298	FALSE	FALSE	FALSE
ADRB2	hgnc:286	ADRB2	NCI	2017-09-14	NULL	0.0156552	ANTIDEPRESSANT	ncit:C265	ANTIDEPRESSANT AGENT	FALSE	FALSE	FALSE
NCBIGENE:3015	hgnc:4741	H2AZ1	GuideToPharmacology	2024.1	inhibitor	13.1269	IUPHAR.LIGAND:10048	iuphar.ligand:10048	ERW1041E	FALSE	FALSE	FALSE
IL13	hgnc:5973	IL13	ChEMBL	33	inhibitor	8.75128	LEBRIKIZUMAB	ncit:C87767	LEBRIKIZUMAB	FALSE	FALSE	FALSE
NOS2	hgnc:7873	NOS2	PharmGKB	2004-05-24	NULL	0.0727757	ibuprofen	rxcui:1429044	IBUPROFEN, SODIUM SALT	TRUE	FALSE	TRUE
G6PD	hgnc:4057	G6PD	FDA	2024-04-10	NULL	0.187527	Trimethoprim	rxcui:10180	SULFAMETHOXAZOLE	TRUE	FALSE	FALSE
CACNG7	hgnc:13626	CACNG7	ChEMBL	33	blocker	0.224392	SULOCTIDIL	ncit:C152466	SULOCTIDIL	TRUE	FALSE	FALSE
UNIPROT:P35346	hgnc:11334	SSTR5	TdgClinicalTrial	2024-01-14	NULL	0.729273	OCTREOTIDE	rxcui:221130	OCTREOTIDE ACETATE	TRUE	FALSE	TRUE
UNIPROT:P35916	hgnc:3767	FLT4	TdgClinicalTrial	2024-01-14	NULL	0.0568265	CEDIRANIB	ncit:C80867	CEDIRANIB	FALSE	FALSE	TRUE
TUBB4B	hgnc:20771	TUBB4B	DTC	2009-02-20	NULL	0.0312406	VINCRISTINE	rxcui:11202	VINCRISTINE	TRUE	FALSE	TRUE
CTSC	hgnc:2528	CTSC	NCI	2017-09-14	NULL	3.00044	PENTOSAN POLYSULFATE	rxcui:155046	PENTOSAN POLYSULFATE	TRUE	FALSE	FALSE
CYP3A5	hgnc:2638	CYP3A5	PharmGKB	2004-05-24	NULL	0.583419	vardenafil	rxcui:306674	VARDENAFIL	TRUE	FALSE	FALSE
NCBIGENE:1801	hgnc:3003	DPH1	GuideToPharmacology	2024.1	inhibitor	0.69089	IUPHAR.LIGAND:9386	iuphar.ligand:9386	BMS-536924	FALSE	FALSE	TRUE
ADGRL3	hgnc:20974	ADGRL3	PharmGKB	2004-05-24	NULL	0.285368	nicotine	rxcui:31765	NICOTINE POLACRILEX	TRUE	FALSE	FALSE
CDKN2A	hgnc:1787	CDKN2A	JAX-CKB	2024-04-10	NULL	0.744036	Abemaciclib	rxcui:1946825	ABEMACICLIB	TRUE	FALSE	TRUE
MTOR	hgnc:3942	MTOR	ChEMBL	33	inhibitor	0.105649	VISTUSERTIB	ncit:C88329	VISTUSERTIB	FALSE	FALSE	TRUE
IDH1	hgnc:5382	IDH1	DTC	2009-02-20	NULL	0.0427935	GITOXIN	chembl:CHEMBL109317	GITOXIN	FALSE	FALSE	FALSE
FMO3	hgnc:3771	FMO3	PharmGKB	2004-05-24	NULL	3.50051	itopride	ncit:C65991	ITOPRIDE	FALSE	FALSE	FALSE
NCBIGENE:21	hgnc:33	ABCA3	GuideToPharmacology	2024.1	inhibitor	0.541316	IUPHAR.LIGAND:473	iuphar.ligand:473	MRS1505	FALSE	FALSE	FALSE
NCBIGENE:688	hgnc:6349	KLF5	GuideToPharmacology	2024.1	blocker	6.56346	IUPHAR.LIGAND:10939	iuphar.ligand:10939	5-HYDROXYMETHYL-2-FURFURAL	FALSE	FALSE	FALSE
NCBIGENE:1797	hgnc:2992	DXO	GuideToPharmacology	2024.1	inhibitor	0.00847581	IUPHAR.LIGAND:4920	rxcui:337525	ERLOTINIB	TRUE	FALSE	TRUE
NCBIGENE:2397	hgnc:3908	FRA5D	GuideToPharmacology	2024.1	inhibitor	8.75128	IUPHAR.LIGAND:8559	iuphar.ligand:8559	COMPOUND 9 [PMID: 3514912]	FALSE	FALSE	FALSE
NCBIGENE:869	hgnc:1543	CBLN1	GuideToPharmacology	2024.1	inhibitor	2.91709	IUPHAR.LIGAND:4573	iuphar.ligand:4573	THREO-3-METHYLGLUTAMATE	FALSE	FALSE	FALSE
CASP7	hgnc:1508	CASP7	DTC	2009-02-20	NULL	0.128695	BITHIONOL	ncit:C77030	BITHIONOL	TRUE	FALSE	FALSE
ADCYAP1	hgnc:241	ADCYAP1	NCI	2017-09-14	NULL	1.09391	PROPRANOLOL	rxcui:82084	PROPRANOLOL HYDROCHLORIDE	TRUE	FALSE	FALSE
NRAS	hgnc:7989	NRAS	PharmGKB	2004-05-24	NULL	0.0105862	azacitidine	rxcui:1251	AZACITIDINE	TRUE	FALSE	TRUE
CYP2C9	hgnc:2623	CYP2C9	DTC	2009-02-20	NULL	0.0243091	WAY-629	chembl:CHEMBL258465	CHEMBL:CHEMBL258465	FALSE	FALSE	FALSE
KRAS	hgnc:6407	KRAS	OncoKB	2020-07-23	NULL	0.0607728	Cobimetinib	rxcui:1722365	COBIMETINIB	TRUE	FALSE	TRUE
EHMT2	hgnc:14129	EHMT2	DTC	2009-02-20	NULL	0.0306346	ERGOCRISTINE	chembl:CHEMBL446315	ERGOCRISTINE	FALSE	FALSE	FALSE
NCBIGENE:319	hgnc:615	APOF	GuideToPharmacology	2024.1	agonist	0.577007	IUPHAR.LIGAND:9286	iuphar.ligand:9286	PZM21	FALSE	FALSE	FALSE
UNIPROT:P35462	hgnc:3024	DRD3	TEND	2011-08-01	NULL	0.0555637	APOMORPHINE	rxcui:1043	APOMORPHINE	TRUE	FALSE	FALSE
NCBIGENE:4	ncbigene:4	A12M1	GuideToPharmacology	2024.1	agonist	0.0360382	IUPHAR.LIGAND:59	rxcui:115698	ZIPRASIDONE	TRUE	FALSE	FALSE
NCBIGENE:1479	hgnc:2485	CSTF3	GuideToPharmacology	2024.1	inhibitor	0.921187	IUPHAR.LIGAND:12084	iuphar.ligand:12084	PIFUSERTIB	FALSE	FALSE	FALSE
NCBIGENE:1807	hgnc:3013	DPYS	GuideToPharmacology	2024.1	inhibitor	0.0075966	IUPHAR.LIGAND:9381	iuphar.ligand:9381	PF-562271	FALSE	FALSE	TRUE
RRM1	hgnc:10451	RRM1	CIViC	2024-04-10	NULL	0.0285989	PACLITAXEL	rxcui:56946	PACLITAXEL	TRUE	FALSE	TRUE
NCBIGENE:458	hgnc:4587	GRIN2C	GuideToPharmacology	2024.1	inhibitor	0.16938	IUPHAR.LIGAND:4239	iuphar.ligand:4239	L689560	FALSE	FALSE	FALSE
GABRQ	hgnc:14454	GABRQ	ChEMBL	33	positive modulator	0.0354782	BUTALBITAL	rxcui:19860	BUTALBITAL	TRUE	FALSE	FALSE
BCL2	hgnc:990	BCL2	NCI	2017-09-14	NULL	0.0556815	ERYTHROMYCIN	rxcui:4053	ERYTHROMYCIN	TRUE	FALSE	FALSE
NCBIGENE:2030	hgnc:11003	SLC29A1	GuideToPharmacology	2024.1	inhibitor	0.0593307	IUPHAR.LIGAND:8014	ncit:C177060	LADUVIGLUSIB	FALSE	FALSE	FALSE
CYP3A4	hgnc:2637	CYP3A4	DTC	2009-02-20	NULL	0.0146834	6-O-BENZYLGUANINE	drugbank:DB11919	6-O-BENZYLGUANINE	FALSE	FALSE	FALSE
DRD2	hgnc:3023	DRD2	ChEMBL	33	agonist	0.41508	QUINAGOLIDE	rxcui:76887	QUINAGOLIDE	FALSE	FALSE	FALSE
NCBIGENE:2149	hgnc:3537	F2R	GuideToPharmacology	2024.1	inhibitor	2.01953	IUPHAR.LIGAND:6062	drugbank:DB06836	N-(5-{4-CHLORO-3-[(2-HYDROXYETHYL)SULFAMOYL]PHENYL}-4-METHYL-1,3-THIAZOL-2-YL)ACETAMIDE	FALSE	FALSE	FALSE
HSP90AA1	hgnc:5253	HSP90AA1	DTC	2009-02-20	NULL	0.120707	PALMITOYL-DL-CARNITINE CHLORIDE	chembl:CHEMBL1256761	CHEMBL:CHEMBL1256761	FALSE	FALSE	FALSE
EHMT2	hgnc:14129	EHMT2	DTC	2009-02-20	NULL	0.0306346	THYMOL IODIDE	rxcui:89717	THYMOL IODIDE	TRUE	FALSE	FALSE
UNIPROT:Q9UN88	hgnc:14454	GABRQ	TEND	2011-08-01	NULL	0.0645057	TRIAZOLAM	rxcui:10767	TRIAZOLAM	TRUE	FALSE	FALSE
GRIN1	hgnc:4584	GRIN1	ChEMBL	33	negative modulator	0.153084	ESKETAMINE	rxcui:2119365	ESKETAMINE	TRUE	FALSE	FALSE
RPSA	hgnc:6502	RPSA	ChEMBL	33	inhibitor	0.350051	CHLORAMPHENICOL SODIUM SUCCINATE	rxcui:47998	CHLORAMPHENICOL SODIUM SUCCINATE	TRUE	FALSE	FALSE
GRIN3A	hgnc:16767	GRIN3A	ChEMBL	33	inhibitor	0.258658	AV-101	drugbank:DB12878	AV-101	FALSE	FALSE	FALSE
GAPDH	hgnc:4141	GAPDH	DTC	2009-02-20	NULL	0.673175	NSC-119911	chembl:CHEMBL502775	CHEMBL:CHEMBL502775	FALSE	FALSE	FALSE
RACGAP1	hgnc:9804	RACGAP1	DTC	2009-02-20	NULL	0.187527	TCMDC-124522	chembl:CHEMBL526776	CHEMBL:CHEMBL526776	FALSE	FALSE	FALSE
TERT	hgnc:11730	TERT	DTC	2009-02-20	NULL	3.00044	2,7-BIS[3-(ETHYLAMINO)PROPIONAMIDO]ANTHRAQUINONE	chembl:CHEMBL481161	CHEMBL:CHEMBL481161	FALSE	FALSE	FALSE
TUBB8	hgnc:20773	TUBB8	ChEMBL	33	modulator	0.0426892	DAVUNETIDE	ncit:C169878	DAVUNETIDE	FALSE	FALSE	FALSE
CDKN2A	hgnc:1787	CDKN2A	CIViC	2024-04-10	NULL	0.112196	LETROZOLE	rxcui:72965	LETROZOLE	TRUE	FALSE	TRUE
JAK1	hgnc:6190	JAK1	CIViC	2024-04-10	NULL	0.193577	PEMBROLIZUMAB	rxcui:1547545	PEMBROLIZUMAB	TRUE	TRUE	TRUE
MAOB	hgnc:6834	MAOB	DTC	2009-02-20	NULL	1.41913	8-{[(4-BROMOPHENYL)METHYL]SULFANYL}CAFFEINE	chembl:CHEMBL1927670	CHEMBL:CHEMBL1927670	FALSE	FALSE	FALSE
NCBIGENE:1936	hgnc:3211	EEF1D	GuideToPharmacology	2024.1	inhibitor	0.182318	IUPHAR.LIGAND:5691	iuphar.ligand:5691	KW-2449	FALSE	FALSE	FALSE
IL23A	hgnc:15488	IL23A	ChEMBL	33	inhibitor	4.37564	BRIAKINUMAB	ncit:C95321	BRIAKINUMAB	FALSE	FALSE	FALSE
HSP90AB1	hgnc:5258	HSP90AB1	DTC	2009-02-20	NULL	0.0878055	ZEARALENONE	chembl:CHEMBL454173	ZEARALENONE	FALSE	FALSE	FALSE
TOP1	hgnc:11986	TOP1	DTC	2009-02-20	NULL	0.875128	AESCULIOSIDE IIA	chembl:CHEMBL1094691	AESCULIOSIDE IIA	FALSE	FALSE	FALSE
NCBIGENE:724	hgnc:1327	C4BPAP2	GuideToPharmacology	2024.1	inhibitor	0.546955	IUPHAR.LIGAND:4151	ncit:C63669	CARBENOXOLONE	FALSE	FALSE	FALSE
UNIPROT:P08912	hgnc:1954	CHRM5	TEND	2011-08-01	NULL	0.257391	BENZQUINAMIDE	rxcui:19041	BENZQUINAMIDE	TRUE	FALSE	FALSE
ITGA2B	hgnc:6138	ITGA2B	ChEMBL	33	inhibitor	2.18782	ZALUNFIBAN	ncit:C180665	ZALUNFIBAN	FALSE	FALSE	FALSE
NCBIGENE:2371	hgnc:3879	FRA1L	GuideToPharmacology	2024.1	inhibitor	17.5026	IUPHAR.LIGAND:8596	iuphar.ligand:8596	NTE-1	FALSE	FALSE	FALSE
CDKN2A	hgnc:1787	CDKN2A	ClearityFoundationBiomarkers	2013-07-26	NULL	0.744036	LY2835219	rxcui:1946825	ABEMACICLIB	TRUE	FALSE	TRUE
CBX1	hgnc:1551	CBX1	DTC	2009-02-20	NULL	0.034912	SB-242084	iuphar.ligand:193	SB 242084	FALSE	FALSE	FALSE
FANCC	hgnc:3584	FANCC	CIViC	2024-04-10	NULL	0.500073	MELPHALAN	rxcui:6718	MELPHALAN	TRUE	FALSE	TRUE
GMNN	hgnc:17493	GMNN	DTC	2009-02-20	NULL	0.0218782	N-ETHYLMALEIMIDE	drugbank:DB02967	N-ETHYLMALEIMIDE	FALSE	FALSE	FALSE
EYA4	hgnc:3522	EYA4	PharmGKB	2004-05-24	NULL	0.673175	etanercept	rxcui:2103480	ETANERCEPT-SZZS	TRUE	TRUE	FALSE
NFE2L2	hgnc:7782	NFE2L2	DTC	2009-02-20	NULL	0.00393493	ETHACRYNIC ACID	rxcui:4109	ETHACRYNIC ACID	TRUE	FALSE	FALSE
FEN1	hgnc:3650	FEN1	DTC	2009-02-20	NULL	0.0276502	NSC-155693	chembl:CHEMBL68096	CHEMBL:CHEMBL68096	FALSE	FALSE	FALSE
NAD-DEPENDENT DEACETYLASE SIRTUIN-1	hgnc:14929	SIRT1	TTD	2020.06.01	NULL	0.905305	GSK2245840	iuphar.ligand:9515	SRT2104	FALSE	FALSE	FALSE
CALCIUM-ACTIVATED POTASSIUM CHANNEL KCA2.2	hgnc:6291	KCNN2	TTD	2020.06.01	NULL	3.28173	dequalinium	rxcui:3226	DEQUALINIUM	TRUE	FALSE	FALSE
KDM4A	hgnc:22978	KDM4A	DTC	2009-02-20	NULL	0.00410569	THIORIDAZINE HYDROCHLORIDE	rxcui:10502	THIORIDAZINE	TRUE	FALSE	FALSE
GABA(A) RECEPTOR DELTA	hgnc:4084	GABRD	TTD	2020.06.01	NULL	0.0757686	Ganaxolone	rxcui:2604689	GANAXOLONE	TRUE	FALSE	FALSE
ALOX15	hgnc:433	ALOX15	DTC	2009-02-20	NULL	0.0383828	SILVER SULFADIAZINE	rxcui:9793	SILVER SULFADIAZINE	TRUE	FALSE	FALSE
NCBIGENE:217	hgnc:404	ALDH2	GuideToPharmacology	2024.1	inhibitor	0.0543558	IUPHAR.LIGAND:98	rxcui:41996	SERTINDOLE	TRUE	FALSE	FALSE
RAB9A	hgnc:9792	RAB9A	DTC	2009-02-20	NULL	0.0729273	DNDI1416988	chembl:CHEMBL1389794	CHEMBL:CHEMBL1389794	FALSE	FALSE	FALSE
EFR3A	hgnc:28970	EFR3A	PharmGKB	2004-05-24	NULL	0.372395	aspirin	rxcui:1191	ASPIRIN	TRUE	FALSE	TRUE
WBP2NL	hgnc:28389	WBP2NL	PharmGKB	2004-05-24	NULL	1.09391	tramadol	rxcui:10689	TRAMADOL	TRUE	FALSE	FALSE
MITF	hgnc:7105	MITF	DTC	2009-02-20	NULL	0.110079	GNF-PF-2812	chembl:CHEMBL125044	CHEMBL:CHEMBL125044	FALSE	FALSE	FALSE
NCBIGENE:2660	hgnc:4223	MSTN	GuideToPharmacology	2024.1	inhibitor	0.115148	IUPHAR.LIGAND:7497	ncit:C81158	DACINOSTAT	FALSE	FALSE	TRUE
EGFR	hgnc:3236	EGFR	CIViC	2024-04-10	NULL	0.0308687	EPIDERMAL GROWTH FACTOR RECEPTOR TYROSINE KINASE INHIBITOR	ncit:C2167	EPIDERMAL GROWTH FACTOR RECEPTOR TYROSINE KINASE INHIBITOR	FALSE	FALSE	TRUE
CACNB1	hgnc:1401	CACNB1	ChEMBL	33	blocker	0.144252	PHLOROGLUCINOL	rxcui:8196	PHLOROGLUCINOL	TRUE	FALSE	FALSE
HSP90AA1	hgnc:5253	HSP90AA1	DTC	2009-02-20	NULL	0.00381181	CYCLOHEXIMIDE	ncit:C171712	CYCLOHEXIMIDE	FALSE	FALSE	FALSE
NCBIGENE:256	hgnc:4421	GNRHR	GuideToPharmacology	2024.1	agonist	0.795571	IUPHAR.LIGAND:9342	iuphar.ligand:9342	ALARELIN	FALSE	FALSE	FALSE
KDM4C	hgnc:17071	KDM4C	DTC	2009-02-20	NULL	0.546955	DNDI1417076	chembl:CHEMBL1526167	CHEMBL:CHEMBL1526167	FALSE	FALSE	FALSE
HSPB1	hgnc:5246	HSPB1	DTC	2009-02-20	NULL	0.162061	E-GUGGULSTERONE	iuphar.ligand:2745	GUGGULSTERONE	FALSE	FALSE	FALSE
P2RY12	hgnc:18124	P2RY12	ChEMBL	33	inhibitor	1.64086	TICLOPIDINE HYDROCHLORIDE	rxcui:97	TICLOPIDINE HYDROCHLORIDE	TRUE	FALSE	FALSE
ABL1	hgnc:76	ABL1	MyCancerGenome	2017-06-20	inhibitor	0.637458	NILOTINIB	rxcui:662281	NILOTINIB	TRUE	FALSE	TRUE
NCBIGENE:585	hgnc:969	BBS4	GuideToPharmacology	2024.1	inhibitor	1.50022	IUPHAR.LIGAND:10119	iuphar.ligand:10119	AM-6120	FALSE	FALSE	FALSE
AR	hgnc:644	AR	DTC	2009-02-20	NULL	0.0584718	ORBIFLOXACIN	rxcui:995897	ORBIFLOXACIN	FALSE	FALSE	FALSE
STAT3	hgnc:11364	STAT3	DTC	2009-02-20	NULL	0.583419	TCMDC-124416	chembl:CHEMBL530664	CHEMBL:CHEMBL530664	FALSE	FALSE	FALSE
NCBIGENE:1483	ncbigene:1483	CTAA1	GuideToPharmacology	2024.1	inhibitor	1.05015	IUPHAR.LIGAND:5192	iuphar.ligand:5192	G&OUML; 6983	FALSE	FALSE	FALSE
NCBIGENE:3	hgnc:8	A2MP1	GuideToPharmacology	2024.1	agonist	0.0367701	IUPHAR.LIGAND:57	ncit:C152926	XANOMELINE	FALSE	FALSE	FALSE
UNIPROT:P42263	hgnc:4573	GRIA3	TdgClinicalTrial	2024-01-14	NULL	0.312546	BGG-492	chembl:CHEMBL3545042	SELURAMPANEL	FALSE	FALSE	FALSE
NCBIGENE:343	hgnc:642	AQP8	GuideToPharmacology	2024.1	agonist	0.160084	IUPHAR.LIGAND:1936	rxcui:42331	MISOPROSTOL	TRUE	FALSE	FALSE
CYP2D6	hgnc:2625	CYP2D6	DTC	2009-02-20	NULL	0.0221365	E-4031	iuphar.ligand:2605	E4031	FALSE	FALSE	FALSE
NFE2L2	hgnc:7782	NFE2L2	DTC	2009-02-20	NULL	0.00899412	GNF-PF-107	chembl:CHEMBL578675	CHEMBL:CHEMBL578675	FALSE	FALSE	FALSE
UNIPROT:Q70Z44	hgnc:24004	HTR3D	TdgClinicalTrial	2024-01-14	NULL	1.50022	PUMOSETRAG	ncit:C84126	PUMOSETRAG	FALSE	FALSE	FALSE
BRCA1	hgnc:1100	BRCA1	CIViC	2024-04-10	NULL	0.0888669	OLAPARIB	rxcui:1597582	OLAPARIB	TRUE	FALSE	TRUE
UNIPROT:P08172	hgnc:1951	CHRM2	TEND	2011-08-01	NULL	0.263196	DOXACURIUM CHLORIDE	rxcui:49275	DOXACURIUM CHLORIDE	TRUE	FALSE	FALSE
C-C CHEMOKINE RECEPTOR TYPE 2	hgnc:1603	CCR2	TTD	2020.06.01	NULL	4.56588	MLN1202	ncit:C88308	PLOZALIZUMAB	FALSE	FALSE	FALSE
DPYD	hgnc:3012	DPYD	CGI	2002-01-22	NULL	0.330237	Tegafur	rxcui:10995	URACIL	TRUE	FALSE	TRUE
MAPT	hgnc:6893	MAPT	DTC	2009-02-20	NULL	0.00457942	RESERPINE	rxcui:9260	RESERPINE	TRUE	FALSE	FALSE
PRKD2	hgnc:17293	PRKD2	DTC	2009-02-20	NULL	0.0376669	BAY-613606	iuphar.ligand:9693	BAY 61-3606	FALSE	FALSE	FALSE
PIK3C2A	hgnc:8971	PIK3C2A	MyCancerGenome	2017-06-20	inhibitor	0.0630344	BEZ235	ncit:C74072	DACTOLISIB	FALSE	FALSE	TRUE
IDH1	hgnc:5382	IDH1	DTC	2009-02-20	NULL	0.0142645	MICHLER'S KETONE	chembl:CHEMBL15137	MICHLER'S KETONE	FALSE	FALSE	FALSE
SFTPA1	hgnc:10798	SFTPA1	NCI	2017-09-14	NULL	0.328173	TRICHOSTATIN A	ncit:C1261	TRICHOSTATIN A	FALSE	FALSE	TRUE
APOE	hgnc:613	APOE	NCI	2017-09-14	NULL	0.0724244	LORAZEPAM	rxcui:6470	LORAZEPAM	TRUE	FALSE	FALSE
UNIPROT:P16444	hgnc:3002	DPEP1	TdgClinicalTrial	2024-01-14	NULL	17.5026	CILASTATIN	rxcui:2540	CILASTATIN	TRUE	FALSE	FALSE
NCBIGENE:27	hgnc:77	ABL2	GuideToPharmacology	2024.1	inhibitor	0.0373986	IUPHAR.LIGAND:33	rxcui:1043	APOMORPHINE	TRUE	FALSE	FALSE
CACNA1C	hgnc:1390	CACNA1C	PharmGKB	2004-05-24	NULL	0.297916	amlodipine	rxcui:104416	AMLODIPINE BESYLATE	TRUE	FALSE	FALSE
GABRE	hgnc:4085	GABRE	ChEMBL	33	positive modulator	0.0420735	METHOHEXITAL SODIUM	rxcui:91185	METHOHEXITAL SODIUM	TRUE	FALSE	FALSE
FEN1	hgnc:3650	FEN1	DTC	2009-02-20	NULL	0.0355502	NSC-693571	chembl:CHEMBL1287983	CHEMBL:CHEMBL1287983	FALSE	FALSE	FALSE
RXRG	hgnc:10479	RXRG	ChEMBL	33	modulator	0.795571	MOFAROTENE	ncit:C63667	MOFAROTENE	FALSE	FALSE	FALSE
SMN2	hgnc:11118	SMN2	DTC	2009-02-20	NULL	0.136739	2-(2'-METHOXYPHENYL)-1H-INDOLE	chembl:CHEMBL1449007	2-(2'-METHOXYPHENYL)-1H-INDOLE	FALSE	FALSE	FALSE
NCBIGENE:31	hgnc:84	ACACA	GuideToPharmacology	2024.1	agonist	2.28294	IUPHAR.LIGAND:10224	iuphar.ligand:10224	CASOXIN C	FALSE	FALSE	FALSE
UNIPROT:Q9BY41	hgnc:13315	HDAC8	TdgClinicalTrial	2024-01-14	NULL	0.081597	PANOBINOSTAT	rxcui:1603350	PANOBINOSTAT	TRUE	FALSE	TRUE
MITF	hgnc:7105	MITF	DTC	2009-02-20	NULL	0.495355	N-(BENZYLCARBAMOTHIOYL)BENZAMIDE	chembl:CHEMBL1478462	CHEMBL:CHEMBL1478462	FALSE	FALSE	FALSE
IDH1	hgnc:5382	IDH1	DTC	2009-02-20	NULL	0.0256761	NSC-724440	chembl:CHEMBL515617	CHEMBL:CHEMBL515617	FALSE	FALSE	FALSE
NCBIGENE:2153	hgnc:3542	F5	GuideToPharmacology	2024.1	inhibitor	0.098329	IUPHAR.LIGAND:8915	iuphar.ligand:8915	AZD8835	FALSE	FALSE	FALSE
UNIPROT:P35462	hgnc:3024	DRD3	TdgClinicalTrial	2024-01-14	NULL	0.107159	METHOTRIMEPRAZINE	rxcui:6852	METHOTRIMEPRAZINE	TRUE	FALSE	FALSE
IDH2	hgnc:5383	IDH2	JAX-CKB	2024-04-10	NULL	2.18782	Ivosidenib	rxcui:2049873	IVOSIDENIB	TRUE	FALSE	TRUE
DRD2	hgnc:3023	DRD2	DTC	2009-02-20	NULL	0.0149771	CLOZAPINE	rxcui:2626	CLOZAPINE	TRUE	FALSE	FALSE
INSR	hgnc:6091	INSR	DTC	2009-02-20	NULL	0.0833455	CERITINIB	rxcui:1535457	CERITINIB	TRUE	FALSE	TRUE
SLC6A2	hgnc:11048	SLC6A2	ChEMBL	33	inhibitor	0.0258277	ORPHENADRINE HYDROCHLORIDE	rxcui:202723	ORPHENADRINE HYDROCHLORIDE	TRUE	FALSE	FALSE
GABRG2	hgnc:4087	GABRG2	ChEMBL	33	positive modulator	0.0168944	SEVOFLURANE	rxcui:36453	SEVOFLURANE	TRUE	FALSE	FALSE
RELA	hgnc:9955	RELA	DTC	2009-02-20	NULL	0.165118	VORICONAZOLE	rxcui:121243	VORICONAZOLE	TRUE	FALSE	FALSE
KCNH2	hgnc:6251	KCNH2	PharmGKB	2004-05-24	NULL	0.0356177	sertindole	rxcui:41996	SERTINDOLE	TRUE	FALSE	FALSE
TUBB2B	hgnc:30829	TUBB2B	ChEMBL	33	inhibitor	0.0426892	LEXIBULIN	ncit:C77882	LEXIBULIN	FALSE	FALSE	FALSE
CCL21	hgnc:10620	CCL21	NCI	2017-09-14	NULL	1.09391	ANTIANGIOGENIC	ncit:C1742	ANGIOGENESIS INHIBITOR	FALSE	FALSE	FALSE
GFAP	hgnc:4235	GFAP	NCI	2017-09-14	NULL	0.071439	PENTOXIFYLLINE	rxcui:8013	PENTOXIFYLLINE	TRUE	FALSE	FALSE
UNIPROT:P27815	hgnc:8780	PDE4A	TdgClinicalTrial	2024-01-14	NULL	0.596678	ROFLUMILAST	rxcui:1091836	ROFLUMILAST	TRUE	FALSE	FALSE
NCBIGENE:1836	hgnc:10994	SLC26A2	GuideToPharmacology	2024.1	NULL	3.75055	IUPHAR.LIGAND:5050	iuphar.ligand:5050	PROTEIN S	FALSE	FALSE	FALSE
CSF1R	hgnc:2433	CSF1R	ChEMBL	33	inhibitor	0.318228	PEXIDARTINIB HYDROCHLORIDE	rxcui:2183103	PEXIDARTINIB HYDROCHLORIDE	TRUE	FALSE	FALSE
UNIPROT:P28476	hgnc:4091	GABRR2	TdgClinicalTrial	2024-01-14	NULL	0.192336	CHLORDIAZEPOXIDE	rxcui:2356	CHLORDIAZEPOXIDE	TRUE	FALSE	FALSE
FGFR2	hgnc:3689	FGFR2	JAX-CKB	2024-04-10	NULL	0.610554	S-49076	drugbank:DB16821	S-49076	FALSE	FALSE	FALSE
TYROSINE-PROTEIN KINASE	hgnc:9612	PTK2B	TTD	2020.06.01	NULL	0.0671454	Masitinib	ncit:C79910	MASITINIB	TRUE	FALSE	TRUE
ATAD5	hgnc:25752	ATAD5	DTC	2009-02-20	NULL	0.00523506	DIGOXIN	rxcui:3407	DIGOXIN	TRUE	FALSE	FALSE
AURORA KINASE C	hgnc:11391	AURKC	TTD	2020.06.01	NULL	1.31269	PHA-739358	ncit:C61587	DANUSERTIB	FALSE	FALSE	TRUE
NCBIGENE:11	hgnc:15	NATP	GuideToPharmacology	2024.1	agonist	0.889961	IUPHAR.LIGAND:3217	iuphar.ligand:3217	E6801	FALSE	FALSE	FALSE
HPGD	hgnc:5154	HPGD	DTC	2009-02-20	NULL	0.0302464	5,7-DICHLOROKYNURENIC ACID	drugbank:DB01931	5,7-DICHLOROKYNURENIC ACID	FALSE	FALSE	FALSE
AR	hgnc:644	AR	DTC	2009-02-20	NULL	0.0584718	MESTANOLONE	ncit:C83939	MESTANOLONE	FALSE	FALSE	FALSE
FEN1	hgnc:3650	FEN1	DTC	2009-02-20	NULL	0.0248852	DNDI1417309	chembl:CHEMBL1341830	CHEMBL:CHEMBL1341830	FALSE	FALSE	FALSE
RAPGEF3	hgnc:16629	RAPGEF3	DTC	2009-02-20	NULL	0.0331488	IDARUBICIN HYDROCHLORIDE	rxcui:5650	IDARUBICIN	TRUE	FALSE	TRUE
UNIPROT:Q99928	hgnc:4088	GABRG3	TEND	2011-08-01	NULL	0.058148	FLURAZEPAM	rxcui:4501	FLURAZEPAM	TRUE	FALSE	FALSE
OPRM1	hgnc:8156	OPRM1	DTC	2009-02-20	NULL	0.963444	ALPHA-ENDORPHIN	chembl:CHEMBL255300	CHEMBL:CHEMBL255300	FALSE	FALSE	FALSE
TNF RELATED ACTIVATION PROTEIN	hgnc:11935	CD40LG	TTD	2020.06.01	NULL	3.62122	Chi Lob 7/4	ncit:C101366	ANTI-CD40 MONOCLONAL ANTIBODY CHI LOB 7/4	FALSE	FALSE	FALSE
TFAP2A	hgnc:11742	TFAP2A	NCI	2017-09-14	NULL	2.91709	NELFINAVIR	rxcui:134527	NELFINAVIR	TRUE	FALSE	TRUE
FAM178B	hgnc:28036	FAM178B	PharmGKB	2004-05-24	NULL	2.50037	lithium	rxcui:6448	LITHIUM	TRUE	FALSE	FALSE
UNIPROT:P31785	hgnc:6010	IL2RG	TdgClinicalTrial	2024-01-14	NULL	1.75026	INTERLEUKIN-2	ncit:C587	RECOMBINANT INTERLEUKIN-2	FALSE	FALSE	FALSE
FSHR	hgnc:3969	FSHR	PharmGKB	2004-05-24	NULL	18.3777	follitropin beta	rxcui:134404	UROFOLLITROPIN	TRUE	FALSE	FALSE
UNIPROT:P41143	hgnc:8153	OPRD1	TdgClinicalTrial	2024-01-14	NULL	0.291709	SUFENTANIL	rxcui:56795	SUFENTANIL	TRUE	FALSE	FALSE
ADRENERGIC RECEPTOR BETA-1	hgnc:285	ADRB1	TTD	2020.06.01	NULL	0.596678	Protokylol Hydrochloride	ncit:C66496	PROTOKYLOL HYDROCHLORIDE	TRUE	FALSE	FALSE
ARSA	hgnc:713	ARSA	DTC	2009-02-20	NULL	0.729273	DECAMETHONIUM	ncit:C77363	DECAMETHONIUM	TRUE	FALSE	FALSE
NCBIGENE:21	hgnc:33	ABCA3	GuideToPharmacology	2024.1	inhibitor	0.270658	IUPHAR.LIGAND:392	iuphar.ligand:392	MRS1041	FALSE	FALSE	FALSE
BIRC5	hgnc:593	BIRC5	NCI	2017-09-14	NULL	0.0542435	MYCOPHENOLIC ACID	rxcui:265323	MYCOPHENOLATE	TRUE	TRUE	FALSE
NCBIGENE:26	hgnc:80	AOC1	GuideToPharmacology	2024.1	agonist	0.397785	IUPHAR.LIGAND:523	ncit:C75049	XYLAZINE	FALSE	FALSE	FALSE
NCBIGENE:213	hgnc:399	ALB	GuideToPharmacology	2024.1	agonist	0.596678	IUPHAR.LIGAND:916	iuphar.ligand:916	[125I]SAUVAGINE (FROG)	FALSE	FALSE	FALSE
G6PD	hgnc:4057	G6PD	PharmGKB	2004-05-24	NULL	0.0656346	mepivacaine	rxcui:203185	MEPIVACAINE HYDROCHLORIDE	TRUE	FALSE	FALSE
GABRD	hgnc:4084	GABRD	ChEMBL	33	positive modulator	0.0426199	ETHCHLORVYNOL	rxcui:4118	ETHCHLORVYNOL	TRUE	FALSE	FALSE
NCBIGENE:24	hgnc:34	ABCA4	GuideToPharmacology	2024.1	inhibitor	0.0994463	IUPHAR.LIGAND:277	rxcui:104592	CYPROHEPTADINE HYDROCHLORIDE	TRUE	FALSE	FALSE
RECQL	hgnc:9948	RECQL	DTC	2009-02-20	NULL	0.0158825	GENTIAN VIOLET	rxcui:1546369	GENTIAN VIOLET CATION	TRUE	FALSE	FALSE
PIK3CG	hgnc:8978	PIK3CG	NCI	2017-09-14	NULL	0.100976	PHENYLEPHRINE	rxcui:8163	PHENYLEPHRINE	TRUE	FALSE	FALSE
CYP2C19	hgnc:2621	CYP2C19	DTC	2009-02-20	NULL	0.0114197	BUSULFAN	rxcui:1828	BUSULFAN	TRUE	FALSE	FALSE
AR	hgnc:644	AR	DTC	2009-02-20	NULL	0.00649687	E-GUGGULSTERONE	iuphar.ligand:2745	GUGGULSTERONE	FALSE	FALSE	FALSE
CYP27A1	hgnc:2605	CYP27A1	NCI	2017-09-14	NULL	0.423449	RETINOID	ncit:C804	RETINOIC ACID AGENT	FALSE	FALSE	FALSE
GDNF	hgnc:4232	GDNF	NCI	2017-09-14	NULL	0.155348	ANTIDEPRESSANT	ncit:C265	ANTIDEPRESSANT AGENT	FALSE	FALSE	FALSE
GABRQ	hgnc:14454	GABRQ	ChEMBL	33	positive modulator	0.0322529	PRAZEPAM	rxcui:8627	PRAZEPAM	TRUE	FALSE	FALSE
PDE4A	hgnc:8780	PDE4A	ChEMBL	33	inhibitor	0.119336	THEOPHYLLINE SODIUM GLYCINATE	rxcui:155075	THEOPHYLLINE SODIUM GLYCINATE	TRUE	FALSE	FALSE
DRD2	hgnc:3023	DRD2	ChEMBL	33	inhibitor	0.0889458	SULPIRIDE	rxcui:10239	SULPIRIDE	TRUE	FALSE	FALSE
POLH	hgnc:9181	POLH	DTC	2009-02-20	NULL	0.101759	SULOCHRIN	chembl:CHEMBL61133	SULOCHRIN	FALSE	FALSE	FALSE
NFKB1	hgnc:7794	NFKB1	DTC	2009-02-20	NULL	0.276356	PARTHENOLIDE	rxcui:32941	PARTHENOLIDE	FALSE	FALSE	FALSE
ADCYAP1R1	hgnc:242	ADCYAP1R1	NCI	2017-09-14	NULL	0.625091	MCP-1	ncit:C1393	RECOMBINANT MONOCYTE CHEMOATTRACTANT PROTEIN-1	FALSE	FALSE	FALSE
UNIPROT:P30536	hgnc:1158	TSPO	TEND	2011-08-01	NULL	4.14534	CHLORMEZANONE	rxcui:2373	CHLORMEZANONE	TRUE	FALSE	FALSE
MUC16	hgnc:15582	MUC16	NCI	2017-09-14	NULL	0.115401	TAMOXIFEN	rxcui:10324	TAMOXIFEN	TRUE	FALSE	TRUE
NCBIGENE:19	hgnc:29	ABCA1	GuideToPharmacology	2024.1	agonist	0.168294	IUPHAR.LIGAND:423	iuphar.ligand:423	N(6)-CYCLOHEXYLADENOSINE	FALSE	FALSE	FALSE
CA9	hgnc:1383	CA9	PharmGKB	2004-05-24	NULL	0.111957	celecoxib	rxcui:140587	CELECOXIB	TRUE	FALSE	TRUE
SCN7A	hgnc:10594	SCN7A	ChEMBL	33	blocker	0.0575742	DRONEDARONE HYDROCHLORIDE	rxcui:736680	DRONEDARONE HYDROCHLORIDE	TRUE	FALSE	FALSE
HPGD	hgnc:5154	HPGD	DTC	2009-02-20	NULL	0.105862	ALTANSERIN	ncit:C77258	ALTANSERIN	FALSE	FALSE	FALSE
PHOSPHODIESTERASE 4A	hgnc:8780	PDE4A	TTD	2020.06.01	NULL	0.397785	OX-914	chembl:CHEMBL4297287	HT-0712	FALSE	FALSE	FALSE
NCBIGENE:1375	hgnc:2329	CPT1B	GuideToPharmacology	2024.1	inhibitor	1.54434	IUPHAR.LIGAND:5191	iuphar.ligand:5191	FR122047	FALSE	FALSE	FALSE
MAP2K1	hgnc:6840	MAP2K1	CGI	2002-01-22	NULL	0.473554	Selumetinib	rxcui:2289380	SELUMETINIB	TRUE	FALSE	TRUE
GABRA2	hgnc:4076	GABRA2	ChEMBL	33	positive modulator	0.0274765	BREXANOLONE	rxcui:2121777	BREXANOLONE	TRUE	FALSE	FALSE
ZNF816	hgnc:26995	ZNF816	PharmGKB	2004-05-24	NULL	0.846898	infliximab	rxcui:1790539	INFLIXIMAB-DYYB	TRUE	TRUE	FALSE
TBXAS1	hgnc:11609	TBXAS1	PharmGKB	2004-05-24	NULL	0.0930987	aspirin	rxcui:1191	ASPIRIN	TRUE	FALSE	TRUE
UNIPROT:P25100	hgnc:280	ADRA1D	TdgClinicalTrial	2024-01-14	NULL	0.323124	PROPERICIAZINE	rxcui:8766	PERICIAZINE	FALSE	FALSE	FALSE
ALK	hgnc:427	ALK	OncoKB	2020-07-23	NULL	2.2127	Crizotinib	rxcui:1148495	CRIZOTINIB	TRUE	FALSE	TRUE
MAPK10	hgnc:6872	MAPK10	NCI	2017-09-14	NULL	0.134635	PROTEASOME INHIBITOR	ncit:C2160	PROTEASOME INHIBITOR	FALSE	FALSE	FALSE
NCBIGENE:2327	hgnc:3770	FMO2	GuideToPharmacology	2024.1	inhibitor	8.75128	IUPHAR.LIGAND:8559	iuphar.ligand:8559	COMPOUND 9 [PMID: 3514912]	FALSE	FALSE	FALSE
TYK2	hgnc:12440	TYK2	DTC	2009-02-20	NULL	0.0196953	GO-6976	drugbank:DB17029	GO-6976	FALSE	FALSE	FALSE
NCBIGENE:360	hgnc:636	AQP3	GuideToPharmacology	2024.1	inhibitor	1.09391	IUPHAR.LIGAND:5754	iuphar.ligand:5754	R116031	FALSE	FALSE	FALSE
KDR	hgnc:6307	KDR	TALC	2016-05-12	inhibitor	0.0853321	TSU-68	ncit:C1884	ORANTINIB	FALSE	FALSE	TRUE
KEAP1	hgnc:23177	KEAP1	JAX-CKB	2024-04-10	NULL	0.0529489	Fluorouracil	rxcui:4492	FLUOROURACIL	TRUE	FALSE	TRUE
SENP8	hgnc:22992	SENP8	DTC	2009-02-20	NULL	0.238671	GNF-PF-2893	chembl:CHEMBL312032	CHEMBL:CHEMBL312032	FALSE	FALSE	FALSE
CYP1A2	hgnc:2596	CYP1A2	DTC	2009-02-20	NULL	0.00681122	E324	chembl:CHEMBL172064	E324	FALSE	FALSE	FALSE
PPARD	hgnc:9235	PPARD	DTC	2009-02-20	NULL	0.0303688	NITROXOLINE	rxcui:31901	NITROXOLINE	FALSE	FALSE	FALSE
RXRA	hgnc:10477	RXRA	DTC	2009-02-20	NULL	0.700102	DIMETHYLFORMAMIDE	chembl:CHEMBL268291	DIMETHYLFORMAMIDE	FALSE	FALSE	FALSE
MGMT	hgnc:7059	MGMT	NCI	2017-09-14	NULL	3.18228	TRIAZENE COMPOUNDS	ncit:C902	TRIAZENE COMPOUND	FALSE	FALSE	FALSE
CYP3A4	hgnc:2637	CYP3A4	DTC	2009-02-20	NULL	0.00451795	OXYPHENBUTAZONE	rxcui:7816	OXYPHENBUTAZONE	TRUE	FALSE	FALSE
HPGD	hgnc:5154	HPGD	DTC	2009-02-20	NULL	0.0423449	AMBUNOL	chembl:CHEMBL454893	AMBUNOL	FALSE	FALSE	FALSE
PIK3R5	hgnc:30035	PIK3R5	MyCancerGenome	2017-06-20	inhibitor	0.0882482	PF-4691502	iuphar.ligand:7936	PF-04691502	FALSE	FALSE	TRUE
ABCB1	hgnc:40	ABCB1	NCI	2017-09-14	NULL	0.0299189	ANTICONVULSANTS	ncit:C264	ANTICONVULSANT AGENT	FALSE	FALSE	FALSE
STRBP	hgnc:16462	STRBP	PharmGKB	2004-05-24	NULL	2.28294	methylphenidate	rxcui:203188	METHYLPHENIDATE HYDROCHLORIDE	TRUE	FALSE	TRUE
PIK3C3	hgnc:8974	PIK3C3	MyCancerGenome	2017-06-20	inhibitor	0.205108	XL-765	ncit:C71704	VOXTALISIB	FALSE	FALSE	TRUE
FGFR2	hgnc:3689	FGFR2	JAX-CKB	2024-04-10	NULL	0.407036	Inavolisib	ncit:C132166	INAVOLISIB	FALSE	FALSE	TRUE
NCBIGENE:288	hgnc:494	ANK3	GuideToPharmacology	2024.1	agonist	0.583419	IUPHAR.LIGAND:1349	iuphar.ligand:1349	GR 196429	FALSE	FALSE	FALSE
CYP3A4	hgnc:2637	CYP3A4	DTC	2009-02-20	NULL	0.00734168	BITHIONOLATE SODIUM	ncit:C171717	BITHIONOLATE SODIUM	TRUE	FALSE	FALSE
IL6	hgnc:6018	IL6	NCI	2017-09-14	NULL	0.357195	DIHYDROSPHINGOSINE	iuphar.ligand:2453	DIHYDROSPHINGOSINE	FALSE	FALSE	FALSE
SOMATOSTATIN RECEPTOR TYPE 3	hgnc:11332	SSTR3	TTD	2020.06.01	NULL	1.45855	Pasireotide	rxcui:1364105	PASIREOTIDE	TRUE	FALSE	TRUE
TP53	hgnc:11998	TP53	DTC	2009-02-20	NULL	0.0105374	CID 1245272	chembl:CHEMBL408850	CHEMBL:CHEMBL408850	FALSE	FALSE	FALSE
CYP2D6	hgnc:2625	CYP2D6	DTC	2009-02-20	NULL	0.0177092	CLOFAZIMINE	rxcui:2592	CLOFAZIMINE	TRUE	FALSE	FALSE
PAK4	hgnc:16059	PAK4	DTC	2009-02-20	NULL	0.0497232	681640	chembl:CHEMBL379975	CHEMBL:CHEMBL379975	FALSE	FALSE	FALSE
TUBB3	hgnc:20772	TUBB3	ChEMBL	33	modulator	0.0426892	KOS-1584	drugbank:DB05903	KOS-1584	FALSE	FALSE	FALSE
NCBIGENE:262	hgnc:457	AMD1	GuideToPharmacology	2024.1	agonist	0.603536	IUPHAR.LIGAND:1198	iuphar.ligand:1198	UR-PG131A	FALSE	FALSE	FALSE
NCBIGENE:322	hgnc:581	APBB1	GuideToPharmacology	2024.1	inhibitor	0.291709	IUPHAR.LIGAND:4460	ncit:C169980	FILOREXANT	FALSE	FALSE	FALSE
NCBIGENE:262	hgnc:457	AMD1	GuideToPharmacology	2024.1	inhibitor	0.0167649	IUPHAR.LIGAND:50	rxcui:221153	QUETIAPINE FUMARATE	TRUE	FALSE	FALSE
PIK3CA	hgnc:8975	PIK3CA	JAX-CKB	2024-04-10	NULL	0.0303864	Navitoclax	ncit:C64776	NAVITOCLAX	FALSE	FALSE	TRUE
DRD1	hgnc:3020	DRD1	DTC	2009-02-20	NULL	0.00607728	AMITRIPTYLINE	rxcui:203168	AMITRIPTYLINE HYDROCHLORIDE	TRUE	FALSE	FALSE
CYP2D6	hgnc:2625	CYP2D6	DTC	2009-02-20	NULL	0.0885458	SKF-10047	chembl:CHEMBL101510	CHEMBL:CHEMBL101510	FALSE	FALSE	FALSE
NCBIGENE:1504	hgnc:2521	CTRB1	GuideToPharmacology	2024.1	inhibitor	1.25018	IUPHAR.LIGAND:10424	iuphar.ligand:10424	HSD1590	FALSE	FALSE	FALSE
PDGFRB	hgnc:8804	PDGFRB	ChEMBL	33	inhibitor	0.0962641	IMATINIB MESYLATE	rxcui:282388	IMATINIB	TRUE	FALSE	TRUE
ABL	hgnc:76	ABL1	MyCancerGenomeClinicalTrial	30-Feburary-2014	inhibitor	0.637458	NILOTINIB	rxcui:662281	NILOTINIB	TRUE	FALSE	TRUE
TUBA1C	hgnc:20768	TUBA1C	ChEMBL	33	inhibitor	0.0400211	RG-7600	chembl:CHEMBL2109281	RG-7600	FALSE	FALSE	FALSE
RPSA	hgnc:6502	RPSA	ChEMBL	33	inhibitor	0.14002	CLINDAMYCIN PHOSPHATE	rxcui:2582	CLINDAMYCIN	TRUE	FALSE	FALSE
USP1	hgnc:12607	USP1	DTC	2009-02-20	NULL	0.0149936	RO-137410	drugbank:DB02877	AROTINOID ACID	FALSE	FALSE	FALSE
GMNN	hgnc:17493	GMNN	DTC	2009-02-20	NULL	0.00420735	RESERPINE	rxcui:9260	RESERPINE	TRUE	FALSE	FALSE
PRKAA1	hgnc:9376	PRKAA1	DTC	2009-02-20	NULL	0.0631102	LY-2090314	drugbank:DB11913	LY-2090314	FALSE	FALSE	FALSE
TUBA1B	hgnc:18809	TUBA1B	ChEMBL	33	negative modulator	0.0426892	FOSBRETABULIN TROMETHAMINE	ncit:C83721	FOSBRETABULIN TROMETHAMINE	FALSE	FALSE	FALSE
SCN7A	hgnc:10594	SCN7A	ChEMBL	33	blocker	0.0484835	ORPHENADRINE HYDROCHLORIDE	rxcui:202723	ORPHENADRINE HYDROCHLORIDE	TRUE	FALSE	FALSE
TUBB8	hgnc:20773	TUBB8	DTC	2009-02-20	NULL	0.0800422	MAYTANSINE	ncit:C626	MAYTANSINE	FALSE	FALSE	FALSE
ATAD5	hgnc:25752	ATAD5	DTC	2009-02-20	NULL	0.00711968	PYROGALLOL RED	chembl:CHEMBL210208	PYROGALLOL RED	FALSE	FALSE	FALSE
NQO1	hgnc:2874	NQO1	PharmGKB	2004-05-24	NULL	0.0841469	idarubicin	rxcui:5650	IDARUBICIN	TRUE	FALSE	TRUE
FGFR1	hgnc:3688	FGFR1	ChEMBL	33	inhibitor	0.0188741	PD-0166285	chembl:CHEMBL3545196	PD-0166285	FALSE	FALSE	FALSE
ALCAM	hgnc:400	ALCAM	CIViC	2024-04-10	NULL	0.0113139	FLUOROURACIL	rxcui:4492	FLUOROURACIL	TRUE	FALSE	TRUE
CA2	hgnc:1373	CA2	ChEMBL	33	inhibitor	0.432756	ACETAZOLAMIDE	rxcui:167	ACETAZOLAMIDE	TRUE	FALSE	FALSE
NCBIGENE:71	hgnc:144	ACTG1	GuideToPharmacology	2024.1	agonist	1.50022	IUPHAR.LIGAND:846	iuphar.ligand:846	CXCL12-(1-17)	FALSE	FALSE	FALSE
ABCB1	hgnc:40	ABCB1	DTC	2009-02-20	NULL	0.560979	TARIQUIDAR	ncit:C2246	TARIQUIDAR	FALSE	FALSE	FALSE
TUBA1A	hgnc:20766	TUBA1A	DTC	2009-02-20	NULL	0.0486633	VINORELBINE BASE	rxcui:39541	VINORELBINE	TRUE	FALSE	TRUE
GLP1R	hgnc:4324	GLP1R	DTC	2009-02-20	NULL	0.026519	TCMDC-139459	chembl:CHEMBL86464	CHEMBL:CHEMBL86464	FALSE	FALSE	FALSE
NCBIGENE:735	hgnc:1358	C9	GuideToPharmacology	2024.1	inhibitor	1.09391	IUPHAR.LIGAND:4151	ncit:C63669	CARBENOXOLONE	FALSE	FALSE	FALSE
GABRA6	hgnc:4080	GABRA6	ChEMBL	33	positive modulator	0.0312546	QUAZEPAM	rxcui:35185	QUAZEPAM	TRUE	FALSE	FALSE
POLB	hgnc:9174	POLB	DTC	2009-02-20	NULL	0.0362622	CEFOXITIN SODIUM	rxcui:203118	CEFOXITIN SODIUM	TRUE	FALSE	FALSE
SMN1	hgnc:11117	SMN1	DTC	2009-02-20	NULL	0.0795571	CID 5310655	chembl:CHEMBL408563	CHEMBL:CHEMBL408563	FALSE	FALSE	FALSE
GLS	hgnc:4331	GLS	DTC	2009-02-20	NULL	0.0616287	EMODIC ACID	chembl:CHEMBL290914	EMODIC ACID	FALSE	FALSE	FALSE
NCBIGENE:21	hgnc:33	ABCA3	GuideToPharmacology	2024.1	inhibitor	0.270658	IUPHAR.LIGAND:446	iuphar.ligand:446	I-ABOPX	FALSE	FALSE	FALSE
IL6	hgnc:6018	IL6	NCI	2017-09-14	NULL	0.357195	LEVOFLOXACIN	rxcui:1546009	LEVOFLOXACIN ANHYDROUS	TRUE	FALSE	FALSE
NCBIGENE:291	hgnc:10990	SLC25A4	GuideToPharmacology	2024.1	agonist	0.69089	IUPHAR.LIGAND:1377	iuphar.ligand:1377	DCG-IV	FALSE	FALSE	FALSE
NCBIGENE:1630	hgnc:2701	DCC	GuideToPharmacology	2024.1	inhibitor	0.583419	IUPHAR.LIGAND:5220	ncit:C1652	MARIMASTAT	FALSE	FALSE	TRUE
KDM4A	hgnc:22978	KDM4A	DTC	2009-02-20	NULL	0.0170093	SJ000147784	chembl:CHEMBL590186	CHEMBL:CHEMBL590186	FALSE	FALSE	FALSE
KAT2A	hgnc:4201	KAT2A	DTC	2009-02-20	NULL	0.0413446	INDOCYANINE GREEN	rxcui:2199577	INDOCYANINE GREEN ACID FORM	TRUE	FALSE	FALSE
UNIPROT:Q14568	hgnc:5256	HSP90AA2P	TdgClinicalTrial	2024-01-14	NULL	7.00102	RETASPIMYCIN	ncit:C80378	RETASPIMYCIN	FALSE	FALSE	TRUE
HISTAMINE H1 RECEPTOR	hgnc:5182	HRH1	TTD	2020.06.01	NULL	0.846898	Vapitadine	ncit:C96721	VAPITADINE	FALSE	FALSE	FALSE
ADRENERGIC RECEPTOR BETA-1	hgnc:285	ADRB1	TTD	2020.06.01	NULL	0.596678	Metipranolol	rxcui:10824	METIPRANOLOL	TRUE	FALSE	FALSE
HTR2B	hgnc:5294	HTR2B	ChEMBL	33	inhibitor	6.56346	PRX-08066	drugbank:DB05607	PRX-08066	FALSE	FALSE	FALSE
PRKCG	hgnc:9402	PRKCG	ChEMBL	33	inhibitor	0.134291	GSK-690693	drugbank:DB12745	GSK-690693	FALSE	FALSE	FALSE
DRD2	hgnc:3023	DRD2	ChEMBL	33	inhibitor	0.118594	DOMPERIDONE	rxcui:3626	DOMPERIDONE	TRUE	FALSE	FALSE
UNIPROT:P43119	hgnc:9602	PTGIR	TdgClinicalTrial	2024-01-14	NULL	3.75055	DINOPROST TROMETHAMINE	rxcui:23321	DINOPROST TROMETHAMINE	TRUE	FALSE	FALSE
NCBIGENE:1633	hgnc:2704	DCK	GuideToPharmacology	2024.1	inhibitor	0.38049	IUPHAR.LIGAND:12057	iuphar.ligand:12057	TP0556351	FALSE	FALSE	FALSE
NCBIGENE:582	hgnc:966	BBS1	GuideToPharmacology	2024.1	inhibitor	0.546955	IUPHAR.LIGAND:2613	iuphar.ligand:2613	AFT-II	FALSE	FALSE	FALSE
NCBIGENE:21	hgnc:33	ABCA3	GuideToPharmacology	2024.1	inhibitor	0.135329	IUPHAR.LIGAND:5610	iuphar.ligand:5610	MSX-2	FALSE	FALSE	FALSE
NCBIGENE:278	hgnc:476	AMY1C	GuideToPharmacology	2024.1	agonist	0.617737	IUPHAR.LIGAND:2924	iuphar.ligand:2924	FINGOLIMOD-PHOSPHATE	FALSE	FALSE	FALSE
NCBIGENE:1937	hgnc:3213	EEF1G	GuideToPharmacology	2024.1	inhibitor	0.22062	IUPHAR.LIGAND:10947	iuphar.ligand:10947	NIK INHIBITOR 12F	FALSE	FALSE	FALSE
NCBIGENE:1012	hgnc:1753	CDH13	GuideToPharmacology	2024.1	inhibitor	0.175611	IUPHAR.LIGAND:88	rxcui:6131	KETANSERIN	FALSE	FALSE	FALSE
IDH1	hgnc:5382	IDH1	DTC	2009-02-20	NULL	0.0256761	TCMDC-123808	chembl:CHEMBL546493	CHEMBL:CHEMBL546493	FALSE	FALSE	FALSE
BAZ2B	hgnc:963	BAZ2B	DTC	2009-02-20	NULL	0.0139574	5,8,11,14-EICOSATETRAYNOIC ACID	iuphar.ligand:2669	EICOSATETRANOIC ACID	FALSE	FALSE	FALSE
TUBA4A	hgnc:12407	TUBA4A	DTC	2009-02-20	NULL	0.023285	VORINOSTAT	rxcui:194337	VORINOSTAT	TRUE	FALSE	TRUE
NFE2L2	hgnc:7782	NFE2L2	DTC	2009-02-20	NULL	0.00699543	ADEFOVIR DIPIVOXIL	rxcui:141400	ADEFOVIR DIPIVOXIL	TRUE	FALSE	FALSE
NCBIGENE:293	hgnc:10992	SLC25A6	GuideToPharmacology	2024.1	modulator	0.535793	IUPHAR.LIGAND:1426	iuphar.ligand:1426	MPEP	FALSE	FALSE	FALSE
NCBIGENE:2379	hgnc:3891	FRA2G	GuideToPharmacology	2024.1	inhibitor	4.37564	IUPHAR.LIGAND:8493	iuphar.ligand:8493	COMPOUND 11 [PMID: 16413183]	FALSE	FALSE	FALSE
ARAF	hgnc:646	ARAF	CIViC	2024-04-10	NULL	0.0190937	TRAMETINIB	rxcui:1425098	TRAMETINIB DIMETHYL SULFOXIDE	TRUE	FALSE	TRUE
MAPK10	hgnc:6872	MAPK10	NCI	2017-09-14	NULL	0.0508057	INSULIN	rxcui:253182	INSULIN, REGULAR, HUMAN	TRUE	FALSE	FALSE
ABCG1	hgnc:73	ABCG1	PharmGKB	2004-05-24	NULL	0.294161	fluorouracil	rxcui:4492	FLUOROURACIL	TRUE	FALSE	TRUE
CDC7	hgnc:1745	CDC7	DTC	2009-02-20	NULL	0.0416397	CYC-116	chembl:CHEMBL482967	CYC-116	FALSE	FALSE	FALSE
CYP3A4	hgnc:2637	CYP3A4	NCI	2017-09-14	NULL	0.00652594	PRAVASTATIN	rxcui:203144	PRAVASTATIN SODIUM	TRUE	FALSE	FALSE
MTHFR	hgnc:7436	MTHFR	NCI	2017-09-14	NULL	0.168944	PHENYTOIN	rxcui:71227	PHENYTOIN SODIUM	TRUE	FALSE	FALSE
UNIPROT:P30536	hgnc:1158	TSPO	TdgClinicalTrial	2024-01-14	NULL	0.153531	ESZOPICLONE	rxcui:461016	ESZOPICLONE	TRUE	FALSE	FALSE
PTPRC	hgnc:9666	PTPRC	NCI	2017-09-14	NULL	0.530381	VACCINE	ncit:C923	VACCINE	FALSE	FALSE	FALSE
GABA(A) RECEPTOR ALPHA-1	hgnc:4075	GABRA1	TTD	2020.06.01	NULL	0.101759	ZK-93423	drugbank:DB17063	ZK-93423	FALSE	FALSE	FALSE
IL1B	hgnc:5992	IL1B	NCI	2017-09-14	NULL	0.0710043	MELATONIN	rxcui:6711	MELATONIN	TRUE	FALSE	FALSE
UNIPROT:P35348	hgnc:277	ADRA1A	TdgClinicalTrial	2024-01-14	NULL	0.0607728	LABETALOL	rxcui:6185	LABETALOL	TRUE	FALSE	FALSE
NCBIGENE:3248	hgnc:5154	HPGD	GuideToPharmacology	2024.1	inhibitor	0.0705748	IUPHAR.LIGAND:12972	ncit:C81529	DALCETRAPIB	FALSE	FALSE	FALSE
TUBA3C	hgnc:12408	TUBA3C	ChEMBL	33	modulator	0.0426892	KOS-1584	drugbank:DB05903	KOS-1584	FALSE	FALSE	FALSE
RECEPTOR-INTERACTING PROTEIN 1	hgnc:10019	RIPK1	TTD	2020.06.01	NULL	26.2538	GSK2982772	iuphar.ligand:9554	GSK2982772	FALSE	FALSE	FALSE
SCN11A	hgnc:10583	SCN11A	ChEMBL	33	inhibitor	0.0302464	CENOBAMATE	rxcui:2265690	CENOBAMATE	TRUE	FALSE	FALSE
UNIPROT:P00492	hgnc:5157	HPRT1	TdgClinicalTrial	2024-01-14	NULL	0.583419	MERCAPTOPURINE	rxcui:103	MERCAPTOPURINE	TRUE	FALSE	TRUE
PTEN	hgnc:9588	PTEN	ClearityFoundationBiomarkers	2013-07-26	NULL	0.0434426	NVP-BEZ235	ncit:C74072	DACTOLISIB	FALSE	FALSE	TRUE
MAPT	hgnc:6893	MAPT	DTC	2009-02-20	NULL	0.0198442	GNF-PF-1295	chembl:CHEMBL579837	CHEMBL:CHEMBL579837	FALSE	FALSE	FALSE
ANDROGEN RECEPTOR	hgnc:644	AR	TTD	2020.06.01	NULL	0.0584718	ONC1-13B	ncit:C148485	ANDROGEN RECEPTOR ANTAGONIST ONC1-0013B	FALSE	FALSE	FALSE
CYP2C19	hgnc:2621	CYP2C19	DTC	2009-02-20	NULL	0.00235841	NORDIHYDROGUAIARETIC ACID	rxcui:227239	MASOPROCOL	TRUE	FALSE	FALSE
EDN1	hgnc:3176	EDN1	NCI	2017-09-14	NULL	0.110079	INSULIN	rxcui:253182	INSULIN, REGULAR, HUMAN	TRUE	FALSE	FALSE
TUBB4B	hgnc:20771	TUBB4B	ChEMBL	33	inhibitor	0.0332959	VINCRISTINE SULFATE	rxcui:11203	VINCRISTINE SULFATE	TRUE	FALSE	FALSE
UNIPROT:P02745	hgnc:1241	C1QA	TEND	2011-08-01	NULL	52.5077	IMMUNE GLOBULIN	ncit:C2701	THERAPEUTIC IMMUNE GLOBULIN	FALSE	FALSE	FALSE
NCBIGENE:22	hgnc:48	ABCB7	GuideToPharmacology	2024.1	inhibitor	0.330237	IUPHAR.LIGAND:482	iuphar.ligand:482	HEAT (BE2254)	FALSE	FALSE	FALSE
SLC6A2	hgnc:11048	SLC6A2	ChEMBL	33	inhibitor	0.122681	PHENDIMETRAZINE TARTRATE	rxcui:33272	PHENDIMETRAZINE	TRUE	FALSE	FALSE
NR3C1	hgnc:7978	NR3C1	ChEMBL	33	agonist	0.200411	HYDROCORTISONE SODIUM PHOSPHATE	rxcui:235482	HYDROCORTISONE SODIUM PHOSPHATE	TRUE	FALSE	FALSE
GABRA1	hgnc:4075	GABRA1	ChEMBL	33	positive modulator	0.0610554	QUAZEPAM	rxcui:35185	QUAZEPAM	TRUE	FALSE	FALSE
TUBB6	hgnc:20776	TUBB6	ChEMBL	33	inhibitor	0.0426892	CROLIBULIN	ncit:C66938	CROLIBULIN	FALSE	FALSE	FALSE
OPRM1	hgnc:8156	OPRM1	ChEMBL	33	agonist	0.12043	CODEINE POLISTIREX	rxcui:1545976	CODEINE ANHYDROUS	TRUE	FALSE	FALSE
ACVR1	hgnc:171	ACVR1	DTC	2009-02-20	NULL	0.0510279	DACTOLISIB	ncit:C74072	DACTOLISIB	FALSE	FALSE	TRUE
GABRP	hgnc:4089	GABRP	ChEMBL	33	positive modulator	0.0390973	GLUTETHIMIDE	rxcui:4903	GLUTETHIMIDE	TRUE	FALSE	FALSE
AURKB	hgnc:11390	AURKB	TALC	2016-05-12	inhibitor	1.17554	PF-03814735	drugbank:DB13059	PF-03814735	FALSE	FALSE	TRUE
PTK2	hgnc:9611	PTK2	TALC	2016-05-12	inhibitor	0.0900337	PF-00562271	iuphar.ligand:9381	PF-562271	FALSE	FALSE	TRUE
PIK3CD	hgnc:8977	PIK3CD	MyCancerGenome	2017-06-20	inhibitor	0.0892988	PKI-587	ncit:C91732	GEDATOLISIB	FALSE	FALSE	TRUE
NCBIGENE:319	hgnc:615	APOF	GuideToPharmacology	2024.1	inhibitor	0.192336	IUPHAR.LIGAND:10452	iuphar.ligand:10452	NMRA-140	FALSE	FALSE	FALSE
NCBIGENE:357	hgnc:630	SHROOM2	GuideToPharmacology	2024.1	agonist	0.131269	IUPHAR.LIGAND:2020	iuphar.ligand:2020	SRIF-28	FALSE	FALSE	FALSE
NCBIGENE:307	hgnc:542	ANXA4	GuideToPharmacology	2024.1	agonist	1.75026	IUPHAR.LIGAND:1508	iuphar.ligand:1508	NPY-(2-36) (PIG)	FALSE	FALSE	FALSE
ATAD5	hgnc:25752	ATAD5	DTC	2009-02-20	NULL	0.0889961	N-PHENETHYL-NICOTINAMIDE	chembl:CHEMBL309848	CHEMBL:CHEMBL309848	FALSE	FALSE	FALSE
HSP90AA1	hgnc:5253	HSP90AA1	DTC	2009-02-20	NULL	0.0201179	TETRACYCLINE	rxcui:10395	TETRACYCLINE	TRUE	FALSE	FALSE
MAPT	hgnc:6893	MAPT	DTC	2009-02-20	NULL	0.0108241	SU-4312	chembl:CHEMBL328710	CHEMBL:CHEMBL328710	FALSE	FALSE	FALSE
HSP90AA1	hgnc:5253	HSP90AA1	DTC	2009-02-20	NULL	0.362122	MONOCILLIN I	chembl:CHEMBL215853	MONOCILLIN I	FALSE	FALSE	FALSE
CYP1A2	hgnc:2596	CYP1A2	DTC	2009-02-20	NULL	0.0136224	PYRAZINAMIDE	rxcui:8987	PYRAZINAMIDE	TRUE	FALSE	FALSE
CYP2C19	hgnc:2621	CYP2C19	DTC	2009-02-20	NULL	0.0271217	MIDODRINE	rxcui:6963	MIDODRINE	TRUE	FALSE	FALSE
IDH1	hgnc:5382	IDH1	DTC	2009-02-20	NULL	0.0256761	SJ000119988	chembl:CHEMBL589694	CHEMBL:CHEMBL589694	FALSE	FALSE	FALSE
NR1D1	hgnc:7962	NR1D1	DTC	2009-02-20	NULL	17.5026	GSK-4112	iuphar.ligand:2903	GSK4112	FALSE	FALSE	FALSE
CDK8	hgnc:1779	CDK8	DTC	2009-02-20	NULL	0.0640337	AST-487	iuphar.ligand:5661	AST-487	FALSE	FALSE	TRUE
SCGB1A1	hgnc:12523	SCGB1A1	NCI	2017-09-14	NULL	26.2538	RHIGF-1	rxcui:274403	MECASERMIN	TRUE	FALSE	FALSE
NCBIGENE:1835	hgnc:905	AXL	GuideToPharmacology	2024.1	inhibitor	0.364637	IUPHAR.LIGAND:12320	iuphar.ligand:12320	SLC-391	FALSE	FALSE	FALSE
PI3-KINASE ALPHA	hgnc:8975	PIK3CA	TTD	2020.06.01	NULL	0.299189	GDC-0032	ncit:C116876	TASELISIB	FALSE	FALSE	TRUE
NCBIGENE:494	ncbigene:494	ATP3	GuideToPharmacology	2024.1	activator	0.106291	IUPHAR.LIGAND:2448	iuphar.ligand:2448	H2O2	FALSE	FALSE	FALSE
EHMT2	hgnc:14129	EHMT2	DTC	2009-02-20	NULL	0.0153173	SKF-83565 HYDROBROMIDE	chembl:CHEMBL541585	CHEMBL:CHEMBL541585	FALSE	FALSE	FALSE
NCBIGENE:368	hgnc:57	ABCC6	GuideToPharmacology	2024.1	inhibitor	0.218782	IUPHAR.LIGAND:2221	iuphar.ligand:2221	D(CH2)5[TYR(ME)2,THR4,TYR-NH29]OVT	FALSE	FALSE	FALSE
PROGESTERONE RECEPTOR	hgnc:8910	PGR	TTD	2020.06.01	NULL	0.688625	Norgestimate	rxcui:31994	NORGESTIMATE	TRUE	FALSE	FALSE
TG	hgnc:11764	TG	NCI	2017-09-14	NULL	0.065146	ANTIDEPRESSANT	ncit:C265	ANTIDEPRESSANT AGENT	FALSE	FALSE	FALSE
ABL1	hgnc:76	ABL1	CIViC	2024-04-10	NULL	0.377753	BAFETINIB	ncit:C62516	BAFETINIB	FALSE	FALSE	TRUE
MDM2	hgnc:6973	MDM2	DTC	2009-02-20	NULL	0.145855	GAMBOGIC ACID	chembl:CHEMBL555017	GAMBOGIC ACID	FALSE	FALSE	FALSE
IDH1	hgnc:5382	IDH1	DTC	2009-02-20	NULL	0.0028529	MERCAPTOPURINE	rxcui:103	MERCAPTOPURINE	TRUE	FALSE	TRUE
ESR	hgnc:3467	ESR1	FDA	2024-04-10	NULL	0.0721656	Exemestane	rxcui:258494	EXEMESTANE	TRUE	FALSE	TRUE
FLT4	hgnc:3767	FLT4	DTC	2009-02-20	NULL	0.00961679	GW441756X	chembl:CHEMBL1516890	GW441756X	FALSE	FALSE	FALSE
PRKD2	hgnc:17293	PRKD2	DTC	2009-02-20	NULL	0.0237591	GW441756X	chembl:CHEMBL1516890	GW441756X	FALSE	FALSE	FALSE
CYP3A4	hgnc:2637	CYP3A4	DTC	2009-02-20	NULL	0.00451795	E324	chembl:CHEMBL172064	E324	FALSE	FALSE	FALSE
PALB2	hgnc:26144	PALB2	CIViC	2024-04-10	NULL	0.596678	RUCAPARIB	rxcui:1862579	RUCAPARIB	TRUE	FALSE	TRUE
PLA2G1B	hgnc:9030	PLA2G1B	DTC	2009-02-20	NULL	0.201953	TOLFENAMIC ACID	rxcui:38377	TOLFENAMIC ACID	FALSE	FALSE	FALSE
MHC CLASS I NK CELL RECEPTOR 2DL2	hgnc:6330	KIR2DL2	TTD	2020.06.01	NULL	7.87615	IPH-2101	hemonc:260	IPH-2101	FALSE	FALSE	FALSE
OPRM1	hgnc:8156	OPRM1	DTC	2009-02-20	NULL	0.12043	MARAVIROC	rxcui:620216	MARAVIROC	TRUE	FALSE	FALSE
GMNN	hgnc:17493	GMNN	DTC	2009-02-20	NULL	0.0156273	GNF-PF-1134	chembl:CHEMBL600694	CHEMBL:CHEMBL600694	FALSE	FALSE	FALSE
KCNH2	hgnc:6251	KCNH2	ChEMBL	33	blocker	0.0249324	AZD1305	chembl:CHEMBL3545169	AZD1305	FALSE	FALSE	FALSE
PPARA	hgnc:9232	PPARA	ChEMBL	33	agonist	0.397785	MURAGLITAZAR	ncit:C75190	MURAGLITAZAR	FALSE	FALSE	FALSE
KDR	hgnc:6307	KDR	ChEMBL	33	inhibitor	0.739545	ALACIZUMAB PEGOL	ncit:C61438	ALACIZUMAB PEGOL	FALSE	FALSE	FALSE
IL12B	hgnc:5970	IL12B	ChEMBL	33	inhibitor	1.87527	RISANKIZUMAB	rxcui:2166040	RISANKIZUMAB	TRUE	FALSE	FALSE
NCBIGENE:1804	hgnc:3010	DPP6	GuideToPharmacology	2024.1	inhibitor	0.262538	IUPHAR.LIGAND:11510	iuphar.ligand:11510	M4205	FALSE	FALSE	FALSE
RPE65	hgnc:10294	RPE65	ChEMBL	33	inhibitor	7.5011	EMIXUSTAT HYDROCHLORIDE	ncit:C171670	EMIXUSTAT HYDROCHLORIDE	FALSE	FALSE	FALSE
NCBIGENE:1758	hgnc:2932	DMP1	GuideToPharmacology	2024.1	agonist	1.87527	IUPHAR.LIGAND:5051	ncit:C63958	RESIQUIMOD	FALSE	FALSE	FALSE
RECQL	hgnc:9948	RECQL	DTC	2009-02-20	NULL	0.100589	AMPICILLIN TRIHYDRATE	rxcui:203115	AMPICILLIN TRIHYDRATE	TRUE	FALSE	FALSE
CCND1	hgnc:1582	CCND1	DTC	2009-02-20	NULL	0.0312546	ALVOCIDIB	ncit:C74940	ALVOCIDIB	FALSE	FALSE	TRUE
CYP3A4	hgnc:2637	CYP3A4	DTC	2009-02-20	NULL	0.00261037	AMITRIPTYLINE	rxcui:203168	AMITRIPTYLINE HYDROCHLORIDE	TRUE	FALSE	FALSE
UNIPROT:P05771	hgnc:9395	PRKCB	TdgClinicalTrial	2024-01-14	NULL	0.205108	INGENOL MEBUTATE	rxcui:1242806	INGENOL MEBUTATE	TRUE	FALSE	FALSE
CYCSP5	hgnc:24416	CYCSP5	PharmGKB	2004-05-24	NULL	2.91709	allopurinol	rxcui:519	ALLOPURINOL	TRUE	FALSE	FALSE
UNIPROT:P03372	hgnc:3467	ESR1	TdgClinicalTrial	2024-01-14	NULL	0.245363	ESTROGEN	chembl:CHEMBL592868	ESTROGEN	TRUE	FALSE	FALSE
GFER	hgnc:4236	GFER	DTC	2009-02-20	NULL	0.388946	MEPAZINE ACETATE	chembl:CHEMBL1712842	MEPAZINE ACETATE	TRUE	FALSE	FALSE
NCBIGENE:2	hgnc:7	A2M	GuideToPharmacology	2024.1	agonist	0.0632623	IUPHAR.LIGAND:121	rxcui:203176	DIHYDROERGOTAMINE MESYLATE	TRUE	FALSE	FALSE
NCBIGENE:217	hgnc:404	ALDH2	GuideToPharmacology	2024.1	agonist	0.0422767	IUPHAR.LIGAND:33	rxcui:1043	APOMORPHINE	TRUE	FALSE	FALSE
TUBA3E	hgnc:20765	TUBA3E	ChEMBL	33	inhibitor	0.0376669	ENFORTUMAB VEDOTIN	rxcui:2268306	ENFORTUMAB VEDOTIN-EJFV	TRUE	FALSE	TRUE
UNIPROT:P11473	hgnc:12679	VDR	TEND	2011-08-01	NULL	0.148642	PARICALCITOL	rxcui:73710	PARICALCITOL	TRUE	FALSE	FALSE
APEX1	hgnc:587	APEX1	DTC	2009-02-20	NULL	0.0263858	TANNIC ACID	rxcui:10328	TANNIC ACID	TRUE	FALSE	FALSE
ERBB2 TYROSINE KINASE RECEPTOR	hgnc:3430	ERBB2	TTD	2020.06.01	NULL	0.291709	Trastuzumab	rxcui:121191	RITUXIMAB	TRUE	TRUE	TRUE
RECQL	hgnc:9948	RECQL	DTC	2009-02-20	NULL	0.00670596	VERAPAMIL HYDROCHLORIDE	rxcui:11170	VERAPAMIL	TRUE	FALSE	TRUE
POLI	hgnc:9182	POLI	DTC	2009-02-20	NULL	0.0088041	AG-538	chembl:CHEMBL56393	CHEMBL:CHEMBL56393	FALSE	FALSE	FALSE
APEX1	hgnc:587	APEX1	DTC	2009-02-20	NULL	0.0527715	POTASSIUM DICHROMATE	rxcui:8595	POTASSIUM DICHROMATE	FALSE	FALSE	FALSE
POL	hgnc:39043	ERVW-4	ChEMBL	33	inhibitor	0.159114	DOLUTEGRAVIR SODIUM	rxcui:1433867	DOLUTEGRAVIR SODIUM	TRUE	FALSE	FALSE
CLK4	hgnc:13659	CLK4	DTC	2009-02-20	NULL	0.0162361	PHA-767491	drugbank:DB17043	PHA-767491	FALSE	FALSE	FALSE
RAB9A	hgnc:9792	RAB9A	DTC	2009-02-20	NULL	0.0191914	DAIDZEIN	ncit:C1060	DAIDZEIN	FALSE	FALSE	FALSE
KCNH3	hgnc:6252	KCNH3	ChEMBL	33	blocker	0.175026	NERISPIRDINE	ncit:C80997	NERISPIRDINE	FALSE	FALSE	FALSE
FGFR2	hgnc:3689	FGFR2	TALC	2016-05-12	inhibitor	0.174444	XL228	drugbank:DB05184	XL228	FALSE	FALSE	TRUE
CYP3A4	hgnc:2637	CYP3A4	DTC	2009-02-20	NULL	0.0053394	RO-410960	chembl:CHEMBL1256291	CHEMBL:CHEMBL1256291	FALSE	FALSE	FALSE
GHSR	hgnc:4267	GHSR	ChEMBL	33	agonist	2.91709	MACIMORELIN ACETATE	rxcui:1999419	MACIMORELIN ACETATE	TRUE	FALSE	FALSE
ESR1	hgnc:3467	ESR1	PharmGKB	2004-05-24	NULL	0.0213359	doxycycline	rxcui:1545992	DOXYCYCLINE ANHYDROUS	TRUE	FALSE	TRUE
AREG	hgnc:651	AREG	CIViC	2024-04-10	NULL	0.525077	PANITUMUMAB	rxcui:263034	PANITUMUMAB	TRUE	TRUE	TRUE
RAB9A	hgnc:9792	RAB9A	DTC	2009-02-20	NULL	0.0911592	6-HYDROXYFLAVONE	chembl:CHEMBL138649	6-HYDROXYFLAVONE	FALSE	FALSE	FALSE
NCBIGENE:227	hgnc:4499	FFAR3	GuideToPharmacology	2024.1	agonist	0.226326	IUPHAR.LIGAND:1059	rxcui:1362696	BUTYRIC ACID	FALSE	FALSE	FALSE
UNIPROT:P14867	hgnc:4075	GABRA1	TdgClinicalTrial	2024-01-14	NULL	0.122111	ZOPICLONE	rxcui:40001	ZOPICLONE	TRUE	FALSE	FALSE
NCBIGENE:289	ncbigene:289	ANOP1	GuideToPharmacology	2024.1	modulator	1.28067	IUPHAR.LIGAND:1389	iuphar.ligand:1389	YM298198	FALSE	FALSE	FALSE
G6PD	hgnc:4057	G6PD	PharmGKB	2004-05-24	NULL	0.150022	succimer	rxcui:3446	SUCCIMER	TRUE	FALSE	FALSE
UNIPROT:P08238	hgnc:5258	HSP90AB1	TdgClinicalTrial	2024-01-14	NULL	0.570736	IPI-504	ncit:C48401	RETASPIMYCIN HYDROCHLORIDE	FALSE	FALSE	TRUE
NCBIGENE:287	hgnc:493	ANK2	GuideToPharmacology	2024.1	agonist	0.177391	IUPHAR.LIGAND:198	ncit:C72684	AGOMELATINE	TRUE	FALSE	FALSE
SCN9A	hgnc:10597	SCN9A	ChEMBL	33	blocker	0.0625091	QUINIDINE SULFATE	rxcui:9069	QUINIDINE SULFATE	TRUE	FALSE	FALSE
TUBB	hgnc:20778	TUBB	ChEMBL	33	inhibitor	0.033487	AZINTUXIZUMAB VEDOTIN	ncit:C122816	AZINTUXIZUMAB VEDOTIN	FALSE	FALSE	FALSE
HPGD	hgnc:5154	HPGD	DTC	2009-02-20	NULL	0.105862	1,3-DIBENZYLTHIOUREA	chembl:CHEMBL1388908	CHEMBL:CHEMBL1388908	FALSE	FALSE	FALSE
COMT	hgnc:2228	COMT	PharmGKB	2004-05-24	NULL	0.312546	benztropine	rxcui:1424	BENZTROPINE	TRUE	FALSE	FALSE
NCBIGENE:323	hgnc:582	APBB2	GuideToPharmacology	2024.1	inhibitor	0.846898	IUPHAR.LIGAND:1720	iuphar.ligand:1720	MRS2179	FALSE	FALSE	FALSE
UNIPROT:P35367	hgnc:5182	HRH1	TdgClinicalTrial	2024-01-14	NULL	1.6938	MEQUITAZINE	rxcui:29528	MEQUITAZINE	TRUE	FALSE	FALSE
CBL	hgnc:1541	CBL	JAX-CKB	2024-04-10	NULL	0.375055	Neratinib	rxcui:1940643	NERATINIB	TRUE	FALSE	TRUE
BRAF	hgnc:1097	BRAF	CIViC	2024-04-10	NULL	0.901092	CETUXIMAB	rxcui:318341	CETUXIMAB	TRUE	TRUE	TRUE
NCBIGENE:38	hgnc:93	ACAT1	GuideToPharmacology	2024.1	agonist	2.50037	IUPHAR.LIGAND:3771	iuphar.ligand:3771	[125I]BH-NMB (HUMAN, MOUSE, RAT)	FALSE	FALSE	FALSE
SERINE/THREONINE-PROTEIN KINASE MTOR	hgnc:3942	MTOR	TTD	2020.06.01	NULL	0.0528246	BEZ235	ncit:C74072	DACTOLISIB	FALSE	FALSE	TRUE
RPMJ	hgnc:14490	MRPL36	ChEMBL	33	inhibitor	0.772172	RETAPAMULIN	rxcui:642274	RETAPAMULIN	TRUE	FALSE	FALSE
FGFR2	hgnc:3689	FGFR2	ClearityFoundationClinicalTrial	2013-06-15	inhibitor	0.146533	NINTEDANIB	rxcui:1592736	NINTEDANIB ESYLATE	TRUE	FALSE	TRUE
KCNH2	hgnc:6251	KCNH2	DTC	2009-02-20	NULL	0.149595	NCG-C00093990-01	chembl:CHEMBL1255966	CHEMBL:CHEMBL1255966	FALSE	FALSE	FALSE
MEK2	hgnc:6842	MAP2K2	ClearityFoundationClinicalTrial	2013-06-15	inhibitor	0.716014	TAK-733	drugbank:DB12241	TAK-733	FALSE	FALSE	TRUE
CASP6	hgnc:1507	CASP6	DTC	2009-02-20	NULL	0.0781364	METHYLTHIONINIUM CHLORIDE	chembl:CHEMBL405110	METHYLTHIONINIUM CHLORIDE	FALSE	FALSE	FALSE
MAPK12	hgnc:6874	MAPK12	DTC	2009-02-20	NULL	0.0294656	PHA-767491	drugbank:DB17043	PHA-767491	FALSE	FALSE	FALSE
CARBONIC ANHYDRASE II	hgnc:1373	CA2	TTD	2020.06.01	NULL	0.403905	FERULIC ACID	rxcui:1368647	FERULIC ACID	TRUE	FALSE	FALSE
NCBIGENE:32	hgnc:85	ACACB	GuideToPharmacology	2024.1	inhibitor	1.6938	IUPHAR.LIGAND:12515	iuphar.ligand:12515	DF3016A	FALSE	FALSE	FALSE
TP53	hgnc:11998	TP53	DTC	2009-02-20	NULL	0.0193185	MECHLORETHAMINE HYDROCHLORIDE	rxcui:155036	MECHLORETHAMINE HYDROCHLORIDE	TRUE	FALSE	FALSE
MCL1	hgnc:32041	ADAMTSL4-AS1	DTC	2009-02-20	NULL	0.104182	CB7969312	chembl:CHEMBL599255	CHEMBL:CHEMBL599255	FALSE	FALSE	FALSE
CYP2C19	hgnc:2621	CYP2C19	PharmGKB	2004-05-24	NULL	0.00394498	atorvastatin	rxcui:1297766	ATORVASTATIN CALCIUM TRIHYDRATE	TRUE	FALSE	FALSE
FOCAL ADHESION KINASE 1	hgnc:9611	PTK2	TTD	2020.06.01	NULL	2.91709	VS-6063	ncit:C79809	DEFACTINIB	FALSE	FALSE	FALSE
EPIDERMAL GROWTH FACTOR RECEPTOR	hgnc:3236	EGFR	TTD	2020.06.01	NULL	0.185212	NERATINIB MALEATE	rxcui:1940642	NERATINIB MALEATE	TRUE	FALSE	FALSE
PIK3R3	hgnc:8981	PIK3R3	ChEMBL	33	inhibitor	0.187527	AZD-6482	drugbank:DB14980	AZD-6482	FALSE	FALSE	FALSE
THYROTROPIN-RELEASING HORMONE RECEPTOR	hgnc:12299	TRHR	TTD	2020.06.01	NULL	17.5026	Protirelin	rxcui:10580	THYROTROPIN-RELEASING HORMONE	TRUE	FALSE	FALSE
NCBIGENE:2348	hgnc:3791	FOLR1	GuideToPharmacology	2024.1	inhibitor	2.91709	IUPHAR.LIGAND:6542	iuphar.ligand:6542	COMPOUND 1 [PMID: 11425539]	FALSE	FALSE	FALSE
CDK4	hgnc:1773	CDK4	ChEMBL	33	inhibitor	0.0396883	AT-7519	drugbank:DB08142	AT-7519	FALSE	FALSE	FALSE
NCBIGENE:2618	hgnc:4163	GART	GuideToPharmacology	2024.1	inhibitor	0.0674039	IUPHAR.LIGAND:7497	ncit:C81158	DACINOSTAT	FALSE	FALSE	TRUE
NCBIGENE:1300	hgnc:2185	COL10A1	GuideToPharmacology	2024.1	inhibitor	0.875128	IUPHAR.LIGAND:6557	iuphar.ligand:6557	RS-25344	FALSE	FALSE	FALSE
CDK1	hgnc:1722	CDK1	ChEMBL	33	inhibitor	0.108375	RGB-286638	iuphar.ligand:7744	RGB-286638	FALSE	FALSE	FALSE
UNIPROT:P17181	hgnc:5432	IFNAR1	TdgClinicalTrial	2024-01-14	NULL	1.45855	INTERFERON ALPHA	chembl:CHEMBL2108506	INTERFERON ALFA	TRUE	FALSE	FALSE
UNIPROT:P40261	hgnc:7861	NNMT	TdgClinicalTrial	2024-01-14	NULL	3.75055	NIACIN	rxcui:7393	NIACIN	TRUE	FALSE	FALSE
CD274	hgnc:17635	CD274	JAX-CKB	2024-04-10	NULL	0.617737	Zalifrelimab	ncit:C126113	ZALIFRELIMAB	FALSE	FALSE	FALSE
HSD17B10	hgnc:4800	HSD17B10	DTC	2009-02-20	NULL	0.0254274	WAY-629	chembl:CHEMBL258465	CHEMBL:CHEMBL258465	FALSE	FALSE	FALSE
EHMT2	hgnc:14129	EHMT2	DTC	2009-02-20	NULL	0.00340384	4-PHENYLAMINO-[1,2]NAPHTHOQUINONE	chembl:CHEMBL299853	CHEMBL:CHEMBL299853	FALSE	FALSE	FALSE
FLT4	hgnc:3767	FLT4	MyCancerGenome	2017-06-20	inhibitor	0.250037	MGCD265	ncit:C77876	GLESATINIB	FALSE	FALSE	TRUE
POLH	hgnc:9181	POLH	DTC	2009-02-20	NULL	0.0254398	EMODIC ACID	chembl:CHEMBL290914	EMODIC ACID	FALSE	FALSE	FALSE
HIF1A	hgnc:4910	HIF1A	DTC	2009-02-20	NULL	0.00952952	FLUFENAMIC ACID	rxcui:4453	FLUFENAMIC ACID	FALSE	FALSE	FALSE
NCBIGENE:1813	hgnc:3023	DRD2	GuideToPharmacology	2024.1	inhibitor	0.02306	IUPHAR.LIGAND:6058	rxcui:2534233	TIVOZANIB	TRUE	FALSE	TRUE
CXCR1	hgnc:6026	CXCR1	ChEMBL	33	inhibitor	3.75055	NAVARIXIN	ncit:C156730	NAVARIXIN	FALSE	FALSE	FALSE
CACNA1F	hgnc:1393	CACNA1F	ChEMBL	33	blocker	0.208364	AZD1305	chembl:CHEMBL3545169	AZD1305	FALSE	FALSE	FALSE
TGFB2	hgnc:11768	TGFB2	ChEMBL	33	inhibitor	2.50037	FRESOLIMUMAB	ncit:C63546	FRESOLIMUMAB	FALSE	FALSE	FALSE
NCBIGENE:2394	hgnc:3906	FRA5B	GuideToPharmacology	2024.1	inhibitor	3.50051	IUPHAR.LIGAND:6498	iuphar.ligand:6498	WX-UK1	FALSE	FALSE	FALSE
NCBIGENE:279	hgnc:477	AMY2A	GuideToPharmacology	2024.1	agonist	0.656346	IUPHAR.LIGAND:9569	iuphar.ligand:9569	ASP4058	FALSE	FALSE	FALSE
CYP3A4	hgnc:2637	CYP3A4	DTC	2009-02-20	NULL	0.0293667	6-METHYLFLAVONE	iuphar.ligand:12466	6-METHYLFLAVONE	FALSE	FALSE	FALSE
GABRP	hgnc:4089	GABRP	ChEMBL	33	positive modulator	0.0332327	PENTOBARBITAL SODIUM	rxcui:203085	PENTOBARBITAL SODIUM	TRUE	FALSE	FALSE
UNIPROT:P79483	hgnc:4951	HLA-DRB3	TdgClinicalTrial	2024-01-14	NULL	4.37564	1D09C3	drugbank:DB05121	1D09C3	FALSE	FALSE	FALSE
MAPK8	hgnc:6881	MAPK8	DTC	2009-02-20	NULL	0.0302812	PICTILISIB	ncit:C165479	PICTILISIB	FALSE	FALSE	TRUE
NCBIGENE:248	hgnc:437	ALPI	GuideToPharmacology	2024.1	inhibitor	2.10031	IUPHAR.LIGAND:8970	iuphar.ligand:8970	HUMAN GIP(3-42)NH2	FALSE	FALSE	FALSE
NCBIGENE:2660	hgnc:4223	MSTN	GuideToPharmacology	2024.1	inhibitor	0.0994463	IUPHAR.LIGAND:7496	rxcui:1543543	BELINOSTAT	TRUE	FALSE	TRUE
NCBIGENE:3204	hgnc:5108	HOXA7	GuideToPharmacology	2024.1	NULL	52.5077	IUPHAR.LIGAND:12138	iuphar.ligand:12138	MS8815	FALSE	FALSE	FALSE
NAT2	hgnc:7646	NAT2	PharmGKB	2004-05-24	NULL	0.0310329	aspirin	rxcui:1191	ASPIRIN	TRUE	FALSE	TRUE
CYP2D6	hgnc:2625	CYP2D6	DTC	2009-02-20	NULL	0.0295153	BRL-52537	chembl:CHEMBL1256835	CHEMBL:CHEMBL1256835	FALSE	FALSE	FALSE
5-HT 2C RECEPTOR	hgnc:5295	HTR2C	TTD	2020.06.01	NULL	0.128695	Eltoprazine	ncit:C73286	ELTOPRAZINE	FALSE	FALSE	FALSE
NFE2L2	hgnc:7782	NFE2L2	DTC	2009-02-20	NULL	0.0629588	METHYLPARABEN	rxcui:29903	METHYLPARABEN	TRUE	FALSE	FALSE
PSENEN	hgnc:30100	PSENEN	DTC	2009-02-20	NULL	1.64086	SEMAGACESTAT	ncit:C81115	SEMAGACESTAT	FALSE	FALSE	FALSE
NPC1	hgnc:7897	NPC1	DTC	2009-02-20	NULL	0.0777891	NSC-102045	chembl:CHEMBL483633	CHEMBL:CHEMBL483633	FALSE	FALSE	FALSE
NFE2L2	hgnc:7782	NFE2L2	DTC	2009-02-20	NULL	0.0314794	TCMDC-123904	chembl:CHEMBL586061	CHEMBL:CHEMBL586061	FALSE	FALSE	FALSE
F2R	hgnc:3537	F2R	NCI	2017-09-14	NULL	0.0511272	ETHANOL	rxcui:1310469	DEHYDRATED ALCOHOL	TRUE	FALSE	FALSE
POLE2	hgnc:9178	POLE2	ChEMBL	33	inhibitor	0.10804	CYTARABINE	rxcui:3041	CYTARABINE	TRUE	FALSE	TRUE
FAS	hgnc:11920	FAS	NCI	2017-09-14	NULL	0.0198968	ALL-TRANS RETINOIC ACID	rxcui:10753	TRETINOIN	TRUE	FALSE	TRUE
NCBIGENE:25	hgnc:76	ABL1	GuideToPharmacology	2024.1	inhibitor	0.0314794	IUPHAR.LIGAND:12575	ncit:C170049	IDAZOXAN	FALSE	FALSE	FALSE
NCBIGENE:20	hgnc:32	ABCA2	GuideToPharmacology	2024.1	inhibitor	0.681918	IUPHAR.LIGAND:11223	iuphar.ligand:11223	ISAM-140	FALSE	FALSE	FALSE
ALPL	hgnc:438	ALPL	DTC	2009-02-20	NULL	0.0825592	5,7,3',5'-TETRAHYDROXYFLAVANONE	iuphar.ligand:12442	(+/-)-ERIODICTYOL	FALSE	FALSE	FALSE
NCBIGENE:381	hgnc:658	ARF5	GuideToPharmacology	2024.1	blocker	0.875128	IUPHAR.LIGAND:2316	iuphar.ligand:2316	LEIUROTOXIN I	FALSE	FALSE	FALSE
NCBIGENE:2890	hgnc:4571	GRIA1	GuideToPharmacology	2024.1	agonist	0.846898	IUPHAR.LIGAND:9137	iuphar.ligand:9137	NEOCEPTIN-3	FALSE	FALSE	FALSE
NCBIGENE:981	hgnc:23089	SLC13A5	GuideToPharmacology	2024.1	inhibitor	10.5015	IUPHAR.LIGAND:12851	iuphar.ligand:12851	ETG-5773	FALSE	FALSE	FALSE
GLUTAMATE RECEPTOR IONOTROPIC KAINATE 1	hgnc:4579	GRIK1	TTD	2020.06.01	NULL	1.43203	Topiramate	rxcui:38404	TOPIRAMATE	TRUE	FALSE	FALSE
MET	hgnc:7029	MET	CIViC	2024-04-10	NULL	0.0294161	GEFITINIB	rxcui:328134	GEFITINIB	TRUE	FALSE	TRUE
CP	hgnc:2295	CP	NCI	2017-09-14	NULL	0.259297	TUMOR NECROSIS FACTOR	ncit:C1941	RECOMBINANT TUMOR NECROSIS FACTOR FAMILY PROTEIN	FALSE	FALSE	FALSE
FGFR2	hgnc:3689	FGFR2	TALC	2016-05-12	inhibitor	0.108812	DOVITINIB	ncit:C76199	DOVITINIB	FALSE	FALSE	TRUE
SMAD4	hgnc:6770	SMAD4	CIViC	2024-04-10	NULL	0.291709	CETUXIMAB	rxcui:318341	CETUXIMAB	TRUE	TRUE	TRUE
IL8	hgnc:6025	CXCL8	NCI	2017-09-14	NULL	0.648243	CIDOFOVIR	rxcui:1546007	CIDOFOVIR ANHYDROUS	TRUE	FALSE	FALSE
TP53	hgnc:11998	TP53	DTC	2009-02-20	NULL	0.00626546	CLOTRIMAZOLE	rxcui:2623	CLOTRIMAZOLE	TRUE	FALSE	FALSE
NFE2L2	hgnc:7782	NFE2L2	DTC	2009-02-20	NULL	0.00699543	E-GUGGULSTERONE	iuphar.ligand:2745	GUGGULSTERONE	FALSE	FALSE	FALSE
NTRK1	hgnc:8031	NTRK1	CIViC	2024-04-10	NULL	0.130779	REPOTRECTINIB	rxcui:2670644	REPOTRECTINIB	TRUE	FALSE	TRUE
GABRA2	hgnc:4076	GABRA2	ChEMBL	33	positive modulator	0.0786828	TEMAZEPAM	rxcui:10355	TEMAZEPAM	TRUE	FALSE	FALSE
NCBIGENE:245	hgnc:432	ALOX12P2	GuideToPharmacology	2024.1	agonist	0.603536	IUPHAR.LIGAND:6074	iuphar.ligand:6074	M1160	FALSE	FALSE	FALSE
UGT1A4	hgnc:12536	UGT1A4	NCI	2017-09-14	NULL	0.210031	TCDD	iuphar.ligand:9642	TCDD	FALSE	FALSE	FALSE
NCBIGENE:285	hgnc:485	ANGPT2	GuideToPharmacology	2024.1	inhibitor	0.583419	IUPHAR.LIGAND:1341	iuphar.ligand:1341	PG-901	FALSE	FALSE	FALSE
NCBIGENE:348	hgnc:613	APOE	GuideToPharmacology	2024.1	inhibitor	0.905305	IUPHAR.LIGAND:9585	iuphar.ligand:9585	AZ8838	FALSE	FALSE	FALSE
COMT	hgnc:2228	COMT	PharmGKB	2004-05-24	NULL	0.0277818	amitriptyline	rxcui:203168	AMITRIPTYLINE HYDROCHLORIDE	TRUE	FALSE	FALSE
MPO	hgnc:7218	MPO	NCI	2017-09-14	NULL	0.250037	NIMESULIDE	rxcui:53694	NIMESULIDE	FALSE	FALSE	FALSE
CAMP-DEPENDENT CHLORIDE CHANNEL	hgnc:1884	CFTR	TTD	2020.06.01	NULL	8.35349	Lumacaftor	rxcui:1655922	LUMACAFTOR	TRUE	FALSE	FALSE
MET	hgnc:7029	MET	CIViC	2024-04-10	NULL	0.0151537	SELUMETINIB	rxcui:2289380	SELUMETINIB	TRUE	FALSE	TRUE
XANTHINE DEHYDROGENASE/OXIDASE	hgnc:12805	XDH	TTD	2020.06.01	NULL	4.03905	Oxypurinol	ncit:C87294	OXYPURINOL	TRUE	FALSE	FALSE
SCN1A	hgnc:10585	SCN1A	ChEMBL	33	blocker	0.0745848	BENOXINATE HYDROCHLORIDE	rxcui:235398	BENOXINATE HYDROCHLORIDE	TRUE	FALSE	FALSE
RETINOIC ACID RECEPTOR	hgnc:18284	RAB40B	TTD	2020.06.01	NULL	7.5011	Peretinoin	ncit:C87202	PERETINOIN	FALSE	FALSE	FALSE
CYP3A4	hgnc:2637	CYP3A4	DTC	2009-02-20	NULL	0.0146834	BROMPERIDOL	rxcui:19777	BROMPERIDOL	TRUE	FALSE	FALSE
NR3C1	hgnc:7978	NR3C1	ChEMBL	33	agonist	0.300616	FLUOROMETHOLONE	rxcui:4491	FLUOROMETHOLONE	TRUE	FALSE	FALSE
GABRP	hgnc:4089	GABRP	ChEMBL	33	positive modulator	0.0237376	CENOBAMATE	rxcui:2265690	CENOBAMATE	TRUE	FALSE	FALSE
UNIPROT:P47870	hgnc:4082	GABRB2	TdgClinicalTrial	2024-01-14	NULL	0.0321344	EVT-201	chembl:CHEMBL5095096	DIMDAZENIL	FALSE	FALSE	FALSE
NCBIGENE:268	hgnc:464	AMH	GuideToPharmacology	2024.1	agonist	1.54434	IUPHAR.LIGAND:6155	iuphar.ligand:6155	CP-195543	FALSE	FALSE	FALSE
NCBIGENE:157	hgnc:290	GRK3	GuideToPharmacology	2024.1	agonist	4.37564	IUPHAR.LIGAND:5530	iuphar.ligand:5530	COMPOUND 2 [PMID: 19230660]	FALSE	FALSE	FALSE
NCBIGENE:268	hgnc:464	AMH	GuideToPharmacology	2024.1	inhibitor	1.54434	IUPHAR.LIGAND:6155	iuphar.ligand:6155	CP-195543	FALSE	FALSE	FALSE
NCBIGENE:341	hgnc:607	APOC1	GuideToPharmacology	2024.1	agonist	1.94473	IUPHAR.LIGAND:10110	iuphar.ligand:10110	PGN-9856	FALSE	FALSE	FALSE
NCBIGENE:2049	hgnc:3394	EPHB3	GuideToPharmacology	2024.1	inhibitor	0.226326	IUPHAR.LIGAND:7839	iuphar.ligand:7839	ILGINATINIB	FALSE	FALSE	FALSE
NCBIGENE:328	hgnc:587	APEX1	GuideToPharmacology	2024.1	agonist	0.0879525	IUPHAR.LIGAND:1763	iuphar.ligand:1710	2MESADP	FALSE	FALSE	FALSE
NCBIGENE:1307	hgnc:2193	COL16A1	GuideToPharmacology	2024.1	inhibitor	0.186197	IUPHAR.LIGAND:4807	rxcui:1191	ASPIRIN	TRUE	FALSE	TRUE
NCBIGENE:2442	hgnc:3840	FRA11E	GuideToPharmacology	2024.1	NULL	52.5077	IUPHAR.LIGAND:8849	iuphar.ligand:8849	PEPTIDE LIGAND 2 [PMID: 19055415]	FALSE	FALSE	FALSE
NCBIGENE:605	hgnc:1004	BCL7A	GuideToPharmacology	2024.1	agonist	0.937637	IUPHAR.LIGAND:2778	rxcui:29365	CALCIPOTRIENE	TRUE	FALSE	FALSE
CIC	hgnc:14214	CIC	CIViC	2024-04-10	NULL	0.486182	VEMURAFENIB	rxcui:1147220	VEMURAFENIB	TRUE	FALSE	TRUE
NR1H3	hgnc:7966	NR1H3	ChEMBL	33	agonist	1.25018	ROVAZOLAC	ncit:C152263	ROVAZOLAC	FALSE	FALSE	FALSE
JAK1	hgnc:6190	JAK1	ChEMBL	33	inhibitor	0.241971	NEZULCITINIB	ncit:C177760	NEZULCITINIB	FALSE	FALSE	FALSE
BAZ2B	hgnc:963	BAZ2B	DTC	2009-02-20	NULL	0.0255885	TCMDC-125298	chembl:CHEMBL581152	CHEMBL:CHEMBL581152	FALSE	FALSE	FALSE
NRAS	hgnc:7989	NRAS	PharmGKB	2004-05-24	NULL	0.00962384	carboplatin	rxcui:40048	CARBOPLATIN	TRUE	FALSE	TRUE
CYP2A6	hgnc:2610	CYP2A6	PharmGKB	2004-05-24	NULL	1.19336	cotinine	ncit:C70941	COTININE	FALSE	FALSE	FALSE
DELTA-LIKE PROTEIN 4	hgnc:2910	DLL4	TTD	2020.06.01	NULL	5.25077	ABT-165	ncit:C116750	DILPACIMAB	FALSE	FALSE	FALSE
NME2	hgnc:7850	NME2	PharmGKB	2004-05-24	NULL	0.437564	lamivudine	rxcui:68244	LAMIVUDINE	TRUE	FALSE	FALSE
SUBSTANCE-P RECEPTOR	hgnc:11526	TACR1	TTD	2020.06.01	NULL	2.83825	MK-869	rxcui:358255	APREPITANT	TRUE	FALSE	FALSE
APOBEC3A	hgnc:17343	APOBEC3A	DTC	2009-02-20	NULL	1.02956	TCMDC-125764	chembl:CHEMBL586670	CHEMBL:CHEMBL586670	FALSE	FALSE	FALSE
IL2	hgnc:6001	IL2	NCI	2017-09-14	NULL	0.0455796	CGP41251	rxcui:1919083	MIDOSTAURIN	TRUE	FALSE	TRUE
OPRM1	hgnc:8156	OPRM1	ChEMBL	33	inhibitor	0.240861	METHYLNALTREXONE BROMIDE	rxcui:29899	METHYLNALTREXONE	TRUE	FALSE	FALSE
SCN2A	hgnc:10588	SCN2A	ChEMBL	33	blocker	0.0833455	TOCAINIDE HYDROCHLORIDE	ncit:C47761	TOCAINIDE HYDROCHLORIDE	TRUE	FALSE	FALSE
ESR1	hgnc:3467	ESR1	ChEMBL	33	agonist	0.245363	MK-6913	chembl:CHEMBL3545274	MK-6913	FALSE	FALSE	FALSE
IGF1R	hgnc:5465	IGF1R	TALC	2016-05-12	inhibitor	0.825592	AMG 479	ncit:C71531	GANITUMAB	FALSE	TRUE	TRUE
SRMS	hgnc:11298	SRMS	ChEMBL	33	inhibitor	0.410216	TG100-801	chembl:CHEMBL403989	TG100-801	FALSE	FALSE	FALSE
KCNJ11	hgnc:6257	KCNJ11	ChEMBL	33	potentiator	0.452652	NAMINIDIL	ncit:C77076	NAMINIDIL	FALSE	FALSE	FALSE
UNIPROT:P00747	hgnc:9071	PLG	TEND	2011-08-01	NULL	1.66691	AMINOCAPROIC ACID	rxcui:99	6-AMINOCAPROIC ACID	TRUE	FALSE	FALSE
NCBIGENE:246	hgnc:433	ALOX15	GuideToPharmacology	2024.1	agonist	0.307062	IUPHAR.LIGAND:1096	iuphar.ligand:1096	[125I][TYR4]GHRELIN (HUMAN)	FALSE	FALSE	FALSE
NCBIGENE:561	ncbigene:561	AZF2	GuideToPharmacology	2024.1	blocker	0.224392	IUPHAR.LIGAND:2343	drugbank:DB03095	TETRAMETHYLAMMONIUM	FALSE	FALSE	FALSE
POLH	hgnc:9181	POLH	DTC	2009-02-20	NULL	0.305277	TCMDC-124530	chembl:CHEMBL582593	CHEMBL:CHEMBL582593	FALSE	FALSE	FALSE
NCBIGENE:2084	hgnc:6861	MAP3K9	GuideToPharmacology	2024.1	inhibitor	1.09391	IUPHAR.LIGAND:9355	iuphar.ligand:9355	GNE-3511	FALSE	FALSE	FALSE
NCBIGENE:3240	hgnc:5141	HP	GuideToPharmacology	2024.1	inhibitor	1.87527	IUPHAR.LIGAND:12814	iuphar.ligand:12814	GNE-7883	FALSE	FALSE	FALSE
MPST	hgnc:7223	MPST	NCI	2017-09-14	NULL	8.75128	THYROXINE	chembl:CHEMBL42115	THYROXINE	FALSE	FALSE	FALSE
MCL1	hgnc:32041	ADAMTSL4-AS1	DTC	2009-02-20	NULL	0.0390682	BITHIONOL	ncit:C77030	BITHIONOL	TRUE	FALSE	FALSE
CSNK1G3	hgnc:2456	CSNK1G3	DTC	2009-02-20	NULL	0.159114	PHA-767491	drugbank:DB17043	PHA-767491	FALSE	FALSE	FALSE
SLC6A2	hgnc:11048	SLC6A2	ChEMBL	33	inhibitor	0.184022	DESVENLAFAXINE SUCCINATE	rxcui:683693	DESVENLAFAXINE SUCCINATE	TRUE	FALSE	FALSE
ADRA1D	hgnc:280	ADRA1D	ChEMBL	33	agonist	0.0475183	EPINEPHRINE BITARTRATE	rxcui:203180	EPINEPHRINE BITARTRATE	TRUE	FALSE	FALSE
PIK3R2	hgnc:8980	PIK3R2	ChEMBL	33	inhibitor	0.158394	PILARALISIB	ncit:C71705	PILARALISIB	FALSE	FALSE	TRUE
NCBIGENE:6	ncbigene:6	A12M3	GuideToPharmacology	2024.1	inhibitor	0.0595325	IUPHAR.LIGAND:9099	rxcui:2275602	LUMATEPERONE	TRUE	FALSE	FALSE
GABRA6	hgnc:4080	GABRA6	ChEMBL	33	positive modulator	0.11031	ETOMIDATE	rxcui:4177	ETOMIDATE	TRUE	FALSE	FALSE
IL2RA	hgnc:6008	IL2RA	NCI	2017-09-14	NULL	0.171594	THYROXINE	chembl:CHEMBL42115	THYROXINE	FALSE	FALSE	FALSE
RUNX1	hgnc:10471	RUNX1	DTC	2009-02-20	NULL	0.150022	CY-208243	chembl:CHEMBL313737	CHEMBL:CHEMBL313737	FALSE	FALSE	FALSE
SENP8	hgnc:22992	SENP8	DTC	2009-02-20	NULL	0.145855	4-PHENYLAMINO-[1,2]NAPHTHOQUINONE	chembl:CHEMBL299853	CHEMBL:CHEMBL299853	FALSE	FALSE	FALSE
EGFR	hgnc:3236	EGFR	TALC	2016-05-12	inhibitor	0.555637	RO5083945	chembl:CHEMBL2109389	IMGATUZUMAB	FALSE	TRUE	TRUE
MAPK1	hgnc:6871	MAPK1	DTC	2009-02-20	NULL	0.0333382	NECA	iuphar.ligand:377	NECA	FALSE	FALSE	FALSE
AR	hgnc:644	AR	DTC	2009-02-20	NULL	0.00584718	TANNIC ACID	rxcui:10328	TANNIC ACID	TRUE	FALSE	FALSE
MYO9B	hgnc:7609	MYO9B	NCI	2017-09-14	NULL	0.224392	TESTOSTERONE	rxcui:10379	TESTOSTERONE	TRUE	FALSE	FALSE
MPHOSPH8	hgnc:29810	MPHOSPH8	DTC	2009-02-20	NULL	0.0889961	TREQUINSIN HYDROCHLORIDE	chembl:CHEMBL1256910	TREQUINSIN HYDROCHLORIDE	FALSE	FALSE	FALSE
FEN1	hgnc:3650	FEN1	DTC	2009-02-20	NULL	0.0311064	CARMINIC ACID	rxcui:1368643	CARMINIC ACID	TRUE	FALSE	FALSE
NCBIGENE:217	hgnc:404	ALDH2	GuideToPharmacology	2024.1	inhibitor	0.0815337	IUPHAR.LIGAND:958	rxcui:10239	SULPIRIDE	TRUE	FALSE	FALSE
EGFR	hgnc:3236	EGFR	DTC	2009-02-20	NULL	0.0694546	PD-153035	chembl:CHEMBL29197	CHEMBL:CHEMBL29197	FALSE	FALSE	FALSE
CYP2C9	hgnc:2623	CYP2C9	DTC	2009-02-20	NULL	0.0121546	IMIPRAMINE	rxcui:150816	IMIPRAMINE HYDROCHLORIDE	TRUE	FALSE	FALSE
UNIPROT:O60840	hgnc:1393	CACNA1F	TdgClinicalTrial	2024-01-14	NULL	0.125018	ARVERAPAMIL	drugbank:DB06669	ARVERAPAMIL	FALSE	FALSE	FALSE
UNIPROT:P03372	hgnc:3467	ESR1	TdgClinicalTrial	2024-01-14	NULL	0.245363	MK-6913	chembl:CHEMBL3545274	MK-6913	FALSE	FALSE	FALSE
NCBIGENE:24	hgnc:34	ABCA4	GuideToPharmacology	2024.1	agonist	0.0372924	IUPHAR.LIGAND:505	rxcui:7512	NOREPINEPHRINE	TRUE	FALSE	FALSE
NCBIGENE:224	hgnc:403	ALDH3A2	GuideToPharmacology	2024.1	agonist	1.94473	IUPHAR.LIGAND:1048	iuphar.ligand:1048	WKYMVM	FALSE	FALSE	FALSE
NCBIGENE:643	hgnc:1060	CXCR5	GuideToPharmacology	2024.1	inhibitor	2.50037	IUPHAR.LIGAND:3197	iuphar.ligand:3197	COMPOUND 47 [PMID: 18800762]	FALSE	FALSE	FALSE
UNIPROT:Q9NSA0	hgnc:18120	SLC22A11	TEND	2011-08-01	NULL	4.77342	PROBENECID	rxcui:8698	PROBENECID	TRUE	FALSE	FALSE
CYP1A2	hgnc:2596	CYP1A2	DTC	2009-02-20	NULL	0.0136224	NITROFURANTOIN	rxcui:235559	NITROFURANTOIN, MACROCRYSTALS	TRUE	FALSE	FALSE
NR1I2	hgnc:7968	NR1I2	PharmGKB	2004-05-24	NULL	0.0331907	econazole	rxcui:142434	ECONAZOLE NITRATE	TRUE	FALSE	FALSE
NR3C1	hgnc:7978	NR3C1	NCI	2017-09-14	NULL	0.120247	ANDROSTENEDIONE	rxcui:784	ANDROSTENEDIONE	FALSE	FALSE	FALSE
SPSB2	hgnc:29522	SPSB2	PharmGKB	2004-05-24	NULL	1.14147	methylphenidate	rxcui:203188	METHYLPHENIDATE HYDROCHLORIDE	TRUE	FALSE	TRUE
UNIPROT:P35348	hgnc:277	ADRA1A	TdgClinicalTrial	2024-01-14	NULL	0.273477	PHENDIMETRAZINE	rxcui:33272	PHENDIMETRAZINE	TRUE	FALSE	FALSE
CACNG5	hgnc:1409	CACNG5	ChEMBL	33	blocker	0.224392	PHLOROGLUCINOL	rxcui:8196	PHLOROGLUCINOL	TRUE	FALSE	FALSE
NCBIGENE:1797	hgnc:2992	DXO	GuideToPharmacology	2024.1	inhibitor	0.500073	IUPHAR.LIGAND:12710	iuphar.ligand:12710	DOSIMERTINIB	FALSE	FALSE	FALSE
CUL4A	hgnc:2554	CUL4A	ChEMBL	33	inhibitor	0.354782	THALIDOMIDE	rxcui:10432	THALIDOMIDE	TRUE	TRUE	TRUE
NCBIGENE:234	hgnc:4044	FZD6	GuideToPharmacology	2024.1	agonist	13.1269	IUPHAR.LIGAND:10327	iuphar.ligand:10327	SAG1.3	FALSE	FALSE	FALSE
NCBIGENE:328	hgnc:587	APEX1	GuideToPharmacology	2024.1	agonist	0.0879525	IUPHAR.LIGAND:1710	iuphar.ligand:1710	2MESADP	FALSE	FALSE	FALSE
NCBIGENE:323	hgnc:582	APBB2	GuideToPharmacology	2024.1	agonist	0.423449	IUPHAR.LIGAND:1755	iuphar.ligand:1755	ADP&BETA;S	FALSE	FALSE	FALSE
UNIPROT:P04083	hgnc:533	ANXA1	TEND	2011-08-01	NULL	0.397785	HALOBETASOL PROPIONATE	rxcui:41208	HALOBETASOL	TRUE	FALSE	FALSE
TOP2A	hgnc:11989	TOP2A	ChEMBL	33	inhibitor	0.226326	GANCOTAMAB	ncit:C170020	GANCOTAMAB	FALSE	FALSE	FALSE
UNIPROT:P09917	hgnc:435	ALOX5	TdgClinicalTrial	2024-01-14	NULL	0.441241	MECLOFENAMIC ACID	rxcui:588003	MECLOFENAMATE	TRUE	FALSE	FALSE
STAT1	hgnc:11362	STAT1	DTC	2009-02-20	NULL	0.972364	10-METHOXYLRUTAECARPINE	chembl:CHEMBL85826	CHEMBL:CHEMBL85826	FALSE	FALSE	FALSE
NCBIGENE:2472	hgnc:3882	FRA20B	GuideToPharmacology	2024.1	inhibitor	5.83419	IUPHAR.LIGAND:6646	rxcui:72937	TOLCAPONE	TRUE	FALSE	FALSE
KDM4A	hgnc:22978	KDM4A	DTC	2009-02-20	NULL	0.0119065	TCMDC-124176	chembl:CHEMBL588038	CHEMBL:CHEMBL588038	FALSE	FALSE	FALSE
AR	hgnc:644	AR	DTC	2009-02-20	NULL	0.0584718	TOLUIC ACID	chembl:CHEMBL114957	TOLUIC ACID	FALSE	FALSE	FALSE
LCK	hgnc:6524	LCK	DTC	2009-02-20	NULL	0.0395985	LY-2090314	drugbank:DB11913	LY-2090314	FALSE	FALSE	FALSE
MAPT	hgnc:6893	MAPT	DTC	2009-02-20	NULL	0.0119065	RHAMNETIN	drugbank:DB16772	RHAMNETIN	FALSE	FALSE	FALSE
CYP2C19	hgnc:2621	CYP2C19	DTC	2009-02-20	NULL	0.0216974	NSC-83217	chembl:CHEMBL120806	CHEMBL:CHEMBL120806	FALSE	FALSE	FALSE
MPO	hgnc:7218	MPO	NCI	2017-09-14	NULL	1.75026	SULFONES	ncit:C849	SULFONE ANTI-INFECTIVE AGENT	FALSE	FALSE	FALSE
UNIPROT:P41594	hgnc:4597	GRM5	TdgClinicalTrial	2024-01-14	NULL	5.83419	ADX10059	drugbank:DB05070	ADX10059	FALSE	FALSE	FALSE
UNIPROT:P28223	hgnc:5293	HTR2A	TdgClinicalTrial	2024-01-14	NULL	0.0199295	OLANZAPINE	rxcui:61381	OLANZAPINE	TRUE	FALSE	FALSE
POLK	hgnc:9183	POLK	DTC	2009-02-20	NULL	0.0287398	ESCULETIN	iuphar.ligand:5180	ESCULETIN	FALSE	FALSE	FALSE
VDR	hgnc:12679	VDR	DTC	2009-02-20	NULL	0.00398147	AG-538	chembl:CHEMBL56393	CHEMBL:CHEMBL56393	FALSE	FALSE	FALSE
IFNL4	hgnc:44480	IFNL4	PharmGKB	2004-05-24	NULL	3.50051	ombitasvir / paritaprevir / ritonavir	wikidata:Q19858657	OMBITASVIR/PARITAPREVIR/RITONAVIR	FALSE	FALSE	FALSE
AR	hgnc:644	AR	DTC	2009-02-20	NULL	0.0116944	NILVADIPINE	rxcui:53692	NILVADIPINE	FALSE	FALSE	FALSE
CYP2A6	hgnc:2610	CYP2A6	PharmGKB	2004-05-24	NULL	0.240677	fluorouracil	rxcui:4492	FLUOROURACIL	TRUE	FALSE	TRUE
CDK6	hgnc:1777	CDK6	DTC	2009-02-20	NULL	0.583419	ALVOCIDIB	ncit:C74940	ALVOCIDIB	FALSE	FALSE	TRUE
NCBIGENE:3082	hgnc:4893	HGF	GuideToPharmacology	2024.1	NULL	1.94473	IUPHAR.LIGAND:10363	iuphar.ligand:10363	BT-11	FALSE	FALSE	FALSE
NCBIGENE:2985	hgnc:3621	FCGRT	GuideToPharmacology	2024.1	antibody	5.83419	IUPHAR.LIGAND:9959	iuphar.ligand:9959	DX-2507	FALSE	FALSE	FALSE
NCBIGENE:291	hgnc:10990	SLC25A4	GuideToPharmacology	2024.1	inhibitor	0.394795	IUPHAR.LIGAND:1378	iuphar.ligand:1378	LY341495	FALSE	FALSE	FALSE
NCBIGENE:1014	hgnc:1755	CDH16	GuideToPharmacology	2024.1	inhibitor	8.75128	IUPHAR.LIGAND:8890	iuphar.ligand:8890	COMPOUND 9 [PMID: 15615544]	FALSE	FALSE	FALSE
TP53	hgnc:11998	TP53	JAX-CKB	2024-04-10	NULL	0.012879	Dabrafenib	rxcui:1424911	DABRAFENIB	TRUE	FALSE	TRUE
NCBIGENE:347	hgnc:612	APOD	GuideToPharmacology	2024.1	agonist	6.56346	IUPHAR.LIGAND:9255	iuphar.ligand:9255	F16357	FALSE	FALSE	FALSE
RBX1	hgnc:9928	RBX1	PharmGKB	2004-05-24	NULL	0.126069	fluorouracil	rxcui:4492	FLUOROURACIL	TRUE	FALSE	TRUE
RXRA	hgnc:10477	RXRA	DTC	2009-02-20	NULL	2.10031	9Z-RETINOIC ACID	chembl:CHEMBL451158	CHEMBL:CHEMBL451158	FALSE	FALSE	FALSE
HIST4H4	hgnc:20510	H4C16	NCI	2017-09-14	NULL	2.62538	TRICHOSTATIN A	ncit:C1261	TRICHOSTATIN A	FALSE	FALSE	TRUE
SERUM ALBUMIN	hgnc:399	ALB	TTD	2020.06.01	NULL	0.0340959	Ebselen	ncit:C65503	EBSELEN	FALSE	FALSE	FALSE
GSK3A	hgnc:4616	GSK3A	DTC	2009-02-20	NULL	0.0492567	BAY-613606	iuphar.ligand:9693	BAY 61-3606	FALSE	FALSE	FALSE
ALDH1A1	hgnc:402	ALDH1A1	DTC	2009-02-20	NULL	0.00786632	EMBELIN	iuphar.ligand:11209	EMBELIN	FALSE	FALSE	FALSE
TNIK	hgnc:30765	TNIK	DTC	2009-02-20	NULL	2.91709	CEP-1347	drugbank:DB05403	CEP-1347	FALSE	FALSE	FALSE
ADENOSINE A3 RECEPTOR	hgnc:268	ADORA3	TTD	2020.06.01	NULL	1.38178	NITD609	ncit:C169853	CIPARGAMIN	FALSE	FALSE	FALSE
HSD17B10	hgnc:4800	HSD17B10	DTC	2009-02-20	NULL	0.0635686	4-HYDROXYFLAVONOL	chembl:CHEMBL272682	CHEMBL:CHEMBL272682	FALSE	FALSE	FALSE
RAB9A	hgnc:9792	RAB9A	DTC	2009-02-20	NULL	0.0729273	GRINIMIBINE	chembl:CHEMBL1477760	GRINIMIBINE	FALSE	FALSE	FALSE
MPHOSPH8	hgnc:29810	MPHOSPH8	DTC	2009-02-20	NULL	0.0143542	METHYLDOPA	rxcui:1545996	METHYLDOPA ANHYDROUS	TRUE	FALSE	FALSE
HSD17B10	hgnc:4800	HSD17B10	DTC	2009-02-20	NULL	0.00254274	NSC-95397	chembl:CHEMBL429095	CHEMBL:CHEMBL429095	FALSE	FALSE	FALSE
EYA1	hgnc:3519	EYA1	PharmGKB	2004-05-24	NULL	0.148958	aspirin	rxcui:1191	ASPIRIN	TRUE	FALSE	TRUE
RAD54L	hgnc:9826	RAD54L	DTC	2009-02-20	NULL	0.175026	HARMAN	chembl:CHEMBL12014	HARMAN	FALSE	FALSE	FALSE
CDK4	hgnc:1773	CDK4	NCI	2017-09-14	NULL	0.0362372	NICOTINE	rxcui:31765	NICOTINE POLACRILEX	TRUE	FALSE	FALSE
NR1H3	hgnc:7966	NR1H3	DTC	2009-02-20	NULL	0.555637	HESPERETIN	rxcui:1314255	HESPERETIN	TRUE	FALSE	FALSE
CACNA1H	hgnc:1395	CACNA1H	ChEMBL	33	modulator	0.488443	SUVECALTAMIDE	ncit:C174710	SUVECALTAMIDE	FALSE	FALSE	FALSE
NCBIGENE:1500	hgnc:2515	CTNND1	GuideToPharmacology	2024.1	inhibitor	0.26519	IUPHAR.LIGAND:9917	ncit:C85481	PEXMETINIB	FALSE	FALSE	FALSE
NCBIGENE:1224	hgnc:10962	SLCO2B1	GuideToPharmacology	2024.1	NULL	0.420061	IUPHAR.LIGAND:4505	iuphar.ligand:4505	[3H]BSP	FALSE	FALSE	FALSE
KDM4A	hgnc:22978	KDM4A	DTC	2009-02-20	NULL	0.0297663	CHLORTETRACYCLINE HYDROCHLORIDE	rxcui:42545	CHLORTETRACYCLINE HYDROCHLORIDE	TRUE	FALSE	FALSE
CYP3A4	hgnc:2637	CYP3A4	PharmGKB	2004-05-24	NULL	0.00618246	fluticasone propionate	rxcui:41126	FLUTICASONE	TRUE	FALSE	FALSE
PI3-KINASE GAMMA	hgnc:8978	PIK3CG	TTD	2020.06.01	NULL	0.0673175	SF1126	drugbank:DB05210	SF1126	FALSE	FALSE	TRUE
CDKN1B	hgnc:1785	CDKN1B	CIViC	2024-04-10	NULL	0.0940998	LAPATINIB	rxcui:480167	LAPATINIB	TRUE	FALSE	TRUE
KDR	hgnc:6307	KDR	DTC	2009-02-20	NULL	0.0194617	ZM-447439	iuphar.ligand:8353	ZM447439	FALSE	FALSE	FALSE
CDC25C	hgnc:1727	CDC25C	NCI	2017-09-14	NULL	0.22062	5-FU	rxcui:4492	FLUOROURACIL	TRUE	FALSE	TRUE
SCN5A	hgnc:10593	SCN5A	PharmGKB	2004-05-24	NULL	0.216974	propafenone	rxcui:8754	PROPAFENONE	TRUE	FALSE	FALSE
ATXN2	hgnc:10555	ATXN2	DTC	2009-02-20	NULL	0.0132864	DOCEBENONE	ncit:C76761	DOCEBENONE	FALSE	FALSE	FALSE
HDAC10	hgnc:18128	HDAC10	DTC	2009-02-20	NULL	0.201179	LARGAZOLE	chembl:CHEMBL1173445	LARGAZOLE	FALSE	FALSE	FALSE
HDAC2	hgnc:4853	HDAC2	CIViC	2024-04-10	NULL	0.390682	MOCETINOSTAT	ncit:C62521	MOCETINOSTAT	FALSE	FALSE	TRUE
NCBIGENE:1117	hgnc:1933	CHI3L2	GuideToPharmacology	2024.1	inhibitor	0.0465494	IUPHAR.LIGAND:4807	rxcui:1191	ASPIRIN	TRUE	FALSE	TRUE
CYP3A4	hgnc:2637	CYP3A4	DTC	2009-02-20	NULL	0.00345491	THIOPENTAL SODIUM	rxcui:282416	THIOPENTAL SODIUM	TRUE	FALSE	FALSE
UNIPROT:P24046	hgnc:4090	GABRR1	TdgClinicalTrial	2024-01-14	NULL	0.0986986	NG2-73	chembl:CHEMBL2103791	ADIPIPLON	FALSE	FALSE	FALSE
CDK5	hgnc:1774	CDK5	DTC	2009-02-20	NULL	0.0183593	GW441756X	chembl:CHEMBL1516890	GW441756X	FALSE	FALSE	FALSE
CYP3A4	hgnc:2637	CYP3A4	DTC	2009-02-20	NULL	0.0195778	ZOLANTIDINE	chembl:CHEMBL419296	ZOLANTIDINE	FALSE	FALSE	FALSE
NCBIGENE:1810	hgnc:3017	DR1	GuideToPharmacology	2024.1	inhibitor	0.104182	IUPHAR.LIGAND:7962	iuphar.ligand:7962	MK-2461	FALSE	FALSE	TRUE
CYP3A5	hgnc:2638	CYP3A5	PharmGKB	2004-05-24	NULL	0.0174155	celecoxib	rxcui:140587	CELECOXIB	TRUE	FALSE	TRUE
NCBIGENE:2189	hgnc:3588	FANCG	GuideToPharmacology	2024.1	inhibitor	2.38671	IUPHAR.LIGAND:11274	iuphar.ligand:11274	GSK'547	FALSE	FALSE	FALSE
MTRR	hgnc:7473	MTRR	NCI	2017-09-14	NULL	3.00044	VITAMIN B12	rxcui:11248	VITAMIN B12	TRUE	FALSE	FALSE
EHMT2	hgnc:14129	EHMT2	DTC	2009-02-20	NULL	0.0122538	SJ000113107	chembl:CHEMBL589245	CHEMBL:CHEMBL589245	FALSE	FALSE	FALSE
NTRK2	hgnc:8032	NTRK2	ChEMBL	33	inhibitor	0.364637	LAROTRECTINIB SULFATE	rxcui:2104548	LAROTRECTINIB SULFATE	TRUE	FALSE	FALSE
CACNG3	hgnc:1407	CACNG3	ChEMBL	33	blocker	0.224392	PHLOROGLUCINOL	rxcui:8196	PHLOROGLUCINOL	TRUE	FALSE	FALSE
UNIPROT:Q8N1C3	hgnc:4086	GABRG1	TdgClinicalTrial	2024-01-14	NULL	0.080781	LORAZEPAM	rxcui:6470	LORAZEPAM	TRUE	FALSE	FALSE
NCBIGENE:372	hgnc:649	ARCN1	GuideToPharmacology	2024.1	agonist	0.833455	IUPHAR.LIGAND:2269	iuphar.ligand:2269	BAY 55-9837	FALSE	FALSE	FALSE
NCBIGENE:1945	hgnc:3224	EFNA4	GuideToPharmacology	2024.1	inhibitor	0.610554	IUPHAR.LIGAND:7810	iuphar.ligand:7810	COMPOUND 2 [PMID: 25408830]	FALSE	FALSE	FALSE
ATXN2	hgnc:10555	ATXN2	DTC	2009-02-20	NULL	0.0106291	VINBLASTINE SULFATE	rxcui:11199	VINBLASTINE SULFATE	TRUE	FALSE	FALSE
ABL1	hgnc:76	ABL1	DTC	2009-02-20	NULL	0.0085853	681640	chembl:CHEMBL379975	CHEMBL:CHEMBL379975	FALSE	FALSE	FALSE
ALDH1A1	hgnc:402	ALDH1A1	DTC	2009-02-20	NULL	0.0147493	7,8-DIHYDROXYFLAVONE	chembl:CHEMBL75267	7,8-DIHYDROXYFLAVONE	FALSE	FALSE	FALSE
APH1A	hgnc:29509	APH1A	ChEMBL	33	inhibitor	0.937637	AVAGACESTAT	ncit:C96305	AVAGACESTAT	FALSE	FALSE	FALSE
PBRM1	hgnc:30064	PBRM1	JAX-CKB	2024-04-10	NULL	0.169198	Sunitinib	rxcui:357977	SUNITINIB	TRUE	FALSE	TRUE
HTR2C	hgnc:5295	HTR2C	ChEMBL	33	agonist	0.128695	FENFLURAMINE HYDROCHLORIDE	rxcui:82018	FENFLURAMINE HYDROCHLORIDE	TRUE	FALSE	FALSE
BACE1	hgnc:933	BACE1	ChEMBL	33	inhibitor	1.34635	VERUBECESTAT	ncit:C152868	VERUBECESTAT	FALSE	FALSE	FALSE
PIK3CG	hgnc:8978	PIK3CG	NCI	2017-09-14	NULL	0.0381043	INSULIN	rxcui:253182	INSULIN, REGULAR, HUMAN	TRUE	FALSE	FALSE
E2F1	hgnc:3113	E2F1	NCI	2017-09-14	NULL	0.109734	DES	rxcui:3390	DIETHYLSTILBESTROL	TRUE	FALSE	FALSE
MS4A1	hgnc:7315	MS4A1	MyCancerGenome	2017-06-20	antibody	5.83419	IBRITUMOMAB TIUXETAN	rxcui:262323	IBRITUMOMAB TIUXETAN	TRUE	TRUE	TRUE
CASP3	hgnc:1504	CASP3	DTC	2009-02-20	NULL	0.0648243	4-PHENYLAMINO-[1,2]NAPHTHOQUINONE	chembl:CHEMBL299853	CHEMBL:CHEMBL299853	FALSE	FALSE	FALSE
IL4	hgnc:6014	IL4	PharmGKB	2004-05-24	NULL	0.148958	aspirin	rxcui:1191	ASPIRIN	TRUE	FALSE	TRUE
AHR	hgnc:348	AHR	DTC	2009-02-20	NULL	0.0546955	PHENAZOPYRIDINE HYDROCHLORIDE	rxcui:203197	PHENAZOPYRIDINE HYDROCHLORIDE	TRUE	FALSE	FALSE
FLT4	hgnc:3767	FLT4	TALC	2016-05-12	inhibitor	0.250037	MGCD265	ncit:C77876	GLESATINIB	FALSE	FALSE	TRUE
UNIPROT:P27361	hgnc:6877	MAPK3	TdgClinicalTrial	2024-01-14	NULL	0.14153	RDEA119	ncit:C74059	REFAMETINIB	FALSE	FALSE	TRUE
NCBIGENE:21	hgnc:33	ABCA3	GuideToPharmacology	2024.1	agonist	0.270658	IUPHAR.LIGAND:5598	iuphar.ligand:5598	CP608,039	FALSE	FALSE	FALSE
NCBIGENE:1981	hgnc:3296	EIF4G1	GuideToPharmacology	2024.1	inhibitor	0.603536	IUPHAR.LIGAND:8191	iuphar.ligand:8191	COMPOUND 18 [PMID: 20873740]	FALSE	FALSE	FALSE
NCBIGENE:469	hgnc:789	ATF4P1	GuideToPharmacology	2024.1	inhibitor	1.45855	IUPHAR.LIGAND:3964	iuphar.ligand:3964	&ALPHA;-BUNGAROTOXIN	FALSE	FALSE	FALSE
NCBIGENE:1298	hgnc:2218	COL9A2	GuideToPharmacology	2024.1	inhibitor	1.94473	IUPHAR.LIGAND:7114	rxcui:236612	ANAGRELIDE HYDROCHLORIDE	TRUE	FALSE	FALSE
CYP2D6	hgnc:2625	CYP2D6	FDA	2024-04-10	NULL	0.0505976	Brexpiprazole	rxcui:1658314	BREXPIPRAZOLE	TRUE	FALSE	FALSE
NCBIGENE:15	hgnc:19	AANAT	GuideToPharmacology	2024.1	modulator	0.119336	IUPHAR.LIGAND:342	iuphar.ligand:342	BRUCINE	FALSE	FALSE	FALSE
POLK	hgnc:9183	POLK	DTC	2009-02-20	NULL	0.0154753	CATECHIN	rxcui:1367177	CATECHIN	TRUE	FALSE	FALSE
USP1	hgnc:12607	USP1	DTC	2009-02-20	NULL	0.0509783	MK-571	iuphar.ligand:10346	MK-571	FALSE	FALSE	FALSE
AR	hgnc:644	AR	DTC	2009-02-20	NULL	0.00365449	ETHACRYNIC ACID	rxcui:4109	ETHACRYNIC ACID	TRUE	FALSE	FALSE
PHOSPHODIESTERASE 4A	hgnc:8780	PDE4A	TTD	2020.06.01	NULL	0.397785	DENBUFYLLINE	ncit:C76316	DENBUFYLLINE	FALSE	FALSE	FALSE
GLP1R	hgnc:4324	GLP1R	DTC	2009-02-20	NULL	0.0198893	TCMDC-123916	chembl:CHEMBL493863	CHEMBL:CHEMBL493863	FALSE	FALSE	FALSE
RXFP2	hgnc:17318	RXFP2	DTC	2009-02-20	NULL	1.09391	N6-CYCLOPENTYLADENOSINE	iuphar.ligand:380	CYCLOPENTYLADENOSINE	FALSE	FALSE	FALSE
ABL1	hgnc:76	ABL1	NCI	2017-09-14	NULL	0.110808	GLEEVEC	rxcui:282388	IMATINIB	TRUE	FALSE	TRUE
NCBIGENE:643	hgnc:1060	CXCR5	GuideToPharmacology	2024.1	inhibitor	2.50037	IUPHAR.LIGAND:3194	iuphar.ligand:3194	COMPOUND 14 [PMID: 18800762]	FALSE	FALSE	FALSE
POLK	hgnc:9183	POLK	DTC	2009-02-20	NULL	0.0402358	TRYPAN BLUE	rxcui:10878	TRYPAN BLUE	TRUE	FALSE	FALSE
GLP1R	hgnc:4324	GLP1R	DTC	2009-02-20	NULL	0.0795571	TCMDC-123480	chembl:CHEMBL588683	CHEMBL:CHEMBL588683	FALSE	FALSE	FALSE
BAZ2B	hgnc:963	BAZ2B	DTC	2009-02-20	NULL	0.00590505	CARVEDILOL	rxcui:20352	CARVEDILOL	TRUE	FALSE	FALSE
UNIPROT:P31645	hgnc:11050	SLC6A4	TdgClinicalTrial	2024-01-14	NULL	0.0406826	DOXEPIN	rxcui:203179	DOXEPIN HYDROCHLORIDE	TRUE	FALSE	FALSE
IL17A	hgnc:5981	IL17A	ChEMBL	33	inhibitor	1.00976	REMTOLUMAB	ncit:C152189	REMTOLUMAB	FALSE	FALSE	FALSE
UNIPROT:P36544	hgnc:1960	CHRNA7	TdgClinicalTrial	2024-01-14	NULL	0.228294	VARENICLINE	rxcui:591622	VARENICLINE	TRUE	FALSE	FALSE
NCBIGENE:22	hgnc:48	ABCB7	GuideToPharmacology	2024.1	agonist	0.0309597	IUPHAR.LIGAND:505	rxcui:7512	NOREPINEPHRINE	TRUE	FALSE	FALSE
NCBIGENE:58	hgnc:129	ACTA1	GuideToPharmacology	2024.1	agonist	2.01953	IUPHAR.LIGAND:755	iuphar.ligand:755	CCL23	FALSE	FALSE	FALSE
NCBIGENE:2499	hgnc:3991	FTH1P4	GuideToPharmacology	2024.1	inhibitor	3.50051	IUPHAR.LIGAND:2844	rxcui:296	ADENOSINE	TRUE	FALSE	FALSE
NCBIGENE:2205	hgnc:3609	FCER1A	GuideToPharmacology	2024.1	inhibitor	1.87527	IUPHAR.LIGAND:10218	iuphar.ligand:10218	COMPOUND 27D [PMID: 28231433]	FALSE	FALSE	FALSE
SAE1	hgnc:30660	SAE1	DTC	2009-02-20	NULL	0.364637	ASTERRIC ACID	chembl:CHEMBL469424	ASTERRIC ACID	FALSE	FALSE	FALSE
ABL1	hgnc:76	ABL1	DTC	2009-02-20	NULL	0.00839451	ALISERTIB	ncit:C71717	ALISERTIB	FALSE	FALSE	TRUE
SMN1	hgnc:11117	SMN1	DTC	2009-02-20	NULL	0.0994463	METHOXYVONE	chembl:CHEMBL1591080	METHOXYVONE	FALSE	FALSE	FALSE
NCBIGENE:605	hgnc:1004	BCL7A	GuideToPharmacology	2024.1	agonist	3.75055	IUPHAR.LIGAND:2787	iuphar.ligand:2787	LG190178	FALSE	FALSE	FALSE
CDKN1A	hgnc:1784	CDKN1A	NCI	2017-09-14	NULL	0.677518	STEEL FACTOR	ncit:C1410	RECOMBINANT HUMAN STEM CELL FACTOR	FALSE	FALSE	FALSE
BCL2	hgnc:990	BCL2	NCI	2017-09-14	NULL	0.0278408	NDGA	rxcui:227239	MASOPROCOL	TRUE	FALSE	FALSE
IDH1	hgnc:5382	IDH1	DTC	2009-02-20	NULL	0.00135137	CYCLOHEXIMIDE	ncit:C171712	CYCLOHEXIMIDE	FALSE	FALSE	FALSE
FAAH	hgnc:3553	FAAH	PharmGKB	2004-05-24	NULL	1.05015	cannabinoids	chembl:CHEMBL3833333	NABIXIMOLS	FALSE	FALSE	FALSE
UNIPROT:P20309	hgnc:1952	CHRM3	TEND	2011-08-01	NULL	0.177391	BENZQUINAMIDE	rxcui:19041	BENZQUINAMIDE	TRUE	FALSE	FALSE
CYP1A2	hgnc:2596	CYP1A2	DTC	2009-02-20	NULL	0.00491921	TRIAMTERENE	rxcui:10763	TRIAMTERENE	TRUE	FALSE	FALSE
PTPRC	hgnc:9666	PTPRC	DTC	2009-02-20	NULL	0.486182	ALENDRONIC ACID	rxcui:203152	ALENDRONATE SODIUM	TRUE	FALSE	TRUE
NCBIGENE:381	hgnc:658	ARF5	GuideToPharmacology	2024.1	inhibitor	2.62538	IUPHAR.LIGAND:9315	iuphar.ligand:9315	B-TPMF	FALSE	FALSE	FALSE
NCBIGENE:545	hgnc:882	ATR	GuideToPharmacology	2024.1	blocker	0.0388946	IUPHAR.LIGAND:2406	rxcui:11170	VERAPAMIL	TRUE	FALSE	TRUE
NCBIGENE:2155	hgnc:3544	F7	GuideToPharmacology	2024.1	inhibitor	0.0892988	IUPHAR.LIGAND:8839	iuphar.ligand:8839	TORIN 2	FALSE	FALSE	FALSE
NRAS	hgnc:7989	NRAS	JAX-CKB	2024-04-10	NULL	0.14115	Ganitumab	ncit:C71531	GANITUMAB	FALSE	TRUE	TRUE
CYCLIN-DEPENDENT KINASE 1	hgnc:1722	CDK1	TTD	2020.06.01	NULL	0.343187	AG-024322	ncit:C52182	CDK1/2/4 INHIBITOR AG-024322	FALSE	FALSE	FALSE
RPS6KA3	hgnc:10432	RPS6KA3	DTC	2009-02-20	NULL	0.0340959	681640	chembl:CHEMBL379975	CHEMBL:CHEMBL379975	FALSE	FALSE	FALSE
RGS4	hgnc:10000	RGS4	DTC	2009-02-20	NULL	0.514781	DOCOSAPENTAENOIC ACID	chembl:CHEMBL496634	DOCOSAPENTAENOIC ACID	FALSE	FALSE	FALSE
HSD17B10	hgnc:4800	HSD17B10	DTC	2009-02-20	NULL	0.00310091	HEXACHLOROPHENE	rxcui:5293	HEXACHLOROPHENE	TRUE	FALSE	FALSE
AIFM1	hgnc:8768	AIFM1	NCI	2017-09-14	NULL	5.25077	HSP70	ncit:C28696	RECOMBINANT 70-KD HEAT-SHOCK PROTEIN	FALSE	FALSE	FALSE
MARCKSL1	hgnc:7142	MARCKSL1	NCI	2017-09-14	NULL	0.921187	IL-6	iuphar.ligand:4998	IL-6	FALSE	FALSE	FALSE
HTR2A	hgnc:5293	HTR2A	ChEMBL	33	inhibitor	0.252441	ASENAPINE MALEATE	rxcui:860647	ASENAPINE MALEATE	TRUE	FALSE	FALSE
NR3C1	hgnc:7978	NR3C1	ChEMBL	33	agonist	0.133607	HALCINONIDE	rxcui:5084	HALCINONIDE	TRUE	FALSE	FALSE
ANGPT2	hgnc:485	ANGPT2	ChEMBL	33	inhibitor	5.25077	CVX-060	chembl:CHEMBL4594470	CVX-060	FALSE	FALSE	TRUE
CHAT	hgnc:1912	CHAT	NCI	2017-09-14	NULL	0.416728	SODIUM CHLORIDE	rxcui:9863	SODIUM CHLORIDE	TRUE	FALSE	FALSE
CACNA1G	hgnc:1394	CACNA1G	ChEMBL	33	blocker	0.0841469	PHLOROGLUCINOL	rxcui:8196	PHLOROGLUCINOL	TRUE	FALSE	FALSE
NCBIGENE:1944	hgnc:3223	EFNA3	GuideToPharmacology	2024.1	inhibitor	0.656346	IUPHAR.LIGAND:12143	iuphar.ligand:12143	WNY0824	FALSE	FALSE	FALSE
NCBIGENE:1812	hgnc:3020	DRD1	GuideToPharmacology	2024.1	inhibitor	0.0911592	IUPHAR.LIGAND:8245	iuphar.ligand:8245	ZM-306416	FALSE	FALSE	FALSE
PROTEIN KINASE C ALPHA	hgnc:9393	PRKCA	TTD	2020.06.01	NULL	0.121546	CI-1040	drugbank:DB12429	CI-1040	FALSE	FALSE	TRUE
NCBIGENE:126	hgnc:251	ADH1C	GuideToPharmacology	2024.1	agonist	1.16684	IUPHAR.LIGAND:10082	ncit:C171711	FIRUGLIPEL	FALSE	FALSE	FALSE
KDM4A	hgnc:22978	KDM4A	DTC	2009-02-20	NULL	0.00290403	HEXACHLOROPHENE	rxcui:5293	HEXACHLOROPHENE	TRUE	FALSE	FALSE
EHMT2	hgnc:14129	EHMT2	DTC	2009-02-20	NULL	0.00437637	NSC-66209	chembl:CHEMBL175266	CHEMBL:CHEMBL175266	FALSE	FALSE	FALSE
LGALS8	hgnc:6569	LGALS8	DTC	2009-02-20	NULL	35.0051	LACTOSE, ANHYDROUS	chembl:CHEMBL417016	LACTOSE, ANHYDROUS	FALSE	FALSE	FALSE
UROKINASE-TYPE PLASMINOGEN ACTIVATOR	hgnc:9052	PLAU	TTD	2020.06.01	NULL	0.312546	Urokinase	rxcui:11055	UROKINASE	TRUE	FALSE	FALSE
TP53	hgnc:11998	TP53	NCI	2017-09-14	NULL	0.0463644	ZINC CHLORIDE	rxcui:39937	ZINC CHLORIDE	TRUE	FALSE	FALSE
CYP3A4	hgnc:2637	CYP3A4	DTC	2009-02-20	NULL	0.00451795	MAPROTILINE	rxcui:6646	MAPROTILINE	TRUE	FALSE	FALSE
TSHB	hgnc:12372	TSHB	NCI	2017-09-14	NULL	0.460594	THYROXINE	chembl:CHEMBL42115	THYROXINE	FALSE	FALSE	FALSE
ALDH1A1	hgnc:402	ALDH1A1	DTC	2009-02-20	NULL	0.0393316	BUSPIRONE HYDROCHLORIDE	rxcui:203116	BUSPIRONE HYDROCHLORIDE	TRUE	FALSE	FALSE
PLAU	hgnc:9052	PLAU	NCI	2017-09-14	NULL	0.277818	IONOMYCIN	ncit:C596	IONOMYCIN	FALSE	FALSE	FALSE
FK506-BINDING PROTEIN 1A	hgnc:3711	FKBP1A	TTD	2020.06.01	NULL	8.75128	GPI-1485	drugbank:DB05814	GPI-1485	FALSE	FALSE	FALSE
CYP2C9	hgnc:2623	CYP2C9	PharmGKB	2004-05-24	NULL	0.0270101	zafirlukast	rxcui:114970	ZAFIRLUKAST	TRUE	FALSE	FALSE
MAP2K1	hgnc:6840	MAP2K1	CIViC	2024-04-10	NULL	0.473554	SELUMETINIB	rxcui:2289380	SELUMETINIB	TRUE	FALSE	TRUE
MTOR	hgnc:3942	MTOR	DTC	2009-02-20	NULL	0.00637538	VANDETANIB	rxcui:1098413	VANDETANIB	TRUE	FALSE	TRUE
MET	hgnc:7029	MET	CancerCommons	2013-07-25	inhibitor	3.50051	ARQ 197	ncit:C62437	TIVANTINIB	FALSE	FALSE	TRUE
HSPB1	hgnc:5246	HSPB1	CancerCommons	2013-07-25	inhibitor	4.37564	OGX-427	ncit:C71740	APATORSEN	FALSE	FALSE	TRUE
BRCA1	hgnc:1100	BRCA1	CGI	2002-01-22	NULL	NULL	Platinum Agent	NULL	NULL	NULL	NULL	NULL
PIK3CD	hgnc:8977	PIK3CD	ChEMBL	33	inhibitor	0.104182	AZD-8186	drugbank:DB15029	AZD-8186	FALSE	FALSE	TRUE
BRCA2	hgnc:1101	BRCA2	CGI	2002-01-22	NULL	NULL	Platinum Agent	NULL	NULL	NULL	NULL	NULL
BRCA2	hgnc:1101	BRCA2	CGI	2002-01-22	NULL	0.386086	Veliparib	ncit:C60768	VELIPARIB	FALSE	FALSE	TRUE
HTR4	hgnc:5299	HTR4	ChEMBL	33	agonist	0.448784	CLEBOPRIDE	rxcui:21224	CLEBOPRIDE	TRUE	FALSE	FALSE
CBL	hgnc:1541	CBL	CGI	2002-01-22	NULL	0.102288	Dasatinib	rxcui:1546019	DASATINIB ANHYDROUS	TRUE	FALSE	TRUE
BRAF	hgnc:1097	BRAF	CGI	2002-01-22	NULL	0.901092	Cetuximab	rxcui:318341	CETUXIMAB	TRUE	TRUE	TRUE
ERBB2	hgnc:3430	ERBB2	CGI	2002-01-22	NULL	NULL	LHRH analogues or antagonist	NULL	NULL	NULL	NULL	NULL
ESR1	hgnc:3467	ESR1	CGI	2002-01-22	NULL	NULL	LHRH analogues or antagonist	NULL	NULL	NULL	NULL	NULL
MKNK1	hgnc:7110	MKNK1	ChEMBL	33	inhibitor	26.2538	TOMIVOSERTIB	ncit:C125062	TOMIVOSERTIB	FALSE	FALSE	FALSE
FGFR1	hgnc:3688	FGFR1	CGI	2002-01-22	NULL	0.294436	Lucitanib	ncit:C95726	LUCITANIB	FALSE	FALSE	TRUE
GNAQ	hgnc:4390	GNAQ	CGI	2002-01-22	NULL	4.77342	Selumetinib	rxcui:2289380	SELUMETINIB	TRUE	FALSE	TRUE
GNA11	hgnc:4379	GNA11	CGI	2002-01-22	NULL	1.75026	Selumetinib	rxcui:2289380	SELUMETINIB	TRUE	FALSE	TRUE
HIF1A	hgnc:4910	HIF1A	CGI	2002-01-22	NULL	0.00739024	Sunitinib	rxcui:357977	SUNITINIB	TRUE	FALSE	TRUE
JAK1	hgnc:6190	JAK1	CGI	2002-01-22	NULL	1.49453	Ruxolitinib	rxcui:1193326	RUXOLITINIB	TRUE	FALSE	TRUE
UNIPROT:P05556	hgnc:6153	ITGB1	TdgClinicalTrial	2024-01-14	NULL	1.45855	R1295	drugbank:DB05122	R1295	FALSE	FALSE	FALSE
KRAS	hgnc:6407	KRAS	CGI	2002-01-22	NULL	0.0131796	Docetaxel	rxcui:1299922	DOCETAXEL ANHYDROUS	TRUE	FALSE	TRUE
MLL	hgnc:7132	KMT2A	CGI	2002-01-22	NULL	1.64086	EPZ-5676	ncit:C103179	PINOMETOSTAT	FALSE	FALSE	TRUE
KRAS	hgnc:6407	KRAS	CGI	2002-01-22	NULL	0.0911592	MEK inhibitor	ncit:C69145	MITOGEN-ACTIVATED PROTEIN KINASE KINASE INHIBITOR	FALSE	FALSE	TRUE
NF1	hgnc:7765	NF1	CGI	2002-01-22	NULL	0.0296486	Dasatinib	rxcui:1546019	DASATINIB ANHYDROUS	TRUE	FALSE	TRUE
LRP1B	hgnc:6693	LRP1B	CGI	2002-01-22	NULL	4.37564	Liposomal Doxorubicin	wikidata:Q29004943	CAELYX	FALSE	FALSE	TRUE
STK11	hgnc:11389	STK11	CGI	2002-01-22	NULL	0.0436291	Docetaxel	rxcui:1299922	DOCETAXEL ANHYDROUS	TRUE	FALSE	TRUE
ALDH1A1	hgnc:402	ALDH1A1	DTC	2009-02-20	NULL	0.00589974	JUGLONE	chembl:CHEMBL43612	JUGLONE	FALSE	FALSE	FALSE
ENDOTHELIN A RECEPTOR	hgnc:3179	EDNRA	TTD	2020.06.01	NULL	0.760981	ET-1	iuphar.ligand:989	ENDOTHELIN-1	FALSE	FALSE	FALSE
TSC1	hgnc:12362	TSC1	CGI	2002-01-22	NULL	2.62538	Everolimus	rxcui:141704	EVEROLIMUS	TRUE	TRUE	TRUE
TRHR	hgnc:12299	TRHR	ChEMBL	33	agonist	17.5026	PROTIRELIN	rxcui:10580	THYROTROPIN-RELEASING HORMONE	TRUE	FALSE	FALSE
HRH1	hgnc:5182	HRH1	ChEMBL	33	inhibitor	0.423449	DESLORATADINE	rxcui:275635	DESLORATADINE	TRUE	FALSE	FALSE
UNIPROT:Q13002	hgnc:4580	GRIK2	TEND	2011-08-01	NULL	0.456588	BUTETHAL	rxcui:19874	BUTOBARBITAL	FALSE	FALSE	FALSE
SLC12A3	hgnc:10912	SLC12A3	ChEMBL	33	inhibitor	2.91709	CHLOROTHIAZIDE SODIUM	rxcui:91217	CHLOROTHIAZIDE SODIUM	TRUE	FALSE	FALSE
SLC12A1	hgnc:10910	SLC12A1	ChEMBL	33	inhibitor	7.5011	ETHACRYNATE SODIUM	rxcui:4108	ETHACRYNATE SODIUM	TRUE	FALSE	FALSE
ADRB1	hgnc:285	ADRB1	ChEMBL	33	inhibitor	0.596678	LEVOBETAXOLOL HYDROCHLORIDE	rxcui:261718	LEVOBETAXOLOL HYDROCHLORIDE	TRUE	FALSE	FALSE
EGFR	hgnc:3236	EGFR	TALC	2016-05-12	inhibitor	0.694546	NIMOTUZUMAB	ncit:C2733	NIMOTUZUMAB	FALSE	TRUE	TRUE
EMBA	NULL	NULL	ChEMBL	33	inhibitor	NULL	ETHAMBUTOL HYDROCHLORIDE	rxcui:142435	ETHAMBUTOL HYDROCHLORIDE	TRUE	FALSE	FALSE
SLC12A3	hgnc:10912	SLC12A3	ChEMBL	33	inhibitor	0.324121	CHLORTHALIDONE	rxcui:2409	CHLORTHALIDONE	TRUE	FALSE	FALSE
PPARG	hgnc:9236	PPARG	ChEMBL	33	agonist	0.0381874	MESALAMINE	rxcui:52582	MESALAMINE	TRUE	FALSE	FALSE
CYP1A2	hgnc:2596	CYP1A2	DTC	2009-02-20	NULL	0.00340561	PERPHENAZINE	rxcui:8076	PERPHENAZINE	TRUE	FALSE	FALSE
KIT	hgnc:6342	KIT	ChEMBL	33	inhibitor	0.0436291	PAZOPANIB HYDROCHLORIDE	rxcui:714438	PAZOPANIB	TRUE	FALSE	TRUE
SLC6A2	hgnc:11048	SLC6A2	ChEMBL	33	inhibitor	0.245363	VENLAFAXINE HYDROCHLORIDE	rxcui:235988	VENLAFAXINE HYDROCHLORIDE	TRUE	FALSE	FALSE
SLC5A2	hgnc:11037	SLC5A2	ChEMBL	33	inhibitor	1.64086	CANAGLIFLOZIN	rxcui:1373458	CANAGLIFLOZIN	TRUE	FALSE	FALSE
CA4	hgnc:1375	CA4	ChEMBL	33	inhibitor	0.625091	ACETAZOLAMIDE	rxcui:167	ACETAZOLAMIDE	TRUE	FALSE	FALSE
GLP2R	hgnc:4325	GLP2R	ChEMBL	33	agonist	13.1269	TEDUGLUTIDE	rxcui:1364468	TEDUGLUTIDE	TRUE	FALSE	FALSE
GABRG3	hgnc:4088	GABRG3	ChEMBL	33	agonist	0.0381596	CIPEPOFOL	ncit:C188595	CIPEPOFOL	FALSE	FALSE	FALSE
PGR	hgnc:8910	PGR	ChEMBL	33	agonist	0.860781	DESOGESTREL	rxcui:22656	DESOGESTREL	TRUE	FALSE	FALSE
TUBB2A	hgnc:12412	TUBB2A	ChEMBL	33	inhibitor	0.0347273	TRASTUZUMAB EMTANSINE	rxcui:1371041	ADO-TRASTUZUMAB EMTANSINE	TRUE	FALSE	TRUE
TUBA4A	hgnc:12407	TUBA4A	ChEMBL	33	inhibitor	0.0355743	TRASTUZUMAB EMTANSINE	rxcui:1371041	ADO-TRASTUZUMAB EMTANSINE	TRUE	FALSE	TRUE
NCBIGENE:19	hgnc:29	ABCA1	GuideToPharmacology	2024.1	inhibitor	0.168294	IUPHAR.LIGAND:3285	iuphar.ligand:3285	PSB36	FALSE	FALSE	FALSE
TUBB	hgnc:20778	TUBB	ChEMBL	33	inhibitor	0.0243542	CABAZITAXEL	rxcui:996051	CABAZITAXEL	TRUE	FALSE	TRUE
TUBB8	hgnc:20773	TUBB8	ChEMBL	33	inhibitor	0.0291062	CABAZITAXEL	rxcui:996051	CABAZITAXEL	TRUE	FALSE	TRUE
TUBB2B	hgnc:30829	TUBB2B	ChEMBL	33	inhibitor	0.033702	VINCRISTINE SULFATE	rxcui:11203	VINCRISTINE SULFATE	TRUE	FALSE	FALSE
TUBA1A	hgnc:20766	TUBA1A	ChEMBL	33	inhibitor	0.0332959	VINCRISTINE SULFATE	rxcui:11203	VINCRISTINE SULFATE	TRUE	FALSE	FALSE
NCBIGENE:219	hgnc:407	ALDH1B1	GuideToPharmacology	2024.1	inhibitor	1.87527	IUPHAR.LIGAND:997	iuphar.ligand:997	BQ123	FALSE	FALSE	FALSE
TUBB2B	hgnc:30829	TUBB2B	ChEMBL	33	inhibitor	0.0426892	VINORELBINE TARTRATE	rxcui:114527	VINORELBINE TARTRATE	TRUE	FALSE	FALSE
TUBB4B	hgnc:20771	TUBB4B	ChEMBL	33	inhibitor	0.0316311	VINBLASTINE SULFATE	rxcui:11199	VINBLASTINE SULFATE	TRUE	FALSE	FALSE
GRIN1	hgnc:4584	GRIN1	ChEMBL	33	inhibitor	0.0428634	ACAMPROSATE CALCIUM	rxcui:152761	ACAMPROSATE CALCIUM	TRUE	FALSE	FALSE
GRIN2D	hgnc:4588	GRIN2D	ChEMBL	33	inhibitor	0.194473	AMANTADINE HYDROCHLORIDE	rxcui:282415	AMANTADINE HYDROCHLORIDE	TRUE	FALSE	FALSE
GRIN2B	hgnc:4586	GRIN2B	ChEMBL	33	inhibitor	0.134635	AMANTADINE HYDROCHLORIDE	rxcui:282415	AMANTADINE HYDROCHLORIDE	TRUE	FALSE	FALSE
GRIN2A	hgnc:4585	GRIN2A	ChEMBL	33	inhibitor	0.0304392	ACAMPROSATE CALCIUM	rxcui:152761	ACAMPROSATE CALCIUM	TRUE	FALSE	FALSE
GRIN2B	hgnc:4586	GRIN2B	ChEMBL	33	inhibitor	0.168294	FELBAMATE	rxcui:24812	FELBAMATE	TRUE	FALSE	FALSE
ADRA2C	hgnc:283	ADRA2C	ChEMBL	33	agonist	0.105649	TETRAHYDROZOLINE HYDROCHLORIDE	rxcui:57983	TETRAHYDROZOLINE HYDROCHLORIDE	TRUE	FALSE	FALSE
ADRA2C	hgnc:283	ADRA2C	ChEMBL	33	agonist	0.105649	NAPHAZOLINE HYDROCHLORIDE	rxcui:82054	NAPHAZOLINE HYDROCHLORIDE	TRUE	FALSE	FALSE
ADRA1A	hgnc:277	ADRA1A	ChEMBL	33	agonist	0.0781364	NAPHAZOLINE HYDROCHLORIDE	rxcui:82054	NAPHAZOLINE HYDROCHLORIDE	TRUE	FALSE	FALSE
ADRA2A	hgnc:281	ADRA2A	ChEMBL	33	inhibitor	0.0469657	RAUWOLFIA SERPENTINA	rxcui:17205	AJMALICINE	TRUE	FALSE	FALSE
KDR	hgnc:6307	KDR	ChEMBL	33	inhibitor	0.0701292	PAZOPANIB HYDROCHLORIDE	rxcui:714438	PAZOPANIB	TRUE	FALSE	TRUE
CACNA1S	hgnc:1397	CACNA1S	ChEMBL	33	blocker	0.0521427	NIMODIPINE	rxcui:7426	NIMODIPINE	TRUE	FALSE	FALSE
AR	hgnc:644	AR	ChEMBL	33	agonist	0.097453	NANDROLONE PHENPROPIONATE	rxcui:31494	NANDROLONE DECANOATE	TRUE	FALSE	FALSE
NCBIGENE:424	ncbigene:424	ARVD3	GuideToPharmacology	2024.1	modulator	0.125616	IUPHAR.LIGAND:566	iuphar.ligand:566	ZN2+	FALSE	FALSE	FALSE
ADRB2	hgnc:286	ADRB2	ChEMBL	33	inhibitor	0.29074	NADOLOL	rxcui:7226	NADOLOL	TRUE	FALSE	FALSE
RPOB	NULL	NULL	ChEMBL	33	inhibitor	NULL	RIFAMPIN	rxcui:9384	RIFAMPIN	TRUE	FALSE	FALSE
JAK2	hgnc:6192	JAK2	JAX-CKB	2024-04-10	NULL	0.760981	Gandotinib	ncit:C116857	GANDOTINIB	FALSE	FALSE	TRUE
RPOA	NULL	NULL	ChEMBL	33	inhibitor	NULL	RIFAMPIN	rxcui:9384	RIFAMPIN	TRUE	FALSE	FALSE
RPOC	NULL	NULL	ChEMBL	33	inhibitor	NULL	RIFAMPIN	rxcui:9384	RIFAMPIN	TRUE	FALSE	FALSE
RPOZ	NULL	NULL	ChEMBL	33	inhibitor	NULL	RIFAMPIN	rxcui:9384	RIFAMPIN	TRUE	FALSE	FALSE
RPOB	NULL	NULL	ChEMBL	33	inhibitor	NULL	RIFABUTIN	rxcui:55672	RIFABUTIN	TRUE	FALSE	FALSE
RPOA	NULL	NULL	ChEMBL	33	inhibitor	NULL	RIFABUTIN	rxcui:55672	RIFABUTIN	TRUE	FALSE	FALSE
RPOC	NULL	NULL	ChEMBL	33	inhibitor	NULL	RIFABUTIN	rxcui:55672	RIFABUTIN	TRUE	FALSE	FALSE
PDGFRB	hgnc:8804	PDGFRB	CIViC	2024-04-10	NULL	0.0962641	IMATINIB	rxcui:282388	IMATINIB	TRUE	FALSE	TRUE
RPOZ	NULL	NULL	ChEMBL	33	inhibitor	NULL	RIFABUTIN	rxcui:55672	RIFABUTIN	TRUE	FALSE	FALSE
COL6A3	hgnc:2213	COL6A3	ChEMBL	33	cleavage	0.345445	OCRIPLASMIN	rxcui:29998	OCRIPLASMIN	TRUE	FALSE	FALSE
COL4A4	hgnc:2206	COL4A4	ChEMBL	33	cleavage	0.460594	OCRIPLASMIN	rxcui:29998	OCRIPLASMIN	TRUE	FALSE	FALSE
MARK4	hgnc:13538	MARK4	DTC	2009-02-20	NULL	0.159114	JNJ-7706621	iuphar.ligand:5932	JNJ-7706621	FALSE	FALSE	FALSE
COL5A3	hgnc:14864	COL5A3	ChEMBL	33	cleavage	0.69089	OCRIPLASMIN	rxcui:29998	OCRIPLASMIN	TRUE	FALSE	FALSE
PBP1A	NULL	NULL	ChEMBL	33	inhibitor	NULL	HETACILLIN	rxcui:26797	HETACILLIN	TRUE	FALSE	FALSE
PBP1B	NULL	NULL	ChEMBL	33	inhibitor	NULL	HETACILLIN	rxcui:26797	HETACILLIN	TRUE	FALSE	FALSE
DRD3	hgnc:3024	DRD3	PharmGKB	2004-05-24	NULL	0.0131598	clomipramine	rxcui:2597	CLOMIPRAMINE	TRUE	FALSE	FALSE
PBP2A	NULL	NULL	ChEMBL	33	inhibitor	NULL	HETACILLIN	rxcui:26797	HETACILLIN	TRUE	FALSE	FALSE
PBP2B	NULL	NULL	ChEMBL	33	inhibitor	NULL	HETACILLIN	rxcui:26797	HETACILLIN	TRUE	FALSE	FALSE
PBP2X	NULL	NULL	ChEMBL	33	inhibitor	NULL	HETACILLIN	rxcui:26797	HETACILLIN	TRUE	FALSE	FALSE
PBP3	NULL	NULL	ChEMBL	33	inhibitor	NULL	HETACILLIN	rxcui:26797	HETACILLIN	TRUE	FALSE	FALSE
EXTRACELLULAR SIGNAL-REGULATED KINASE 2	hgnc:6871	MAPK1	TTD	2020.06.01	NULL	0.0166691	CI-1040	drugbank:DB12429	CI-1040	FALSE	FALSE	TRUE
CHRM2	hgnc:1951	CHRM2	ChEMBL	33	inhibitor	0.230297	TOLTERODINE TARTRATE	rxcui:119565	TOLTERODINE	TRUE	FALSE	FALSE
GABRG1	hgnc:4086	GABRG1	ChEMBL	33	positive modulator	0.0420735	CHLORDIAZEPOXIDE HYDROCHLORIDE	rxcui:203173	CHLORDIAZEPOXIDE HYDROCHLORIDE	TRUE	FALSE	FALSE
GABRE	hgnc:4085	GABRE	ChEMBL	33	positive modulator	0.0420735	CHLORDIAZEPOXIDE HYDROCHLORIDE	rxcui:203173	CHLORDIAZEPOXIDE HYDROCHLORIDE	TRUE	FALSE	FALSE
GABRE	hgnc:4085	GABRE	ChEMBL	33	positive modulator	0.0961679	CHLORDIAZEPOXIDE	rxcui:2356	CHLORDIAZEPOXIDE	TRUE	FALSE	FALSE
GABRG3	hgnc:4088	GABRG3	ChEMBL	33	positive modulator	0.0381596	CHLORDIAZEPOXIDE HYDROCHLORIDE	rxcui:203173	CHLORDIAZEPOXIDE HYDROCHLORIDE	TRUE	FALSE	FALSE
GABRA6	hgnc:4080	GABRA6	ChEMBL	33	positive modulator	0.0892988	CHLORDIAZEPOXIDE	rxcui:2356	CHLORDIAZEPOXIDE	TRUE	FALSE	FALSE
GABRA1	hgnc:4075	GABRA1	ChEMBL	33	positive modulator	0.0478866	ALPRAZOLAM	rxcui:596	ALPRAZOLAM	TRUE	FALSE	FALSE
GABRA4	hgnc:4078	GABRA4	ChEMBL	33	positive modulator	0.0400211	ETHCHLORVYNOL	rxcui:4118	ETHCHLORVYNOL	TRUE	FALSE	FALSE
GABRA6	hgnc:4080	GABRA6	ChEMBL	33	positive modulator	0.0390682	METHOHEXITAL SODIUM	rxcui:91185	METHOHEXITAL SODIUM	TRUE	FALSE	FALSE
GABRP	hgnc:4089	GABRP	ChEMBL	33	positive modulator	0.0415409	METHOHEXITAL SODIUM	rxcui:91185	METHOHEXITAL SODIUM	TRUE	FALSE	FALSE
GABRA2	hgnc:4076	GABRA2	ChEMBL	33	positive modulator	0.0480839	MIDAZOLAM HYDROCHLORIDE	rxcui:203128	MIDAZOLAM HYDROCHLORIDE	TRUE	FALSE	FALSE
GABRA3	hgnc:4077	GABRA3	ChEMBL	33	positive modulator	0.0875128	QUAZEPAM	rxcui:35185	QUAZEPAM	TRUE	FALSE	FALSE
KCNH2	hgnc:6251	KCNH2	DTC	2009-02-20	NULL	0.0498648	BUSPIRONE HYDROCHLORIDE	rxcui:203116	BUSPIRONE HYDROCHLORIDE	TRUE	FALSE	FALSE
GABRB2	hgnc:4082	GABRB2	ChEMBL	33	positive modulator	0.0305277	QUAZEPAM	rxcui:35185	QUAZEPAM	TRUE	FALSE	FALSE
RPMJ	hgnc:14490	MRPL36	ChEMBL	33	inhibitor	0.0386086	OXYTETRACYCLINE	rxcui:1545999	OXYTETRACYCLINE ANHYDROUS	TRUE	FALSE	FALSE
GABRG2	hgnc:4087	GABRG2	ChEMBL	33	positive modulator	0.0937637	QUAZEPAM	rxcui:35185	QUAZEPAM	TRUE	FALSE	FALSE
GABRB2	hgnc:4082	GABRB2	ChEMBL	33	positive modulator	0.0832574	TEMAZEPAM	rxcui:10355	TEMAZEPAM	TRUE	FALSE	FALSE
GABRA5	hgnc:4079	GABRA5	ChEMBL	33	positive modulator	0.0192477	ISOFLURANE	rxcui:6026	ISOFLURANE	TRUE	FALSE	FALSE
DACB	NULL	NULL	ChEMBL	33	inhibitor	NULL	CEPHALOTHIN SODIUM	rxcui:9860	CEPHALOTHIN SODIUM	TRUE	FALSE	FALSE
FTSI	NULL	NULL	ChEMBL	33	inhibitor	NULL	CEPHALOTHIN SODIUM	rxcui:9860	CEPHALOTHIN SODIUM	TRUE	FALSE	FALSE
MRCA	NULL	NULL	ChEMBL	33	inhibitor	NULL	CEPHALOTHIN SODIUM	rxcui:9860	CEPHALOTHIN SODIUM	TRUE	FALSE	FALSE
MRCB	NULL	NULL	ChEMBL	33	inhibitor	NULL	CEPHALOTHIN SODIUM	rxcui:9860	CEPHALOTHIN SODIUM	TRUE	FALSE	FALSE
MAP2K2	hgnc:6842	MAP2K2	OncoKB	2020-07-23	NULL	0.331488	Cobimetinib	rxcui:1722365	COBIMETINIB	TRUE	FALSE	TRUE
DACA	NULL	NULL	ChEMBL	33	inhibitor	NULL	CEPHALOTHIN SODIUM	rxcui:9860	CEPHALOTHIN SODIUM	TRUE	FALSE	FALSE
MRDA	NULL	NULL	ChEMBL	33	inhibitor	NULL	CEPHALOTHIN SODIUM	rxcui:9860	CEPHALOTHIN SODIUM	TRUE	FALSE	FALSE
DACC	NULL	NULL	ChEMBL	33	inhibitor	NULL	CEPHALOTHIN SODIUM	rxcui:9860	CEPHALOTHIN SODIUM	TRUE	FALSE	FALSE
DACB	NULL	NULL	ChEMBL	33	inhibitor	NULL	MOXALACTAM DISODIUM	rxcui:258330	DISODIUM LATAMOXEF	TRUE	FALSE	FALSE
FTSI	NULL	NULL	ChEMBL	33	inhibitor	NULL	MOXALACTAM DISODIUM	rxcui:258330	DISODIUM LATAMOXEF	TRUE	FALSE	FALSE
MRCA	NULL	NULL	ChEMBL	33	inhibitor	NULL	MOXALACTAM DISODIUM	rxcui:258330	DISODIUM LATAMOXEF	TRUE	FALSE	FALSE
MRCB	NULL	NULL	ChEMBL	33	inhibitor	NULL	MOXALACTAM DISODIUM	rxcui:258330	DISODIUM LATAMOXEF	TRUE	FALSE	FALSE
DACA	NULL	NULL	ChEMBL	33	inhibitor	NULL	MOXALACTAM DISODIUM	rxcui:258330	DISODIUM LATAMOXEF	TRUE	FALSE	FALSE
MRDA	NULL	NULL	ChEMBL	33	inhibitor	NULL	MOXALACTAM DISODIUM	rxcui:258330	DISODIUM LATAMOXEF	TRUE	FALSE	FALSE
DACC	NULL	NULL	ChEMBL	33	inhibitor	NULL	MOXALACTAM DISODIUM	rxcui:258330	DISODIUM LATAMOXEF	TRUE	FALSE	FALSE
DACB	NULL	NULL	ChEMBL	33	inhibitor	NULL	CEFOTIAM HYDROCHLORIDE	rxcui:236202	CEFOTIAM HYDROCHLORIDE	TRUE	FALSE	FALSE
FTSI	NULL	NULL	ChEMBL	33	inhibitor	NULL	CEFOTIAM HYDROCHLORIDE	rxcui:236202	CEFOTIAM HYDROCHLORIDE	TRUE	FALSE	FALSE
MRCA	NULL	NULL	ChEMBL	33	inhibitor	NULL	CEFOTIAM HYDROCHLORIDE	rxcui:236202	CEFOTIAM HYDROCHLORIDE	TRUE	FALSE	FALSE
MRCB	NULL	NULL	ChEMBL	33	inhibitor	NULL	CEFOTIAM HYDROCHLORIDE	rxcui:236202	CEFOTIAM HYDROCHLORIDE	TRUE	FALSE	FALSE
DACA	NULL	NULL	ChEMBL	33	inhibitor	NULL	CEFOTIAM HYDROCHLORIDE	rxcui:236202	CEFOTIAM HYDROCHLORIDE	TRUE	FALSE	FALSE
MRDA	NULL	NULL	ChEMBL	33	inhibitor	NULL	CEFOTIAM HYDROCHLORIDE	rxcui:236202	CEFOTIAM HYDROCHLORIDE	TRUE	FALSE	FALSE
DACC	NULL	NULL	ChEMBL	33	inhibitor	NULL	CEFOTIAM HYDROCHLORIDE	rxcui:236202	CEFOTIAM HYDROCHLORIDE	TRUE	FALSE	FALSE
DACB	NULL	NULL	ChEMBL	33	inhibitor	NULL	CEFOXITIN SODIUM	rxcui:203118	CEFOXITIN SODIUM	TRUE	FALSE	FALSE
FTSI	NULL	NULL	ChEMBL	33	inhibitor	NULL	CEFOXITIN SODIUM	rxcui:203118	CEFOXITIN SODIUM	TRUE	FALSE	FALSE
MRCA	NULL	NULL	ChEMBL	33	inhibitor	NULL	CEFOXITIN SODIUM	rxcui:203118	CEFOXITIN SODIUM	TRUE	FALSE	FALSE
MRCB	NULL	NULL	ChEMBL	33	inhibitor	NULL	CEFOXITIN SODIUM	rxcui:203118	CEFOXITIN SODIUM	TRUE	FALSE	FALSE
DACA	NULL	NULL	ChEMBL	33	inhibitor	NULL	CEFOXITIN SODIUM	rxcui:203118	CEFOXITIN SODIUM	TRUE	FALSE	FALSE
MRDA	NULL	NULL	ChEMBL	33	inhibitor	NULL	CEFOXITIN SODIUM	rxcui:203118	CEFOXITIN SODIUM	TRUE	FALSE	FALSE
DACC	NULL	NULL	ChEMBL	33	inhibitor	NULL	CEFOXITIN SODIUM	rxcui:203118	CEFOXITIN SODIUM	TRUE	FALSE	FALSE
DACB	NULL	NULL	ChEMBL	33	inhibitor	NULL	CEFTIZOXIME SODIUM	rxcui:82126	CEFTIZOXIME SODIUM	TRUE	FALSE	FALSE
FTSI	NULL	NULL	ChEMBL	33	inhibitor	NULL	CEFTIZOXIME SODIUM	rxcui:82126	CEFTIZOXIME SODIUM	TRUE	FALSE	FALSE
MRCA	NULL	NULL	ChEMBL	33	inhibitor	NULL	CEFTIZOXIME SODIUM	rxcui:82126	CEFTIZOXIME SODIUM	TRUE	FALSE	FALSE
MRCB	NULL	NULL	ChEMBL	33	inhibitor	NULL	CEFTIZOXIME SODIUM	rxcui:82126	CEFTIZOXIME SODIUM	TRUE	FALSE	FALSE
DACA	NULL	NULL	ChEMBL	33	inhibitor	NULL	CEFTIZOXIME SODIUM	rxcui:82126	CEFTIZOXIME SODIUM	TRUE	FALSE	FALSE
MRDA	NULL	NULL	ChEMBL	33	inhibitor	NULL	CEFTIZOXIME SODIUM	rxcui:82126	CEFTIZOXIME SODIUM	TRUE	FALSE	FALSE
DACC	NULL	NULL	ChEMBL	33	inhibitor	NULL	CEFTIZOXIME SODIUM	rxcui:82126	CEFTIZOXIME SODIUM	TRUE	FALSE	FALSE
DACB	NULL	NULL	ChEMBL	33	inhibitor	NULL	CEFADROXIL	rxcui:1545975	CEFADROXIL ANHYDROUS	TRUE	FALSE	FALSE
FTSI	NULL	NULL	ChEMBL	33	inhibitor	NULL	CEFADROXIL	rxcui:1545975	CEFADROXIL ANHYDROUS	TRUE	FALSE	FALSE
MRCA	NULL	NULL	ChEMBL	33	inhibitor	NULL	CEFADROXIL	rxcui:1545975	CEFADROXIL ANHYDROUS	TRUE	FALSE	FALSE
MRCB	NULL	NULL	ChEMBL	33	inhibitor	NULL	CEFADROXIL	rxcui:1545975	CEFADROXIL ANHYDROUS	TRUE	FALSE	FALSE
FLT4	hgnc:3767	FLT4	MyCancerGenomeClinicalTrial	30-Feburary-2014	inhibitor	0.0969969	PAZOPANIB	rxcui:714438	PAZOPANIB	TRUE	FALSE	TRUE
DACA	NULL	NULL	ChEMBL	33	inhibitor	NULL	CEFADROXIL	rxcui:1545975	CEFADROXIL ANHYDROUS	TRUE	FALSE	FALSE
MRDA	NULL	NULL	ChEMBL	33	inhibitor	NULL	CEFADROXIL	rxcui:1545975	CEFADROXIL ANHYDROUS	TRUE	FALSE	FALSE
DACC	NULL	NULL	ChEMBL	33	inhibitor	NULL	CEFADROXIL	rxcui:1545975	CEFADROXIL ANHYDROUS	TRUE	FALSE	FALSE
DACB	NULL	NULL	ChEMBL	33	inhibitor	NULL	ERTAPENEM SODIUM	rxcui:325642	ERTAPENEM	TRUE	FALSE	FALSE
FTSI	NULL	NULL	ChEMBL	33	inhibitor	NULL	ERTAPENEM SODIUM	rxcui:325642	ERTAPENEM	TRUE	FALSE	FALSE
MRCA	NULL	NULL	ChEMBL	33	inhibitor	NULL	ERTAPENEM SODIUM	rxcui:325642	ERTAPENEM	TRUE	FALSE	FALSE
DACB	NULL	NULL	ChEMBL	33	inhibitor	NULL	IMIPENEM	rxcui:1545986	IMIPENEM ANHYDROUS	TRUE	FALSE	FALSE
RPMD	NULL	NULL	ChEMBL	33	inhibitor	NULL	ERYTHROMYCIN STEARATE	rxcui:24351	ERYTHROMYCIN STEARATE	TRUE	FALSE	FALSE
YKGM	NULL	NULL	ChEMBL	33	inhibitor	NULL	ERYTHROMYCIN STEARATE	rxcui:24351	ERYTHROMYCIN STEARATE	TRUE	FALSE	FALSE
RPME	NULL	NULL	ChEMBL	33	inhibitor	NULL	ERYTHROMYCIN STEARATE	rxcui:24351	ERYTHROMYCIN STEARATE	TRUE	FALSE	FALSE
RPMF	NULL	NULL	ChEMBL	33	inhibitor	NULL	ERYTHROMYCIN STEARATE	rxcui:24351	ERYTHROMYCIN STEARATE	TRUE	FALSE	FALSE
RPMG	NULL	NULL	ChEMBL	33	inhibitor	NULL	ERYTHROMYCIN STEARATE	rxcui:24351	ERYTHROMYCIN STEARATE	TRUE	FALSE	FALSE
ABL1	hgnc:76	ABL1	PharmGKB	2004-05-24	NULL	0.0515118	axitinib	rxcui:1242999	AXITINIB	TRUE	FALSE	TRUE
RPMH	NULL	NULL	ChEMBL	33	inhibitor	NULL	ERYTHROMYCIN STEARATE	rxcui:24351	ERYTHROMYCIN STEARATE	TRUE	FALSE	FALSE
RPMI	NULL	NULL	ChEMBL	33	inhibitor	NULL	ERYTHROMYCIN STEARATE	rxcui:24351	ERYTHROMYCIN STEARATE	TRUE	FALSE	FALSE
YKGO	NULL	NULL	ChEMBL	33	inhibitor	NULL	ERYTHROMYCIN STEARATE	rxcui:24351	ERYTHROMYCIN STEARATE	TRUE	FALSE	FALSE
RPLC	NULL	NULL	ChEMBL	33	inhibitor	NULL	ERYTHROMYCIN STEARATE	rxcui:24351	ERYTHROMYCIN STEARATE	TRUE	FALSE	FALSE
RPLE	NULL	NULL	ChEMBL	33	inhibitor	NULL	ERYTHROMYCIN STEARATE	rxcui:24351	ERYTHROMYCIN STEARATE	TRUE	FALSE	FALSE
RPLF	NULL	NULL	ChEMBL	33	inhibitor	NULL	ERYTHROMYCIN STEARATE	rxcui:24351	ERYTHROMYCIN STEARATE	TRUE	FALSE	FALSE
RPLL	NULL	NULL	ChEMBL	33	inhibitor	NULL	ERYTHROMYCIN STEARATE	rxcui:24351	ERYTHROMYCIN STEARATE	TRUE	FALSE	FALSE
BRCA1	hgnc:1100	BRCA1	CGI	2002-01-22	NULL	0.0888669	Olaparib	rxcui:1597582	OLAPARIB	TRUE	FALSE	TRUE
RPSB	NULL	NULL	ChEMBL	33	inhibitor	NULL	DIRITHROMYCIN	rxcui:23437	DIRITHROMYCIN	TRUE	FALSE	FALSE
RPLD	NULL	NULL	ChEMBL	33	inhibitor	NULL	DIRITHROMYCIN	rxcui:23437	DIRITHROMYCIN	TRUE	FALSE	FALSE
RPSJ	NULL	NULL	ChEMBL	33	inhibitor	NULL	DIRITHROMYCIN	rxcui:23437	DIRITHROMYCIN	TRUE	FALSE	FALSE
RPSK	NULL	NULL	ChEMBL	33	inhibitor	NULL	DIRITHROMYCIN	rxcui:23437	DIRITHROMYCIN	TRUE	FALSE	FALSE
RPSL	NULL	NULL	ChEMBL	33	inhibitor	NULL	DIRITHROMYCIN	rxcui:23437	DIRITHROMYCIN	TRUE	FALSE	FALSE
RPSM	NULL	NULL	ChEMBL	33	inhibitor	NULL	DIRITHROMYCIN	rxcui:23437	DIRITHROMYCIN	TRUE	FALSE	FALSE
RPSN	NULL	NULL	ChEMBL	33	inhibitor	NULL	DIRITHROMYCIN	rxcui:23437	DIRITHROMYCIN	TRUE	FALSE	FALSE
RPSO	NULL	NULL	ChEMBL	33	inhibitor	NULL	DIRITHROMYCIN	rxcui:23437	DIRITHROMYCIN	TRUE	FALSE	FALSE
RPSP	NULL	NULL	ChEMBL	33	inhibitor	NULL	DIRITHROMYCIN	rxcui:23437	DIRITHROMYCIN	TRUE	FALSE	FALSE
RPSQ	NULL	NULL	ChEMBL	33	inhibitor	NULL	DIRITHROMYCIN	rxcui:23437	DIRITHROMYCIN	TRUE	FALSE	FALSE
RPSR	NULL	NULL	ChEMBL	33	inhibitor	NULL	DIRITHROMYCIN	rxcui:23437	DIRITHROMYCIN	TRUE	FALSE	FALSE
RPSS	NULL	NULL	ChEMBL	33	inhibitor	NULL	DIRITHROMYCIN	rxcui:23437	DIRITHROMYCIN	TRUE	FALSE	FALSE
RPST	NULL	NULL	ChEMBL	33	inhibitor	NULL	DIRITHROMYCIN	rxcui:23437	DIRITHROMYCIN	TRUE	FALSE	FALSE
RPSU	NULL	NULL	ChEMBL	33	inhibitor	NULL	DIRITHROMYCIN	rxcui:23437	DIRITHROMYCIN	TRUE	FALSE	FALSE
RPSC	NULL	NULL	ChEMBL	33	inhibitor	NULL	DIRITHROMYCIN	rxcui:23437	DIRITHROMYCIN	TRUE	FALSE	FALSE
RPSD	NULL	NULL	ChEMBL	33	inhibitor	NULL	DIRITHROMYCIN	rxcui:23437	DIRITHROMYCIN	TRUE	FALSE	FALSE
RPSE	NULL	NULL	ChEMBL	33	inhibitor	NULL	DIRITHROMYCIN	rxcui:23437	DIRITHROMYCIN	TRUE	FALSE	FALSE
RPSF	NULL	NULL	ChEMBL	33	inhibitor	NULL	DIRITHROMYCIN	rxcui:23437	DIRITHROMYCIN	TRUE	FALSE	FALSE
RPSG	NULL	NULL	ChEMBL	33	inhibitor	NULL	DIRITHROMYCIN	rxcui:23437	DIRITHROMYCIN	TRUE	FALSE	FALSE
RPSH	NULL	NULL	ChEMBL	33	inhibitor	NULL	DIRITHROMYCIN	rxcui:23437	DIRITHROMYCIN	TRUE	FALSE	FALSE
RPSI	NULL	NULL	ChEMBL	33	inhibitor	NULL	DIRITHROMYCIN	rxcui:23437	DIRITHROMYCIN	TRUE	FALSE	FALSE
RPLJ	NULL	NULL	ChEMBL	33	inhibitor	NULL	DIRITHROMYCIN	rxcui:23437	DIRITHROMYCIN	TRUE	FALSE	FALSE
RPLK	NULL	NULL	ChEMBL	33	inhibitor	NULL	DIRITHROMYCIN	rxcui:23437	DIRITHROMYCIN	TRUE	FALSE	FALSE
RPLM	NULL	NULL	ChEMBL	33	inhibitor	NULL	DIRITHROMYCIN	rxcui:23437	DIRITHROMYCIN	TRUE	FALSE	FALSE
RPLN	NULL	NULL	ChEMBL	33	inhibitor	NULL	DIRITHROMYCIN	rxcui:23437	DIRITHROMYCIN	TRUE	FALSE	FALSE
RPLO	NULL	NULL	ChEMBL	33	inhibitor	NULL	DIRITHROMYCIN	rxcui:23437	DIRITHROMYCIN	TRUE	FALSE	FALSE
RPLP	NULL	NULL	ChEMBL	33	inhibitor	NULL	DIRITHROMYCIN	rxcui:23437	DIRITHROMYCIN	TRUE	FALSE	FALSE
RPLQ	NULL	NULL	ChEMBL	33	inhibitor	NULL	DIRITHROMYCIN	rxcui:23437	DIRITHROMYCIN	TRUE	FALSE	FALSE
RPLR	NULL	NULL	ChEMBL	33	inhibitor	NULL	DIRITHROMYCIN	rxcui:23437	DIRITHROMYCIN	TRUE	FALSE	FALSE
RPLS	NULL	NULL	ChEMBL	33	inhibitor	NULL	DIRITHROMYCIN	rxcui:23437	DIRITHROMYCIN	TRUE	FALSE	FALSE
RPLA	NULL	NULL	ChEMBL	33	inhibitor	NULL	DIRITHROMYCIN	rxcui:23437	DIRITHROMYCIN	TRUE	FALSE	FALSE
RPLT	NULL	NULL	ChEMBL	33	inhibitor	NULL	DIRITHROMYCIN	rxcui:23437	DIRITHROMYCIN	TRUE	FALSE	FALSE
RPLM	NULL	NULL	ChEMBL	33	inhibitor	NULL	ERYTHROMYCIN GLUCEPTATE	rxcui:24346	ERYTHROMYCIN GLUCEPTATE	TRUE	FALSE	FALSE
RPLN	NULL	NULL	ChEMBL	33	inhibitor	NULL	ERYTHROMYCIN GLUCEPTATE	rxcui:24346	ERYTHROMYCIN GLUCEPTATE	TRUE	FALSE	FALSE
RPLO	NULL	NULL	ChEMBL	33	inhibitor	NULL	ERYTHROMYCIN GLUCEPTATE	rxcui:24346	ERYTHROMYCIN GLUCEPTATE	TRUE	FALSE	FALSE
RPLP	NULL	NULL	ChEMBL	33	inhibitor	NULL	ERYTHROMYCIN GLUCEPTATE	rxcui:24346	ERYTHROMYCIN GLUCEPTATE	TRUE	FALSE	FALSE
RPLQ	NULL	NULL	ChEMBL	33	inhibitor	NULL	ERYTHROMYCIN GLUCEPTATE	rxcui:24346	ERYTHROMYCIN GLUCEPTATE	TRUE	FALSE	FALSE
RPLR	NULL	NULL	ChEMBL	33	inhibitor	NULL	ERYTHROMYCIN GLUCEPTATE	rxcui:24346	ERYTHROMYCIN GLUCEPTATE	TRUE	FALSE	FALSE
RPLS	NULL	NULL	ChEMBL	33	inhibitor	NULL	ERYTHROMYCIN GLUCEPTATE	rxcui:24346	ERYTHROMYCIN GLUCEPTATE	TRUE	FALSE	FALSE
RPLA	NULL	NULL	ChEMBL	33	inhibitor	NULL	ERYTHROMYCIN GLUCEPTATE	rxcui:24346	ERYTHROMYCIN GLUCEPTATE	TRUE	FALSE	FALSE
RPLT	NULL	NULL	ChEMBL	33	inhibitor	NULL	ERYTHROMYCIN GLUCEPTATE	rxcui:24346	ERYTHROMYCIN GLUCEPTATE	TRUE	FALSE	FALSE
RPLU	NULL	NULL	ChEMBL	33	inhibitor	NULL	ERYTHROMYCIN GLUCEPTATE	rxcui:24346	ERYTHROMYCIN GLUCEPTATE	TRUE	FALSE	FALSE
RPLV	NULL	NULL	ChEMBL	33	inhibitor	NULL	ERYTHROMYCIN GLUCEPTATE	rxcui:24346	ERYTHROMYCIN GLUCEPTATE	TRUE	FALSE	FALSE
CDK8	hgnc:1779	CDK8	ChEMBL	33	inhibitor	0.125018	PHA-793887	drugbank:DB12686	PHA-793887	FALSE	FALSE	FALSE
RPLW	NULL	NULL	ChEMBL	33	inhibitor	NULL	ERYTHROMYCIN GLUCEPTATE	rxcui:24346	ERYTHROMYCIN GLUCEPTATE	TRUE	FALSE	FALSE
RPLX	NULL	NULL	ChEMBL	33	inhibitor	NULL	ERYTHROMYCIN GLUCEPTATE	rxcui:24346	ERYTHROMYCIN GLUCEPTATE	TRUE	FALSE	FALSE
RPLY	NULL	NULL	ChEMBL	33	inhibitor	NULL	ERYTHROMYCIN GLUCEPTATE	rxcui:24346	ERYTHROMYCIN GLUCEPTATE	TRUE	FALSE	FALSE
RPMA	NULL	NULL	ChEMBL	33	inhibitor	NULL	ERYTHROMYCIN GLUCEPTATE	rxcui:24346	ERYTHROMYCIN GLUCEPTATE	TRUE	FALSE	FALSE
RPMB	NULL	NULL	ChEMBL	33	inhibitor	NULL	ERYTHROMYCIN GLUCEPTATE	rxcui:24346	ERYTHROMYCIN GLUCEPTATE	TRUE	FALSE	FALSE
RPMC	NULL	NULL	ChEMBL	33	inhibitor	NULL	ERYTHROMYCIN GLUCEPTATE	rxcui:24346	ERYTHROMYCIN GLUCEPTATE	TRUE	FALSE	FALSE
RPLB	NULL	NULL	ChEMBL	33	inhibitor	NULL	ERYTHROMYCIN GLUCEPTATE	rxcui:24346	ERYTHROMYCIN GLUCEPTATE	TRUE	FALSE	FALSE
RPMD	NULL	NULL	ChEMBL	33	inhibitor	NULL	ERYTHROMYCIN GLUCEPTATE	rxcui:24346	ERYTHROMYCIN GLUCEPTATE	TRUE	FALSE	FALSE
YKGM	NULL	NULL	ChEMBL	33	inhibitor	NULL	ERYTHROMYCIN GLUCEPTATE	rxcui:24346	ERYTHROMYCIN GLUCEPTATE	TRUE	FALSE	FALSE
RPME	NULL	NULL	ChEMBL	33	inhibitor	NULL	ERYTHROMYCIN GLUCEPTATE	rxcui:24346	ERYTHROMYCIN GLUCEPTATE	TRUE	FALSE	FALSE
RPMF	NULL	NULL	ChEMBL	33	inhibitor	NULL	ERYTHROMYCIN GLUCEPTATE	rxcui:24346	ERYTHROMYCIN GLUCEPTATE	TRUE	FALSE	FALSE
RPMG	NULL	NULL	ChEMBL	33	inhibitor	NULL	ERYTHROMYCIN GLUCEPTATE	rxcui:24346	ERYTHROMYCIN GLUCEPTATE	TRUE	FALSE	FALSE
RPMH	NULL	NULL	ChEMBL	33	inhibitor	NULL	ERYTHROMYCIN GLUCEPTATE	rxcui:24346	ERYTHROMYCIN GLUCEPTATE	TRUE	FALSE	FALSE
RPMI	NULL	NULL	ChEMBL	33	inhibitor	NULL	ERYTHROMYCIN GLUCEPTATE	rxcui:24346	ERYTHROMYCIN GLUCEPTATE	TRUE	FALSE	FALSE
YKGO	NULL	NULL	ChEMBL	33	inhibitor	NULL	ERYTHROMYCIN GLUCEPTATE	rxcui:24346	ERYTHROMYCIN GLUCEPTATE	TRUE	FALSE	FALSE
RPLC	NULL	NULL	ChEMBL	33	inhibitor	NULL	ERYTHROMYCIN GLUCEPTATE	rxcui:24346	ERYTHROMYCIN GLUCEPTATE	TRUE	FALSE	FALSE
RPLE	NULL	NULL	ChEMBL	33	inhibitor	NULL	ERYTHROMYCIN GLUCEPTATE	rxcui:24346	ERYTHROMYCIN GLUCEPTATE	TRUE	FALSE	FALSE
RPLF	NULL	NULL	ChEMBL	33	inhibitor	NULL	ERYTHROMYCIN GLUCEPTATE	rxcui:24346	ERYTHROMYCIN GLUCEPTATE	TRUE	FALSE	FALSE
RPLL	NULL	NULL	ChEMBL	33	inhibitor	NULL	ERYTHROMYCIN GLUCEPTATE	rxcui:24346	ERYTHROMYCIN GLUCEPTATE	TRUE	FALSE	FALSE
RPSB	NULL	NULL	ChEMBL	33	inhibitor	NULL	DALFOPRISTIN	rxcui:229369	DALFOPRISTIN	TRUE	FALSE	FALSE
RPLD	NULL	NULL	ChEMBL	33	inhibitor	NULL	DALFOPRISTIN	rxcui:229369	DALFOPRISTIN	TRUE	FALSE	FALSE
RPSA	hgnc:6502	RPSA	ChEMBL	33	inhibitor	0.350051	DALFOPRISTIN	rxcui:229369	DALFOPRISTIN	TRUE	FALSE	FALSE
RPSJ	NULL	NULL	ChEMBL	33	inhibitor	NULL	DALFOPRISTIN	rxcui:229369	DALFOPRISTIN	TRUE	FALSE	FALSE
RPSK	NULL	NULL	ChEMBL	33	inhibitor	NULL	DALFOPRISTIN	rxcui:229369	DALFOPRISTIN	TRUE	FALSE	FALSE
RPSL	NULL	NULL	ChEMBL	33	inhibitor	NULL	DALFOPRISTIN	rxcui:229369	DALFOPRISTIN	TRUE	FALSE	FALSE
RPSM	NULL	NULL	ChEMBL	33	inhibitor	NULL	DALFOPRISTIN	rxcui:229369	DALFOPRISTIN	TRUE	FALSE	FALSE
RPSN	NULL	NULL	ChEMBL	33	inhibitor	NULL	DALFOPRISTIN	rxcui:229369	DALFOPRISTIN	TRUE	FALSE	FALSE
RPSO	NULL	NULL	ChEMBL	33	inhibitor	NULL	DALFOPRISTIN	rxcui:229369	DALFOPRISTIN	TRUE	FALSE	FALSE
RPSP	NULL	NULL	ChEMBL	33	inhibitor	NULL	DALFOPRISTIN	rxcui:229369	DALFOPRISTIN	TRUE	FALSE	FALSE
RPSQ	NULL	NULL	ChEMBL	33	inhibitor	NULL	DALFOPRISTIN	rxcui:229369	DALFOPRISTIN	TRUE	FALSE	FALSE
RPSR	NULL	NULL	ChEMBL	33	inhibitor	NULL	DALFOPRISTIN	rxcui:229369	DALFOPRISTIN	TRUE	FALSE	FALSE
RPSS	NULL	NULL	ChEMBL	33	inhibitor	NULL	DALFOPRISTIN	rxcui:229369	DALFOPRISTIN	TRUE	FALSE	FALSE
RPST	NULL	NULL	ChEMBL	33	inhibitor	NULL	DALFOPRISTIN	rxcui:229369	DALFOPRISTIN	TRUE	FALSE	FALSE
RPSU	NULL	NULL	ChEMBL	33	inhibitor	NULL	DALFOPRISTIN	rxcui:229369	DALFOPRISTIN	TRUE	FALSE	FALSE
RPSC	NULL	NULL	ChEMBL	33	inhibitor	NULL	DALFOPRISTIN	rxcui:229369	DALFOPRISTIN	TRUE	FALSE	FALSE
RPSD	NULL	NULL	ChEMBL	33	inhibitor	NULL	DALFOPRISTIN	rxcui:229369	DALFOPRISTIN	TRUE	FALSE	FALSE
RPSE	NULL	NULL	ChEMBL	33	inhibitor	NULL	DALFOPRISTIN	rxcui:229369	DALFOPRISTIN	TRUE	FALSE	FALSE
RPSF	NULL	NULL	ChEMBL	33	inhibitor	NULL	DALFOPRISTIN	rxcui:229369	DALFOPRISTIN	TRUE	FALSE	FALSE
RPSG	NULL	NULL	ChEMBL	33	inhibitor	NULL	DALFOPRISTIN	rxcui:229369	DALFOPRISTIN	TRUE	FALSE	FALSE
RPSH	NULL	NULL	ChEMBL	33	inhibitor	NULL	DALFOPRISTIN	rxcui:229369	DALFOPRISTIN	TRUE	FALSE	FALSE
RPSI	NULL	NULL	ChEMBL	33	inhibitor	NULL	DALFOPRISTIN	rxcui:229369	DALFOPRISTIN	TRUE	FALSE	FALSE
RPLJ	NULL	NULL	ChEMBL	33	inhibitor	NULL	DALFOPRISTIN	rxcui:229369	DALFOPRISTIN	TRUE	FALSE	FALSE
RPLK	NULL	NULL	ChEMBL	33	inhibitor	NULL	DALFOPRISTIN	rxcui:229369	DALFOPRISTIN	TRUE	FALSE	FALSE
RPLM	NULL	NULL	ChEMBL	33	inhibitor	NULL	DALFOPRISTIN	rxcui:229369	DALFOPRISTIN	TRUE	FALSE	FALSE
RPLN	NULL	NULL	ChEMBL	33	inhibitor	NULL	DALFOPRISTIN	rxcui:229369	DALFOPRISTIN	TRUE	FALSE	FALSE
RPLO	NULL	NULL	ChEMBL	33	inhibitor	NULL	DALFOPRISTIN	rxcui:229369	DALFOPRISTIN	TRUE	FALSE	FALSE
RPLP	NULL	NULL	ChEMBL	33	inhibitor	NULL	DALFOPRISTIN	rxcui:229369	DALFOPRISTIN	TRUE	FALSE	FALSE
RPLQ	NULL	NULL	ChEMBL	33	inhibitor	NULL	DALFOPRISTIN	rxcui:229369	DALFOPRISTIN	TRUE	FALSE	FALSE
RPLR	NULL	NULL	ChEMBL	33	inhibitor	NULL	DALFOPRISTIN	rxcui:229369	DALFOPRISTIN	TRUE	FALSE	FALSE
RPLS	NULL	NULL	ChEMBL	33	inhibitor	NULL	DALFOPRISTIN	rxcui:229369	DALFOPRISTIN	TRUE	FALSE	FALSE
RPLA	NULL	NULL	ChEMBL	33	inhibitor	NULL	DALFOPRISTIN	rxcui:229369	DALFOPRISTIN	TRUE	FALSE	FALSE
RPLT	NULL	NULL	ChEMBL	33	inhibitor	NULL	DALFOPRISTIN	rxcui:229369	DALFOPRISTIN	TRUE	FALSE	FALSE
RPLU	NULL	NULL	ChEMBL	33	inhibitor	NULL	DALFOPRISTIN	rxcui:229369	DALFOPRISTIN	TRUE	FALSE	FALSE
RPLV	NULL	NULL	ChEMBL	33	inhibitor	NULL	DALFOPRISTIN	rxcui:229369	DALFOPRISTIN	TRUE	FALSE	FALSE
RPLW	NULL	NULL	ChEMBL	33	inhibitor	NULL	DALFOPRISTIN	rxcui:229369	DALFOPRISTIN	TRUE	FALSE	FALSE
RPLX	NULL	NULL	ChEMBL	33	inhibitor	NULL	DALFOPRISTIN	rxcui:229369	DALFOPRISTIN	TRUE	FALSE	FALSE
RPLY	NULL	NULL	ChEMBL	33	inhibitor	NULL	DALFOPRISTIN	rxcui:229369	DALFOPRISTIN	TRUE	FALSE	FALSE
RPMA	NULL	NULL	ChEMBL	33	inhibitor	NULL	DALFOPRISTIN	rxcui:229369	DALFOPRISTIN	TRUE	FALSE	FALSE
RPMB	NULL	NULL	ChEMBL	33	inhibitor	NULL	DALFOPRISTIN	rxcui:229369	DALFOPRISTIN	TRUE	FALSE	FALSE
RPMC	NULL	NULL	ChEMBL	33	inhibitor	NULL	DALFOPRISTIN	rxcui:229369	DALFOPRISTIN	TRUE	FALSE	FALSE
RPLB	NULL	NULL	ChEMBL	33	inhibitor	NULL	DALFOPRISTIN	rxcui:229369	DALFOPRISTIN	TRUE	FALSE	FALSE
RPMD	NULL	NULL	ChEMBL	33	inhibitor	NULL	DALFOPRISTIN	rxcui:229369	DALFOPRISTIN	TRUE	FALSE	FALSE
YKGM	NULL	NULL	ChEMBL	33	inhibitor	NULL	DALFOPRISTIN	rxcui:229369	DALFOPRISTIN	TRUE	FALSE	FALSE
RPME	NULL	NULL	ChEMBL	33	inhibitor	NULL	DALFOPRISTIN	rxcui:229369	DALFOPRISTIN	TRUE	FALSE	FALSE
RPMF	NULL	NULL	ChEMBL	33	inhibitor	NULL	DALFOPRISTIN	rxcui:229369	DALFOPRISTIN	TRUE	FALSE	FALSE
RPMG	NULL	NULL	ChEMBL	33	inhibitor	NULL	DALFOPRISTIN	rxcui:229369	DALFOPRISTIN	TRUE	FALSE	FALSE
RPMH	NULL	NULL	ChEMBL	33	inhibitor	NULL	DALFOPRISTIN	rxcui:229369	DALFOPRISTIN	TRUE	FALSE	FALSE
RPMI	NULL	NULL	ChEMBL	33	inhibitor	NULL	DALFOPRISTIN	rxcui:229369	DALFOPRISTIN	TRUE	FALSE	FALSE
YKGO	NULL	NULL	ChEMBL	33	inhibitor	NULL	DALFOPRISTIN	rxcui:229369	DALFOPRISTIN	TRUE	FALSE	FALSE
RPLC	NULL	NULL	ChEMBL	33	inhibitor	NULL	DALFOPRISTIN	rxcui:229369	DALFOPRISTIN	TRUE	FALSE	FALSE
RPLE	NULL	NULL	ChEMBL	33	inhibitor	NULL	DALFOPRISTIN	rxcui:229369	DALFOPRISTIN	TRUE	FALSE	FALSE
RPLF	NULL	NULL	ChEMBL	33	inhibitor	NULL	DALFOPRISTIN	rxcui:229369	DALFOPRISTIN	TRUE	FALSE	FALSE
RPLL	NULL	NULL	ChEMBL	33	inhibitor	NULL	DALFOPRISTIN	rxcui:229369	DALFOPRISTIN	TRUE	FALSE	FALSE
RPSB	NULL	NULL	ChEMBL	33	inhibitor	NULL	CHLORTETRACYCLINE HYDROCHLORIDE	rxcui:42545	CHLORTETRACYCLINE HYDROCHLORIDE	TRUE	FALSE	FALSE
RPLD	NULL	NULL	ChEMBL	33	inhibitor	NULL	CHLORTETRACYCLINE HYDROCHLORIDE	rxcui:42545	CHLORTETRACYCLINE HYDROCHLORIDE	TRUE	FALSE	FALSE
RPSJ	NULL	NULL	ChEMBL	33	inhibitor	NULL	CHLORTETRACYCLINE HYDROCHLORIDE	rxcui:42545	CHLORTETRACYCLINE HYDROCHLORIDE	TRUE	FALSE	FALSE
RPSK	NULL	NULL	ChEMBL	33	inhibitor	NULL	CHLORTETRACYCLINE HYDROCHLORIDE	rxcui:42545	CHLORTETRACYCLINE HYDROCHLORIDE	TRUE	FALSE	FALSE
RPSL	NULL	NULL	ChEMBL	33	inhibitor	NULL	CHLORTETRACYCLINE HYDROCHLORIDE	rxcui:42545	CHLORTETRACYCLINE HYDROCHLORIDE	TRUE	FALSE	FALSE
RPSM	NULL	NULL	ChEMBL	33	inhibitor	NULL	CHLORTETRACYCLINE HYDROCHLORIDE	rxcui:42545	CHLORTETRACYCLINE HYDROCHLORIDE	TRUE	FALSE	FALSE
RPSN	NULL	NULL	ChEMBL	33	inhibitor	NULL	CHLORTETRACYCLINE HYDROCHLORIDE	rxcui:42545	CHLORTETRACYCLINE HYDROCHLORIDE	TRUE	FALSE	FALSE
RPSO	NULL	NULL	ChEMBL	33	inhibitor	NULL	CHLORTETRACYCLINE HYDROCHLORIDE	rxcui:42545	CHLORTETRACYCLINE HYDROCHLORIDE	TRUE	FALSE	FALSE
RPSP	NULL	NULL	ChEMBL	33	inhibitor	NULL	CHLORTETRACYCLINE HYDROCHLORIDE	rxcui:42545	CHLORTETRACYCLINE HYDROCHLORIDE	TRUE	FALSE	FALSE
RPSQ	NULL	NULL	ChEMBL	33	inhibitor	NULL	CHLORTETRACYCLINE HYDROCHLORIDE	rxcui:42545	CHLORTETRACYCLINE HYDROCHLORIDE	TRUE	FALSE	FALSE
RPSR	NULL	NULL	ChEMBL	33	inhibitor	NULL	CHLORTETRACYCLINE HYDROCHLORIDE	rxcui:42545	CHLORTETRACYCLINE HYDROCHLORIDE	TRUE	FALSE	FALSE
RPSS	NULL	NULL	ChEMBL	33	inhibitor	NULL	CHLORTETRACYCLINE HYDROCHLORIDE	rxcui:42545	CHLORTETRACYCLINE HYDROCHLORIDE	TRUE	FALSE	FALSE
RPST	NULL	NULL	ChEMBL	33	inhibitor	NULL	CHLORTETRACYCLINE HYDROCHLORIDE	rxcui:42545	CHLORTETRACYCLINE HYDROCHLORIDE	TRUE	FALSE	FALSE
RPSU	NULL	NULL	ChEMBL	33	inhibitor	NULL	CHLORTETRACYCLINE HYDROCHLORIDE	rxcui:42545	CHLORTETRACYCLINE HYDROCHLORIDE	TRUE	FALSE	FALSE
RPSC	NULL	NULL	ChEMBL	33	inhibitor	NULL	CHLORTETRACYCLINE HYDROCHLORIDE	rxcui:42545	CHLORTETRACYCLINE HYDROCHLORIDE	TRUE	FALSE	FALSE
RPSD	NULL	NULL	ChEMBL	33	inhibitor	NULL	CHLORTETRACYCLINE HYDROCHLORIDE	rxcui:42545	CHLORTETRACYCLINE HYDROCHLORIDE	TRUE	FALSE	FALSE
RPSE	NULL	NULL	ChEMBL	33	inhibitor	NULL	CHLORTETRACYCLINE HYDROCHLORIDE	rxcui:42545	CHLORTETRACYCLINE HYDROCHLORIDE	TRUE	FALSE	FALSE
RPSF	NULL	NULL	ChEMBL	33	inhibitor	NULL	CHLORTETRACYCLINE HYDROCHLORIDE	rxcui:42545	CHLORTETRACYCLINE HYDROCHLORIDE	TRUE	FALSE	FALSE
RPSG	NULL	NULL	ChEMBL	33	inhibitor	NULL	CHLORTETRACYCLINE HYDROCHLORIDE	rxcui:42545	CHLORTETRACYCLINE HYDROCHLORIDE	TRUE	FALSE	FALSE
RPSH	NULL	NULL	ChEMBL	33	inhibitor	NULL	CHLORTETRACYCLINE HYDROCHLORIDE	rxcui:42545	CHLORTETRACYCLINE HYDROCHLORIDE	TRUE	FALSE	FALSE
RPSI	NULL	NULL	ChEMBL	33	inhibitor	NULL	CHLORTETRACYCLINE HYDROCHLORIDE	rxcui:42545	CHLORTETRACYCLINE HYDROCHLORIDE	TRUE	FALSE	FALSE
RPLJ	NULL	NULL	ChEMBL	33	inhibitor	NULL	CHLORTETRACYCLINE HYDROCHLORIDE	rxcui:42545	CHLORTETRACYCLINE HYDROCHLORIDE	TRUE	FALSE	FALSE
RPLK	NULL	NULL	ChEMBL	33	inhibitor	NULL	CHLORTETRACYCLINE HYDROCHLORIDE	rxcui:42545	CHLORTETRACYCLINE HYDROCHLORIDE	TRUE	FALSE	FALSE
RPLM	NULL	NULL	ChEMBL	33	inhibitor	NULL	CHLORTETRACYCLINE HYDROCHLORIDE	rxcui:42545	CHLORTETRACYCLINE HYDROCHLORIDE	TRUE	FALSE	FALSE
RPLN	NULL	NULL	ChEMBL	33	inhibitor	NULL	CHLORTETRACYCLINE HYDROCHLORIDE	rxcui:42545	CHLORTETRACYCLINE HYDROCHLORIDE	TRUE	FALSE	FALSE
RPLO	NULL	NULL	ChEMBL	33	inhibitor	NULL	CHLORTETRACYCLINE HYDROCHLORIDE	rxcui:42545	CHLORTETRACYCLINE HYDROCHLORIDE	TRUE	FALSE	FALSE
RPLP	NULL	NULL	ChEMBL	33	inhibitor	NULL	CHLORTETRACYCLINE HYDROCHLORIDE	rxcui:42545	CHLORTETRACYCLINE HYDROCHLORIDE	TRUE	FALSE	FALSE
RPLQ	NULL	NULL	ChEMBL	33	inhibitor	NULL	CHLORTETRACYCLINE HYDROCHLORIDE	rxcui:42545	CHLORTETRACYCLINE HYDROCHLORIDE	TRUE	FALSE	FALSE
RPLR	NULL	NULL	ChEMBL	33	inhibitor	NULL	CHLORTETRACYCLINE HYDROCHLORIDE	rxcui:42545	CHLORTETRACYCLINE HYDROCHLORIDE	TRUE	FALSE	FALSE
RPLS	NULL	NULL	ChEMBL	33	inhibitor	NULL	CHLORTETRACYCLINE HYDROCHLORIDE	rxcui:42545	CHLORTETRACYCLINE HYDROCHLORIDE	TRUE	FALSE	FALSE
RPLA	NULL	NULL	ChEMBL	33	inhibitor	NULL	CHLORTETRACYCLINE HYDROCHLORIDE	rxcui:42545	CHLORTETRACYCLINE HYDROCHLORIDE	TRUE	FALSE	FALSE
RPLT	NULL	NULL	ChEMBL	33	inhibitor	NULL	CHLORTETRACYCLINE HYDROCHLORIDE	rxcui:42545	CHLORTETRACYCLINE HYDROCHLORIDE	TRUE	FALSE	FALSE
RPLU	NULL	NULL	ChEMBL	33	inhibitor	NULL	CHLORTETRACYCLINE HYDROCHLORIDE	rxcui:42545	CHLORTETRACYCLINE HYDROCHLORIDE	TRUE	FALSE	FALSE
RPLV	NULL	NULL	ChEMBL	33	inhibitor	NULL	CHLORTETRACYCLINE HYDROCHLORIDE	rxcui:42545	CHLORTETRACYCLINE HYDROCHLORIDE	TRUE	FALSE	FALSE
RPLW	NULL	NULL	ChEMBL	33	inhibitor	NULL	CHLORTETRACYCLINE HYDROCHLORIDE	rxcui:42545	CHLORTETRACYCLINE HYDROCHLORIDE	TRUE	FALSE	FALSE
RPLX	NULL	NULL	ChEMBL	33	inhibitor	NULL	CHLORTETRACYCLINE HYDROCHLORIDE	rxcui:42545	CHLORTETRACYCLINE HYDROCHLORIDE	TRUE	FALSE	FALSE
RPLY	NULL	NULL	ChEMBL	33	inhibitor	NULL	CHLORTETRACYCLINE HYDROCHLORIDE	rxcui:42545	CHLORTETRACYCLINE HYDROCHLORIDE	TRUE	FALSE	FALSE
RPMA	NULL	NULL	ChEMBL	33	inhibitor	NULL	CHLORTETRACYCLINE HYDROCHLORIDE	rxcui:42545	CHLORTETRACYCLINE HYDROCHLORIDE	TRUE	FALSE	FALSE
RPMB	NULL	NULL	ChEMBL	33	inhibitor	NULL	CHLORTETRACYCLINE HYDROCHLORIDE	rxcui:42545	CHLORTETRACYCLINE HYDROCHLORIDE	TRUE	FALSE	FALSE
RPMC	NULL	NULL	ChEMBL	33	inhibitor	NULL	CHLORTETRACYCLINE HYDROCHLORIDE	rxcui:42545	CHLORTETRACYCLINE HYDROCHLORIDE	TRUE	FALSE	FALSE
RPLB	NULL	NULL	ChEMBL	33	inhibitor	NULL	CHLORTETRACYCLINE HYDROCHLORIDE	rxcui:42545	CHLORTETRACYCLINE HYDROCHLORIDE	TRUE	FALSE	FALSE
RPMD	NULL	NULL	ChEMBL	33	inhibitor	NULL	CHLORTETRACYCLINE HYDROCHLORIDE	rxcui:42545	CHLORTETRACYCLINE HYDROCHLORIDE	TRUE	FALSE	FALSE
RPSF	NULL	NULL	ChEMBL	33	inhibitor	NULL	QUINUPRISTIN	rxcui:229367	QUINUPRISTIN	TRUE	FALSE	FALSE
RPSG	NULL	NULL	ChEMBL	33	inhibitor	NULL	QUINUPRISTIN	rxcui:229367	QUINUPRISTIN	TRUE	FALSE	FALSE
RPSH	NULL	NULL	ChEMBL	33	inhibitor	NULL	QUINUPRISTIN	rxcui:229367	QUINUPRISTIN	TRUE	FALSE	FALSE
RPSI	NULL	NULL	ChEMBL	33	inhibitor	NULL	QUINUPRISTIN	rxcui:229367	QUINUPRISTIN	TRUE	FALSE	FALSE
RPLJ	NULL	NULL	ChEMBL	33	inhibitor	NULL	QUINUPRISTIN	rxcui:229367	QUINUPRISTIN	TRUE	FALSE	FALSE
RPLK	NULL	NULL	ChEMBL	33	inhibitor	NULL	QUINUPRISTIN	rxcui:229367	QUINUPRISTIN	TRUE	FALSE	FALSE
RPLM	NULL	NULL	ChEMBL	33	inhibitor	NULL	QUINUPRISTIN	rxcui:229367	QUINUPRISTIN	TRUE	FALSE	FALSE
RPLN	NULL	NULL	ChEMBL	33	inhibitor	NULL	QUINUPRISTIN	rxcui:229367	QUINUPRISTIN	TRUE	FALSE	FALSE
RPLO	NULL	NULL	ChEMBL	33	inhibitor	NULL	QUINUPRISTIN	rxcui:229367	QUINUPRISTIN	TRUE	FALSE	FALSE
RPLP	NULL	NULL	ChEMBL	33	inhibitor	NULL	QUINUPRISTIN	rxcui:229367	QUINUPRISTIN	TRUE	FALSE	FALSE
RPLQ	NULL	NULL	ChEMBL	33	inhibitor	NULL	QUINUPRISTIN	rxcui:229367	QUINUPRISTIN	TRUE	FALSE	FALSE
RPLR	NULL	NULL	ChEMBL	33	inhibitor	NULL	QUINUPRISTIN	rxcui:229367	QUINUPRISTIN	TRUE	FALSE	FALSE
RPLS	NULL	NULL	ChEMBL	33	inhibitor	NULL	QUINUPRISTIN	rxcui:229367	QUINUPRISTIN	TRUE	FALSE	FALSE
RPLA	NULL	NULL	ChEMBL	33	inhibitor	NULL	QUINUPRISTIN	rxcui:229367	QUINUPRISTIN	TRUE	FALSE	FALSE
RPLT	NULL	NULL	ChEMBL	33	inhibitor	NULL	QUINUPRISTIN	rxcui:229367	QUINUPRISTIN	TRUE	FALSE	FALSE
RPLU	NULL	NULL	ChEMBL	33	inhibitor	NULL	QUINUPRISTIN	rxcui:229367	QUINUPRISTIN	TRUE	FALSE	FALSE
RPLV	NULL	NULL	ChEMBL	33	inhibitor	NULL	QUINUPRISTIN	rxcui:229367	QUINUPRISTIN	TRUE	FALSE	FALSE
RPLW	NULL	NULL	ChEMBL	33	inhibitor	NULL	QUINUPRISTIN	rxcui:229367	QUINUPRISTIN	TRUE	FALSE	FALSE
RPLX	NULL	NULL	ChEMBL	33	inhibitor	NULL	QUINUPRISTIN	rxcui:229367	QUINUPRISTIN	TRUE	FALSE	FALSE
RPLY	NULL	NULL	ChEMBL	33	inhibitor	NULL	QUINUPRISTIN	rxcui:229367	QUINUPRISTIN	TRUE	FALSE	FALSE
RPMA	NULL	NULL	ChEMBL	33	inhibitor	NULL	QUINUPRISTIN	rxcui:229367	QUINUPRISTIN	TRUE	FALSE	FALSE
RPMB	NULL	NULL	ChEMBL	33	inhibitor	NULL	QUINUPRISTIN	rxcui:229367	QUINUPRISTIN	TRUE	FALSE	FALSE
RPMC	NULL	NULL	ChEMBL	33	inhibitor	NULL	QUINUPRISTIN	rxcui:229367	QUINUPRISTIN	TRUE	FALSE	FALSE
RPLB	NULL	NULL	ChEMBL	33	inhibitor	NULL	QUINUPRISTIN	rxcui:229367	QUINUPRISTIN	TRUE	FALSE	FALSE
RPMD	NULL	NULL	ChEMBL	33	inhibitor	NULL	QUINUPRISTIN	rxcui:229367	QUINUPRISTIN	TRUE	FALSE	FALSE
YKGM	NULL	NULL	ChEMBL	33	inhibitor	NULL	QUINUPRISTIN	rxcui:229367	QUINUPRISTIN	TRUE	FALSE	FALSE
RPME	NULL	NULL	ChEMBL	33	inhibitor	NULL	QUINUPRISTIN	rxcui:229367	QUINUPRISTIN	TRUE	FALSE	FALSE
RPMF	NULL	NULL	ChEMBL	33	inhibitor	NULL	QUINUPRISTIN	rxcui:229367	QUINUPRISTIN	TRUE	FALSE	FALSE
RPMG	NULL	NULL	ChEMBL	33	inhibitor	NULL	QUINUPRISTIN	rxcui:229367	QUINUPRISTIN	TRUE	FALSE	FALSE
RPMH	NULL	NULL	ChEMBL	33	inhibitor	NULL	QUINUPRISTIN	rxcui:229367	QUINUPRISTIN	TRUE	FALSE	FALSE
RPMI	NULL	NULL	ChEMBL	33	inhibitor	NULL	QUINUPRISTIN	rxcui:229367	QUINUPRISTIN	TRUE	FALSE	FALSE
YKGO	NULL	NULL	ChEMBL	33	inhibitor	NULL	QUINUPRISTIN	rxcui:229367	QUINUPRISTIN	TRUE	FALSE	FALSE
RPLC	NULL	NULL	ChEMBL	33	inhibitor	NULL	QUINUPRISTIN	rxcui:229367	QUINUPRISTIN	TRUE	FALSE	FALSE
RPLE	NULL	NULL	ChEMBL	33	inhibitor	NULL	QUINUPRISTIN	rxcui:229367	QUINUPRISTIN	TRUE	FALSE	FALSE
RPLF	NULL	NULL	ChEMBL	33	inhibitor	NULL	QUINUPRISTIN	rxcui:229367	QUINUPRISTIN	TRUE	FALSE	FALSE
RPLL	NULL	NULL	ChEMBL	33	inhibitor	NULL	QUINUPRISTIN	rxcui:229367	QUINUPRISTIN	TRUE	FALSE	FALSE
RPSB	NULL	NULL	ChEMBL	33	inhibitor	NULL	OXYTETRACYCLINE HYDROCHLORIDE	rxcui:4780	OXYTETRACYCLINE HYDROCHLORIDE	TRUE	FALSE	FALSE
RPLD	NULL	NULL	ChEMBL	33	inhibitor	NULL	OXYTETRACYCLINE HYDROCHLORIDE	rxcui:4780	OXYTETRACYCLINE HYDROCHLORIDE	TRUE	FALSE	FALSE
RPSJ	NULL	NULL	ChEMBL	33	inhibitor	NULL	OXYTETRACYCLINE HYDROCHLORIDE	rxcui:4780	OXYTETRACYCLINE HYDROCHLORIDE	TRUE	FALSE	FALSE
RPSK	NULL	NULL	ChEMBL	33	inhibitor	NULL	OXYTETRACYCLINE HYDROCHLORIDE	rxcui:4780	OXYTETRACYCLINE HYDROCHLORIDE	TRUE	FALSE	FALSE
RPSL	NULL	NULL	ChEMBL	33	inhibitor	NULL	OXYTETRACYCLINE HYDROCHLORIDE	rxcui:4780	OXYTETRACYCLINE HYDROCHLORIDE	TRUE	FALSE	FALSE
RPSM	NULL	NULL	ChEMBL	33	inhibitor	NULL	OXYTETRACYCLINE HYDROCHLORIDE	rxcui:4780	OXYTETRACYCLINE HYDROCHLORIDE	TRUE	FALSE	FALSE
RPSN	NULL	NULL	ChEMBL	33	inhibitor	NULL	OXYTETRACYCLINE HYDROCHLORIDE	rxcui:4780	OXYTETRACYCLINE HYDROCHLORIDE	TRUE	FALSE	FALSE
RPSO	NULL	NULL	ChEMBL	33	inhibitor	NULL	OXYTETRACYCLINE HYDROCHLORIDE	rxcui:4780	OXYTETRACYCLINE HYDROCHLORIDE	TRUE	FALSE	FALSE
RPLL	NULL	NULL	ChEMBL	33	inhibitor	NULL	OXYTETRACYCLINE HYDROCHLORIDE	rxcui:4780	OXYTETRACYCLINE HYDROCHLORIDE	TRUE	FALSE	FALSE
RPSB	NULL	NULL	ChEMBL	33	inhibitor	NULL	PAROMOMYCIN SULFATE	rxcui:66912	PAROMOMYCIN SULFATE	TRUE	FALSE	FALSE
RPLD	NULL	NULL	ChEMBL	33	inhibitor	NULL	PAROMOMYCIN SULFATE	rxcui:66912	PAROMOMYCIN SULFATE	TRUE	FALSE	FALSE
RPSJ	NULL	NULL	ChEMBL	33	inhibitor	NULL	PAROMOMYCIN SULFATE	rxcui:66912	PAROMOMYCIN SULFATE	TRUE	FALSE	FALSE
RPSK	NULL	NULL	ChEMBL	33	inhibitor	NULL	PAROMOMYCIN SULFATE	rxcui:66912	PAROMOMYCIN SULFATE	TRUE	FALSE	FALSE
RPSL	NULL	NULL	ChEMBL	33	inhibitor	NULL	PAROMOMYCIN SULFATE	rxcui:66912	PAROMOMYCIN SULFATE	TRUE	FALSE	FALSE
RPSM	NULL	NULL	ChEMBL	33	inhibitor	NULL	PAROMOMYCIN SULFATE	rxcui:66912	PAROMOMYCIN SULFATE	TRUE	FALSE	FALSE
RPSN	NULL	NULL	ChEMBL	33	inhibitor	NULL	PAROMOMYCIN SULFATE	rxcui:66912	PAROMOMYCIN SULFATE	TRUE	FALSE	FALSE
RPSO	NULL	NULL	ChEMBL	33	inhibitor	NULL	PAROMOMYCIN SULFATE	rxcui:66912	PAROMOMYCIN SULFATE	TRUE	FALSE	FALSE
RPSP	NULL	NULL	ChEMBL	33	inhibitor	NULL	PAROMOMYCIN SULFATE	rxcui:66912	PAROMOMYCIN SULFATE	TRUE	FALSE	FALSE
RPSQ	NULL	NULL	ChEMBL	33	inhibitor	NULL	PAROMOMYCIN SULFATE	rxcui:66912	PAROMOMYCIN SULFATE	TRUE	FALSE	FALSE
RPSR	NULL	NULL	ChEMBL	33	inhibitor	NULL	PAROMOMYCIN SULFATE	rxcui:66912	PAROMOMYCIN SULFATE	TRUE	FALSE	FALSE
RPSS	NULL	NULL	ChEMBL	33	inhibitor	NULL	PAROMOMYCIN SULFATE	rxcui:66912	PAROMOMYCIN SULFATE	TRUE	FALSE	FALSE
RPST	NULL	NULL	ChEMBL	33	inhibitor	NULL	PAROMOMYCIN SULFATE	rxcui:66912	PAROMOMYCIN SULFATE	TRUE	FALSE	FALSE
RPSU	NULL	NULL	ChEMBL	33	inhibitor	NULL	PAROMOMYCIN SULFATE	rxcui:66912	PAROMOMYCIN SULFATE	TRUE	FALSE	FALSE
RPSC	NULL	NULL	ChEMBL	33	inhibitor	NULL	PAROMOMYCIN SULFATE	rxcui:66912	PAROMOMYCIN SULFATE	TRUE	FALSE	FALSE
RPSD	NULL	NULL	ChEMBL	33	inhibitor	NULL	PAROMOMYCIN SULFATE	rxcui:66912	PAROMOMYCIN SULFATE	TRUE	FALSE	FALSE
RPSE	NULL	NULL	ChEMBL	33	inhibitor	NULL	PAROMOMYCIN SULFATE	rxcui:66912	PAROMOMYCIN SULFATE	TRUE	FALSE	FALSE
RPSF	NULL	NULL	ChEMBL	33	inhibitor	NULL	PAROMOMYCIN SULFATE	rxcui:66912	PAROMOMYCIN SULFATE	TRUE	FALSE	FALSE
RPSG	NULL	NULL	ChEMBL	33	inhibitor	NULL	PAROMOMYCIN SULFATE	rxcui:66912	PAROMOMYCIN SULFATE	TRUE	FALSE	FALSE
RPSH	NULL	NULL	ChEMBL	33	inhibitor	NULL	PAROMOMYCIN SULFATE	rxcui:66912	PAROMOMYCIN SULFATE	TRUE	FALSE	FALSE
RPSI	NULL	NULL	ChEMBL	33	inhibitor	NULL	PAROMOMYCIN SULFATE	rxcui:66912	PAROMOMYCIN SULFATE	TRUE	FALSE	FALSE
RPLJ	NULL	NULL	ChEMBL	33	inhibitor	NULL	PAROMOMYCIN SULFATE	rxcui:66912	PAROMOMYCIN SULFATE	TRUE	FALSE	FALSE
RPLK	NULL	NULL	ChEMBL	33	inhibitor	NULL	PAROMOMYCIN SULFATE	rxcui:66912	PAROMOMYCIN SULFATE	TRUE	FALSE	FALSE
RPLM	NULL	NULL	ChEMBL	33	inhibitor	NULL	PAROMOMYCIN SULFATE	rxcui:66912	PAROMOMYCIN SULFATE	TRUE	FALSE	FALSE
RPLN	NULL	NULL	ChEMBL	33	inhibitor	NULL	PAROMOMYCIN SULFATE	rxcui:66912	PAROMOMYCIN SULFATE	TRUE	FALSE	FALSE
RPLO	NULL	NULL	ChEMBL	33	inhibitor	NULL	PAROMOMYCIN SULFATE	rxcui:66912	PAROMOMYCIN SULFATE	TRUE	FALSE	FALSE
RPLP	NULL	NULL	ChEMBL	33	inhibitor	NULL	PAROMOMYCIN SULFATE	rxcui:66912	PAROMOMYCIN SULFATE	TRUE	FALSE	FALSE
RPLQ	NULL	NULL	ChEMBL	33	inhibitor	NULL	PAROMOMYCIN SULFATE	rxcui:66912	PAROMOMYCIN SULFATE	TRUE	FALSE	FALSE
RPLR	NULL	NULL	ChEMBL	33	inhibitor	NULL	PAROMOMYCIN SULFATE	rxcui:66912	PAROMOMYCIN SULFATE	TRUE	FALSE	FALSE
RPLS	NULL	NULL	ChEMBL	33	inhibitor	NULL	PAROMOMYCIN SULFATE	rxcui:66912	PAROMOMYCIN SULFATE	TRUE	FALSE	FALSE
RPLA	NULL	NULL	ChEMBL	33	inhibitor	NULL	PAROMOMYCIN SULFATE	rxcui:66912	PAROMOMYCIN SULFATE	TRUE	FALSE	FALSE
RPLT	NULL	NULL	ChEMBL	33	inhibitor	NULL	PAROMOMYCIN SULFATE	rxcui:66912	PAROMOMYCIN SULFATE	TRUE	FALSE	FALSE
RPLU	NULL	NULL	ChEMBL	33	inhibitor	NULL	PAROMOMYCIN SULFATE	rxcui:66912	PAROMOMYCIN SULFATE	TRUE	FALSE	FALSE
RPLV	NULL	NULL	ChEMBL	33	inhibitor	NULL	PAROMOMYCIN SULFATE	rxcui:66912	PAROMOMYCIN SULFATE	TRUE	FALSE	FALSE
RPLW	NULL	NULL	ChEMBL	33	inhibitor	NULL	PAROMOMYCIN SULFATE	rxcui:66912	PAROMOMYCIN SULFATE	TRUE	FALSE	FALSE
RPLX	NULL	NULL	ChEMBL	33	inhibitor	NULL	PAROMOMYCIN SULFATE	rxcui:66912	PAROMOMYCIN SULFATE	TRUE	FALSE	FALSE
RPLY	NULL	NULL	ChEMBL	33	inhibitor	NULL	PAROMOMYCIN SULFATE	rxcui:66912	PAROMOMYCIN SULFATE	TRUE	FALSE	FALSE
RPMA	NULL	NULL	ChEMBL	33	inhibitor	NULL	PAROMOMYCIN SULFATE	rxcui:66912	PAROMOMYCIN SULFATE	TRUE	FALSE	FALSE
RPMB	NULL	NULL	ChEMBL	33	inhibitor	NULL	PAROMOMYCIN SULFATE	rxcui:66912	PAROMOMYCIN SULFATE	TRUE	FALSE	FALSE
RPMC	NULL	NULL	ChEMBL	33	inhibitor	NULL	PAROMOMYCIN SULFATE	rxcui:66912	PAROMOMYCIN SULFATE	TRUE	FALSE	FALSE
RPLB	NULL	NULL	ChEMBL	33	inhibitor	NULL	PAROMOMYCIN SULFATE	rxcui:66912	PAROMOMYCIN SULFATE	TRUE	FALSE	FALSE
RPMD	NULL	NULL	ChEMBL	33	inhibitor	NULL	PAROMOMYCIN SULFATE	rxcui:66912	PAROMOMYCIN SULFATE	TRUE	FALSE	FALSE
YKGM	NULL	NULL	ChEMBL	33	inhibitor	NULL	PAROMOMYCIN SULFATE	rxcui:66912	PAROMOMYCIN SULFATE	TRUE	FALSE	FALSE
RPSB	NULL	NULL	ChEMBL	33	inhibitor	NULL	ERYTHROMYCIN	rxcui:4053	ERYTHROMYCIN	TRUE	FALSE	FALSE
RPLD	NULL	NULL	ChEMBL	33	inhibitor	NULL	ERYTHROMYCIN	rxcui:4053	ERYTHROMYCIN	TRUE	FALSE	FALSE
RPSJ	NULL	NULL	ChEMBL	33	inhibitor	NULL	ERYTHROMYCIN	rxcui:4053	ERYTHROMYCIN	TRUE	FALSE	FALSE
RPSK	NULL	NULL	ChEMBL	33	inhibitor	NULL	ERYTHROMYCIN	rxcui:4053	ERYTHROMYCIN	TRUE	FALSE	FALSE
RPSL	NULL	NULL	ChEMBL	33	inhibitor	NULL	ERYTHROMYCIN	rxcui:4053	ERYTHROMYCIN	TRUE	FALSE	FALSE
RPSM	NULL	NULL	ChEMBL	33	inhibitor	NULL	ERYTHROMYCIN	rxcui:4053	ERYTHROMYCIN	TRUE	FALSE	FALSE
RPSN	NULL	NULL	ChEMBL	33	inhibitor	NULL	ERYTHROMYCIN	rxcui:4053	ERYTHROMYCIN	TRUE	FALSE	FALSE
RPSO	NULL	NULL	ChEMBL	33	inhibitor	NULL	ERYTHROMYCIN	rxcui:4053	ERYTHROMYCIN	TRUE	FALSE	FALSE
RPSP	NULL	NULL	ChEMBL	33	inhibitor	NULL	ERYTHROMYCIN	rxcui:4053	ERYTHROMYCIN	TRUE	FALSE	FALSE
RPSQ	NULL	NULL	ChEMBL	33	inhibitor	NULL	ERYTHROMYCIN	rxcui:4053	ERYTHROMYCIN	TRUE	FALSE	FALSE
RPSR	NULL	NULL	ChEMBL	33	inhibitor	NULL	ERYTHROMYCIN	rxcui:4053	ERYTHROMYCIN	TRUE	FALSE	FALSE
RPSS	NULL	NULL	ChEMBL	33	inhibitor	NULL	ERYTHROMYCIN	rxcui:4053	ERYTHROMYCIN	TRUE	FALSE	FALSE
RPST	NULL	NULL	ChEMBL	33	inhibitor	NULL	ERYTHROMYCIN	rxcui:4053	ERYTHROMYCIN	TRUE	FALSE	FALSE
RPSU	NULL	NULL	ChEMBL	33	inhibitor	NULL	ERYTHROMYCIN	rxcui:4053	ERYTHROMYCIN	TRUE	FALSE	FALSE
RPSC	NULL	NULL	ChEMBL	33	inhibitor	NULL	ERYTHROMYCIN	rxcui:4053	ERYTHROMYCIN	TRUE	FALSE	FALSE
RPSD	NULL	NULL	ChEMBL	33	inhibitor	NULL	ERYTHROMYCIN	rxcui:4053	ERYTHROMYCIN	TRUE	FALSE	FALSE
RPSE	NULL	NULL	ChEMBL	33	inhibitor	NULL	ERYTHROMYCIN	rxcui:4053	ERYTHROMYCIN	TRUE	FALSE	FALSE
RPSF	NULL	NULL	ChEMBL	33	inhibitor	NULL	ERYTHROMYCIN	rxcui:4053	ERYTHROMYCIN	TRUE	FALSE	FALSE
RPSG	NULL	NULL	ChEMBL	33	inhibitor	NULL	ERYTHROMYCIN	rxcui:4053	ERYTHROMYCIN	TRUE	FALSE	FALSE
RPSH	NULL	NULL	ChEMBL	33	inhibitor	NULL	ERYTHROMYCIN	rxcui:4053	ERYTHROMYCIN	TRUE	FALSE	FALSE
RPSI	NULL	NULL	ChEMBL	33	inhibitor	NULL	ERYTHROMYCIN	rxcui:4053	ERYTHROMYCIN	TRUE	FALSE	FALSE
RPLJ	NULL	NULL	ChEMBL	33	inhibitor	NULL	ERYTHROMYCIN	rxcui:4053	ERYTHROMYCIN	TRUE	FALSE	FALSE
RPLK	NULL	NULL	ChEMBL	33	inhibitor	NULL	ERYTHROMYCIN	rxcui:4053	ERYTHROMYCIN	TRUE	FALSE	FALSE
RPLM	NULL	NULL	ChEMBL	33	inhibitor	NULL	ERYTHROMYCIN	rxcui:4053	ERYTHROMYCIN	TRUE	FALSE	FALSE
RPLN	NULL	NULL	ChEMBL	33	inhibitor	NULL	ERYTHROMYCIN	rxcui:4053	ERYTHROMYCIN	TRUE	FALSE	FALSE
RPLO	NULL	NULL	ChEMBL	33	inhibitor	NULL	ERYTHROMYCIN	rxcui:4053	ERYTHROMYCIN	TRUE	FALSE	FALSE
RPLP	NULL	NULL	ChEMBL	33	inhibitor	NULL	ERYTHROMYCIN	rxcui:4053	ERYTHROMYCIN	TRUE	FALSE	FALSE
RPLQ	NULL	NULL	ChEMBL	33	inhibitor	NULL	ERYTHROMYCIN	rxcui:4053	ERYTHROMYCIN	TRUE	FALSE	FALSE
RPLR	NULL	NULL	ChEMBL	33	inhibitor	NULL	ERYTHROMYCIN	rxcui:4053	ERYTHROMYCIN	TRUE	FALSE	FALSE
RPLS	NULL	NULL	ChEMBL	33	inhibitor	NULL	ERYTHROMYCIN	rxcui:4053	ERYTHROMYCIN	TRUE	FALSE	FALSE
RPLA	NULL	NULL	ChEMBL	33	inhibitor	NULL	ERYTHROMYCIN	rxcui:4053	ERYTHROMYCIN	TRUE	FALSE	FALSE
RPLT	NULL	NULL	ChEMBL	33	inhibitor	NULL	ERYTHROMYCIN	rxcui:4053	ERYTHROMYCIN	TRUE	FALSE	FALSE
RPLU	NULL	NULL	ChEMBL	33	inhibitor	NULL	ERYTHROMYCIN	rxcui:4053	ERYTHROMYCIN	TRUE	FALSE	FALSE
RPLV	NULL	NULL	ChEMBL	33	inhibitor	NULL	ERYTHROMYCIN	rxcui:4053	ERYTHROMYCIN	TRUE	FALSE	FALSE
RPLW	NULL	NULL	ChEMBL	33	inhibitor	NULL	ERYTHROMYCIN	rxcui:4053	ERYTHROMYCIN	TRUE	FALSE	FALSE
RPLX	NULL	NULL	ChEMBL	33	inhibitor	NULL	ERYTHROMYCIN	rxcui:4053	ERYTHROMYCIN	TRUE	FALSE	FALSE
RPLY	NULL	NULL	ChEMBL	33	inhibitor	NULL	ERYTHROMYCIN	rxcui:4053	ERYTHROMYCIN	TRUE	FALSE	FALSE
RPMA	NULL	NULL	ChEMBL	33	inhibitor	NULL	ERYTHROMYCIN	rxcui:4053	ERYTHROMYCIN	TRUE	FALSE	FALSE
RPMB	NULL	NULL	ChEMBL	33	inhibitor	NULL	ERYTHROMYCIN	rxcui:4053	ERYTHROMYCIN	TRUE	FALSE	FALSE
RPMC	NULL	NULL	ChEMBL	33	inhibitor	NULL	ERYTHROMYCIN	rxcui:4053	ERYTHROMYCIN	TRUE	FALSE	FALSE
RPLB	NULL	NULL	ChEMBL	33	inhibitor	NULL	ERYTHROMYCIN	rxcui:4053	ERYTHROMYCIN	TRUE	FALSE	FALSE
RPMD	NULL	NULL	ChEMBL	33	inhibitor	NULL	ERYTHROMYCIN	rxcui:4053	ERYTHROMYCIN	TRUE	FALSE	FALSE
YKGM	NULL	NULL	ChEMBL	33	inhibitor	NULL	ERYTHROMYCIN	rxcui:4053	ERYTHROMYCIN	TRUE	FALSE	FALSE
RPLQ	NULL	NULL	ChEMBL	33	inhibitor	NULL	NEOMYCIN SULFATE	rxcui:7300	NEOMYCIN SULFATE	TRUE	FALSE	FALSE
RPLR	NULL	NULL	ChEMBL	33	inhibitor	NULL	NEOMYCIN SULFATE	rxcui:7300	NEOMYCIN SULFATE	TRUE	FALSE	FALSE
RPLS	NULL	NULL	ChEMBL	33	inhibitor	NULL	NEOMYCIN SULFATE	rxcui:7300	NEOMYCIN SULFATE	TRUE	FALSE	FALSE
RPLA	NULL	NULL	ChEMBL	33	inhibitor	NULL	NEOMYCIN SULFATE	rxcui:7300	NEOMYCIN SULFATE	TRUE	FALSE	FALSE
RPLT	NULL	NULL	ChEMBL	33	inhibitor	NULL	NEOMYCIN SULFATE	rxcui:7300	NEOMYCIN SULFATE	TRUE	FALSE	FALSE
RPMJ	hgnc:14490	MRPL36	ChEMBL	33	inhibitor	0.386086	SPECTINOMYCIN HYDROCHLORIDE	rxcui:267342	SPECTINOMYCIN HYDROCHLORIDE	TRUE	FALSE	FALSE
RPLU	NULL	NULL	ChEMBL	33	inhibitor	NULL	NEOMYCIN SULFATE	rxcui:7300	NEOMYCIN SULFATE	TRUE	FALSE	FALSE
RPLV	NULL	NULL	ChEMBL	33	inhibitor	NULL	NEOMYCIN SULFATE	rxcui:7300	NEOMYCIN SULFATE	TRUE	FALSE	FALSE
RPLW	NULL	NULL	ChEMBL	33	inhibitor	NULL	NEOMYCIN SULFATE	rxcui:7300	NEOMYCIN SULFATE	TRUE	FALSE	FALSE
RPLX	NULL	NULL	ChEMBL	33	inhibitor	NULL	NEOMYCIN SULFATE	rxcui:7300	NEOMYCIN SULFATE	TRUE	FALSE	FALSE
RPLY	NULL	NULL	ChEMBL	33	inhibitor	NULL	NEOMYCIN SULFATE	rxcui:7300	NEOMYCIN SULFATE	TRUE	FALSE	FALSE
RPMA	NULL	NULL	ChEMBL	33	inhibitor	NULL	NEOMYCIN SULFATE	rxcui:7300	NEOMYCIN SULFATE	TRUE	FALSE	FALSE
RPMB	NULL	NULL	ChEMBL	33	inhibitor	NULL	NEOMYCIN SULFATE	rxcui:7300	NEOMYCIN SULFATE	TRUE	FALSE	FALSE
RPMC	NULL	NULL	ChEMBL	33	inhibitor	NULL	NEOMYCIN SULFATE	rxcui:7300	NEOMYCIN SULFATE	TRUE	FALSE	FALSE
RPLB	NULL	NULL	ChEMBL	33	inhibitor	NULL	NEOMYCIN SULFATE	rxcui:7300	NEOMYCIN SULFATE	TRUE	FALSE	FALSE
RPMD	NULL	NULL	ChEMBL	33	inhibitor	NULL	NEOMYCIN SULFATE	rxcui:7300	NEOMYCIN SULFATE	TRUE	FALSE	FALSE
YKGM	NULL	NULL	ChEMBL	33	inhibitor	NULL	NEOMYCIN SULFATE	rxcui:7300	NEOMYCIN SULFATE	TRUE	FALSE	FALSE
RPME	NULL	NULL	ChEMBL	33	inhibitor	NULL	NEOMYCIN SULFATE	rxcui:7300	NEOMYCIN SULFATE	TRUE	FALSE	FALSE
RPMF	NULL	NULL	ChEMBL	33	inhibitor	NULL	NEOMYCIN SULFATE	rxcui:7300	NEOMYCIN SULFATE	TRUE	FALSE	FALSE
RPMG	NULL	NULL	ChEMBL	33	inhibitor	NULL	NEOMYCIN SULFATE	rxcui:7300	NEOMYCIN SULFATE	TRUE	FALSE	FALSE
RPMH	NULL	NULL	ChEMBL	33	inhibitor	NULL	NEOMYCIN SULFATE	rxcui:7300	NEOMYCIN SULFATE	TRUE	FALSE	FALSE
RPMI	NULL	NULL	ChEMBL	33	inhibitor	NULL	NEOMYCIN SULFATE	rxcui:7300	NEOMYCIN SULFATE	TRUE	FALSE	FALSE
YKGO	NULL	NULL	ChEMBL	33	inhibitor	NULL	NEOMYCIN SULFATE	rxcui:7300	NEOMYCIN SULFATE	TRUE	FALSE	FALSE
RPLC	NULL	NULL	ChEMBL	33	inhibitor	NULL	NEOMYCIN SULFATE	rxcui:7300	NEOMYCIN SULFATE	TRUE	FALSE	FALSE
RPLE	NULL	NULL	ChEMBL	33	inhibitor	NULL	NEOMYCIN SULFATE	rxcui:7300	NEOMYCIN SULFATE	TRUE	FALSE	FALSE
RPLF	NULL	NULL	ChEMBL	33	inhibitor	NULL	NEOMYCIN SULFATE	rxcui:7300	NEOMYCIN SULFATE	TRUE	FALSE	FALSE
RPLL	NULL	NULL	ChEMBL	33	inhibitor	NULL	NEOMYCIN SULFATE	rxcui:7300	NEOMYCIN SULFATE	TRUE	FALSE	FALSE
CACNA1S	hgnc:1397	CACNA1S	ChEMBL	33	modulator	0.036693	GABAPENTIN ENACARBIL	rxcui:1101333	GABAPENTIN ENACARBIL	TRUE	FALSE	FALSE
CACNA1E	hgnc:1392	CACNA1E	ChEMBL	33	modulator	0.194473	GABAPENTIN ENACARBIL	rxcui:1101333	GABAPENTIN ENACARBIL	TRUE	FALSE	FALSE
CACNA1A	hgnc:1388	CACNA1A	ChEMBL	33	modulator	0.129649	GABAPENTIN ENACARBIL	rxcui:1101333	GABAPENTIN ENACARBIL	TRUE	FALSE	FALSE
CACNA2D4	hgnc:20202	CACNA2D4	ChEMBL	33	modulator	0.194473	GABAPENTIN ENACARBIL	rxcui:1101333	GABAPENTIN ENACARBIL	TRUE	FALSE	FALSE
CACNA1H	hgnc:1395	CACNA1H	ChEMBL	33	modulator	0.0452262	GABAPENTIN ENACARBIL	rxcui:1101333	GABAPENTIN ENACARBIL	TRUE	FALSE	FALSE
SCN4A	hgnc:10591	SCN4A	ChEMBL	33	blocker	0.0621393	CHLOROPROCAINE HYDROCHLORIDE	rxcui:20859	CHLOROPROCAINE	TRUE	FALSE	FALSE
SCN5A	hgnc:10593	SCN5A	ChEMBL	33	blocker	0.0458983	CHLOROPROCAINE HYDROCHLORIDE	rxcui:20859	CHLOROPROCAINE	TRUE	FALSE	FALSE
SCN11A	hgnc:10583	SCN11A	ChEMBL	33	blocker	0.065146	CHLOROPROCAINE HYDROCHLORIDE	rxcui:20859	CHLOROPROCAINE	TRUE	FALSE	FALSE
SCN10A	hgnc:10582	SCN10A	ChEMBL	33	blocker	0.159436	CHLOROPROCAINE HYDROCHLORIDE	rxcui:20859	CHLOROPROCAINE	TRUE	FALSE	FALSE
SCN8A	hgnc:10596	SCN8A	ChEMBL	33	blocker	0.0684585	CHLOROPROCAINE HYDROCHLORIDE	rxcui:20859	CHLOROPROCAINE	TRUE	FALSE	FALSE
SCN10A	hgnc:10582	SCN10A	ChEMBL	33	blocker	0.069089	PROCAINE HYDROCHLORIDE	rxcui:106558	PROCAINE HYDROCHLORIDE	TRUE	FALSE	FALSE
SCN3A	hgnc:10590	SCN3A	ChEMBL	33	blocker	0.0875128	PROCAINE HYDROCHLORIDE	rxcui:106558	PROCAINE HYDROCHLORIDE	TRUE	FALSE	FALSE
SCN2A	hgnc:10588	SCN2A	ChEMBL	33	blocker	0.0694546	MEPHENYTOIN	rxcui:6757	MEPHENYTOIN	TRUE	FALSE	FALSE
SCN1A	hgnc:10585	SCN1A	ChEMBL	33	blocker	0.0820432	PROCAINE HYDROCHLORIDE	rxcui:106558	PROCAINE HYDROCHLORIDE	TRUE	FALSE	FALSE
SCN1A	hgnc:10585	SCN1A	ChEMBL	33	blocker	0.0683694	MEPHENYTOIN	rxcui:6757	MEPHENYTOIN	TRUE	FALSE	FALSE
SCN9A	hgnc:10597	SCN9A	ChEMBL	33	blocker	0.0568265	TETRACAINE	rxcui:10391	TETRACAINE	TRUE	FALSE	FALSE
SCN2A	hgnc:10588	SCN2A	ChEMBL	33	blocker	0.0757686	TETRACAINE	rxcui:10391	TETRACAINE	TRUE	FALSE	FALSE
SCN4A	hgnc:10591	SCN4A	ChEMBL	33	blocker	0.0504881	MEPIVACAINE HYDROCHLORIDE	rxcui:203185	MEPIVACAINE HYDROCHLORIDE	TRUE	FALSE	FALSE
SCN7A	hgnc:10594	SCN7A	ChEMBL	33	blocker	0.0921187	TOCAINIDE HYDROCHLORIDE	ncit:C47761	TOCAINIDE HYDROCHLORIDE	TRUE	FALSE	FALSE
SCN9A	hgnc:10597	SCN9A	ChEMBL	33	blocker	0.0625091	TOCAINIDE HYDROCHLORIDE	ncit:C47761	TOCAINIDE HYDROCHLORIDE	TRUE	FALSE	FALSE
ADRA2B	hgnc:282	ADRA2B	ChEMBL	33	agonist	0.0551551	EPINEPHRINE BITARTRATE	rxcui:203180	EPINEPHRINE BITARTRATE	TRUE	FALSE	FALSE
ADRA1B	hgnc:278	ADRA1B	ChEMBL	33	agonist	0.0447636	EPINEPHRINE BITARTRATE	rxcui:203180	EPINEPHRINE BITARTRATE	TRUE	FALSE	FALSE
SCN10A	hgnc:10582	SCN10A	ChEMBL	33	blocker	0.0276356	ZONISAMIDE	rxcui:39998	ZONISAMIDE	TRUE	FALSE	FALSE
RPSB	NULL	NULL	ChEMBL	33	inhibitor	NULL	LINEZOLID	rxcui:190376	LINEZOLID	TRUE	FALSE	FALSE
RPLD	NULL	NULL	ChEMBL	33	inhibitor	NULL	LINEZOLID	rxcui:190376	LINEZOLID	TRUE	FALSE	FALSE
RPSJ	NULL	NULL	ChEMBL	33	inhibitor	NULL	LINEZOLID	rxcui:190376	LINEZOLID	TRUE	FALSE	FALSE
RPSK	NULL	NULL	ChEMBL	33	inhibitor	NULL	LINEZOLID	rxcui:190376	LINEZOLID	TRUE	FALSE	FALSE
RPSL	NULL	NULL	ChEMBL	33	inhibitor	NULL	LINEZOLID	rxcui:190376	LINEZOLID	TRUE	FALSE	FALSE
RPSM	NULL	NULL	ChEMBL	33	inhibitor	NULL	LINEZOLID	rxcui:190376	LINEZOLID	TRUE	FALSE	FALSE
RPSN	NULL	NULL	ChEMBL	33	inhibitor	NULL	LINEZOLID	rxcui:190376	LINEZOLID	TRUE	FALSE	FALSE
RPSO	NULL	NULL	ChEMBL	33	inhibitor	NULL	LINEZOLID	rxcui:190376	LINEZOLID	TRUE	FALSE	FALSE
RPSP	NULL	NULL	ChEMBL	33	inhibitor	NULL	LINEZOLID	rxcui:190376	LINEZOLID	TRUE	FALSE	FALSE
RPSQ	NULL	NULL	ChEMBL	33	inhibitor	NULL	LINEZOLID	rxcui:190376	LINEZOLID	TRUE	FALSE	FALSE
RPSR	NULL	NULL	ChEMBL	33	inhibitor	NULL	LINEZOLID	rxcui:190376	LINEZOLID	TRUE	FALSE	FALSE
RPSS	NULL	NULL	ChEMBL	33	inhibitor	NULL	LINEZOLID	rxcui:190376	LINEZOLID	TRUE	FALSE	FALSE
RPST	NULL	NULL	ChEMBL	33	inhibitor	NULL	LINEZOLID	rxcui:190376	LINEZOLID	TRUE	FALSE	FALSE
RPSU	NULL	NULL	ChEMBL	33	inhibitor	NULL	LINEZOLID	rxcui:190376	LINEZOLID	TRUE	FALSE	FALSE
RPSC	NULL	NULL	ChEMBL	33	inhibitor	NULL	LINEZOLID	rxcui:190376	LINEZOLID	TRUE	FALSE	FALSE
RPSD	NULL	NULL	ChEMBL	33	inhibitor	NULL	LINEZOLID	rxcui:190376	LINEZOLID	TRUE	FALSE	FALSE
RPSE	NULL	NULL	ChEMBL	33	inhibitor	NULL	LINEZOLID	rxcui:190376	LINEZOLID	TRUE	FALSE	FALSE
RPSF	NULL	NULL	ChEMBL	33	inhibitor	NULL	LINEZOLID	rxcui:190376	LINEZOLID	TRUE	FALSE	FALSE
RPSG	NULL	NULL	ChEMBL	33	inhibitor	NULL	LINEZOLID	rxcui:190376	LINEZOLID	TRUE	FALSE	FALSE
RPSH	NULL	NULL	ChEMBL	33	inhibitor	NULL	LINEZOLID	rxcui:190376	LINEZOLID	TRUE	FALSE	FALSE
RPSI	NULL	NULL	ChEMBL	33	inhibitor	NULL	LINEZOLID	rxcui:190376	LINEZOLID	TRUE	FALSE	FALSE
RPLJ	NULL	NULL	ChEMBL	33	inhibitor	NULL	LINEZOLID	rxcui:190376	LINEZOLID	TRUE	FALSE	FALSE
RPLK	NULL	NULL	ChEMBL	33	inhibitor	NULL	LINEZOLID	rxcui:190376	LINEZOLID	TRUE	FALSE	FALSE
RPLM	NULL	NULL	ChEMBL	33	inhibitor	NULL	LINEZOLID	rxcui:190376	LINEZOLID	TRUE	FALSE	FALSE
RPLN	NULL	NULL	ChEMBL	33	inhibitor	NULL	LINEZOLID	rxcui:190376	LINEZOLID	TRUE	FALSE	FALSE
RPLO	NULL	NULL	ChEMBL	33	inhibitor	NULL	LINEZOLID	rxcui:190376	LINEZOLID	TRUE	FALSE	FALSE
RPLP	NULL	NULL	ChEMBL	33	inhibitor	NULL	LINEZOLID	rxcui:190376	LINEZOLID	TRUE	FALSE	FALSE
RPLQ	NULL	NULL	ChEMBL	33	inhibitor	NULL	LINEZOLID	rxcui:190376	LINEZOLID	TRUE	FALSE	FALSE
RPLR	NULL	NULL	ChEMBL	33	inhibitor	NULL	LINEZOLID	rxcui:190376	LINEZOLID	TRUE	FALSE	FALSE
RPLS	NULL	NULL	ChEMBL	33	inhibitor	NULL	LINEZOLID	rxcui:190376	LINEZOLID	TRUE	FALSE	FALSE
RPLA	NULL	NULL	ChEMBL	33	inhibitor	NULL	LINEZOLID	rxcui:190376	LINEZOLID	TRUE	FALSE	FALSE
RPLT	NULL	NULL	ChEMBL	33	inhibitor	NULL	LINEZOLID	rxcui:190376	LINEZOLID	TRUE	FALSE	FALSE
RPSL	NULL	NULL	ChEMBL	33	inhibitor	NULL	CAPREOMYCIN SULFATE	rxcui:1987	CAPREOMYCIN SULFATE	TRUE	FALSE	FALSE
RPSM	NULL	NULL	ChEMBL	33	inhibitor	NULL	CAPREOMYCIN SULFATE	rxcui:1987	CAPREOMYCIN SULFATE	TRUE	FALSE	FALSE
RPSN	NULL	NULL	ChEMBL	33	inhibitor	NULL	CAPREOMYCIN SULFATE	rxcui:1987	CAPREOMYCIN SULFATE	TRUE	FALSE	FALSE
RPSZ	NULL	NULL	ChEMBL	33	inhibitor	NULL	CAPREOMYCIN SULFATE	rxcui:1987	CAPREOMYCIN SULFATE	TRUE	FALSE	FALSE
RPSO	NULL	NULL	ChEMBL	33	inhibitor	NULL	CAPREOMYCIN SULFATE	rxcui:1987	CAPREOMYCIN SULFATE	TRUE	FALSE	FALSE
RPSP	NULL	NULL	ChEMBL	33	inhibitor	NULL	CAPREOMYCIN SULFATE	rxcui:1987	CAPREOMYCIN SULFATE	TRUE	FALSE	FALSE
RPSQ	NULL	NULL	ChEMBL	33	inhibitor	NULL	CAPREOMYCIN SULFATE	rxcui:1987	CAPREOMYCIN SULFATE	TRUE	FALSE	FALSE
RPSR1	NULL	NULL	ChEMBL	33	inhibitor	NULL	CAPREOMYCIN SULFATE	rxcui:1987	CAPREOMYCIN SULFATE	TRUE	FALSE	FALSE
RPSR2	NULL	NULL	ChEMBL	33	inhibitor	NULL	CAPREOMYCIN SULFATE	rxcui:1987	CAPREOMYCIN SULFATE	TRUE	FALSE	FALSE
RPSS	NULL	NULL	ChEMBL	33	inhibitor	NULL	CAPREOMYCIN SULFATE	rxcui:1987	CAPREOMYCIN SULFATE	TRUE	FALSE	FALSE
RPSB	NULL	NULL	ChEMBL	33	inhibitor	NULL	CAPREOMYCIN SULFATE	rxcui:1987	CAPREOMYCIN SULFATE	TRUE	FALSE	FALSE
RPST	NULL	NULL	ChEMBL	33	inhibitor	NULL	CAPREOMYCIN SULFATE	rxcui:1987	CAPREOMYCIN SULFATE	TRUE	FALSE	FALSE
RPSC	NULL	NULL	ChEMBL	33	inhibitor	NULL	CAPREOMYCIN SULFATE	rxcui:1987	CAPREOMYCIN SULFATE	TRUE	FALSE	FALSE
RPSD	NULL	NULL	ChEMBL	33	inhibitor	NULL	CAPREOMYCIN SULFATE	rxcui:1987	CAPREOMYCIN SULFATE	TRUE	FALSE	FALSE
RPSE	NULL	NULL	ChEMBL	33	inhibitor	NULL	CAPREOMYCIN SULFATE	rxcui:1987	CAPREOMYCIN SULFATE	TRUE	FALSE	FALSE
RPSF	NULL	NULL	ChEMBL	33	inhibitor	NULL	CAPREOMYCIN SULFATE	rxcui:1987	CAPREOMYCIN SULFATE	TRUE	FALSE	FALSE
RPSG	NULL	NULL	ChEMBL	33	inhibitor	NULL	CAPREOMYCIN SULFATE	rxcui:1987	CAPREOMYCIN SULFATE	TRUE	FALSE	FALSE
RPSH	NULL	NULL	ChEMBL	33	inhibitor	NULL	CAPREOMYCIN SULFATE	rxcui:1987	CAPREOMYCIN SULFATE	TRUE	FALSE	FALSE
RPSI	NULL	NULL	ChEMBL	33	inhibitor	NULL	CAPREOMYCIN SULFATE	rxcui:1987	CAPREOMYCIN SULFATE	TRUE	FALSE	FALSE
RPLA	NULL	NULL	ChEMBL	33	inhibitor	NULL	CAPREOMYCIN SULFATE	rxcui:1987	CAPREOMYCIN SULFATE	TRUE	FALSE	FALSE
RPLJ	NULL	NULL	ChEMBL	33	inhibitor	NULL	CAPREOMYCIN SULFATE	rxcui:1987	CAPREOMYCIN SULFATE	TRUE	FALSE	FALSE
RPLK	NULL	NULL	ChEMBL	33	inhibitor	NULL	CAPREOMYCIN SULFATE	rxcui:1987	CAPREOMYCIN SULFATE	TRUE	FALSE	FALSE
RPLN	NULL	NULL	ChEMBL	33	inhibitor	NULL	CAPREOMYCIN SULFATE	rxcui:1987	CAPREOMYCIN SULFATE	TRUE	FALSE	FALSE
RPLO	NULL	NULL	ChEMBL	33	inhibitor	NULL	CAPREOMYCIN SULFATE	rxcui:1987	CAPREOMYCIN SULFATE	TRUE	FALSE	FALSE
RPLP	NULL	NULL	ChEMBL	33	inhibitor	NULL	CAPREOMYCIN SULFATE	rxcui:1987	CAPREOMYCIN SULFATE	TRUE	FALSE	FALSE
RPLQ	NULL	NULL	ChEMBL	33	inhibitor	NULL	CAPREOMYCIN SULFATE	rxcui:1987	CAPREOMYCIN SULFATE	TRUE	FALSE	FALSE
RPLR	NULL	NULL	ChEMBL	33	inhibitor	NULL	CAPREOMYCIN SULFATE	rxcui:1987	CAPREOMYCIN SULFATE	TRUE	FALSE	FALSE
RPLS	NULL	NULL	ChEMBL	33	inhibitor	NULL	CAPREOMYCIN SULFATE	rxcui:1987	CAPREOMYCIN SULFATE	TRUE	FALSE	FALSE
RPLB	NULL	NULL	ChEMBL	33	inhibitor	NULL	CAPREOMYCIN SULFATE	rxcui:1987	CAPREOMYCIN SULFATE	TRUE	FALSE	FALSE
RPLT	NULL	NULL	ChEMBL	33	inhibitor	NULL	CAPREOMYCIN SULFATE	rxcui:1987	CAPREOMYCIN SULFATE	TRUE	FALSE	FALSE
RPLU	NULL	NULL	ChEMBL	33	inhibitor	NULL	CAPREOMYCIN SULFATE	rxcui:1987	CAPREOMYCIN SULFATE	TRUE	FALSE	FALSE
RPLV	NULL	NULL	ChEMBL	33	inhibitor	NULL	CAPREOMYCIN SULFATE	rxcui:1987	CAPREOMYCIN SULFATE	TRUE	FALSE	FALSE
RPLW	NULL	NULL	ChEMBL	33	inhibitor	NULL	CAPREOMYCIN SULFATE	rxcui:1987	CAPREOMYCIN SULFATE	TRUE	FALSE	FALSE
RPLX	NULL	NULL	ChEMBL	33	inhibitor	NULL	CAPREOMYCIN SULFATE	rxcui:1987	CAPREOMYCIN SULFATE	TRUE	FALSE	FALSE
RPLY	NULL	NULL	ChEMBL	33	inhibitor	NULL	CAPREOMYCIN SULFATE	rxcui:1987	CAPREOMYCIN SULFATE	TRUE	FALSE	FALSE
RPMA	NULL	NULL	ChEMBL	33	inhibitor	NULL	CAPREOMYCIN SULFATE	rxcui:1987	CAPREOMYCIN SULFATE	TRUE	FALSE	FALSE
RPMB1	NULL	NULL	ChEMBL	33	inhibitor	NULL	CAPREOMYCIN SULFATE	rxcui:1987	CAPREOMYCIN SULFATE	TRUE	FALSE	FALSE
RPMB2	NULL	NULL	ChEMBL	33	inhibitor	NULL	CAPREOMYCIN SULFATE	rxcui:1987	CAPREOMYCIN SULFATE	TRUE	FALSE	FALSE
RPMC	NULL	NULL	ChEMBL	33	inhibitor	NULL	CAPREOMYCIN SULFATE	rxcui:1987	CAPREOMYCIN SULFATE	TRUE	FALSE	FALSE
RPLC	NULL	NULL	ChEMBL	33	inhibitor	NULL	CAPREOMYCIN SULFATE	rxcui:1987	CAPREOMYCIN SULFATE	TRUE	FALSE	FALSE
RPMD	NULL	NULL	ChEMBL	33	inhibitor	NULL	CAPREOMYCIN SULFATE	rxcui:1987	CAPREOMYCIN SULFATE	TRUE	FALSE	FALSE
RPME	NULL	NULL	ChEMBL	33	inhibitor	NULL	CAPREOMYCIN SULFATE	rxcui:1987	CAPREOMYCIN SULFATE	TRUE	FALSE	FALSE
RPMF	NULL	NULL	ChEMBL	33	inhibitor	NULL	CAPREOMYCIN SULFATE	rxcui:1987	CAPREOMYCIN SULFATE	TRUE	FALSE	FALSE
RPMG1	NULL	NULL	ChEMBL	33	inhibitor	NULL	CAPREOMYCIN SULFATE	rxcui:1987	CAPREOMYCIN SULFATE	TRUE	FALSE	FALSE
RPMG2	NULL	NULL	ChEMBL	33	inhibitor	NULL	CAPREOMYCIN SULFATE	rxcui:1987	CAPREOMYCIN SULFATE	TRUE	FALSE	FALSE
RPLY	NULL	NULL	ChEMBL	33	inhibitor	NULL	PYRAZINAMIDE	rxcui:8987	PYRAZINAMIDE	TRUE	FALSE	FALSE
RPMA	NULL	NULL	ChEMBL	33	inhibitor	NULL	PYRAZINAMIDE	rxcui:8987	PYRAZINAMIDE	TRUE	FALSE	FALSE
RPMB1	NULL	NULL	ChEMBL	33	inhibitor	NULL	PYRAZINAMIDE	rxcui:8987	PYRAZINAMIDE	TRUE	FALSE	FALSE
RPMB2	NULL	NULL	ChEMBL	33	inhibitor	NULL	PYRAZINAMIDE	rxcui:8987	PYRAZINAMIDE	TRUE	FALSE	FALSE
RPMC	NULL	NULL	ChEMBL	33	inhibitor	NULL	PYRAZINAMIDE	rxcui:8987	PYRAZINAMIDE	TRUE	FALSE	FALSE
RPLC	NULL	NULL	ChEMBL	33	inhibitor	NULL	PYRAZINAMIDE	rxcui:8987	PYRAZINAMIDE	TRUE	FALSE	FALSE
RPMD	NULL	NULL	ChEMBL	33	inhibitor	NULL	PYRAZINAMIDE	rxcui:8987	PYRAZINAMIDE	TRUE	FALSE	FALSE
RPME	NULL	NULL	ChEMBL	33	inhibitor	NULL	PYRAZINAMIDE	rxcui:8987	PYRAZINAMIDE	TRUE	FALSE	FALSE
RPMF	NULL	NULL	ChEMBL	33	inhibitor	NULL	PYRAZINAMIDE	rxcui:8987	PYRAZINAMIDE	TRUE	FALSE	FALSE
RPMG1	NULL	NULL	ChEMBL	33	inhibitor	NULL	PYRAZINAMIDE	rxcui:8987	PYRAZINAMIDE	TRUE	FALSE	FALSE
RPMG2	NULL	NULL	ChEMBL	33	inhibitor	NULL	PYRAZINAMIDE	rxcui:8987	PYRAZINAMIDE	TRUE	FALSE	FALSE
RPMH	NULL	NULL	ChEMBL	33	inhibitor	NULL	PYRAZINAMIDE	rxcui:8987	PYRAZINAMIDE	TRUE	FALSE	FALSE
RPMI	NULL	NULL	ChEMBL	33	inhibitor	NULL	PYRAZINAMIDE	rxcui:8987	PYRAZINAMIDE	TRUE	FALSE	FALSE
RPLD	NULL	NULL	ChEMBL	33	inhibitor	NULL	PYRAZINAMIDE	rxcui:8987	PYRAZINAMIDE	TRUE	FALSE	FALSE
RPLE	NULL	NULL	ChEMBL	33	inhibitor	NULL	PYRAZINAMIDE	rxcui:8987	PYRAZINAMIDE	TRUE	FALSE	FALSE
RPLF	NULL	NULL	ChEMBL	33	inhibitor	NULL	PYRAZINAMIDE	rxcui:8987	PYRAZINAMIDE	TRUE	FALSE	FALSE
RPLL	NULL	NULL	ChEMBL	33	inhibitor	NULL	PYRAZINAMIDE	rxcui:8987	PYRAZINAMIDE	TRUE	FALSE	FALSE
RPLI	NULL	NULL	ChEMBL	33	inhibitor	NULL	PYRAZINAMIDE	rxcui:8987	PYRAZINAMIDE	TRUE	FALSE	FALSE
CACNA1H	hgnc:1395	CACNA1H	ChEMBL	33	blocker	0.407036	METHSUXIMIDE	rxcui:47858	METHSUXIMIDE	TRUE	FALSE	FALSE
FGFR2	hgnc:3689	FGFR2	ChEMBL	33	inhibitor	0.146533	NINTEDANIB ESYLATE	rxcui:1592736	NINTEDANIB ESYLATE	TRUE	FALSE	TRUE
MME	hgnc:7154	MME	ChEMBL	33	inhibitor	4.77342	SACUBITRIL	rxcui:1656328	SACUBITRIL	TRUE	FALSE	FALSE
NS3	hgnc:6407	KRAS	ChEMBL	33	inhibitor	0.273477	PARITAPREVIR	rxcui:1597373	PARITAPREVIR	TRUE	FALSE	FALSE
PDE4B	hgnc:8781	PDE4B	ChEMBL	33	inhibitor	0.116684	OXTRIPHYLLINE	rxcui:20976	OXTRIPHYLLINE	TRUE	FALSE	FALSE
PSMB5	hgnc:9542	PSMB5	ChEMBL	33	inhibitor	0.26927	IXAZOMIB CITRATE	rxcui:1723734	IXAZOMIB CITRATE	TRUE	FALSE	TRUE
ADORA2B	hgnc:264	ADORA2B	ChEMBL	33	inhibitor	0.291709	OXTRIPHYLLINE	rxcui:20976	OXTRIPHYLLINE	TRUE	FALSE	FALSE
PSMA6	hgnc:9535	PSMA6	ChEMBL	33	inhibitor	0.224392	IXAZOMIB CITRATE	rxcui:1723734	IXAZOMIB CITRATE	TRUE	FALSE	TRUE
PSMA5	hgnc:9534	PSMA5	ChEMBL	33	inhibitor	0.224392	IXAZOMIB CITRATE	rxcui:1723734	IXAZOMIB CITRATE	TRUE	FALSE	TRUE
HDAC6	hgnc:14064	HDAC6	ChEMBL	33	inhibitor	0.0469657	FIMEPINOSTAT	ncit:C104008	FIMEPINOSTAT	FALSE	FALSE	FALSE
PIK3CA	hgnc:8975	PIK3CA	ChEMBL	33	inhibitor	0.028049	FIMEPINOSTAT	ncit:C104008	FIMEPINOSTAT	FALSE	FALSE	FALSE
HDAC8	hgnc:13315	HDAC8	ChEMBL	33	inhibitor	0.0517827	FIMEPINOSTAT	ncit:C104008	FIMEPINOSTAT	FALSE	FALSE	FALSE
PIK3CB	hgnc:8976	PIK3CB	ChEMBL	33	inhibitor	0.032056	FIMEPINOSTAT	ncit:C104008	FIMEPINOSTAT	FALSE	FALSE	FALSE
HDAC3	hgnc:4854	HDAC3	ChEMBL	33	inhibitor	0.0492567	FIMEPINOSTAT	ncit:C104008	FIMEPINOSTAT	FALSE	FALSE	FALSE
MTOR	hgnc:3942	MTOR	ChEMBL	33	inhibitor	0.049303	DS-7423	iuphar.ligand:12616	DS-7423	FALSE	FALSE	TRUE
PRKACG	hgnc:9382	PRKACG	ChEMBL	33	inhibitor	3.08869	GSK-690693	drugbank:DB12745	GSK-690693	FALSE	FALSE	FALSE
AKT3	hgnc:393	AKT3	ChEMBL	33	inhibitor	0.0965215	GSK-690693	drugbank:DB12745	GSK-690693	FALSE	FALSE	FALSE
PRKCH	hgnc:9403	PRKCH	ChEMBL	33	inhibitor	0.28079	GSK-690693	drugbank:DB12745	GSK-690693	FALSE	FALSE	FALSE
PRKCB	hgnc:9395	PRKCB	ChEMBL	33	inhibitor	0.193043	GSK-690693	drugbank:DB12745	GSK-690693	FALSE	FALSE	FALSE
AURKB	hgnc:11390	AURKB	ChEMBL	33	inhibitor	0.0979621	KW-2449	iuphar.ligand:5691	KW-2449	FALSE	FALSE	FALSE
FLT3	hgnc:3765	FLT3	ChEMBL	33	inhibitor	0.243091	KW-2449	iuphar.ligand:5691	KW-2449	FALSE	FALSE	FALSE
PIK3R1	hgnc:8979	PIK3R1	ChEMBL	33	inhibitor	0.122396	PAXALISIB	ncit:C116877	PAXALISIB	FALSE	FALSE	FALSE
CCND1	hgnc:1582	CCND1	ChEMBL	33	inhibitor	1.25018	BRICICLIB	ncit:C141431	BRICICLIB	FALSE	FALSE	FALSE
FZD2	hgnc:4040	FZD2	ChEMBL	33	inhibitor	3.75055	VANTICTUMAB	ncit:C96799	VANTICTUMAB	FALSE	FALSE	FALSE
MLNR	hgnc:4495	MLNR	ChEMBL	33	agonist	10.5015	ATILMOTIN	ncit:C77604	ATILMOTIN	FALSE	FALSE	FALSE
FZD1	hgnc:4038	FZD1	ChEMBL	33	inhibitor	1.87527	VANTICTUMAB	ncit:C96799	VANTICTUMAB	FALSE	FALSE	FALSE
PLK4	hgnc:11397	PLK4	ChEMBL	33	inhibitor	0.0398994	RG-1530	iuphar.ligand:10361	RG-1530	FALSE	FALSE	FALSE
SCN7A	hgnc:10594	SCN7A	ChEMBL	33	blocker	0.0921187	EVENAMIDE	ncit:C174804	EVENAMIDE	FALSE	FALSE	FALSE
PIK3R5	hgnc:30035	PIK3R5	ChEMBL	33	inhibitor	0.187527	VOXTALISIB	ncit:C71704	VOXTALISIB	FALSE	FALSE	TRUE
PIK3CD	hgnc:8977	PIK3CD	ChEMBL	33	inhibitor	0.104182	VOXTALISIB	ncit:C71704	VOXTALISIB	FALSE	FALSE	TRUE
PIK3R5	hgnc:30035	PIK3R5	ChEMBL	33	inhibitor	0.176496	PILARALISIB	ncit:C71705	PILARALISIB	FALSE	FALSE	TRUE
PIK3CG	hgnc:8978	PIK3CG	ChEMBL	33	inhibitor	0.0757322	VOXTALISIB	ncit:C71704	VOXTALISIB	FALSE	FALSE	TRUE
PRKCG	hgnc:9402	PRKCG	ChEMBL	33	inhibitor	0.114147	UCN-01	chembl:CHEMBL574737	UCN-01	FALSE	FALSE	FALSE
PRKCZ	hgnc:9412	PRKCZ	ChEMBL	33	inhibitor	0.218782	UCN-01	chembl:CHEMBL574737	UCN-01	FALSE	FALSE	FALSE
MAPK14	hgnc:6876	MAPK14	ChEMBL	33	inhibitor	0.163067	VX-702	drugbank:DB05470	VX-702	FALSE	FALSE	FALSE
PRKD3	hgnc:9408	PRKD3	ChEMBL	33	inhibitor	0.0656346	UCN-01	chembl:CHEMBL574737	UCN-01	FALSE	FALSE	FALSE
OPRD1	hgnc:8153	OPRD1	ChEMBL	33	inhibitor	0.388946	ODELEPRAN	chembl:CHEMBL2103878	ODELEPRAN	FALSE	FALSE	FALSE
HCRTR2	hgnc:4849	HCRTR2	ChEMBL	33	inhibitor	1.19336	LEMBOREXANT	rxcui:2272403	LEMBOREXANT	TRUE	FALSE	FALSE
GRM5	hgnc:4597	GRM5	ChEMBL	33	negative modulator	2.91709	AZD2516	chembl:CHEMBL3545346	AZD2516	FALSE	FALSE	FALSE
SLC22A8	hgnc:10972	SLC22A8	ChEMBL	33	inhibitor	0.937637	PRATOSARTAN	ncit:C72935	PRATOSARTAN	FALSE	FALSE	FALSE
CNR1	hgnc:2159	CNR1	ChEMBL	33	inhibitor	1.75026	SURINABANT	ncit:C87598	SURINABANT	FALSE	FALSE	FALSE
TACR1	hgnc:11526	TACR1	ChEMBL	33	inhibitor	1.41913	VOFOPITANT	ncit:C72949	VOFOPITANT	FALSE	FALSE	FALSE
AVPR1A	hgnc:895	AVPR1A	ChEMBL	33	inhibitor	0.25366	RELCOVAPTAN	ncit:C1497	RELCOVAPTAN	FALSE	FALSE	FALSE
OPRM1	hgnc:8156	OPRM1	ChEMBL	33	agonist	0.481722	FRAKEFAMIDE	ncit:C77290	FRAKEFAMIDE	FALSE	FALSE	FALSE
GRIN2C	hgnc:4587	GRIN2C	ChEMBL	33	inhibitor	0.120985	GW468816	chembl:CHEMBL1207366	GW468816	FALSE	FALSE	FALSE
RECQL	hgnc:9948	RECQL	DTC	2009-02-20	NULL	0.0274335	CADMIUM DICHLORIDE	chembl:CHEMBL1458880	CADMIUM DICHLORIDE	FALSE	FALSE	FALSE
CACNA1C	hgnc:1390	CACNA1C	ChEMBL	33	blocker	0.186197	AZD1305	chembl:CHEMBL3545169	AZD1305	FALSE	FALSE	FALSE
CACNA1B	hgnc:1389	CACNA1B	ChEMBL	33	blocker	3.28173	CNV2197944	chembl:CHEMBL3545172	CNV2197944	FALSE	FALSE	FALSE
CHRNA7	hgnc:1960	CHRNA7	ChEMBL	33	agonist	3.42441	SSR180711	chembl:CHEMBL559478	SSR180711	FALSE	FALSE	FALSE
GRIN1	hgnc:4584	GRIN1	ChEMBL	33	inhibitor	0.535793	TRAXOPRODIL	ncit:C87769	TRAXOPRODIL	FALSE	FALSE	FALSE
KCNA4	hgnc:6222	KCNA4	ChEMBL	33	blocker	0.150022	NERISPIRDINE	ncit:C80997	NERISPIRDINE	FALSE	FALSE	FALSE
SCN8A	hgnc:10596	SCN8A	ChEMBL	33	blocker	0.0177992	NERISPIRDINE	ncit:C80997	NERISPIRDINE	FALSE	FALSE	FALSE
SCN1A	hgnc:10585	SCN1A	ChEMBL	33	blocker	0.0164086	NERISPIRDINE	ncit:C80997	NERISPIRDINE	FALSE	FALSE	FALSE
KCNC4	hgnc:6236	KCNC4	ChEMBL	33	blocker	0.175026	NERISPIRDINE	ncit:C80997	NERISPIRDINE	FALSE	FALSE	FALSE
SCN11A	hgnc:10583	SCN11A	ChEMBL	33	blocker	0.0338759	NERISPIRDINE	ncit:C80997	NERISPIRDINE	FALSE	FALSE	FALSE
SCN2A	hgnc:10588	SCN2A	ChEMBL	33	blocker	0.0166691	NERISPIRDINE	ncit:C80997	NERISPIRDINE	FALSE	FALSE	FALSE
EGFR	hgnc:3236	EGFR	ChEMBL	33	inhibitor	0.14817	OSIMERTINIB	rxcui:1721560	OSIMERTINIB	TRUE	FALSE	TRUE
FLT3	hgnc:3765	FLT3	ChEMBL	33	inhibitor	0.252094	PACRITINIB	rxcui:2595243	PACRITINIB	TRUE	FALSE	TRUE
PDGFRB	hgnc:8804	PDGFRB	ChEMBL	33	inhibitor	0.145855	VATALANIB	ncit:C1868	VATALANIB	FALSE	FALSE	TRUE
SYK	hgnc:11491	SYK	ChEMBL	33	inhibitor	3.00044	FOSTAMATINIB	rxcui:2044896	FOSTAMATINIB	TRUE	FALSE	TRUE
DRD3	hgnc:3024	DRD3	ChEMBL	33	agonist	0.125018	SARIZOTAN HYDROCHLORIDE	ncit:C76654	SARIZOTAN HYDROCHLORIDE	FALSE	FALSE	FALSE
HTR2A	hgnc:5293	HTR2A	ChEMBL	33	inhibitor	0.0841469	ESMIRTAZAPINE MALEATE	ncit:C76940	ESMIRTAZAPINE MALEATE	FALSE	FALSE	FALSE
CNR1	hgnc:2159	CNR1	ChEMBL	33	inverse agonist	2.33367	TARANABANT	ncit:C81420	TARANABANT	FALSE	FALSE	FALSE
PTGIR	hgnc:9602	PTGIR	ChEMBL	33	agonist	3.75055	ESUBERAPROST	ncit:C166506	ESUBERAPROST	FALSE	FALSE	FALSE
OPRM1	hgnc:8156	OPRM1	ChEMBL	33	inhibitor	0.12043	NALDEMEDINE	rxcui:1876597	NALDEMEDINE	TRUE	FALSE	FALSE
HTR2C	hgnc:5295	HTR2C	ChEMBL	33	inhibitor	0.0643476	ESMIRTAZAPINE MALEATE	ncit:C76940	ESMIRTAZAPINE MALEATE	FALSE	FALSE	FALSE
MAOB	hgnc:6834	MAOB	ChEMBL	33	inhibitor	0.0709563	RALFINAMIDE	chembl:CHEMBL2107771	RALFINAMIDE	FALSE	FALSE	FALSE
HTR2A	hgnc:5293	HTR2A	ChEMBL	33	inhibitor	1.00976	IFERANSERIN	ncit:C90945	IFERANSERIN	FALSE	FALSE	FALSE
DRD2	hgnc:3023	DRD2	ChEMBL	33	modulator	0.622621	PRIDOPIDINE	ncit:C170349	PRIDOPIDINE	FALSE	FALSE	FALSE
KCNQ5	hgnc:6299	KCNQ5	ChEMBL	33	activator	0.729273	FLINDOKALNER	ncit:C76778	FLINDOKALNER	FALSE	FALSE	FALSE
CHRM3	hgnc:1952	CHRM3	ChEMBL	33	inhibitor	0.0645057	DICYCLOMINE HYDROCHLORIDE	rxcui:152021	DICYCLOMINE HYDROCHLORIDE	TRUE	FALSE	FALSE
KCNQ4	hgnc:6298	KCNQ4	ChEMBL	33	activator	0.656346	FLINDOKALNER	ncit:C76778	FLINDOKALNER	FALSE	FALSE	FALSE
MMP12	hgnc:7158	MMP12	ChEMBL	33	inhibitor	0.388946	MARIMASTAT	ncit:C1652	MARIMASTAT	FALSE	FALSE	TRUE
CHRNA4	hgnc:1958	CHRNA4	ChEMBL	33	inhibitor	0.558592	DEXMECAMYLAMINE	ncit:C166871	DEXMECAMYLAMINE	FALSE	FALSE	FALSE
SCN11A	hgnc:10583	SCN11A	ChEMBL	33	blocker	0.0423449	RALFINAMIDE	chembl:CHEMBL2107771	RALFINAMIDE	FALSE	FALSE	FALSE
GRIN2C	hgnc:4587	GRIN2C	ChEMBL	33	inhibitor	0.0423449	RALFINAMIDE	chembl:CHEMBL2107771	RALFINAMIDE	FALSE	FALSE	FALSE
SCN8A	hgnc:10596	SCN8A	ChEMBL	33	blocker	0.044498	RALFINAMIDE	chembl:CHEMBL2107771	RALFINAMIDE	FALSE	FALSE	FALSE
SCN2A	hgnc:10588	SCN2A	ChEMBL	33	blocker	0.0416728	RALFINAMIDE	chembl:CHEMBL2107771	RALFINAMIDE	FALSE	FALSE	FALSE
NGF	hgnc:7808	NGF	ChEMBL	33	inhibitor	3.75055	FULRANUMAB	ncit:C84838	FULRANUMAB	FALSE	FALSE	FALSE
ERBB3	hgnc:3431	ERBB3	ChEMBL	33	inhibitor	1.37275	PATRITUMAB	ncit:C78853	PATRITUMAB	FALSE	TRUE	TRUE
CD33	hgnc:1659	CD33	ChEMBL	33	other/unknown	8.0781	LINTUZUMAB	ncit:C1716	LINTUZUMAB	FALSE	FALSE	FALSE
TGFB2	hgnc:11768	TGFB2	ChEMBL	33	inhibitor	15.0022	LERDELIMUMAB	ncit:C170107	LERDELIMUMAB	FALSE	FALSE	FALSE
HTR6	hgnc:5301	HTR6	ChEMBL	33	inhibitor	8.75128	INTEPIRDINE	ncit:C166572	INTEPIRDINE	FALSE	FALSE	FALSE
TUBB2A	hgnc:12412	TUBB2A	ChEMBL	33	inhibitor	0.0416728	CROLIBULIN	ncit:C66938	CROLIBULIN	FALSE	FALSE	FALSE
TUBB8	hgnc:20773	TUBB8	ChEMBL	33	inhibitor	0.0426892	CROLIBULIN	ncit:C66938	CROLIBULIN	FALSE	FALSE	FALSE
TUBB4B	hgnc:20771	TUBB4B	ChEMBL	33	inhibitor	0.0421748	CROLIBULIN	ncit:C66938	CROLIBULIN	FALSE	FALSE	FALSE
TUBA1C	hgnc:20768	TUBA1C	ChEMBL	33	negative modulator	0.0426892	FOSBRETABULIN TROMETHAMINE	ncit:C83721	FOSBRETABULIN TROMETHAMINE	FALSE	FALSE	FALSE
TUBA1A	hgnc:20766	TUBA1A	ChEMBL	33	negative modulator	0.0421748	FOSBRETABULIN TROMETHAMINE	ncit:C83721	FOSBRETABULIN TROMETHAMINE	FALSE	FALSE	FALSE
TUBB1	hgnc:16257	TUBB1	ChEMBL	33	negative modulator	0.0388946	FOSBRETABULIN TROMETHAMINE	ncit:C83721	FOSBRETABULIN TROMETHAMINE	FALSE	FALSE	FALSE
TUBB	hgnc:20778	TUBB	ChEMBL	33	inhibitor	0.0315172	FOSBRETABULIN DISODIUM	ncit:C2503	FOSBRETABULIN DISODIUM	FALSE	FALSE	FALSE
NR1H4	hgnc:7967	NR1H4	ChEMBL	33	agonist	0.760981	TROPIFEXOR	ncit:C152764	TROPIFEXOR	FALSE	FALSE	FALSE
TUBB3	hgnc:20772	TUBB3	ChEMBL	33	inhibitor	0.0376669	FOSBRETABULIN DISODIUM	ncit:C2503	FOSBRETABULIN DISODIUM	FALSE	FALSE	FALSE
TUBA1A	hgnc:20766	TUBA1A	ChEMBL	33	inhibitor	0.0372131	FOSBRETABULIN DISODIUM	ncit:C2503	FOSBRETABULIN DISODIUM	FALSE	FALSE	FALSE
TUBB2A	hgnc:12412	TUBB2A	ChEMBL	33	negative modulator	0.0416728	FOSBRETABULIN TROMETHAMINE	ncit:C83721	FOSBRETABULIN TROMETHAMINE	FALSE	FALSE	FALSE
TUBB2B	hgnc:30829	TUBB2B	ChEMBL	33	inhibitor	0.0376669	FOSBRETABULIN DISODIUM	ncit:C2503	FOSBRETABULIN DISODIUM	FALSE	FALSE	FALSE
TUBB2A	hgnc:12412	TUBB2A	ChEMBL	33	inhibitor	0.0367701	FOSBRETABULIN DISODIUM	ncit:C2503	FOSBRETABULIN DISODIUM	FALSE	FALSE	FALSE
TUBB8	hgnc:20773	TUBB8	ChEMBL	33	negative modulator	0.0426892	FOSBRETABULIN TROMETHAMINE	ncit:C83721	FOSBRETABULIN TROMETHAMINE	FALSE	FALSE	FALSE
TUBB6	hgnc:20776	TUBB6	ChEMBL	33	negative modulator	0.0426892	FOSBRETABULIN TROMETHAMINE	ncit:C83721	FOSBRETABULIN TROMETHAMINE	FALSE	FALSE	FALSE
KIF11	hgnc:6388	KIF11	ChEMBL	33	inhibitor	6.56346	LITRONESIB	ncit:C88328	LITRONESIB	FALSE	FALSE	FALSE
ERBB2	hgnc:3430	ERBB2	ChEMBL	33	modulator	0.230297	ERTUMAXOMAB	ncit:C2658	ERTUMAXOMAB	FALSE	FALSE	FALSE
ENV	hgnc:39031	ERVK-20	ChEMBL	33	inhibitor	5.25077	AD-159	chembl:CHEMBL2109444	AD-159	FALSE	FALSE	FALSE
RPSB	NULL	NULL	ChEMBL	33	inhibitor	NULL	DIHYDROSTREPTOMYCIN SULFATE	rxcui:1549556	DIHYDROSTREPTOMYCIN SULFATE	TRUE	FALSE	FALSE
RPLD	NULL	NULL	ChEMBL	33	inhibitor	NULL	DIHYDROSTREPTOMYCIN SULFATE	rxcui:1549556	DIHYDROSTREPTOMYCIN SULFATE	TRUE	FALSE	FALSE
RPSJ	NULL	NULL	ChEMBL	33	inhibitor	NULL	DIHYDROSTREPTOMYCIN SULFATE	rxcui:1549556	DIHYDROSTREPTOMYCIN SULFATE	TRUE	FALSE	FALSE
RPSK	NULL	NULL	ChEMBL	33	inhibitor	NULL	DIHYDROSTREPTOMYCIN SULFATE	rxcui:1549556	DIHYDROSTREPTOMYCIN SULFATE	TRUE	FALSE	FALSE
RPSL	NULL	NULL	ChEMBL	33	inhibitor	NULL	DIHYDROSTREPTOMYCIN SULFATE	rxcui:1549556	DIHYDROSTREPTOMYCIN SULFATE	TRUE	FALSE	FALSE
RPSM	NULL	NULL	ChEMBL	33	inhibitor	NULL	DIHYDROSTREPTOMYCIN SULFATE	rxcui:1549556	DIHYDROSTREPTOMYCIN SULFATE	TRUE	FALSE	FALSE
RPSN	NULL	NULL	ChEMBL	33	inhibitor	NULL	DIHYDROSTREPTOMYCIN SULFATE	rxcui:1549556	DIHYDROSTREPTOMYCIN SULFATE	TRUE	FALSE	FALSE
RPSO	NULL	NULL	ChEMBL	33	inhibitor	NULL	DIHYDROSTREPTOMYCIN SULFATE	rxcui:1549556	DIHYDROSTREPTOMYCIN SULFATE	TRUE	FALSE	FALSE
RPSP	NULL	NULL	ChEMBL	33	inhibitor	NULL	DIHYDROSTREPTOMYCIN SULFATE	rxcui:1549556	DIHYDROSTREPTOMYCIN SULFATE	TRUE	FALSE	FALSE
RPSQ	NULL	NULL	ChEMBL	33	inhibitor	NULL	DIHYDROSTREPTOMYCIN SULFATE	rxcui:1549556	DIHYDROSTREPTOMYCIN SULFATE	TRUE	FALSE	FALSE
RPSR	NULL	NULL	ChEMBL	33	inhibitor	NULL	DIHYDROSTREPTOMYCIN SULFATE	rxcui:1549556	DIHYDROSTREPTOMYCIN SULFATE	TRUE	FALSE	FALSE
RPSS	NULL	NULL	ChEMBL	33	inhibitor	NULL	DIHYDROSTREPTOMYCIN SULFATE	rxcui:1549556	DIHYDROSTREPTOMYCIN SULFATE	TRUE	FALSE	FALSE
RPST	NULL	NULL	ChEMBL	33	inhibitor	NULL	DIHYDROSTREPTOMYCIN SULFATE	rxcui:1549556	DIHYDROSTREPTOMYCIN SULFATE	TRUE	FALSE	FALSE
RPSU	NULL	NULL	ChEMBL	33	inhibitor	NULL	DIHYDROSTREPTOMYCIN SULFATE	rxcui:1549556	DIHYDROSTREPTOMYCIN SULFATE	TRUE	FALSE	FALSE
RPSC	NULL	NULL	ChEMBL	33	inhibitor	NULL	DIHYDROSTREPTOMYCIN SULFATE	rxcui:1549556	DIHYDROSTREPTOMYCIN SULFATE	TRUE	FALSE	FALSE
RPSD	NULL	NULL	ChEMBL	33	inhibitor	NULL	DIHYDROSTREPTOMYCIN SULFATE	rxcui:1549556	DIHYDROSTREPTOMYCIN SULFATE	TRUE	FALSE	FALSE
RPSE	NULL	NULL	ChEMBL	33	inhibitor	NULL	DIHYDROSTREPTOMYCIN SULFATE	rxcui:1549556	DIHYDROSTREPTOMYCIN SULFATE	TRUE	FALSE	FALSE
RPMJ	hgnc:14490	MRPL36	ChEMBL	33	inhibitor	0.386086	DIHYDROSTREPTOMYCIN SULFATE	rxcui:1549556	DIHYDROSTREPTOMYCIN SULFATE	TRUE	FALSE	FALSE
GABRB3	hgnc:4083	GABRB3	ChEMBL	33	positive modulator	0.0405152	METHAQUALONE HYDROCHLORIDE	ncit:C2484	METHAQUALONE HYDROCHLORIDE	TRUE	FALSE	FALSE
GABRG2	hgnc:4087	GABRG2	ChEMBL	33	positive modulator	0.0390682	METHAQUALONE HYDROCHLORIDE	ncit:C2484	METHAQUALONE HYDROCHLORIDE	TRUE	FALSE	FALSE
GABRD	hgnc:4084	GABRD	ChEMBL	33	positive modulator	0.0426199	METHAQUALONE HYDROCHLORIDE	ncit:C2484	METHAQUALONE HYDROCHLORIDE	TRUE	FALSE	FALSE
GABRA6	hgnc:4080	GABRA6	ChEMBL	33	positive modulator	0.0390682	METHAQUALONE HYDROCHLORIDE	ncit:C2484	METHAQUALONE HYDROCHLORIDE	TRUE	FALSE	FALSE
FOLP	NULL	NULL	ChEMBL	33	inhibitor	NULL	SULFADIMETHOXINE	rxcui:10172	SULFADIMETHOXINE	TRUE	FALSE	FALSE
CPT1B	hgnc:2329	CPT1B	ChEMBL	33	inhibitor	0.140395	PERHEXILINE MALEATE	rxcui:33169	PERHEXILINE MALEATE	TRUE	FALSE	FALSE
CACNA1E	hgnc:1392	CACNA1E	ChEMBL	33	blocker	0.201953	SULOCTIDIL	ncit:C152466	SULOCTIDIL	TRUE	FALSE	FALSE
CACNA2D1	hgnc:1399	CACNA2D1	ChEMBL	33	blocker	0.0961679	SULOCTIDIL	ncit:C152466	SULOCTIDIL	TRUE	FALSE	FALSE
CACNB4	hgnc:1404	CACNB4	ChEMBL	33	blocker	0.155348	SULOCTIDIL	ncit:C152466	SULOCTIDIL	TRUE	FALSE	FALSE
HTR4	hgnc:5299	HTR4	ChEMBL	33	inhibitor	0.0791971	ZIMELDINE HYDROCHLORIDE	ncit:C152955	ZIMELDINE HYDROCHLORIDE	TRUE	FALSE	FALSE
CACNG4	hgnc:1408	CACNG4	ChEMBL	33	blocker	0.224392	SULOCTIDIL	ncit:C152466	SULOCTIDIL	TRUE	FALSE	FALSE
CACNG8	hgnc:13628	CACNG8	ChEMBL	33	blocker	0.224392	SULOCTIDIL	ncit:C152466	SULOCTIDIL	TRUE	FALSE	FALSE
HTR7	hgnc:5302	HTR7	ChEMBL	33	inhibitor	0.102956	ZIMELDINE HYDROCHLORIDE	ncit:C152955	ZIMELDINE HYDROCHLORIDE	TRUE	FALSE	FALSE
HTR2C	hgnc:5295	HTR2C	ChEMBL	33	inhibitor	0.0227109	ZIMELDINE HYDROCHLORIDE	ncit:C152955	ZIMELDINE HYDROCHLORIDE	TRUE	FALSE	FALSE
CD22	hgnc:1643	CD22	ChEMBL	33	inhibitor	14.5855	EPRATUZUMAB	ncit:C1887	EPRATUZUMAB	FALSE	FALSE	FALSE
TNFRSF10B	hgnc:11905	TNFRSF10B	ChEMBL	33	agonist	11.6684	APOMAB	ncit:C71693	APOMAB	FALSE	TRUE	TRUE
FOLH1	hgnc:3788	FOLH1	ChEMBL	33	binder	1.94473	J591 177LU	chembl:CHEMBL2109559	J591 177LU	FALSE	FALSE	FALSE
G	NULL	NULL	ChEMBL	33	inhibitor	NULL	CL-184	chembl:CHEMBL2109564	CL-184	FALSE	FALSE	FALSE
HTR2B	hgnc:5294	HTR2B	ChEMBL	33	inhibitor	0.0841469	AMISULPRIDE	rxcui:46303	AMISULPRIDE	TRUE	FALSE	FALSE
UNIPROT:P00742	hgnc:3528	F10	TdgClinicalTrial	2024-01-14	NULL	1.07159	IDRAPARINUX	drugbank:DB06406	IDRAPARINUX	FALSE	FALSE	FALSE
HTR3C	hgnc:24003	HTR3C	ChEMBL	33	inhibitor	0.144252	AMISULPRIDE	rxcui:46303	AMISULPRIDE	TRUE	FALSE	FALSE
HTR2B	hgnc:5294	HTR2B	ChEMBL	33	inhibitor	0.243091	CLOTHIAPINE	rxcui:2620	CLOTHIAPINE	TRUE	FALSE	FALSE
HTR2C	hgnc:5295	HTR2C	ChEMBL	33	inhibitor	0.0428984	CLOTHIAPINE	rxcui:2620	CLOTHIAPINE	TRUE	FALSE	FALSE
F	NULL	NULL	ChEMBL	33	inhibitor	NULL	MEDI-564	chembl:CHEMBL2109567	MEDI-564	FALSE	FALSE	FALSE
CD44	hgnc:1681	CD44	ChEMBL	33	binder	2.76356	BIVATUZUMAB	ncit:C175749	BIVATUZUMAB	FALSE	FALSE	FALSE
PCRV	NULL	NULL	ChEMBL	33	inhibitor	NULL	KB-001	chembl:CHEMBL2109536	KB-001	FALSE	FALSE	FALSE
NCBIGENE:6	ncbigene:6	A12M3	GuideToPharmacology	2024.1	agonist	0.138909	IUPHAR.LIGAND:171	iuphar.ligand:171	ORG-37684	FALSE	FALSE	FALSE
GB	NULL	NULL	ChEMBL	33	inhibitor	NULL	REGAVIRUMAB	ncit:C188625	REGAVIRUMAB	FALSE	FALSE	FALSE
F	NULL	NULL	ChEMBL	33	inhibitor	NULL	FELVIZUMAB	ncit:C188649	FELVIZUMAB	FALSE	FALSE	FALSE
BLAT-3	NULL	NULL	ChEMBL	33	inhibitor	NULL	RELEBACTAM	rxcui:2184137	RELEBACTAM	TRUE	FALSE	FALSE
BLAT-4	NULL	NULL	ChEMBL	33	inhibitor	NULL	RELEBACTAM	rxcui:2184137	RELEBACTAM	TRUE	FALSE	FALSE
NCBIGENE:7	ncbigene:7	A12M4	GuideToPharmacology	2024.1	inhibitor	0.184237	IUPHAR.LIGAND:191	iuphar.ligand:191	SB 221284	FALSE	FALSE	FALSE
BLAT-5	NULL	NULL	ChEMBL	33	inhibitor	NULL	RELEBACTAM	rxcui:2184137	RELEBACTAM	TRUE	FALSE	FALSE
BLAT-6	NULL	NULL	ChEMBL	33	inhibitor	NULL	RELEBACTAM	rxcui:2184137	RELEBACTAM	TRUE	FALSE	FALSE
ADRA2C	hgnc:283	ADRA2C	ChEMBL	33	inhibitor	0.0924431	AVIPTADIL	rxcui:1942960	VASOACTIVE INTESTINAL PEPTIDE	TRUE	FALSE	FALSE
ADRA1D	hgnc:280	ADRA1D	ChEMBL	33	inhibitor	0.100976	AVIPTADIL	rxcui:1942960	VASOACTIVE INTESTINAL PEPTIDE	TRUE	FALSE	FALSE
NS3	hgnc:6407	KRAS	ChEMBL	33	inhibitor	0.546955	SOVAPREVIR	ncit:C152411	SOVAPREVIR	FALSE	FALSE	FALSE
ADRA1B	hgnc:278	ADRA1B	ChEMBL	33	inhibitor	0.0951226	AVIPTADIL	rxcui:1942960	VASOACTIVE INTESTINAL PEPTIDE	TRUE	FALSE	FALSE
SLAMF7	hgnc:21394	SLAMF7	ChEMBL	33	binder	2.18782	AZINTUXIZUMAB VEDOTIN	ncit:C122816	AZINTUXIZUMAB VEDOTIN	FALSE	FALSE	FALSE
CACNA1S	hgnc:1397	CACNA1S	ChEMBL	33	blocker	0.198142	NILVADIPINE	rxcui:53692	NILVADIPINE	FALSE	FALSE	FALSE
CACNA1F	hgnc:1393	CACNA1F	ChEMBL	33	blocker	0.250037	NILVADIPINE	rxcui:53692	NILVADIPINE	FALSE	FALSE	FALSE
NS5B	NULL	NULL	ChEMBL	33	inhibitor	NULL	RADALBUVIR	ncit:C152141	RADALBUVIR	FALSE	FALSE	FALSE
IRAK4	hgnc:17967	IRAK4	ChEMBL	33	inhibitor	2.38671	ZIMLOVISERTIB	ncit:C185226	ZIMLOVISERTIB	FALSE	FALSE	FALSE
GUCY1B2	hgnc:4686	GUCY1B2	ChEMBL	33	positive modulator	1.00976	OLINCIGUAT	ncit:C153148	OLINCIGUAT	FALSE	FALSE	FALSE
PDE4B	hgnc:8781	PDE4B	ChEMBL	33	inhibitor	0.291709	TETOMILAST	ncit:C90922	TETOMILAST	FALSE	FALSE	FALSE
RPSB	NULL	NULL	ChEMBL	33	inhibitor	NULL	TEDIZOLID	rxcui:1540825	TEDIZOLID	TRUE	FALSE	FALSE
GRM3	hgnc:4595	GRM3	PharmGKB	2004-05-24	NULL	0.235109	risperidone	rxcui:35636	RISPERIDONE	TRUE	FALSE	FALSE
RPLD	NULL	NULL	ChEMBL	33	inhibitor	NULL	TEDIZOLID	rxcui:1540825	TEDIZOLID	TRUE	FALSE	FALSE
RPSJ	NULL	NULL	ChEMBL	33	inhibitor	NULL	TEDIZOLID	rxcui:1540825	TEDIZOLID	TRUE	FALSE	FALSE
RPSK	NULL	NULL	ChEMBL	33	inhibitor	NULL	TEDIZOLID	rxcui:1540825	TEDIZOLID	TRUE	FALSE	FALSE
RPSL	NULL	NULL	ChEMBL	33	inhibitor	NULL	TEDIZOLID	rxcui:1540825	TEDIZOLID	TRUE	FALSE	FALSE
RPSM	NULL	NULL	ChEMBL	33	inhibitor	NULL	TEDIZOLID	rxcui:1540825	TEDIZOLID	TRUE	FALSE	FALSE
RPSN	NULL	NULL	ChEMBL	33	inhibitor	NULL	TEDIZOLID	rxcui:1540825	TEDIZOLID	TRUE	FALSE	FALSE
RPSO	NULL	NULL	ChEMBL	33	inhibitor	NULL	TEDIZOLID	rxcui:1540825	TEDIZOLID	TRUE	FALSE	FALSE
RPSP	NULL	NULL	ChEMBL	33	inhibitor	NULL	TEDIZOLID	rxcui:1540825	TEDIZOLID	TRUE	FALSE	FALSE
RPSQ	NULL	NULL	ChEMBL	33	inhibitor	NULL	TEDIZOLID	rxcui:1540825	TEDIZOLID	TRUE	FALSE	FALSE
RPSR	NULL	NULL	ChEMBL	33	inhibitor	NULL	TEDIZOLID	rxcui:1540825	TEDIZOLID	TRUE	FALSE	FALSE
RPSS	NULL	NULL	ChEMBL	33	inhibitor	NULL	TEDIZOLID	rxcui:1540825	TEDIZOLID	TRUE	FALSE	FALSE
RPST	NULL	NULL	ChEMBL	33	inhibitor	NULL	TEDIZOLID	rxcui:1540825	TEDIZOLID	TRUE	FALSE	FALSE
RPSU	NULL	NULL	ChEMBL	33	inhibitor	NULL	TEDIZOLID	rxcui:1540825	TEDIZOLID	TRUE	FALSE	FALSE
RPSC	NULL	NULL	ChEMBL	33	inhibitor	NULL	TEDIZOLID	rxcui:1540825	TEDIZOLID	TRUE	FALSE	FALSE
RPSD	NULL	NULL	ChEMBL	33	inhibitor	NULL	TEDIZOLID	rxcui:1540825	TEDIZOLID	TRUE	FALSE	FALSE
RPSE	NULL	NULL	ChEMBL	33	inhibitor	NULL	TEDIZOLID	rxcui:1540825	TEDIZOLID	TRUE	FALSE	FALSE
RPSF	NULL	NULL	ChEMBL	33	inhibitor	NULL	TEDIZOLID	rxcui:1540825	TEDIZOLID	TRUE	FALSE	FALSE
RPSG	NULL	NULL	ChEMBL	33	inhibitor	NULL	TEDIZOLID	rxcui:1540825	TEDIZOLID	TRUE	FALSE	FALSE
RPSH	NULL	NULL	ChEMBL	33	inhibitor	NULL	TEDIZOLID	rxcui:1540825	TEDIZOLID	TRUE	FALSE	FALSE
RPSI	NULL	NULL	ChEMBL	33	inhibitor	NULL	TEDIZOLID	rxcui:1540825	TEDIZOLID	TRUE	FALSE	FALSE
RPLJ	NULL	NULL	ChEMBL	33	inhibitor	NULL	TEDIZOLID	rxcui:1540825	TEDIZOLID	TRUE	FALSE	FALSE
RPLK	NULL	NULL	ChEMBL	33	inhibitor	NULL	TEDIZOLID	rxcui:1540825	TEDIZOLID	TRUE	FALSE	FALSE
DACB	NULL	NULL	ChEMBL	33	inhibitor	NULL	PHENETHICILLIN	rxcui:33277	PHENETHICILLIN	TRUE	FALSE	FALSE
FTSI	NULL	NULL	ChEMBL	33	inhibitor	NULL	PHENETHICILLIN	rxcui:33277	PHENETHICILLIN	TRUE	FALSE	FALSE
MRCA	NULL	NULL	ChEMBL	33	inhibitor	NULL	PHENETHICILLIN	rxcui:33277	PHENETHICILLIN	TRUE	FALSE	FALSE
MRCB	NULL	NULL	ChEMBL	33	inhibitor	NULL	PHENETHICILLIN	rxcui:33277	PHENETHICILLIN	TRUE	FALSE	FALSE
DACA	NULL	NULL	ChEMBL	33	inhibitor	NULL	PHENETHICILLIN	rxcui:33277	PHENETHICILLIN	TRUE	FALSE	FALSE
MRDA	NULL	NULL	ChEMBL	33	inhibitor	NULL	PHENETHICILLIN	rxcui:33277	PHENETHICILLIN	TRUE	FALSE	FALSE
DACC	NULL	NULL	ChEMBL	33	inhibitor	NULL	PHENETHICILLIN	rxcui:33277	PHENETHICILLIN	TRUE	FALSE	FALSE
DACB	NULL	NULL	ChEMBL	33	inhibitor	NULL	TEMOCILLIN	rxcui:37775	TEMOCILLIN	FALSE	FALSE	FALSE
FTSI	NULL	NULL	ChEMBL	33	inhibitor	NULL	TEMOCILLIN	rxcui:37775	TEMOCILLIN	FALSE	FALSE	FALSE
MRCA	NULL	NULL	ChEMBL	33	inhibitor	NULL	TEMOCILLIN	rxcui:37775	TEMOCILLIN	FALSE	FALSE	FALSE
MRCB	NULL	NULL	ChEMBL	33	inhibitor	NULL	TEMOCILLIN	rxcui:37775	TEMOCILLIN	FALSE	FALSE	FALSE
DACA	NULL	NULL	ChEMBL	33	inhibitor	NULL	TEMOCILLIN	rxcui:37775	TEMOCILLIN	FALSE	FALSE	FALSE
MRDA	NULL	NULL	ChEMBL	33	inhibitor	NULL	TEMOCILLIN	rxcui:37775	TEMOCILLIN	FALSE	FALSE	FALSE
DACC	NULL	NULL	ChEMBL	33	inhibitor	NULL	TEMOCILLIN	rxcui:37775	TEMOCILLIN	FALSE	FALSE	FALSE
DACB	NULL	NULL	ChEMBL	33	inhibitor	NULL	FLOXACILLIN	rxcui:4448	FLOXACILLIN	TRUE	FALSE	FALSE
RPLR	NULL	NULL	ChEMBL	33	inhibitor	NULL	RADEZOLID	ncit:C81442	RADEZOLID	FALSE	FALSE	FALSE
RPLS	NULL	NULL	ChEMBL	33	inhibitor	NULL	RADEZOLID	ncit:C81442	RADEZOLID	FALSE	FALSE	FALSE
RPLA	NULL	NULL	ChEMBL	33	inhibitor	NULL	RADEZOLID	ncit:C81442	RADEZOLID	FALSE	FALSE	FALSE
RPLT	NULL	NULL	ChEMBL	33	inhibitor	NULL	RADEZOLID	ncit:C81442	RADEZOLID	FALSE	FALSE	FALSE
RPLU	NULL	NULL	ChEMBL	33	inhibitor	NULL	RADEZOLID	ncit:C81442	RADEZOLID	FALSE	FALSE	FALSE
RPLV	NULL	NULL	ChEMBL	33	inhibitor	NULL	RADEZOLID	ncit:C81442	RADEZOLID	FALSE	FALSE	FALSE
RPLW	NULL	NULL	ChEMBL	33	inhibitor	NULL	RADEZOLID	ncit:C81442	RADEZOLID	FALSE	FALSE	FALSE
RPLX	NULL	NULL	ChEMBL	33	inhibitor	NULL	RADEZOLID	ncit:C81442	RADEZOLID	FALSE	FALSE	FALSE
RPLY	NULL	NULL	ChEMBL	33	inhibitor	NULL	RADEZOLID	ncit:C81442	RADEZOLID	FALSE	FALSE	FALSE
RPMA	NULL	NULL	ChEMBL	33	inhibitor	NULL	RADEZOLID	ncit:C81442	RADEZOLID	FALSE	FALSE	FALSE
RPMB	NULL	NULL	ChEMBL	33	inhibitor	NULL	RADEZOLID	ncit:C81442	RADEZOLID	FALSE	FALSE	FALSE
RPMC	NULL	NULL	ChEMBL	33	inhibitor	NULL	RADEZOLID	ncit:C81442	RADEZOLID	FALSE	FALSE	FALSE
RPLB	NULL	NULL	ChEMBL	33	inhibitor	NULL	RADEZOLID	ncit:C81442	RADEZOLID	FALSE	FALSE	FALSE
RPSA	hgnc:6502	RPSA	ChEMBL	33	inhibitor	0.350051	RADEZOLID	ncit:C81442	RADEZOLID	FALSE	FALSE	FALSE
RPMD	NULL	NULL	ChEMBL	33	inhibitor	NULL	RADEZOLID	ncit:C81442	RADEZOLID	FALSE	FALSE	FALSE
YKGM	NULL	NULL	ChEMBL	33	inhibitor	NULL	RADEZOLID	ncit:C81442	RADEZOLID	FALSE	FALSE	FALSE
RPME	NULL	NULL	ChEMBL	33	inhibitor	NULL	RADEZOLID	ncit:C81442	RADEZOLID	FALSE	FALSE	FALSE
RPMF	NULL	NULL	ChEMBL	33	inhibitor	NULL	RADEZOLID	ncit:C81442	RADEZOLID	FALSE	FALSE	FALSE
RPMG	NULL	NULL	ChEMBL	33	inhibitor	NULL	RADEZOLID	ncit:C81442	RADEZOLID	FALSE	FALSE	FALSE
RPMH	NULL	NULL	ChEMBL	33	inhibitor	NULL	RADEZOLID	ncit:C81442	RADEZOLID	FALSE	FALSE	FALSE
RPMI	NULL	NULL	ChEMBL	33	inhibitor	NULL	RADEZOLID	ncit:C81442	RADEZOLID	FALSE	FALSE	FALSE
YKGO	NULL	NULL	ChEMBL	33	inhibitor	NULL	RADEZOLID	ncit:C81442	RADEZOLID	FALSE	FALSE	FALSE
RPLC	NULL	NULL	ChEMBL	33	inhibitor	NULL	RADEZOLID	ncit:C81442	RADEZOLID	FALSE	FALSE	FALSE
RPLE	NULL	NULL	ChEMBL	33	inhibitor	NULL	RADEZOLID	ncit:C81442	RADEZOLID	FALSE	FALSE	FALSE
RPLF	NULL	NULL	ChEMBL	33	inhibitor	NULL	RADEZOLID	ncit:C81442	RADEZOLID	FALSE	FALSE	FALSE
RPLL	NULL	NULL	ChEMBL	33	inhibitor	NULL	RADEZOLID	ncit:C81442	RADEZOLID	FALSE	FALSE	FALSE
NS5A	NULL	NULL	ChEMBL	33	inhibitor	NULL	RAVIDASVIR	ncit:C152158	RAVIDASVIR	FALSE	FALSE	FALSE
NS5B	NULL	NULL	ChEMBL	33	inhibitor	NULL	MERICITABINE	ncit:C98959	MERICITABINE	FALSE	FALSE	FALSE
TTR	hgnc:12405	TTR	ChEMBL	33	modulator	4.37564	ACORAMIDIS	ncit:C170791	ACORAMIDIS	FALSE	FALSE	FALSE
PARE	NULL	NULL	ChEMBL	33	inhibitor	NULL	NEMONOXACIN	ncit:C174838	NEMONOXACIN	FALSE	FALSE	FALSE
PA	hgnc:8549	BLOC1S6	ChEMBL	33	inhibitor	17.5026	BALOXAVIR	rxcui:2197842	BALOXAVIR	TRUE	FALSE	FALSE
SLC6A4	hgnc:11050	SLC6A4	ChEMBL	33	inhibitor	0.298339	TESOFENSINE	ncit:C66589	TESOFENSINE	FALSE	FALSE	FALSE
SLC6A2	hgnc:11048	SLC6A2	ChEMBL	33	inhibitor	0.245363	TESOFENSINE	ncit:C66589	TESOFENSINE	FALSE	FALSE	FALSE
F	NULL	NULL	ChEMBL	33	inhibitor	NULL	ALX-0171	chembl:CHEMBL4297692	ALX-0171	FALSE	FALSE	FALSE
GABRA1	hgnc:4075	GABRA1	ChEMBL	33	positive modulator	0.122111	ZOPICLONE	rxcui:40001	ZOPICLONE	TRUE	FALSE	FALSE
ASGR1	hgnc:742	ASGR1	ChEMBL	33	binder	3.75055	VUPANORSEN SODIUM	ncit:C174943	VUPANORSEN SODIUM	FALSE	FALSE	FALSE
TCDA	NULL	NULL	ChEMBL	33	binder	NULL	TOLEVAMER SODIUM	chembl:CHEMBL2108872	TOLEVAMER SODIUM	FALSE	FALSE	FALSE
TCDB	NULL	NULL	ChEMBL	33	binder	NULL	TOLEVAMER SODIUM	chembl:CHEMBL2108872	TOLEVAMER SODIUM	FALSE	FALSE	FALSE
NS5B	NULL	NULL	ChEMBL	33	inhibitor	NULL	BALAPIRAVIR	ncit:C87439	BALAPIRAVIR	FALSE	FALSE	FALSE
GUCY1B2	hgnc:4686	GUCY1B2	ChEMBL	33	activator	0.80781	ATACIGUAT	ncit:C79587	ATACIGUAT	FALSE	FALSE	FALSE
GUCY1B1	hgnc:4687	GUCY1B1	ChEMBL	33	activator	0.617737	ATACIGUAT	ncit:C79587	ATACIGUAT	FALSE	FALSE	FALSE
TUBB6	hgnc:20776	TUBB6	ChEMBL	33	inhibitor	0.0376669	ENFORTUMAB VEDOTIN	rxcui:2268306	ENFORTUMAB VEDOTIN-EJFV	TRUE	FALSE	TRUE
TUBB2A	hgnc:12412	TUBB2A	ChEMBL	33	inhibitor	0.0367701	ENFORTUMAB VEDOTIN	rxcui:2268306	ENFORTUMAB VEDOTIN-EJFV	TRUE	FALSE	TRUE
TUBB	hgnc:20778	TUBB	ChEMBL	33	inhibitor	0.0315172	ENFORTUMAB VEDOTIN	rxcui:2268306	ENFORTUMAB VEDOTIN-EJFV	TRUE	FALSE	TRUE
RPSK	NULL	NULL	ChEMBL	33	inhibitor	NULL	ERYTHROMYCIN ACISTRATE	ncit:C166893	ERYTHROMYCIN ACISTRATE	FALSE	FALSE	FALSE
RPSL	NULL	NULL	ChEMBL	33	inhibitor	NULL	ERYTHROMYCIN ACISTRATE	ncit:C166893	ERYTHROMYCIN ACISTRATE	FALSE	FALSE	FALSE
RPSM	NULL	NULL	ChEMBL	33	inhibitor	NULL	ERYTHROMYCIN ACISTRATE	ncit:C166893	ERYTHROMYCIN ACISTRATE	FALSE	FALSE	FALSE
RPSN	NULL	NULL	ChEMBL	33	inhibitor	NULL	ERYTHROMYCIN ACISTRATE	ncit:C166893	ERYTHROMYCIN ACISTRATE	FALSE	FALSE	FALSE
RPSO	NULL	NULL	ChEMBL	33	inhibitor	NULL	ERYTHROMYCIN ACISTRATE	ncit:C166893	ERYTHROMYCIN ACISTRATE	FALSE	FALSE	FALSE
RPSP	NULL	NULL	ChEMBL	33	inhibitor	NULL	ERYTHROMYCIN ACISTRATE	ncit:C166893	ERYTHROMYCIN ACISTRATE	FALSE	FALSE	FALSE
RPSQ	NULL	NULL	ChEMBL	33	inhibitor	NULL	ERYTHROMYCIN ACISTRATE	ncit:C166893	ERYTHROMYCIN ACISTRATE	FALSE	FALSE	FALSE
RPSR	NULL	NULL	ChEMBL	33	inhibitor	NULL	ERYTHROMYCIN ACISTRATE	ncit:C166893	ERYTHROMYCIN ACISTRATE	FALSE	FALSE	FALSE
RPSS	NULL	NULL	ChEMBL	33	inhibitor	NULL	ERYTHROMYCIN ACISTRATE	ncit:C166893	ERYTHROMYCIN ACISTRATE	FALSE	FALSE	FALSE
RPST	NULL	NULL	ChEMBL	33	inhibitor	NULL	ERYTHROMYCIN ACISTRATE	ncit:C166893	ERYTHROMYCIN ACISTRATE	FALSE	FALSE	FALSE
RPSU	NULL	NULL	ChEMBL	33	inhibitor	NULL	ERYTHROMYCIN ACISTRATE	ncit:C166893	ERYTHROMYCIN ACISTRATE	FALSE	FALSE	FALSE
RPSC	NULL	NULL	ChEMBL	33	inhibitor	NULL	ERYTHROMYCIN ACISTRATE	ncit:C166893	ERYTHROMYCIN ACISTRATE	FALSE	FALSE	FALSE
RPSD	NULL	NULL	ChEMBL	33	inhibitor	NULL	ERYTHROMYCIN ACISTRATE	ncit:C166893	ERYTHROMYCIN ACISTRATE	FALSE	FALSE	FALSE
RPSE	NULL	NULL	ChEMBL	33	inhibitor	NULL	ERYTHROMYCIN ACISTRATE	ncit:C166893	ERYTHROMYCIN ACISTRATE	FALSE	FALSE	FALSE
RPSF	NULL	NULL	ChEMBL	33	inhibitor	NULL	ERYTHROMYCIN ACISTRATE	ncit:C166893	ERYTHROMYCIN ACISTRATE	FALSE	FALSE	FALSE
RPSG	NULL	NULL	ChEMBL	33	inhibitor	NULL	ERYTHROMYCIN ACISTRATE	ncit:C166893	ERYTHROMYCIN ACISTRATE	FALSE	FALSE	FALSE
RPSH	NULL	NULL	ChEMBL	33	inhibitor	NULL	ERYTHROMYCIN ACISTRATE	ncit:C166893	ERYTHROMYCIN ACISTRATE	FALSE	FALSE	FALSE
RPSI	NULL	NULL	ChEMBL	33	inhibitor	NULL	ERYTHROMYCIN ACISTRATE	ncit:C166893	ERYTHROMYCIN ACISTRATE	FALSE	FALSE	FALSE
RPLJ	NULL	NULL	ChEMBL	33	inhibitor	NULL	ERYTHROMYCIN ACISTRATE	ncit:C166893	ERYTHROMYCIN ACISTRATE	FALSE	FALSE	FALSE
RPLK	NULL	NULL	ChEMBL	33	inhibitor	NULL	ERYTHROMYCIN ACISTRATE	ncit:C166893	ERYTHROMYCIN ACISTRATE	FALSE	FALSE	FALSE
RPLM	NULL	NULL	ChEMBL	33	inhibitor	NULL	ERYTHROMYCIN ACISTRATE	ncit:C166893	ERYTHROMYCIN ACISTRATE	FALSE	FALSE	FALSE
RPLN	NULL	NULL	ChEMBL	33	inhibitor	NULL	ERYTHROMYCIN ACISTRATE	ncit:C166893	ERYTHROMYCIN ACISTRATE	FALSE	FALSE	FALSE
RPLO	NULL	NULL	ChEMBL	33	inhibitor	NULL	ERYTHROMYCIN ACISTRATE	ncit:C166893	ERYTHROMYCIN ACISTRATE	FALSE	FALSE	FALSE
RPLP	NULL	NULL	ChEMBL	33	inhibitor	NULL	ERYTHROMYCIN ACISTRATE	ncit:C166893	ERYTHROMYCIN ACISTRATE	FALSE	FALSE	FALSE
RPLQ	NULL	NULL	ChEMBL	33	inhibitor	NULL	ERYTHROMYCIN ACISTRATE	ncit:C166893	ERYTHROMYCIN ACISTRATE	FALSE	FALSE	FALSE
RPLR	NULL	NULL	ChEMBL	33	inhibitor	NULL	ERYTHROMYCIN ACISTRATE	ncit:C166893	ERYTHROMYCIN ACISTRATE	FALSE	FALSE	FALSE
RPLS	NULL	NULL	ChEMBL	33	inhibitor	NULL	ERYTHROMYCIN ACISTRATE	ncit:C166893	ERYTHROMYCIN ACISTRATE	FALSE	FALSE	FALSE
RPLA	NULL	NULL	ChEMBL	33	inhibitor	NULL	ERYTHROMYCIN ACISTRATE	ncit:C166893	ERYTHROMYCIN ACISTRATE	FALSE	FALSE	FALSE
RPLT	NULL	NULL	ChEMBL	33	inhibitor	NULL	ERYTHROMYCIN ACISTRATE	ncit:C166893	ERYTHROMYCIN ACISTRATE	FALSE	FALSE	FALSE
RPLU	NULL	NULL	ChEMBL	33	inhibitor	NULL	ERYTHROMYCIN ACISTRATE	ncit:C166893	ERYTHROMYCIN ACISTRATE	FALSE	FALSE	FALSE
RPLV	NULL	NULL	ChEMBL	33	inhibitor	NULL	ERYTHROMYCIN ACISTRATE	ncit:C166893	ERYTHROMYCIN ACISTRATE	FALSE	FALSE	FALSE
RPLW	NULL	NULL	ChEMBL	33	inhibitor	NULL	ERYTHROMYCIN ACISTRATE	ncit:C166893	ERYTHROMYCIN ACISTRATE	FALSE	FALSE	FALSE
RPLX	NULL	NULL	ChEMBL	33	inhibitor	NULL	ERYTHROMYCIN ACISTRATE	ncit:C166893	ERYTHROMYCIN ACISTRATE	FALSE	FALSE	FALSE
RPLY	NULL	NULL	ChEMBL	33	inhibitor	NULL	ERYTHROMYCIN ACISTRATE	ncit:C166893	ERYTHROMYCIN ACISTRATE	FALSE	FALSE	FALSE
RPMA	NULL	NULL	ChEMBL	33	inhibitor	NULL	ERYTHROMYCIN ACISTRATE	ncit:C166893	ERYTHROMYCIN ACISTRATE	FALSE	FALSE	FALSE
RPMB	NULL	NULL	ChEMBL	33	inhibitor	NULL	ERYTHROMYCIN ACISTRATE	ncit:C166893	ERYTHROMYCIN ACISTRATE	FALSE	FALSE	FALSE
RPMC	NULL	NULL	ChEMBL	33	inhibitor	NULL	ERYTHROMYCIN ACISTRATE	ncit:C166893	ERYTHROMYCIN ACISTRATE	FALSE	FALSE	FALSE
RPLB	NULL	NULL	ChEMBL	33	inhibitor	NULL	ERYTHROMYCIN ACISTRATE	ncit:C166893	ERYTHROMYCIN ACISTRATE	FALSE	FALSE	FALSE
RPMD	NULL	NULL	ChEMBL	33	inhibitor	NULL	ERYTHROMYCIN ACISTRATE	ncit:C166893	ERYTHROMYCIN ACISTRATE	FALSE	FALSE	FALSE
GLP2R	hgnc:4325	GLP2R	ChEMBL	33	agonist	13.1269	FE 203799	chembl:CHEMBL4563522	FE 203799	FALSE	FALSE	FALSE
LTA4H	hgnc:6710	LTA4H	ChEMBL	33	inhibitor	5.83419	ACEBILUSTAT	ncit:C169757	ACEBILUSTAT	FALSE	FALSE	FALSE
ICOS	hgnc:5351	ICOS	ChEMBL	33	agonist	35.0051	VOPRATELIMAB	ncit:C129876	VOPRATELIMAB	FALSE	FALSE	FALSE
CD40	hgnc:11919	CD40	ChEMBL	33	agonist	2.18782	CDX-1140	chembl:CHEMBL4297721	CDX-1140	FALSE	FALSE	FALSE
NPR2	hgnc:7944	NPR2	ChEMBL	33	agonist	2.91709	CARPERITIDE	ncit:C169829	CARPERITIDE	FALSE	FALSE	FALSE
RPLX	NULL	NULL	ChEMBL	33	inhibitor	NULL	SPIRAMYCIN	rxcui:9991	SPIRAMYCIN	TRUE	FALSE	FALSE
RPLY	NULL	NULL	ChEMBL	33	inhibitor	NULL	SPIRAMYCIN	rxcui:9991	SPIRAMYCIN	TRUE	FALSE	FALSE
RPMA	NULL	NULL	ChEMBL	33	inhibitor	NULL	SPIRAMYCIN	rxcui:9991	SPIRAMYCIN	TRUE	FALSE	FALSE
RPMB	NULL	NULL	ChEMBL	33	inhibitor	NULL	SPIRAMYCIN	rxcui:9991	SPIRAMYCIN	TRUE	FALSE	FALSE
RPMC	NULL	NULL	ChEMBL	33	inhibitor	NULL	SPIRAMYCIN	rxcui:9991	SPIRAMYCIN	TRUE	FALSE	FALSE
RPLB	NULL	NULL	ChEMBL	33	inhibitor	NULL	SPIRAMYCIN	rxcui:9991	SPIRAMYCIN	TRUE	FALSE	FALSE
RPMD	NULL	NULL	ChEMBL	33	inhibitor	NULL	SPIRAMYCIN	rxcui:9991	SPIRAMYCIN	TRUE	FALSE	FALSE
YKGM	NULL	NULL	ChEMBL	33	inhibitor	NULL	SPIRAMYCIN	rxcui:9991	SPIRAMYCIN	TRUE	FALSE	FALSE
RPME	NULL	NULL	ChEMBL	33	inhibitor	NULL	SPIRAMYCIN	rxcui:9991	SPIRAMYCIN	TRUE	FALSE	FALSE
RPMF	NULL	NULL	ChEMBL	33	inhibitor	NULL	SPIRAMYCIN	rxcui:9991	SPIRAMYCIN	TRUE	FALSE	FALSE
RPMG	NULL	NULL	ChEMBL	33	inhibitor	NULL	SPIRAMYCIN	rxcui:9991	SPIRAMYCIN	TRUE	FALSE	FALSE
RPMH	NULL	NULL	ChEMBL	33	inhibitor	NULL	SPIRAMYCIN	rxcui:9991	SPIRAMYCIN	TRUE	FALSE	FALSE
RPMI	NULL	NULL	ChEMBL	33	inhibitor	NULL	SPIRAMYCIN	rxcui:9991	SPIRAMYCIN	TRUE	FALSE	FALSE
YKGO	NULL	NULL	ChEMBL	33	inhibitor	NULL	SPIRAMYCIN	rxcui:9991	SPIRAMYCIN	TRUE	FALSE	FALSE
RPLC	NULL	NULL	ChEMBL	33	inhibitor	NULL	SPIRAMYCIN	rxcui:9991	SPIRAMYCIN	TRUE	FALSE	FALSE
RPLE	NULL	NULL	ChEMBL	33	inhibitor	NULL	SPIRAMYCIN	rxcui:9991	SPIRAMYCIN	TRUE	FALSE	FALSE
RPLF	NULL	NULL	ChEMBL	33	inhibitor	NULL	SPIRAMYCIN	rxcui:9991	SPIRAMYCIN	TRUE	FALSE	FALSE
RPLL	NULL	NULL	ChEMBL	33	inhibitor	NULL	SPIRAMYCIN	rxcui:9991	SPIRAMYCIN	TRUE	FALSE	FALSE
RPMJ	hgnc:14490	MRPL36	ChEMBL	33	inhibitor	0.386086	SPIRAMYCIN	rxcui:9991	SPIRAMYCIN	TRUE	FALSE	FALSE
GYRA	NULL	NULL	ChEMBL	33	inhibitor	NULL	ZOLIFLODACIN	ncit:C152962	ZOLIFLODACIN	FALSE	FALSE	FALSE
GYRB	NULL	NULL	ChEMBL	33	inhibitor	NULL	ZOLIFLODACIN	ncit:C152962	ZOLIFLODACIN	FALSE	FALSE	FALSE
ERG11	NULL	NULL	ChEMBL	33	inhibitor	NULL	ALBACONAZOLE	ncit:C72952	ALBACONAZOLE	FALSE	FALSE	FALSE
TGFA	hgnc:11765	TGFA	ChEMBL	33	inhibitor	6.56346	FEPIXNEBART	ncit:C188574	FEPIXNEBART	FALSE	FALSE	FALSE
CTNNB1	hgnc:2514	CTNNB1	ChEMBL	33	inhibitor	0.397785	PRI-724	drugbank:DB15034	PRI-724	FALSE	FALSE	FALSE
MMP3	hgnc:7173	MMP3	ChEMBL	33	inhibitor	0.535793	CTS-1027	drugbank:DB08490	CTS-1027	FALSE	FALSE	FALSE
BTK	hgnc:1133	BTK	ChEMBL	33	inhibitor	1.02956	EDRALBRUTINIB	ncit:C175775	EDRALBRUTINIB	FALSE	FALSE	FALSE
IL17A	hgnc:5981	IL17A	ChEMBL	33	inhibitor	2.01953	VUNAKIZUMAB	ncit:C152923	VUNAKIZUMAB	FALSE	FALSE	FALSE
HTR3D	hgnc:24004	HTR3D	ChEMBL	33	agonist	1.50022	PUMOSETRAG	ncit:C84126	PUMOSETRAG	FALSE	FALSE	FALSE
CD274	hgnc:17635	CD274	ChEMBL	33	inhibitor	1.85321	SOCAZOLIMAB	ncit:C162504	SOCAZOLIMAB	FALSE	FALSE	FALSE
IL18R1	hgnc:5988	IL18R1	ChEMBL	33	agonist	17.5026	IBOCTADEKIN	ncit:C1680	IBOCTADEKIN	FALSE	FALSE	FALSE
EEF2	hgnc:3214	EEF2	ChEMBL	33	inhibitor	1.45855	RESIMMUNE	chembl:CHEMBL4297555	RESIMMUNE	FALSE	FALSE	FALSE
IMPDH2	hgnc:6053	IMPDH2	ChEMBL	33	inhibitor	2.62538	MYCOPHENOLATE SODIUM	rxcui:408142	MYCOPHENOLATE SODIUM	TRUE	FALSE	FALSE
PARP1	hgnc:270	PARP1	ChEMBL	33	inhibitor	0.700102	E-7016	chembl:CHEMBL3527000	E-7016	FALSE	FALSE	FALSE
IL10RB	hgnc:5965	IL10RB	ChEMBL	33	agonist	8.75128	EFLEPEDOCOKIN ALFA	ncit:C141419	EFLEPEDOCOKIN ALFA	FALSE	FALSE	FALSE
TUBB1	hgnc:16257	TUBB1	ChEMBL	33	inhibitor	0.0686375	MILATAXEL	ncit:C77880	MILATAXEL	FALSE	FALSE	FALSE
TUBA1A	hgnc:20766	TUBA1A	ChEMBL	33	inhibitor	0.0372131	MILATAXEL	ncit:C77880	MILATAXEL	FALSE	FALSE	FALSE
S	NULL	NULL	ChEMBL	33	vaccine	NULL	ABDAVOMERAN	ncit:C173052	ABDAVOMERAN	FALSE	FALSE	FALSE
S	NULL	NULL	ChEMBL	33	inhibitor	NULL	REGDANVIMAB	ncit:C177084	REGDANVIMAB	FALSE	FALSE	FALSE
S	NULL	NULL	ChEMBL	33	inhibitor	NULL	CASIRIVIMAB	rxcui:2465242	CASIRIVIMAB	TRUE	FALSE	FALSE
S	NULL	NULL	ChEMBL	33	vaccine	NULL	CX-024414	chembl:CHEMBL4650491	CX-024414	FALSE	FALSE	FALSE
S1PR2	hgnc:3169	S1PR2	ChEMBL	33	binder	1.50022	FINGOLIMOD LAURYL SULFATE	rxcui:2610292	FINGOLIMOD LAURYL SULFATE	TRUE	FALSE	FALSE
JAK2	hgnc:6192	JAK2	ChEMBL	33	inhibitor	0.0815337	NEZULCITINIB	ncit:C177760	NEZULCITINIB	FALSE	FALSE	FALSE
BRAF	hgnc:1097	BRAF	ClearityFoundationBiomarkers	2013-07-26	NULL	NULL	RAFAMETINIB	NULL	NULL	NULL	NULL	NULL
CCND2	hgnc:1583	CCND2	ClearityFoundationBiomarkers	2013-07-26	NULL	0.552712	LY2835219	rxcui:1946825	ABEMACICLIB	TRUE	FALSE	TRUE
CDK4	hgnc:1773	CDK4	ClearityFoundationBiomarkers	2013-07-26	NULL	0.307062	LY2835219	rxcui:1946825	ABEMACICLIB	TRUE	FALSE	TRUE
CCND3	hgnc:1585	CCND3	ClearityFoundationBiomarkers	2013-07-26	NULL	0.552712	LY2835219	rxcui:1946825	ABEMACICLIB	TRUE	FALSE	TRUE
APEX1	hgnc:587	APEX1	DTC	2009-02-20	NULL	0.0879525	ROBINETIN	chembl:CHEMBL170405	ROBINETIN	FALSE	FALSE	FALSE
ERBB2	hgnc:3430	ERBB2	ClearityFoundationBiomarkers	2013-07-26	NULL	0.291709	PERTUZUMAB	rxcui:121191	RITUXIMAB	TRUE	TRUE	TRUE
KRAS	hgnc:6407	KRAS	ClearityFoundationBiomarkers	2013-07-26	NULL	NULL	RAFAMETINIB	NULL	NULL	NULL	NULL	NULL
NF1	hgnc:7765	NF1	ClearityFoundationBiomarkers	2013-07-26	NULL	NULL	RAFAMETINIB	NULL	NULL	NULL	NULL	NULL
TUBB2B	hgnc:30829	TUBB2B	ChEMBL	33	inhibitor	0.0400211	INDUSATUMAB VEDOTIN	ncit:C101524	INDUSATUMAB VEDOTIN	FALSE	FALSE	FALSE
PGR	hgnc:8910	PGR	ClearityFoundationBiomarkers	2013-07-26	NULL	0.132428	ANASTROZOLE	rxcui:84857	ANASTROZOLE	TRUE	FALSE	TRUE
PIK3R1	hgnc:8979	PIK3R1	ClearityFoundationBiomarkers	2013-07-26	NULL	0.115401	BYL719	rxcui:2169285	ALPELISIB	TRUE	FALSE	TRUE
PGR	hgnc:8910	PGR	ClearityFoundationBiomarkers	2013-07-26	NULL	0.066214	TAMOXIFEN	rxcui:10324	TAMOXIFEN	TRUE	FALSE	TRUE
AKT2	hgnc:392	AKT2	ClearityFoundationClinicalTrial	2013-06-15	inhibitor	0.364637	MK2206	ncit:C90581	AKT INHIBITOR MK2206	FALSE	FALSE	TRUE
PTEN	hgnc:9588	PTEN	ClearityFoundationBiomarkers	2013-07-26	NULL	0.0886954	PF-04691502	drugbank:DB11974	PF-04691502	FALSE	FALSE	TRUE
NCBIGENE:1994	hgnc:3312	ELAVL1	GuideToPharmacology	2024.1	inhibitor	2.10031	IUPHAR.LIGAND:8074	iuphar.ligand:8074	NG-25	FALSE	FALSE	FALSE
FGFR1	hgnc:3688	FGFR1	ClearityFoundationClinicalTrial	2013-06-15	inhibitor	0.137403	NINTEDANIB	rxcui:1592736	NINTEDANIB ESYLATE	TRUE	FALSE	TRUE
IL-12A	hgnc:5969	IL12A	ClearityFoundationClinicalTrial	2013-06-15	other/unknown	2.62538	CID 446414	drugbank:DB05953	EGEN-001	FALSE	FALSE	TRUE
MAPK14	hgnc:6876	MAPK14	ClearityFoundationClinicalTrial	2013-06-15	inhibitor	0.285368	LY2228820	ncit:C105853	RALIMETINIB MESYLATE	FALSE	FALSE	TRUE
ABL1	hgnc:76	ABL1	COSMIC	2020-09-04	NULL	NULL	Tyrosine kinase inhibitor - NS	NULL	NULL	NULL	NULL	NULL
NCBIGENE:462	hgnc:775	SERPINC1	GuideToPharmacology	2024.1	inhibitor	1.45855	IUPHAR.LIGAND:3983	iuphar.ligand:3983	&ALPHA;-CONOTOXIN GI	FALSE	FALSE	FALSE
EGFR	hgnc:3236	EGFR	COSMIC	2020-09-04	NULL	NULL	Tyrosine kinase inhibitor - NS	NULL	NULL	NULL	NULL	NULL
FLT3	hgnc:3765	FLT3	COSMIC	2020-09-04	NULL	0.17912	Sorafenib	rxcui:495881	SORAFENIB	TRUE	FALSE	TRUE
EGFR	hgnc:3236	EGFR	COSMIC	2020-09-04	NULL	1.18438	Afatinib	rxcui:1430438	AFATINIB	TRUE	FALSE	TRUE
PLK1	hgnc:9077	PLK1	DTC	2009-02-20	NULL	0.00729273	MYRICETIN	rxcui:1368374	MYRICETIN	FALSE	FALSE	FALSE
NCBIGENE:366	hgnc:643	AQP9	GuideToPharmacology	2024.1	inhibitor	0.0926061	IUPHAR.LIGAND:3482	ncit:C1497	RELCOVAPTAN	FALSE	FALSE	FALSE
KMT2A	hgnc:7132	KMT2A	DTC	2009-02-20	NULL	0.164086	TRYPAN BLUE	rxcui:10878	TRYPAN BLUE	TRUE	FALSE	FALSE
HSD17B10	hgnc:4800	HSD17B10	DTC	2009-02-20	NULL	0.0635686	XANTHONE	chembl:CHEMBL186784	XANTHONE	FALSE	FALSE	FALSE
POLH	hgnc:9181	POLH	DTC	2009-02-20	NULL	0.0160672	MORIN	drugbank:DB16770	MORIN	FALSE	FALSE	FALSE
APOBEC3A	hgnc:17343	APOBEC3A	DTC	2009-02-20	NULL	0.441241	STILONIUM IODIDE	ncit:C73168	STILONIUM IODIDE	FALSE	FALSE	FALSE
CYP1A2	hgnc:2596	CYP1A2	DTC	2009-02-20	NULL	0.0442729	(R,S)-IFENPRODIL	chembl:CHEMBL49623	(R,S)-IFENPRODIL	FALSE	FALSE	FALSE
EHMT2	hgnc:14129	EHMT2	DTC	2009-02-20	NULL	0.0153173	TCMDC-125319	chembl:CHEMBL527586	CHEMBL:CHEMBL527586	FALSE	FALSE	FALSE
NFE2L2	hgnc:7782	NFE2L2	DTC	2009-02-20	NULL	0.0314794	3-(DIMETHYLAMINO)PHENOL	chembl:CHEMBL225257	CHEMBL:CHEMBL225257	FALSE	FALSE	FALSE
MAPT	hgnc:6893	MAPT	DTC	2009-02-20	NULL	0.0198442	ISOBOLDINE	chembl:CHEMBL462880	ISOBOLDINE	FALSE	FALSE	FALSE
SRC	hgnc:11283	SRC	DTC	2009-02-20	NULL	0.0176794	CEDIRANIB	ncit:C80867	CEDIRANIB	FALSE	FALSE	TRUE
SLCO2B1	hgnc:10962	SLCO2B1	DTC	2009-02-20	NULL	1.4002	ISOSILYBIN B	chembl:CHEMBL3542340	ISOSILYBIN B	FALSE	FALSE	FALSE
NFE2L2	hgnc:7782	NFE2L2	DTC	2009-02-20	NULL	0.0314794	2-AMINOBIPHENYL	chembl:CHEMBL296021	CHEMBL:CHEMBL296021	FALSE	FALSE	FALSE
TOP1	hgnc:11986	TOP1	DTC	2009-02-20	NULL	0.875128	AESCULIOSIDE IIIF	chembl:CHEMBL1095026	AESCULIOSIDE IIIF	FALSE	FALSE	FALSE
CASP7	hgnc:1508	CASP7	DTC	2009-02-20	NULL	0.0772172	MYRICETIN	rxcui:1368374	MYRICETIN	FALSE	FALSE	FALSE
OPRL1	hgnc:8155	OPRL1	DTC	2009-02-20	NULL	4.37564	JTC-801	iuphar.ligand:1692	JTC-801	FALSE	FALSE	FALSE
PPARG	hgnc:9236	PPARG	DTC	2009-02-20	NULL	0.210031	PHENAMIPHOS	chembl:CHEMBL1313005	PHENAMIPHOS	FALSE	FALSE	FALSE
KDM4A	hgnc:22978	KDM4A	DTC	2009-02-20	NULL	0.023813	AMBUNOL	chembl:CHEMBL454893	AMBUNOL	FALSE	FALSE	FALSE
ATAD5	hgnc:25752	ATAD5	DTC	2009-02-20	NULL	0.00741634	NOCODAZOLE	ncit:C75228	NOCODAZOLE	FALSE	FALSE	FALSE
CYP3A4	hgnc:2637	CYP3A4	DTC	2009-02-20	NULL	0.0195778	LEUCINE	rxcui:6308	LEUCINE	TRUE	FALSE	FALSE
KDM4E	hgnc:37098	KDM4E	DTC	2009-02-20	NULL	0.00586088	METHYLDOPA	rxcui:1545996	METHYLDOPA ANHYDROUS	TRUE	FALSE	FALSE
CBX1	hgnc:1551	CBX1	DTC	2009-02-20	NULL	0.00754854	CLOTRIMAZOLE	rxcui:2623	CLOTRIMAZOLE	TRUE	FALSE	FALSE
GMNN	hgnc:17493	GMNN	DTC	2009-02-20	NULL	0.0182318	DNDI1417599	chembl:CHEMBL2094833	CHEMBL:CHEMBL2094833	FALSE	FALSE	FALSE
RAD52	hgnc:9824	RAD52	DTC	2009-02-20	NULL	0.0372924	TCMDC-123916	chembl:CHEMBL493863	CHEMBL:CHEMBL493863	FALSE	FALSE	FALSE
NR1H2	hgnc:7965	NR1H2	DTC	2009-02-20	NULL	4.03905	GSK9772	iuphar.ligand:8693	GSK9772	FALSE	FALSE	FALSE
IDH1	hgnc:5382	IDH1	DTC	2009-02-20	NULL	0.0641903	MEFLOQUINE HYDROCHLORIDE	rxcui:82130	MEFLOQUINE HYDROCHLORIDE	TRUE	FALSE	FALSE
HIF1A	hgnc:4910	HIF1A	DTC	2009-02-20	NULL	0.362122	HALICLONADIAMINE	chembl:CHEMBL2177349	HALICLONADIAMINE	FALSE	FALSE	FALSE
CYP3A4	hgnc:2637	CYP3A4	DTC	2009-02-20	NULL	0.00367084	ETAZOLATE	ncit:C73334	ETAZOLATE	FALSE	FALSE	FALSE
MPI	hgnc:7216	MPI	DTC	2009-02-20	NULL	1.19336	TCMDC-125319	chembl:CHEMBL527586	CHEMBL:CHEMBL527586	FALSE	FALSE	FALSE
HPGD	hgnc:5154	HPGD	DTC	2009-02-20	NULL	0.00962384	GW7074	iuphar.ligand:8072	GW5074	FALSE	FALSE	FALSE
ALPL	hgnc:438	ALPL	DTC	2009-02-20	NULL	0.0247678	MYRICETIN	rxcui:1368374	MYRICETIN	FALSE	FALSE	FALSE
AR	hgnc:644	AR	DTC	2009-02-20	NULL	0.0584718	LIMONIN	chembl:CHEMBL517449	LIMONIN	FALSE	FALSE	FALSE
SMN2	hgnc:11118	SMN2	DTC	2009-02-20	NULL	0.051277	2-(STYRYL)-BENZIMIDAZOLE	chembl:CHEMBL473721	CHEMBL:CHEMBL473721	FALSE	FALSE	FALSE
NFE2L2	hgnc:7782	NFE2L2	DTC	2009-02-20	NULL	0.0629588	INDOLE-3-BUTYRIC ACID	chembl:CHEMBL582878	INDOLE-3-BUTYRIC ACID	FALSE	FALSE	FALSE
SMAD3	hgnc:6769	SMAD3	DTC	2009-02-20	NULL	0.0573228	ANGUIDIN	chembl:CHEMBL433680	ANGUIDIN	FALSE	FALSE	FALSE
TUBA3E	hgnc:20765	TUBA3E	ChEMBL	33	inhibitor	0.0400211	APRUTUMAB IXADOTIN	ncit:C121212	APRUTUMAB IXADOTIN	FALSE	FALSE	FALSE
TSHR	hgnc:12373	TSHR	DTC	2009-02-20	NULL	0.069824	GW405833	iuphar.ligand:11149	GW405833	FALSE	FALSE	FALSE
KCNH2	hgnc:6251	KCNH2	DTC	2009-02-20	NULL	0.00879968	CHLORPROMAZINE HYDROCHLORIDE	rxcui:104728	CHLORPROMAZINE HYDROCHLORIDE	TRUE	FALSE	FALSE
ATXN2	hgnc:10555	ATXN2	DTC	2009-02-20	NULL	0.0163524	OXYPHENBUTAZONE	rxcui:7816	OXYPHENBUTAZONE	TRUE	FALSE	FALSE
NTRK3	hgnc:8033	NTRK3	DTC	2009-02-20	NULL	0.0297831	AST-487	iuphar.ligand:5661	AST-487	FALSE	FALSE	TRUE
CYP1A2	hgnc:2596	CYP1A2	DTC	2009-02-20	NULL	0.00239313	CLOTRIMAZOLE	rxcui:2623	CLOTRIMAZOLE	TRUE	FALSE	FALSE
SSTR1	hgnc:11330	SSTR1	ChEMBL	33	agonist	0.875128	SOMATOSTATIN	rxcui:9939	SOMATOSTATIN	FALSE	FALSE	FALSE
BAZ2B	hgnc:963	BAZ2B	DTC	2009-02-20	NULL	0.0095957	DOCEBENONE	ncit:C76761	DOCEBENONE	FALSE	FALSE	FALSE
MAPK1	hgnc:6871	MAPK1	DTC	2009-02-20	NULL	0.0600088	TCMDC-123781	chembl:CHEMBL581194	CHEMBL:CHEMBL581194	FALSE	FALSE	FALSE
AR	hgnc:644	AR	DTC	2009-02-20	NULL	0.00730897	BIS(DIMETHYLAMINETHIOCARBONYL)MONOSULFIDE	chembl:CHEMBL571700	BIS(DIMETHYLAMINETHIOCARBONYL)MONOSULFIDE	FALSE	FALSE	FALSE
ATAD5	hgnc:25752	ATAD5	DTC	2009-02-20	NULL	0.0593307	DAIDZIN	drugbank:DB02115	DAIDZIN	FALSE	FALSE	FALSE
GLS	hgnc:4331	GLS	DTC	2009-02-20	NULL	0.184886	PIRENOXINE	rxcui:228080	PIRENOXINE	FALSE	FALSE	FALSE
CYP1A2	hgnc:2596	CYP1A2	DTC	2009-02-20	NULL	0.0160992	NEVIRAPINE	rxcui:53654	NEVIRAPINE	TRUE	FALSE	FALSE
RAB9A	hgnc:9792	RAB9A	DTC	2009-02-20	NULL	0.0158538	RILUZOLE	rxcui:35623	RILUZOLE	TRUE	FALSE	FALSE
SMN2	hgnc:11118	SMN2	DTC	2009-02-20	NULL	0.102554	METHOXYVONE	chembl:CHEMBL1591080	METHOXYVONE	FALSE	FALSE	FALSE
GAA	hgnc:4065	GAA	DTC	2009-02-20	NULL	0.182318	CAFFEIC ACID	rxcui:1311397	CAFFEIC ACID	FALSE	FALSE	FALSE
DRD1	hgnc:3020	DRD1	DTC	2009-02-20	NULL	0.0170923	NICARDIPINE	rxcui:7396	NICARDIPINE	TRUE	FALSE	FALSE
ABCG2	hgnc:74	ABCG2	DTC	2009-02-20	NULL	0.0745848	NEVIRAPINE	rxcui:53654	NEVIRAPINE	TRUE	FALSE	FALSE
NFE2L2	hgnc:7782	NFE2L2	DTC	2009-02-20	NULL	0.0104931	NIFUROXAZIDE	rxcui:31782	NIFUROXAZIDE	FALSE	FALSE	FALSE
PSMB5	hgnc:9542	PSMB5	DTC	2009-02-20	NULL	5.25077	BELACTOSIN A	chembl:CHEMBL491636	BELACTOSIN A	FALSE	FALSE	FALSE
TP53	hgnc:11998	TP53	DTC	2009-02-20	NULL	0.115911	GNF-PF-1184	chembl:CHEMBL600347	CHEMBL:CHEMBL600347	FALSE	FALSE	FALSE
KCNH2	hgnc:6251	KCNH2	DTC	2009-02-20	NULL	0.0249324	NORTRIPTYLINE HYDROCHLORIDE	rxcui:203130	NORTRIPTYLINE HYDROCHLORIDE	TRUE	FALSE	FALSE
SMAD3	hgnc:6769	SMAD3	DTC	2009-02-20	NULL	0.0208446	PYRITHIONE	rxcui:35100	PYRITHIONE	TRUE	FALSE	FALSE
CYP3A4	hgnc:2637	CYP3A4	DTC	2009-02-20	NULL	0.00209762	AG-538	chembl:CHEMBL56393	CHEMBL:CHEMBL56393	FALSE	FALSE	FALSE
VDR	hgnc:12679	VDR	DTC	2009-02-20	NULL	0.0111481	CY-208243	chembl:CHEMBL313737	CHEMBL:CHEMBL313737	FALSE	FALSE	FALSE
BLM	hgnc:1058	BLM	DTC	2009-02-20	NULL	0.021241	GNF-PF-2272	chembl:CHEMBL601757	CHEMBL:CHEMBL601757	FALSE	FALSE	FALSE
USP1	hgnc:12607	USP1	DTC	2009-02-20	NULL	0.0283213	PIRARUBICIN	rxcui:33764	PIRARUBICIN	FALSE	FALSE	FALSE
BAZ2B	hgnc:963	BAZ2B	DTC	2009-02-20	NULL	0.0139574	TRIFLUOPERAZINE HYDROCHLORIDE	rxcui:91130	TRIFLUOPERAZINE HYDROCHLORIDE	TRUE	FALSE	FALSE
CBX1	hgnc:1551	CBX1	DTC	2009-02-20	NULL	0.0069824	MYRICETIN	rxcui:1368374	MYRICETIN	FALSE	FALSE	FALSE
APEX1	hgnc:587	APEX1	DTC	2009-02-20	NULL	0.0239871	IRIGINOL HEXAACEATATE	chembl:CHEMBL1440119	IRIGINOL HEXAACEATATE	FALSE	FALSE	FALSE
CYP2C9	hgnc:2623	CYP2C9	DTC	2009-02-20	NULL	0.00657003	CHLORPROMAZINE	rxcui:2403	CHLORPROMAZINE	TRUE	FALSE	FALSE
BAZ2B	hgnc:963	BAZ2B	DTC	2009-02-20	NULL	0.00852951	STICTIC ACID	chembl:CHEMBL173530	STICTIC ACID	FALSE	FALSE	FALSE
MAPT	hgnc:6893	MAPT	DTC	2009-02-20	NULL	0.0396883	DEHYDROVARIABILIN	chembl:CHEMBL1520512	DEHYDROVARIABILIN	FALSE	FALSE	FALSE
MEN1	hgnc:7010	MEN1	DTC	2009-02-20	NULL	0.159114	TANNIC ACID	rxcui:10328	TANNIC ACID	TRUE	FALSE	FALSE
CYP3A4	hgnc:2637	CYP3A4	DTC	2009-02-20	NULL	0.00293667	INDOMETHACIN	rxcui:5781	INDOMETHACIN	TRUE	FALSE	FALSE
ABCC2	hgnc:53	ABCC2	DTC	2009-02-20	NULL	0.546955	CEFUROXIME	rxcui:20493	CEFUROXIME AXETIL	TRUE	FALSE	FALSE
UNIPROT:P26358	hgnc:2976	DNMT1	TdgClinicalTrial	2024-01-14	NULL	0.190937	DECITABINE	rxcui:15657	DECITABINE	TRUE	FALSE	TRUE
NCOA3	hgnc:7670	NCOA3	DTC	2009-02-20	NULL	2.62538	DNDI1417478	chembl:CHEMBL1972216	CHEMBL:CHEMBL1972216	FALSE	FALSE	FALSE
USP1	hgnc:12607	USP1	DTC	2009-02-20	NULL	0.0424819	SCOULERINE	chembl:CHEMBL1235966	SCOULERINE	FALSE	FALSE	FALSE
BCL2L1	hgnc:992	BCL2L1	DTC	2009-02-20	NULL	7.5011	APOGOSSYPOL	chembl:CHEMBL551288	APOGOSSYPOL	FALSE	FALSE	FALSE
AKR1C3	hgnc:386	AKR1C3	DTC	2009-02-20	NULL	0.175026	INDOMETHACIN	rxcui:5781	INDOMETHACIN	TRUE	FALSE	FALSE
GALR3	hgnc:4134	GALR3	DTC	2009-02-20	NULL	5.25077	ETILEFRINE	rxcui:4169	ETILEFRINE	FALSE	FALSE	FALSE
GUANYLATE CYCLASE	hgnc:4187	GC	TTD	2020.06.01	NULL	4.37564	Pirsidomine	ncit:C166919	PIRSIDOMINE	FALSE	FALSE	FALSE
IDH1	hgnc:5382	IDH1	DTC	2009-02-20	NULL	0.0320952	COLCHICEINE	rxcui:2174385	COLCHICEINE	TRUE	FALSE	FALSE
SAE1	hgnc:30660	SAE1	DTC	2009-02-20	NULL	0.364637	4-PHENYLAMINO-[1,2]NAPHTHOQUINONE	chembl:CHEMBL299853	CHEMBL:CHEMBL299853	FALSE	FALSE	FALSE
CYP1A2	hgnc:2596	CYP1A2	DTC	2009-02-20	NULL	0.0110682	NABUMETONE	rxcui:31448	NABUMETONE	TRUE	FALSE	FALSE
RXFP2	hgnc:17318	RXFP2	DTC	2009-02-20	NULL	0.972364	NECA	iuphar.ligand:377	NECA	FALSE	FALSE	FALSE
MINK1	hgnc:17565	MINK1	DTC	2009-02-20	NULL	0.0670596	SB-203580	iuphar.ligand:5269	SB203580	FALSE	FALSE	FALSE
ALDH1A1	hgnc:402	ALDH1A1	DTC	2009-02-20	NULL	0.0196658	CID 1540545	chembl:CHEMBL259784	CHEMBL:CHEMBL259784	FALSE	FALSE	FALSE
BRD3	hgnc:1104	BRD3	DTC	2009-02-20	NULL	0.140395	ALPRAZOLAM	rxcui:596	ALPRAZOLAM	TRUE	FALSE	FALSE
ESR1	hgnc:3467	ESR1	DTC	2009-02-20	NULL	0.0188741	ZEARALENONE	chembl:CHEMBL454173	ZEARALENONE	FALSE	FALSE	FALSE
HPGD	hgnc:5154	HPGD	DTC	2009-02-20	NULL	0.0162865	ZAPRINAST	ncit:C66685	ZAPRINAST	FALSE	FALSE	FALSE
AR	hgnc:644	AR	DTC	2009-02-20	NULL	0.0146179	ACIVICIN	ncit:C986	ACIVICIN	FALSE	FALSE	FALSE
APOBEC3G	hgnc:17357	APOBEC3G	DTC	2009-02-20	NULL	0.181061	BENZOQUINONE	iuphar.ligand:6307	BENZOQUINONE	FALSE	FALSE	FALSE
KCNH2	hgnc:6251	KCNH2	DTC	2009-02-20	NULL	0.0106853	SULPIRIDE	rxcui:10239	SULPIRIDE	TRUE	FALSE	FALSE
XBP1	hgnc:12801	XBP1	DTC	2009-02-20	NULL	0.164086	ISOVELLERAL	iuphar.ligand:6287	ISOVELLERAL	FALSE	FALSE	FALSE
ATAD5	hgnc:25752	ATAD5	DTC	2009-02-20	NULL	0.0254274	ZERANOL	rxcui:1368476	ZERANOL	FALSE	FALSE	FALSE
EHMT2	hgnc:14129	EHMT2	DTC	2009-02-20	NULL	0.00382932	DOCEBENONE	ncit:C76761	DOCEBENONE	FALSE	FALSE	FALSE
NPC1	hgnc:7897	NPC1	DTC	2009-02-20	NULL	0.0144054	NICLOSAMIDE	rxcui:7402	NICLOSAMIDE	TRUE	FALSE	FALSE
PRKCE	hgnc:9401	PRKCE	DTC	2009-02-20	NULL	0.350051	PHORBOL MYRISTATE ACETATE	iuphar.ligand:2341	PHORBOL 12-MYRISTATE 13-ACETATE	FALSE	FALSE	FALSE
ALDH1A1	hgnc:402	ALDH1A1	DTC	2009-02-20	NULL	0.0147493	DICUMAROL	rxcui:1598	DICUMAROL	TRUE	FALSE	FALSE
HTT	hgnc:4851	HTT	DTC	2009-02-20	NULL	0.0695466	TRYPAN BLUE	rxcui:10878	TRYPAN BLUE	TRUE	FALSE	FALSE
MPHOSPH8	hgnc:29810	MPHOSPH8	DTC	2009-02-20	NULL	0.44498	T-1032	chembl:CHEMBL77971	CHEMBL:CHEMBL77971	FALSE	FALSE	FALSE
ATAD5	hgnc:25752	ATAD5	DTC	2009-02-20	NULL	0.0355984	DIMETHYL 2-(2-NITROBENZYLIDENE)MALONATE	chembl:CHEMBL1569494	CHEMBL:CHEMBL1569494	FALSE	FALSE	FALSE
TRPA1	hgnc:497	TRPA1	DTC	2009-02-20	NULL	4.37564	VOACANGINE	chembl:CHEMBL182120	VOACANGINE	FALSE	FALSE	FALSE
RAB9A	hgnc:9792	RAB9A	DTC	2009-02-20	NULL	0.0607728	GNF-PF-4068	chembl:CHEMBL584668	CHEMBL:CHEMBL584668	FALSE	FALSE	FALSE
L3MBTL1	hgnc:15905	L3MBTL1	DTC	2009-02-20	NULL	0.0502466	ACID BLUE 129	chembl:CHEMBL133576	ACID BLUE 129	FALSE	FALSE	FALSE
APEX1	hgnc:587	APEX1	DTC	2009-02-20	NULL	0.0175905	CONGO RED	chembl:CHEMBL116955	CONGO RED	FALSE	FALSE	FALSE
STK3	hgnc:11406	STK3	DTC	2009-02-20	NULL	0.116684	VATALANIB	ncit:C1868	VATALANIB	FALSE	FALSE	TRUE
KLRD1	hgnc:6378	KLRD1	PharmGKB	2004-05-24	NULL	0.80781	etanercept	rxcui:2103480	ETANERCEPT-SZZS	TRUE	TRUE	FALSE
KDM4A	hgnc:22978	KDM4A	DTC	2009-02-20	NULL	0.00850464	CEFAMANDOLE SODIUM	ncit:C47967	CEFAMANDOLE SODIUM	FALSE	FALSE	FALSE
CLK4	hgnc:13659	CLK4	DTC	2009-02-20	NULL	0.0765418	TANDUTINIB	ncit:C48404	TANDUTINIB	FALSE	FALSE	TRUE
TUBA3C	hgnc:12408	TUBA3C	DTC	2009-02-20	NULL	0.0316216	VINCRISTINE	rxcui:11202	VINCRISTINE	TRUE	FALSE	TRUE
TUBA1B	hgnc:18809	TUBA1B	DTC	2009-02-20	NULL	0.0316216	VINCRISTINE	rxcui:11202	VINCRISTINE	TRUE	FALSE	TRUE
CYP1A2	hgnc:2596	CYP1A2	DTC	2009-02-20	NULL	0.0160992	CARMUSTINE	rxcui:2105	CARMUSTINE	TRUE	FALSE	TRUE
PLK1	hgnc:9077	PLK1	DTC	2009-02-20	NULL	0.0208364	CRYPTOTANSHINONE	drugbank:DB15579	CRYPTOTANSHINONE	FALSE	FALSE	FALSE
IDH1	hgnc:5382	IDH1	DTC	2009-02-20	NULL	0.0160476	NSC-377852	chembl:CHEMBL1466186	CHEMBL:CHEMBL1466186	FALSE	FALSE	FALSE
AR	hgnc:644	AR	DTC	2009-02-20	NULL	0.0350831	NILUTAMIDE	rxcui:31805	NILUTAMIDE	TRUE	FALSE	TRUE
CTDSP1	hgnc:21614	CTDSP1	DTC	2009-02-20	NULL	0.394795	STILONIUM IODIDE	ncit:C73168	STILONIUM IODIDE	FALSE	FALSE	FALSE
MIXED LINEAGE KINASE 1	hgnc:6861	MAP3K9	TTD	2020.06.01	NULL	2.62538	CEP1347	iuphar.ligand:8173	CEP-1347	FALSE	FALSE	FALSE
MAPK13	hgnc:6875	MAPK13	DTC	2009-02-20	NULL	0.0294656	PHA-767491	drugbank:DB17043	PHA-767491	FALSE	FALSE	FALSE
BLK	hgnc:1057	BLK	DTC	2009-02-20	NULL	0.0192336	GW441756X	chembl:CHEMBL1516890	GW441756X	FALSE	FALSE	FALSE
KDM4E	hgnc:37098	KDM4E	DTC	2009-02-20	NULL	0.0181687	PRAZOSIN HYDROCHLORIDE	rxcui:203210	PRAZOSIN HYDROCHLORIDE	TRUE	FALSE	FALSE
MEN1	hgnc:7010	MEN1	DTC	2009-02-20	NULL	0.0318228	NSC-95397	chembl:CHEMBL429095	CHEMBL:CHEMBL429095	FALSE	FALSE	FALSE
PLK1	hgnc:9077	PLK1	DTC	2009-02-20	NULL	0.0416728	NSC-7387	chembl:CHEMBL119878	CHEMBL:CHEMBL119878	FALSE	FALSE	FALSE
DUSP3	hgnc:3069	DUSP3	DTC	2009-02-20	NULL	0.500073	LOMOFUNGIN	ncit:C170125	LOMOFUNGIN	FALSE	FALSE	FALSE
CBX1	hgnc:1551	CBX1	DTC	2009-02-20	NULL	0.00900955	METHYLDOPA	rxcui:1545996	METHYLDOPA ANHYDROUS	TRUE	FALSE	FALSE
UNIPROT:P06401	hgnc:8910	PGR	TEND	2011-08-01	NULL	0.491875	LEVONORGESTREL	rxcui:6373	LEVONORGESTREL	TRUE	FALSE	FALSE
GSK3A	hgnc:4616	GSK3A	DTC	2009-02-20	NULL	0.0469657	GO-6976	drugbank:DB17029	GO-6976	FALSE	FALSE	FALSE
NPC1	hgnc:7897	NPC1	DTC	2009-02-20	NULL	0.0972364	TENONITROZOLE	rxcui:236186	TENONITROZOLE	FALSE	FALSE	FALSE
USP2	hgnc:12618	USP2	DTC	2009-02-20	NULL	0.118796	ALEXIDINE HYDROCHLORIDE	chembl:CHEMBL1487183	ALEXIDINE HYDROCHLORIDE	FALSE	FALSE	FALSE
NFE2L2	hgnc:7782	NFE2L2	DTC	2009-02-20	NULL	0.00786986	MITONAFIDE	ncit:C66165	MITONAFIDE	FALSE	FALSE	FALSE
HSD17B10	hgnc:4800	HSD17B10	DTC	2009-02-20	NULL	0.0158922	GNF-PF-4283	chembl:CHEMBL606166	CHEMBL:CHEMBL606166	FALSE	FALSE	FALSE
GMNN	hgnc:17493	GMNN	DTC	2009-02-20	NULL	0.00607728	4-PHENYLAMINO-[1,2]NAPHTHOQUINONE	chembl:CHEMBL299853	CHEMBL:CHEMBL299853	FALSE	FALSE	FALSE
ATXN2	hgnc:10555	ATXN2	DTC	2009-02-20	NULL	0.0177151	TCMDC-139459	chembl:CHEMBL86464	CHEMBL:CHEMBL86464	FALSE	FALSE	FALSE
USP2	hgnc:12618	USP2	DTC	2009-02-20	NULL	0.201953	MANGOSTIN	rxcui:2619910	MANGOSTIN	FALSE	FALSE	FALSE
CYP3A4	hgnc:2637	CYP3A4	DTC	2009-02-20	NULL	0.0587334	RILMENIDINE HEMIFUMARATE	chembl:CHEMBL1256674	RILMENIDINE HEMIFUMARATE	FALSE	FALSE	FALSE
ALDH1A1	hgnc:402	ALDH1A1	DTC	2009-02-20	NULL	0.117995	PHENYLGLYOXAL	chembl:CHEMBL233632	PHENYLGLYOXAL	FALSE	FALSE	FALSE
VDR	hgnc:12679	VDR	DTC	2009-02-20	NULL	0.0159259	BITHIONOLOXIDE	ncit:C78040	BITHIONOLOXIDE	FALSE	FALSE	FALSE
VDR	hgnc:12679	VDR	DTC	2009-02-20	NULL	0.0371604	(R)-ALPHA-METHYLHISTAMINE	iuphar.ligand:1236	(R)-&ALPHA;-METHYLHISTAMINE	FALSE	FALSE	FALSE
TUBB	hgnc:20778	TUBB	DTC	2009-02-20	NULL	0.0669741	MAYTANSINOL	chembl:CHEMBL214154	MAYTANSINOL	FALSE	FALSE	FALSE
TUBB4A	hgnc:20774	TUBB4A	DTC	2009-02-20	NULL	0.0800422	MAYTANSINOL	chembl:CHEMBL214154	MAYTANSINOL	FALSE	FALSE	FALSE
HDAC3	hgnc:4854	HDAC3	DTC	2009-02-20	NULL	0.320169	MOCETINOSTAT	ncit:C62521	MOCETINOSTAT	FALSE	FALSE	TRUE
TDP1	hgnc:18884	TDP1	DTC	2009-02-20	NULL	0.16938	BENZOQUINONE	iuphar.ligand:6307	BENZOQUINONE	FALSE	FALSE	FALSE
CYP2C9	hgnc:2623	CYP2C9	DTC	2009-02-20	NULL	0.0303864	(R)-PINOCEMBRIN	chembl:CHEMBL399249	(R)-PINOCEMBRIN	FALSE	FALSE	FALSE
AR	hgnc:644	AR	DTC	2009-02-20	NULL	0.00201627	DIAZEPAM	rxcui:3322	DIAZEPAM	TRUE	FALSE	FALSE
KDM4E	hgnc:37098	KDM4E	DTC	2009-02-20	NULL	0.0605625	DNDI1417319	chembl:CHEMBL1392244	CHEMBL:CHEMBL1392244	FALSE	FALSE	FALSE
AR	hgnc:644	AR	DTC	2009-02-20	NULL	0.00224892	RABEPRAZOLE SODIUM	rxcui:114979	RABEPRAZOLE	TRUE	FALSE	TRUE
ERAP1	hgnc:18173	ERAP1	DTC	2009-02-20	NULL	1.25018	ESCULETIN	iuphar.ligand:5180	ESCULETIN	FALSE	FALSE	FALSE
POLB	hgnc:9174	POLB	DTC	2009-02-20	NULL	0.0181311	TCMDC-123916	chembl:CHEMBL493863	CHEMBL:CHEMBL493863	FALSE	FALSE	FALSE
PLK4	hgnc:11397	PLK4	DTC	2009-02-20	NULL	0.043611	GO-6976	drugbank:DB17029	GO-6976	FALSE	FALSE	FALSE
UNIPROT:P31644	hgnc:4079	GABRA5	TEND	2011-08-01	NULL	0.0813652	CLOBAZAM	rxcui:21241	CLOBAZAM	TRUE	FALSE	FALSE
AKT1	hgnc:391	AKT1	DTC	2009-02-20	NULL	1.47909	6,6'-DISELANEDIYLBIS(N-PHENYLHEXANAMIDE)	chembl:CHEMBL1086397	CHEMBL:CHEMBL1086397	FALSE	FALSE	FALSE
CDC42BPA	hgnc:1737	CDC42BPA	DTC	2009-02-20	NULL	0.0723246	PHA-767491	drugbank:DB17043	PHA-767491	FALSE	FALSE	FALSE
CAMKK2	hgnc:1470	CAMKK2	DTC	2009-02-20	NULL	0.256135	AST-487	iuphar.ligand:5661	AST-487	FALSE	FALSE	TRUE
BAZ2B	hgnc:963	BAZ2B	DTC	2009-02-20	NULL	0.0102354	LOMOFUNGIN	ncit:C170125	LOMOFUNGIN	FALSE	FALSE	FALSE
MT-RNR1	hgnc:7470	MT-RNR1	PharmGKB	2004-05-24	NULL	15.0022	hygromycin b	rxcui:1426887	HYGROMYCIN B	FALSE	FALSE	FALSE
RET	hgnc:9967	RET	DTC	2009-02-20	NULL	0.0281845	AZD-1152-HQPA	iuphar.ligand:5663	BARASERTIB-HQPA	FALSE	FALSE	FALSE
KDM4A	hgnc:22978	KDM4A	DTC	2009-02-20	NULL	0.119065	PRALIDOXIME IODIDE	rxcui:55052	PRALIDOXIME IODIDE	FALSE	FALSE	FALSE
FRK	hgnc:3955	FRK	DTC	2009-02-20	NULL	0.0288504	GW441756X	chembl:CHEMBL1516890	GW441756X	FALSE	FALSE	FALSE
ABCC2	hgnc:53	ABCC2	DTC	2009-02-20	NULL	0.437564	MK-571	iuphar.ligand:10346	MK-571	FALSE	FALSE	FALSE
GMNN	hgnc:17493	GMNN	DTC	2009-02-20	NULL	0.0218782	SJ000114741	chembl:CHEMBL591370	CHEMBL:CHEMBL591370	FALSE	FALSE	FALSE
DRD1	hgnc:3020	DRD1	DTC	2009-02-20	NULL	0.00546955	NSC-95397	chembl:CHEMBL429095	CHEMBL:CHEMBL429095	FALSE	FALSE	FALSE
SMN2	hgnc:11118	SMN2	DTC	2009-02-20	NULL	0.0820432	NSC-102045	chembl:CHEMBL483633	CHEMBL:CHEMBL483633	FALSE	FALSE	FALSE
POLK	hgnc:9183	POLK	DTC	2009-02-20	NULL	0.0670596	QUERCITRIN	chembl:CHEMBL82242	QUERCITRIN	FALSE	FALSE	FALSE
PRKCQ	hgnc:9410	PRKCQ	DTC	2009-02-20	NULL	0.0397785	PHA-767491	drugbank:DB17043	PHA-767491	FALSE	FALSE	FALSE
AR	hgnc:644	AR	DTC	2009-02-20	NULL	0.0292359	N-PHENYLMALEIMIDE	chembl:CHEMBL76012	CHEMBL:CHEMBL76012	FALSE	FALSE	FALSE
CYP2C9	hgnc:2623	CYP2C9	DTC	2009-02-20	NULL	0.0121546	MANGOSTIN	rxcui:2619910	MANGOSTIN	FALSE	FALSE	FALSE
EHMT2	hgnc:14129	EHMT2	DTC	2009-02-20	NULL	0.00175055	EBSELEN	ncit:C65503	EBSELEN	FALSE	FALSE	FALSE
RECQL	hgnc:9948	RECQL	DTC	2009-02-20	NULL	0.0274335	5,8,11,14-EICOSATETRAYNOIC ACID	iuphar.ligand:2669	EICOSATETRANOIC ACID	FALSE	FALSE	FALSE
HSD17B10	hgnc:4800	HSD17B10	DTC	2009-02-20	NULL	0.0635686	NSC-37031	chembl:CHEMBL222993	CHEMBL:CHEMBL222993	FALSE	FALSE	FALSE
ALDH1A1	hgnc:402	ALDH1A1	DTC	2009-02-20	NULL	0.00262211	MERCAPTOPURINE	rxcui:103	MERCAPTOPURINE	TRUE	FALSE	TRUE
POLK	hgnc:9183	POLK	DTC	2009-02-20	NULL	0.0167649	GALLIC ACID	rxcui:1311389	GALLIC ACID	FALSE	FALSE	FALSE
MAPK1	hgnc:6871	MAPK1	DTC	2009-02-20	NULL	0.0500073	ZALCITABINE	rxcui:3363	ZALCITABINE	TRUE	FALSE	FALSE
HTT	hgnc:4851	HTT	DTC	2009-02-20	NULL	0.0434666	BIS(DIMETHYLAMINETHIOCARBONYL)MONOSULFIDE	chembl:CHEMBL571700	BIS(DIMETHYLAMINETHIOCARBONYL)MONOSULFIDE	FALSE	FALSE	FALSE
POLI	hgnc:9182	POLI	DTC	2009-02-20	NULL	0.246515	IRSOGLADINE MALEATE	chembl:CHEMBL1712923	IRSOGLADINE MALEATE	FALSE	FALSE	FALSE
POLK	hgnc:9183	POLK	DTC	2009-02-20	NULL	0.0287398	ROSE BENGAL	rxcui:9471	ROSE BENGAL	FALSE	FALSE	FALSE
MAPT	hgnc:6893	MAPT	DTC	2009-02-20	NULL	0.0148831	NSC-377852	chembl:CHEMBL1466186	CHEMBL:CHEMBL1466186	FALSE	FALSE	FALSE
CYP3A4	hgnc:2637	CYP3A4	DTC	2009-02-20	NULL	0.00309123	GENTIAN VIOLET	rxcui:1546369	GENTIAN VIOLET CATION	TRUE	FALSE	FALSE
SUMO1	hgnc:12502	SUMO1	DTC	2009-02-20	NULL	0.394795	BITHIONOLOXIDE	ncit:C78040	BITHIONOLOXIDE	FALSE	FALSE	FALSE
ADORA3	hgnc:268	ADORA3	DTC	2009-02-20	NULL	0.614125	NECA	iuphar.ligand:377	NECA	FALSE	FALSE	FALSE
TUBA1A	hgnc:20766	TUBA1A	ChEMBL	33	inhibitor	0.109492	COLCHICINE	rxcui:2683	COLCHICINE	TRUE	FALSE	FALSE
NFE2L2	hgnc:7782	NFE2L2	DTC	2009-02-20	NULL	0.0125918	4-NONYLPHENOL	rxcui:1788868	4-NONYLPHENOL	FALSE	FALSE	FALSE
KDR	hgnc:6307	KDR	DTC	2009-02-20	NULL	0.0905565	SUNITINIB	rxcui:357977	SUNITINIB	TRUE	FALSE	TRUE
TUBA3D	hgnc:24071	TUBA3D	DTC	2009-02-20	NULL	0.0909224	VORINOSTAT	rxcui:194337	VORINOSTAT	TRUE	FALSE	TRUE
TUBB4A	hgnc:20774	TUBB4A	DTC	2009-02-20	NULL	0.023285	VORINOSTAT	rxcui:194337	VORINOSTAT	TRUE	FALSE	TRUE
TUBB2A	hgnc:12412	TUBB2A	DTC	2009-02-20	NULL	0.0227306	VORINOSTAT	rxcui:194337	VORINOSTAT	TRUE	FALSE	TRUE
NCBIGENE:254	hgnc:6585	LHCGR	GuideToPharmacology	2024.1	agonist	3.28173	IUPHAR.LIGAND:3793	iuphar.ligand:3793	[125I]LH	FALSE	FALSE	FALSE
FDPS	hgnc:3631	FDPS	DTC	2009-02-20	NULL	7.00102	RIBOPRINE	rxcui:1376156	RIBOPRINE	FALSE	FALSE	FALSE
KDM4A	hgnc:22978	KDM4A	DTC	2009-02-20	NULL	0.0595325	IMIDAZOLE-4-ACETIC ACID HCL	chembl:CHEMBL1256325	CHEMBL:CHEMBL1256325	FALSE	FALSE	FALSE
TUBB6	hgnc:20776	TUBB6	DTC	2009-02-20	NULL	0.023285	VORINOSTAT	rxcui:194337	VORINOSTAT	TRUE	FALSE	TRUE
TUBB	hgnc:20778	TUBB	DTC	2009-02-20	NULL	0.0194834	VORINOSTAT	rxcui:194337	VORINOSTAT	TRUE	FALSE	TRUE
CYP3A4	hgnc:2637	CYP3A4	DTC	2009-02-20	NULL	0.0097889	OXATOMIDE	rxcui:54236	OXATOMIDE	TRUE	FALSE	FALSE
YES1	hgnc:12841	YES1	DTC	2009-02-20	NULL	0.252441	GW290597X	chembl:CHEMBL272026	GW290597X	FALSE	FALSE	FALSE
CYP2C9	hgnc:2623	CYP2C9	DTC	2009-02-20	NULL	0.0486182	FLUCONAZOLE	rxcui:4450	FLUCONAZOLE	TRUE	FALSE	FALSE
AR	hgnc:644	AR	DTC	2009-02-20	NULL	0.0292359	PITAVASTATIN CALCIUM	rxcui:861640	PITAVASTATIN CALCIUM	TRUE	FALSE	FALSE
ALDH1A1	hgnc:402	ALDH1A1	DTC	2009-02-20	NULL	0.117995	GNF-PF-2547	chembl:CHEMBL601994	CHEMBL:CHEMBL601994	FALSE	FALSE	FALSE
CYP2C19	hgnc:2621	CYP2C19	DTC	2009-02-20	NULL	0.0361623	PLICAMYCIN	rxcui:6995	PLICAMYCIN	TRUE	FALSE	FALSE
VDR	hgnc:12679	VDR	DTC	2009-02-20	NULL	0.0185802	GAMOLENIC ACID	rxcui:25605	GAMMA-LINOLENIC ACID	FALSE	FALSE	FALSE
HSD17B10	hgnc:4800	HSD17B10	DTC	2009-02-20	NULL	0.0181625	CIS-RESVERATROL	chembl:CHEMBL87333	CIS-RESVERATROL	FALSE	FALSE	FALSE
CASP3	hgnc:1504	CASP3	DTC	2009-02-20	NULL	2.33367	AW-01208	chembl:CHEMBL560532	CHEMBL:CHEMBL560532	FALSE	FALSE	FALSE
THPO	hgnc:11795	THPO	DTC	2009-02-20	NULL	0.136384	FUROXAN	chembl:CHEMBL336467	FUROXAN	FALSE	FALSE	FALSE
PIM3	hgnc:19310	PIM3	DTC	2009-02-20	NULL	0.0686375	ALISERTIB	ncit:C71717	ALISERTIB	FALSE	FALSE	TRUE
AR	hgnc:644	AR	DTC	2009-02-20	NULL	0.0584718	FENARIMOL	chembl:CHEMBL28971	FENARIMOL	FALSE	FALSE	FALSE
HSD17B10	hgnc:4800	HSD17B10	DTC	2009-02-20	NULL	0.0127137	U-0126	ncit:C1825	U-0126	FALSE	FALSE	FALSE
NFE2L2	hgnc:7782	NFE2L2	DTC	2009-02-20	NULL	0.0314794	NSC-747261	chembl:CHEMBL593366	CHEMBL:CHEMBL593366	FALSE	FALSE	FALSE
LMNA	hgnc:6636	LMNA	DTC	2009-02-20	NULL	1.59114	SU-4312	chembl:CHEMBL328710	CHEMBL:CHEMBL328710	FALSE	FALSE	FALSE
PBRM1	hgnc:30064	PBRM1	JAX-CKB	2024-04-10	NULL	5.52712	PRT2527	ncit:C185868	CDK9 INHIBITOR PRT2527	FALSE	FALSE	FALSE
ACP1	hgnc:122	ACP1	DTC	2009-02-20	NULL	2.38671	DNDI1417461	chembl:CHEMBL1520282	CHEMBL:CHEMBL1520282	FALSE	FALSE	FALSE
AR	hgnc:644	AR	DTC	2009-02-20	NULL	0.0146179	EQUILIN	ncit:C29020	EQUILIN	FALSE	FALSE	FALSE
CYP2C9	hgnc:2623	CYP2C9	DTC	2009-02-20	NULL	0.0202576	MESO-HEXESTROL	drugbank:DB07931	HEXESTROL	FALSE	FALSE	FALSE
ALDH1A1	hgnc:402	ALDH1A1	DTC	2009-02-20	NULL	0.0589974	3-(DIMETHYLAMINO)PHENOL	chembl:CHEMBL225257	CHEMBL:CHEMBL225257	FALSE	FALSE	FALSE
POLB	hgnc:9174	POLB	DTC	2009-02-20	NULL	0.0161165	TOLONIUM CHLORIDE	rxcui:10638	TOLONIUM CHLORIDE	FALSE	FALSE	FALSE
STK3	hgnc:11406	STK3	DTC	2009-02-20	NULL	0.080781	LY-2090314	drugbank:DB11913	LY-2090314	FALSE	FALSE	FALSE
DHRS9	hgnc:16888	DHRS9	DTC	2009-02-20	NULL	15.0022	(+/-)-HYATELLAQUINONE	chembl:CHEMBL456414	CHEMBL:CHEMBL456414	FALSE	FALSE	FALSE
KAT2A	hgnc:4201	KAT2A	DTC	2009-02-20	NULL	0.0100841	HEXACHLOROPHENE	rxcui:5293	HEXACHLOROPHENE	TRUE	FALSE	FALSE
GMNN	hgnc:17493	GMNN	DTC	2009-02-20	NULL	0.109391	N-(4-HYDROXYPHENYL)RHODANINE	chembl:CHEMBL462430	CHEMBL:CHEMBL462430	FALSE	FALSE	FALSE
HSP90AB1	hgnc:5258	HSP90AB1	DTC	2009-02-20	NULL	2.28294	CYCLOPROPARADICICOL	chembl:CHEMBL468439	CYCLOPROPARADICICOL	FALSE	FALSE	FALSE
ABCB1	hgnc:40	ABCB1	PharmGKB	2004-05-24	NULL	0.0641119	rocuronium	rxcui:68139	ROCURONIUM	TRUE	FALSE	FALSE
ZAK	hgnc:17797	MAP3K20	DTC	2009-02-20	NULL	0.0336588	GW441756X	chembl:CHEMBL1516890	GW441756X	FALSE	FALSE	FALSE
AR	hgnc:644	AR	DTC	2009-02-20	NULL	0.00365449	T091317	drugbank:DB07080	TO-901317	FALSE	FALSE	FALSE
NFE2L2	hgnc:7782	NFE2L2	DTC	2009-02-20	NULL	0.0125918	SJ000114741	chembl:CHEMBL591370	CHEMBL:CHEMBL591370	FALSE	FALSE	FALSE
TP53	hgnc:11998	TP53	DTC	2009-02-20	NULL	0.0115911	DOXORUBICIN	rxcui:142433	DOXORUBICIN HYDROCHLORIDE	TRUE	FALSE	TRUE
ATXN2	hgnc:10555	ATXN2	DTC	2009-02-20	NULL	0.0163524	NANAOMYCIN	chembl:CHEMBL1212972	NANAOMYCIN	FALSE	FALSE	FALSE
EHMT2	hgnc:14129	EHMT2	DTC	2009-02-20	NULL	0.00612692	ZM-39923 HCL	chembl:CHEMBL538798	CHEMBL:CHEMBL538798	FALSE	FALSE	FALSE
PLK4	hgnc:11397	PLK4	DTC	2009-02-20	NULL	0.0284132	PHA-767491	drugbank:DB17043	PHA-767491	FALSE	FALSE	FALSE
F2RL1	hgnc:3538	F2RL1	DTC	2009-02-20	NULL	0.41508	ERYTHROMYCIN	rxcui:4053	ERYTHROMYCIN	TRUE	FALSE	FALSE
USP1	hgnc:12607	USP1	DTC	2009-02-20	NULL	0.0141606	STICTIC ACID	chembl:CHEMBL173530	STICTIC ACID	FALSE	FALSE	FALSE
TSG101	hgnc:15971	TSG101	DTC	2009-02-20	NULL	0.288504	NSC-66209	chembl:CHEMBL175266	CHEMBL:CHEMBL175266	FALSE	FALSE	FALSE
NR3C1	hgnc:7978	NR3C1	DTC	2009-02-20	NULL	0.0308325	ZEARALENONE	chembl:CHEMBL454173	ZEARALENONE	FALSE	FALSE	FALSE
RORC	hgnc:10260	RORC	DTC	2009-02-20	NULL	0.00600774	CYCLOHEXIMIDE	ncit:C171712	CYCLOHEXIMIDE	FALSE	FALSE	FALSE
LRRK2	hgnc:18618	LRRK2	DTC	2009-02-20	NULL	0.0428634	DACTOLISIB	ncit:C74072	DACTOLISIB	FALSE	FALSE	TRUE
ALOX15	hgnc:433	ALOX15	DTC	2009-02-20	NULL	0.614125	4',6,7-TRIHYDROXYISOFLAVAN	chembl:CHEMBL8328	CHEMBL:CHEMBL8328	FALSE	FALSE	FALSE
MAPK8	hgnc:6881	MAPK8	DTC	2009-02-20	NULL	0.205912	RHAMNETIN	drugbank:DB16772	RHAMNETIN	FALSE	FALSE	FALSE
SMAD3	hgnc:6769	SMAD3	DTC	2009-02-20	NULL	0.00241359	CYCLOHEXIMIDE	ncit:C171712	CYCLOHEXIMIDE	FALSE	FALSE	FALSE
ALDH1A1	hgnc:402	ALDH1A1	DTC	2009-02-20	NULL	0.00453826	HAEMATOXYLIN	chembl:CHEMBL1479103	HAEMATOXYLIN	FALSE	FALSE	FALSE
MAPT	hgnc:6893	MAPT	DTC	2009-02-20	NULL	0.0119065	DIHYDROERGOTAMINE	rxcui:203176	DIHYDROERGOTAMINE MESYLATE	TRUE	FALSE	FALSE
ACE	hgnc:2707	ACE	DTC	2009-02-20	NULL	0.0323622	VORINOSTAT	rxcui:194337	VORINOSTAT	TRUE	FALSE	TRUE
CLK2	hgnc:2069	CLK2	DTC	2009-02-20	NULL	0.0331488	PHA-767491	drugbank:DB17043	PHA-767491	FALSE	FALSE	FALSE
MAPT	hgnc:6893	MAPT	DTC	2009-02-20	NULL	0.00915885	CATECHIN	rxcui:1367177	CATECHIN	TRUE	FALSE	FALSE
MPHOSPH8	hgnc:29810	MPHOSPH8	DTC	2009-02-20	NULL	0.02342	MORIN	drugbank:DB16770	MORIN	FALSE	FALSE	FALSE
KDM4E	hgnc:37098	KDM4E	DTC	2009-02-20	NULL	0.0201875	AG-527	chembl:CHEMBL258767	CHEMBL:CHEMBL258767	FALSE	FALSE	FALSE
GMNN	hgnc:17493	GMNN	DTC	2009-02-20	NULL	0.0546955	GNF-PF-3725	chembl:CHEMBL598695	CHEMBL:CHEMBL598695	FALSE	FALSE	FALSE
ALDH1A1	hgnc:402	ALDH1A1	DTC	2009-02-20	NULL	0.0294987	OXYBENZONE	rxcui:32673	OXYBENZONE	TRUE	FALSE	FALSE
CYP2D6	hgnc:2625	CYP2D6	DTC	2009-02-20	NULL	0.00327948	APOMORPHINE	rxcui:1043	APOMORPHINE	TRUE	FALSE	FALSE
RECQL	hgnc:9948	RECQL	DTC	2009-02-20	NULL	0.0603536	THIOLACTOMYCIN	drugbank:DB04302	4-HYDROXY-3,5-DIMETHYL-5-(2-METHYL-BUTA-1,3-DIENYL)-5H-THIOPHEN-2-ONE	FALSE	FALSE	FALSE
GRIN3B	hgnc:16768	GRIN3B	ChEMBL	33	agonist	0.288504	RAPASTINEL	ncit:C152156	RAPASTINEL	FALSE	FALSE	FALSE
CTNNB1	hgnc:2514	CTNNB1	DTC	2009-02-20	NULL	1.59114	SODIUM 2-PHENOXYBENZOATE	chembl:CHEMBL2172378	CHEMBL:CHEMBL2172378	FALSE	FALSE	FALSE
ALOX15B	hgnc:434	ALOX15B	DTC	2009-02-20	NULL	0.0185605	HEXACHLOROPHENE	rxcui:5293	HEXACHLOROPHENE	TRUE	FALSE	FALSE
KDM4A	hgnc:22978	KDM4A	DTC	2009-02-20	NULL	0.0148831	GNF-PF-4283	chembl:CHEMBL606166	CHEMBL:CHEMBL606166	FALSE	FALSE	FALSE
IDH1	hgnc:5382	IDH1	DTC	2009-02-20	NULL	0.0256761	TCMDC-123748	chembl:CHEMBL530609	CHEMBL:CHEMBL530609	FALSE	FALSE	FALSE
SMAD3	hgnc:6769	SMAD3	DTC	2009-02-20	NULL	0.0573228	GITOXIGENIN	chembl:CHEMBL464658	GITOXIGENIN	FALSE	FALSE	FALSE
MGMT	hgnc:7059	MGMT	DTC	2009-02-20	NULL	4.77342	O6-[3-(AMINOMETHYL)BENZYL]GUANINE	chembl:CHEMBL485756	CHEMBL:CHEMBL485756	FALSE	FALSE	FALSE
NFE2L2	hgnc:7782	NFE2L2	DTC	2009-02-20	NULL	0.0314794	2-(2-HYDROXYBENZYL)PHENOL	chembl:CHEMBL148831	CHEMBL:CHEMBL148831	FALSE	FALSE	FALSE
PKN2	hgnc:9406	PKN2	DTC	2009-02-20	NULL	0.0384672	GW441756X	chembl:CHEMBL1516890	GW441756X	FALSE	FALSE	FALSE
TP53	hgnc:11998	TP53	DTC	2009-02-20	NULL	0.00231822	NSC-95397	chembl:CHEMBL429095	CHEMBL:CHEMBL429095	FALSE	FALSE	FALSE
RECQL	hgnc:9948	RECQL	DTC	2009-02-20	NULL	0.0167649	TOLONIUM CHLORIDE	rxcui:10638	TOLONIUM CHLORIDE	FALSE	FALSE	FALSE
ALOX15	hgnc:433	ALOX15	DTC	2009-02-20	NULL	0.00877321	EBSELEN	ncit:C65503	EBSELEN	FALSE	FALSE	FALSE
NCBIGENE:14	hgnc:18	AAMP	GuideToPharmacology	2024.1	inhibitor	0.552712	IUPHAR.LIGAND:350	iuphar.ligand:350	SCH 57790	FALSE	FALSE	FALSE
THRB	hgnc:11799	THRB	DTC	2009-02-20	NULL	0.0339855	LOMOFUNGIN	ncit:C170125	LOMOFUNGIN	FALSE	FALSE	FALSE
ESR1	hgnc:3467	ESR1	DTC	2009-02-20	NULL	0.0350519	ZERANOL	rxcui:1368476	ZERANOL	FALSE	FALSE	FALSE
POLK	hgnc:9183	POLK	DTC	2009-02-20	NULL	0.0335298	GAMOLENIC ACID	rxcui:25605	GAMMA-LINOLENIC ACID	FALSE	FALSE	FALSE
RXFP2	hgnc:17318	RXFP2	DTC	2009-02-20	NULL	0.795571	2-CHLOROADENOSINE	iuphar.ligand:372	2-CHLOROADENOSINE	FALSE	FALSE	FALSE
CYP3A4	hgnc:2637	CYP3A4	DTC	2009-02-20	NULL	0.00587334	CY-208243	chembl:CHEMBL313737	CHEMBL:CHEMBL313737	FALSE	FALSE	FALSE
TUBB2B	hgnc:30829	TUBB2B	DTC	2009-02-20	NULL	0.0492567	VINORELBINE BASE	rxcui:39541	VINORELBINE	TRUE	FALSE	TRUE
TUBA1B	hgnc:18809	TUBA1B	DTC	2009-02-20	NULL	0.0492567	VINORELBINE BASE	rxcui:39541	VINORELBINE	TRUE	FALSE	TRUE
TUBB6	hgnc:20776	TUBB6	DTC	2009-02-20	NULL	0.0492567	VINORELBINE BASE	rxcui:39541	VINORELBINE	TRUE	FALSE	TRUE
CYP3A4	hgnc:2637	CYP3A4	DTC	2009-02-20	NULL	0.0293667	METHAPHIT	chembl:CHEMBL41541	METHAPHIT	FALSE	FALSE	FALSE
BRCA1	hgnc:1100	BRCA1	DTC	2009-02-20	NULL	0.139648	TCMDC-123480	chembl:CHEMBL588683	CHEMBL:CHEMBL588683	FALSE	FALSE	FALSE
NFE2L2	hgnc:7782	NFE2L2	DTC	2009-02-20	NULL	0.00484299	NITROFURANTOIN	rxcui:235559	NITROFURANTOIN, MACROCRYSTALS	TRUE	FALSE	FALSE
CYP2C19	hgnc:2621	CYP2C19	DTC	2009-02-20	NULL	0.0120541	FPL-64176	iuphar.ligand:2518	FPL64176	FALSE	FALSE	FALSE
ADRB2	hgnc:286	ADRB2	DTC	2009-02-20	NULL	0.203518	PROCATEROL HYDROCHLORIDE	rxcui:58918	PROCATEROL HYDROCHLORIDE	FALSE	FALSE	FALSE
CSNK1G2	hgnc:2455	CSNK1G2	DTC	2009-02-20	NULL	0.0317843	CENISERTIB	ncit:C64540	CENISERTIB	FALSE	FALSE	TRUE
GSK3B	hgnc:4617	GSK3B	DTC	2009-02-20	NULL	0.0393611	SB-203580	iuphar.ligand:5269	SB203580	FALSE	FALSE	FALSE
KDM4A	hgnc:22978	KDM4A	DTC	2009-02-20	NULL	0.00457942	RABEPRAZOLE SODIUM	rxcui:114979	RABEPRAZOLE	TRUE	FALSE	TRUE
CYP3A4	hgnc:2637	CYP3A4	DTC	2009-02-20	NULL	0.0117467	EDARAVONE	rxcui:1921877	EDARAVONE	TRUE	FALSE	FALSE
ALDH1A1	hgnc:402	ALDH1A1	DTC	2009-02-20	NULL	0.0294987	HEMICHOLINIUM-3	iuphar.ligand:4494	HEMICHOLINIUM-3	FALSE	FALSE	FALSE
TSSK1B	hgnc:14968	TSSK1B	DTC	2009-02-20	NULL	0.729273	CERITINIB	rxcui:1535457	CERITINIB	TRUE	FALSE	TRUE
HSD17B10	hgnc:4800	HSD17B10	DTC	2009-02-20	NULL	0.0423791	BMS-182874	chembl:CHEMBL267458	BMS-182874	FALSE	FALSE	FALSE
CYP2C9	hgnc:2623	CYP2C9	DTC	2009-02-20	NULL	0.0151932	NSC-668394	chembl:CHEMBL336095	CHEMBL:CHEMBL336095	FALSE	FALSE	FALSE
BAZ2B	hgnc:963	BAZ2B	DTC	2009-02-20	NULL	0.00511771	GW7647	iuphar.ligand:2674	GW7647	FALSE	FALSE	FALSE
HSD17B10	hgnc:4800	HSD17B10	DTC	2009-02-20	NULL	0.00977979	AMPHOTERICIN B	rxcui:236594	AMPHOTERICIN B LIPOSOMAL	TRUE	FALSE	FALSE
APAF1	hgnc:576	APAF1	DTC	2009-02-20	NULL	0.0580837	GNF-PF-3407	chembl:CHEMBL602990	CHEMBL:CHEMBL602990	FALSE	FALSE	FALSE
EHMT2	hgnc:14129	EHMT2	DTC	2009-02-20	NULL	0.0612692	GNF-PF-2059	chembl:CHEMBL601968	CHEMBL:CHEMBL601968	FALSE	FALSE	FALSE
RAPGEF3	hgnc:16629	RAPGEF3	DTC	2009-02-20	NULL	0.227306	BITHIONOLOXIDE	ncit:C78040	BITHIONOLOXIDE	FALSE	FALSE	FALSE
SMAD2	hgnc:6768	SMAD2	DTC	2009-02-20	NULL	2.18782	DEMETHOXYCURCUMIN	chembl:CHEMBL179512	DEMETHOXYCURCUMIN	FALSE	FALSE	FALSE
CYP2C19	hgnc:2621	CYP2C19	DTC	2009-02-20	NULL	0.0271217	ALX-5407	iuphar.ligand:4618	(R)-NFPS	FALSE	FALSE	FALSE
EHMT2	hgnc:14129	EHMT2	DTC	2009-02-20	NULL	0.0102115	GNF-PF-4864	chembl:CHEMBL583558	CHEMBL:CHEMBL583558	FALSE	FALSE	FALSE
HPGD	hgnc:5154	HPGD	DTC	2009-02-20	NULL	0.0264656	AG-1288	chembl:CHEMBL166486	CHEMBL:CHEMBL166486	FALSE	FALSE	FALSE
MAPT	hgnc:6893	MAPT	DTC	2009-02-20	NULL	0.0595325	ITRAZOLE	chembl:CHEMBL64391	ITRACONAZOLE	FALSE	FALSE	FALSE
PLK1	hgnc:9077	PLK1	DTC	2009-02-20	NULL	0.0324121	DNDI1417181	chembl:CHEMBL1537417	CHEMBL:CHEMBL1537417	FALSE	FALSE	FALSE
BAZ2B	hgnc:963	BAZ2B	DTC	2009-02-20	NULL	0.0127943	EMODIC ACID	chembl:CHEMBL290914	EMODIC ACID	FALSE	FALSE	FALSE
RAPGEF4	hgnc:16626	RAPGEF4	DTC	2009-02-20	NULL	0.0284594	HEXACHLOROPHENE	rxcui:5293	HEXACHLOROPHENE	TRUE	FALSE	FALSE
BLM	hgnc:1058	BLM	DTC	2009-02-20	NULL	0.0221645	NSC-348401	chembl:CHEMBL515505	CHEMBL:CHEMBL515505	FALSE	FALSE	FALSE
SLK	hgnc:11088	SLK	DTC	2009-02-20	NULL	0.0388946	ALISERTIB	ncit:C71717	ALISERTIB	FALSE	FALSE	TRUE
BAZ2B	hgnc:963	BAZ2B	DTC	2009-02-20	NULL	0.00852951	TOLONIUM CHLORIDE	rxcui:10638	TOLONIUM CHLORIDE	FALSE	FALSE	FALSE
IDH1	hgnc:5382	IDH1	DTC	2009-02-20	NULL	0.0027315	ESTRADIOL ACETATE	rxcui:24395	ESTRADIOL VALERATE	TRUE	FALSE	FALSE
SENP8	hgnc:22992	SENP8	DTC	2009-02-20	NULL	0.437564	8-FLUOROTRYPTANTHRIN	chembl:CHEMBL1098875	CHEMBL:CHEMBL1098875	FALSE	FALSE	FALSE
CSNK1A1	hgnc:2451	CSNK1A1	DTC	2009-02-20	NULL	6.56346	RICININE	chembl:CHEMBL1329957	RICININE	FALSE	FALSE	FALSE
HSD17B10	hgnc:4800	HSD17B10	DTC	2009-02-20	NULL	0.0635686	5-FLUOROINDOLE-2-CARBOXYLIC ACID	chembl:CHEMBL23507	5-FLUOROINDOLE-2-CARBOXYLIC ACID	FALSE	FALSE	FALSE
AR	hgnc:644	AR	DTC	2009-02-20	NULL	0.0116944	DEQUALINIUM CHLORIDE	rxcui:3120	DEQUALINIUM CHLORIDE	FALSE	FALSE	FALSE
ESR1	hgnc:3467	ESR1	DTC	2009-02-20	NULL	0.245363	BORIC ACID	rxcui:1700	BORIC ACID	TRUE	FALSE	FALSE
PTK2	hgnc:9611	PTK2	DTC	2009-02-20	NULL	1.94473	CHLORPYRAMIN HYDROCHLORIDE	chembl:CHEMBL550011	CHLORPYRAMIN HYDROCHLORIDE	FALSE	FALSE	FALSE
GFER	hgnc:4236	GFER	DTC	2009-02-20	NULL	1.16684	HELIPARVIFOLINE	chembl:CHEMBL455007	HELIPARVIFOLINE	FALSE	FALSE	FALSE
NFE2L2	hgnc:7782	NFE2L2	DTC	2009-02-20	NULL	0.00899412	CYPROTERONE ACETATE	rxcui:22054	CYPROTERONE ACETATE	TRUE	FALSE	TRUE
CYP2C9	hgnc:2623	CYP2C9	DTC	2009-02-20	NULL	0.0285989	NAPROXEN	rxcui:142442	NAPROXEN SODIUM	TRUE	FALSE	FALSE
MAPT	hgnc:6893	MAPT	DTC	2009-02-20	NULL	0.00457942	HAEMATOXYLIN	chembl:CHEMBL1479103	HAEMATOXYLIN	FALSE	FALSE	FALSE
KDM4E	hgnc:37098	KDM4E	DTC	2009-02-20	NULL	0.181687	GNF-PF-1233	chembl:CHEMBL585788	CHEMBL:CHEMBL585788	FALSE	FALSE	FALSE
HDAC5	hgnc:14068	HDAC5	DTC	2009-02-20	NULL	0.0978708	BUTANOIC ACID	rxcui:1362696	BUTYRIC ACID	FALSE	FALSE	FALSE
NFE2L2	hgnc:7782	NFE2L2	DTC	2009-02-20	NULL	0.0629588	CARBENOXOLONE DISODIUM	chembl:CHEMBL1697717	CARBENOXOLONE SODIUM	FALSE	FALSE	FALSE
IDH1	hgnc:5382	IDH1	DTC	2009-02-20	NULL	0.128381	GNF-PF-2359	chembl:CHEMBL610622	CHEMBL:CHEMBL610622	FALSE	FALSE	FALSE
BRCA1	hgnc:1100	BRCA1	DTC	2009-02-20	NULL	0.279296	DNDI1417484	chembl:CHEMBL1308677	CHEMBL:CHEMBL1308677	FALSE	FALSE	FALSE
FEN1	hgnc:3650	FEN1	DTC	2009-02-20	NULL	0.0276502	TYRPHOSTIN 51	chembl:CHEMBL78257	TYRPHOSTIN 51	FALSE	FALSE	FALSE
MAPT	hgnc:6893	MAPT	DTC	2009-02-20	NULL	0.00915885	SANGUINARINE SULFATE	chembl:CHEMBL1565133	SANGUINARINE SULFATE	FALSE	FALSE	FALSE
GMNN	hgnc:17493	GMNN	DTC	2009-02-20	NULL	0.0136739	GNF-PF-4283	chembl:CHEMBL606166	CHEMBL:CHEMBL606166	FALSE	FALSE	FALSE
GMNN	hgnc:17493	GMNN	DTC	2009-02-20	NULL	0.00994464	GNF-PF-2893	chembl:CHEMBL312032	CHEMBL:CHEMBL312032	FALSE	FALSE	FALSE
TRPV1	hgnc:12716	TRPV1	DTC	2009-02-20	NULL	2.56135	FERRUGINENE B	chembl:CHEMBL1775032	FERRUGINENE B	FALSE	FALSE	FALSE
GMNN	hgnc:17493	GMNN	DTC	2009-02-20	NULL	0.00994464	ANGUSTIBALIN	chembl:CHEMBL486196	ANGUSTIBALIN	FALSE	FALSE	FALSE
CASP6	hgnc:1507	CASP6	DTC	2009-02-20	NULL	0.625091	METHYLERGONOVINE MALEATE	rxcui:84158	METHYLERGONOVINE MALEATE	TRUE	FALSE	FALSE
KCNH2	hgnc:6251	KCNH2	DTC	2009-02-20	NULL	0.149595	GNF-PF-2941	chembl:CHEMBL602413	CHEMBL:CHEMBL602413	FALSE	FALSE	FALSE
CDK2	hgnc:1771	CDK2	DTC	2009-02-20	NULL	0.0262276	LY-2090314	drugbank:DB11913	LY-2090314	FALSE	FALSE	FALSE
GLS	hgnc:4331	GLS	DTC	2009-02-20	NULL	0.0211298	EBSELEN	ncit:C65503	EBSELEN	FALSE	FALSE	FALSE
CYP2C19	hgnc:2621	CYP2C19	DTC	2009-02-20	NULL	0.00433948	DOXORUBICIN	rxcui:142433	DOXORUBICIN HYDROCHLORIDE	TRUE	FALSE	TRUE
SMAD3	hgnc:6769	SMAD3	DTC	2009-02-20	NULL	0.0286614	NSC-377852	chembl:CHEMBL1466186	CHEMBL:CHEMBL1466186	FALSE	FALSE	FALSE
MCL1	hgnc:32041	ADAMTSL4-AS1	DTC	2009-02-20	NULL	0.0520909	ASTERRIC ACID	chembl:CHEMBL469424	ASTERRIC ACID	FALSE	FALSE	FALSE
ALOX15	hgnc:433	ALOX15	DTC	2009-02-20	NULL	0.0139574	GW7074	iuphar.ligand:8072	GW5074	FALSE	FALSE	FALSE
MAPK1	hgnc:6871	MAPK1	DTC	2009-02-20	NULL	0.0272767	2-CHLOROADENOSINE	iuphar.ligand:372	2-CHLOROADENOSINE	FALSE	FALSE	FALSE
ADCY2	hgnc:233	ADCY2	DTC	2009-02-20	NULL	6.56346	NSC-270718	chembl:CHEMBL401844	CHEMBL:CHEMBL401844	FALSE	FALSE	FALSE
THPO	hgnc:11795	THPO	DTC	2009-02-20	NULL	0.0262276	RESERPINE	rxcui:9260	RESERPINE	TRUE	FALSE	FALSE
HSD17B10	hgnc:4800	HSD17B10	DTC	2009-02-20	NULL	0.127137	SARAFLOXACIN HYDROCHLORIDE	ncit:C72844	SARAFLOXACIN HYDROCHLORIDE	FALSE	FALSE	FALSE
VDR	hgnc:12679	VDR	DTC	2009-02-20	NULL	0.0557406	DOCUSATE	rxcui:82003	DOCUSATE	TRUE	FALSE	FALSE
AR	hgnc:644	AR	DTC	2009-02-20	NULL	0.0584718	MITOBRONITOL	rxcui:6996	MITOBRONITOL	TRUE	FALSE	FALSE
VDR	hgnc:12679	VDR	DTC	2009-02-20	NULL	0.0222963	FLUAZINAM	chembl:CHEMBL1878267	FLUAZINAM	FALSE	FALSE	FALSE
RPS6KA1	hgnc:10430	RPS6KA1	DTC	2009-02-20	NULL	1.94473	CEP-1347	drugbank:DB05403	CEP-1347	FALSE	FALSE	FALSE
AR	hgnc:644	AR	DTC	2009-02-20	NULL	0.00649687	RIMONABANT	ncit:C73244	RIMONABANT	TRUE	FALSE	FALSE
RXFP1	hgnc:19718	RXFP1	DTC	2009-02-20	NULL	0.416728	NECA	iuphar.ligand:377	NECA	FALSE	FALSE	FALSE
MAPK14	hgnc:6876	MAPK14	DTC	2009-02-20	NULL	0.228294	DIHYDROTANSHINONE I	chembl:CHEMBL227075	DIHYDROTANSHINONE I	FALSE	FALSE	FALSE
CDK5	hgnc:1774	CDK5	DTC	2009-02-20	NULL	0.0701974	AZD-1080	chembl:CHEMBL1969664	AZD-1080	FALSE	FALSE	FALSE
MAPK13	hgnc:6875	MAPK13	DTC	2009-02-20	NULL	0.777891	DIHYDROTANSHINONE I	chembl:CHEMBL227075	DIHYDROTANSHINONE I	FALSE	FALSE	FALSE
TARDBP	hgnc:11571	TARDBP	DTC	2009-02-20	NULL	0.00937637	SIMVASTATIN	rxcui:36567	SIMVASTATIN	TRUE	FALSE	TRUE
CYP1A2	hgnc:2596	CYP1A2	DTC	2009-02-20	NULL	0.0126494	ETIDRONIC ACID	rxcui:1356715	ETIDRONIC ACID	TRUE	FALSE	TRUE
PRKACA	hgnc:9380	PRKACA	DTC	2009-02-20	NULL	0.0397785	PHA-767491	drugbank:DB17043	PHA-767491	FALSE	FALSE	FALSE
TOP1	hgnc:11986	TOP1	DTC	2009-02-20	NULL	0.875128	AESCULIOSIDE IV-23D1	chembl:CHEMBL1094675	CHEMBL:CHEMBL1094675	FALSE	FALSE	FALSE
MPHOSPH8	hgnc:29810	MPHOSPH8	DTC	2009-02-20	NULL	0.0889961	THIOLACTOMYCIN	drugbank:DB04302	4-HYDROXY-3,5-DIMETHYL-5-(2-METHYL-BUTA-1,3-DIENYL)-5H-THIOPHEN-2-ONE	FALSE	FALSE	FALSE
MPHOSPH8	hgnc:29810	MPHOSPH8	DTC	2009-02-20	NULL	0.044498	ZM-39923 HCL	chembl:CHEMBL538798	CHEMBL:CHEMBL538798	FALSE	FALSE	FALSE
NFKB1	hgnc:7794	NFKB1	DTC	2009-02-20	NULL	0.0345445	LY-294002	drugbank:DB02656	LY-294002	FALSE	FALSE	FALSE
GCGR	hgnc:4192	GCGR	DTC	2009-02-20	NULL	7.87615	MK-0893	drugbank:DB12044	MK-0893	FALSE	FALSE	FALSE
CYP2D6	hgnc:2625	CYP2D6	DTC	2009-02-20	NULL	0.00932061	BUSULFAN	rxcui:1828	BUSULFAN	TRUE	FALSE	FALSE
CYP1A2	hgnc:2596	CYP1A2	DTC	2009-02-20	NULL	0.0208343	NAPROXEN	rxcui:142442	NAPROXEN SODIUM	TRUE	FALSE	FALSE
UQCR10	hgnc:30863	UQCR10	DTC	2009-02-20	NULL	105.015	FAMOXADONE	chembl:CHEMBL10118	FAMOXADONE	FALSE	FALSE	FALSE
NFE2L2	hgnc:7782	NFE2L2	DTC	2009-02-20	NULL	0.00899412	AMINACRINE HYDROCHLORIDE	rxcui:81949	AMINACRINE HYDROCHLORIDE	FALSE	FALSE	FALSE
KDM4A	hgnc:22978	KDM4A	DTC	2009-02-20	NULL	0.0119065	ZM-39923 HCL	chembl:CHEMBL538798	CHEMBL:CHEMBL538798	FALSE	FALSE	FALSE
POLI	hgnc:9182	POLI	DTC	2009-02-20	NULL	0.0308144	AMENTOFLAVONE	rxcui:2643210	AMENTOFLAVONE	FALSE	FALSE	FALSE
NR2E3	hgnc:7974	NR2E3	DTC	2009-02-20	NULL	0.937637	DIPHYLLIN	chembl:CHEMBL221190	DIPHYLLIN	FALSE	FALSE	FALSE
AR	hgnc:644	AR	DTC	2009-02-20	NULL	0.00835311	STILONIUM IODIDE	ncit:C73168	STILONIUM IODIDE	FALSE	FALSE	FALSE
CYP2C19	hgnc:2621	CYP2C19	DTC	2009-02-20	NULL	0.00216974	NSC-95397	chembl:CHEMBL429095	CHEMBL:CHEMBL429095	FALSE	FALSE	FALSE
ATAD5	hgnc:25752	ATAD5	DTC	2009-02-20	NULL	0.0355984	GNF-PF-1872	chembl:CHEMBL600103	CHEMBL:CHEMBL600103	FALSE	FALSE	FALSE
KDR	hgnc:6307	KDR	DTC	2009-02-20	NULL	0.00821716	ALISERTIB	ncit:C71717	ALISERTIB	FALSE	FALSE	TRUE
ALOX15	hgnc:433	ALOX15	DTC	2009-02-20	NULL	0.0438661	DIENESTROL	rxcui:3368	DIENESTROL	TRUE	FALSE	FALSE
HBB	hgnc:4827	HBB	DTC	2009-02-20	NULL	0.0787221	NSC-348401	chembl:CHEMBL515505	CHEMBL:CHEMBL515505	FALSE	FALSE	FALSE
GLP1R	hgnc:4324	GLP1R	DTC	2009-02-20	NULL	0.106076	AMCINAFIDE	ncit:C80807	AMCINAFIDE	FALSE	FALSE	FALSE
KCNH2	hgnc:6251	KCNH2	DTC	2009-02-20	NULL	0.149595	METHOXYVERAPAMIL HYDROCHLORIDE	chembl:CHEMBL1256940	METHOXYVERAPAMIL HYDROCHLORIDE	FALSE	FALSE	FALSE
IDH1	hgnc:5382	IDH1	DTC	2009-02-20	NULL	0.00713226	ASTERRIC ACID	chembl:CHEMBL469424	ASTERRIC ACID	FALSE	FALSE	FALSE
GFAP	hgnc:4235	GFAP	NCI	2017-09-14	NULL	0.312546	IMMUNOTOXIN	ncit:C575	IMMUNOTOXIN	FALSE	FALSE	FALSE
PLK1	hgnc:9077	PLK1	DTC	2009-02-20	NULL	0.0182318	BENZBROMARONE	rxcui:1385	BENZBROMARONE	TRUE	FALSE	FALSE
KDM4A	hgnc:22978	KDM4A	DTC	2009-02-20	NULL	0.0198442	DNDI1417599	chembl:CHEMBL2094833	CHEMBL:CHEMBL2094833	FALSE	FALSE	FALSE
GMNN	hgnc:17493	GMNN	DTC	2009-02-20	NULL	0.00643476	RO-137410	drugbank:DB02877	AROTINOID ACID	FALSE	FALSE	FALSE
KDM4A	hgnc:22978	KDM4A	DTC	2009-02-20	NULL	0.0170093	NSC-699479	chembl:CHEMBL1701915	CHEMBL:CHEMBL1701915	FALSE	FALSE	FALSE
HDAC4	hgnc:14063	HDAC4	DTC	2009-02-20	NULL	0.20754	2-ENE-VALPROATE	chembl:CHEMBL117487	CHEMBL:CHEMBL117487	FALSE	FALSE	FALSE
HPGD	hgnc:5154	HPGD	DTC	2009-02-20	NULL	0.0264656	AMENTOFLAVONE	rxcui:2643210	AMENTOFLAVONE	FALSE	FALSE	FALSE
HDAC2	hgnc:4853	HDAC2	DTC	2009-02-20	NULL	0.227306	2-ENE-VALPROATE	chembl:CHEMBL117487	CHEMBL:CHEMBL117487	FALSE	FALSE	FALSE
CYP2C19	hgnc:2621	CYP2C19	DTC	2009-02-20	NULL	0.00309963	EBSELEN	ncit:C65503	EBSELEN	FALSE	FALSE	FALSE
PPARD	hgnc:9235	PPARD	DTC	2009-02-20	NULL	0.0179452	FLUSPIRILENE	rxcui:4507	FLUSPIRILENE	TRUE	FALSE	FALSE
CYP2C9	hgnc:2623	CYP2C9	DTC	2009-02-20	NULL	0.0405152	BMS-182874	chembl:CHEMBL267458	BMS-182874	FALSE	FALSE	FALSE
APOBEC3F	hgnc:17356	APOBEC3F	DTC	2009-02-20	NULL	0.243091	GNF-PF-4864	chembl:CHEMBL583558	CHEMBL:CHEMBL583558	FALSE	FALSE	FALSE
MITF	hgnc:7105	MITF	DTC	2009-02-20	NULL	0.247678	GNF-PF-2260	chembl:CHEMBL601351	CHEMBL:CHEMBL601351	FALSE	FALSE	FALSE
ALDH1A1	hgnc:402	ALDH1A1	DTC	2009-02-20	NULL	0.00907652	ROTTLERIN	iuphar.ligand:2611	ROTTLERIN	FALSE	FALSE	FALSE
GMNN	hgnc:17493	GMNN	DTC	2009-02-20	NULL	0.0273477	GNF-PF-4786	chembl:CHEMBL602363	CHEMBL:CHEMBL602363	FALSE	FALSE	FALSE
POLK	hgnc:9183	POLK	DTC	2009-02-20	NULL	0.00773765	BAICALEIN	rxcui:1592893	BAICALEIN	FALSE	FALSE	FALSE
KAT2A	hgnc:4201	KAT2A	DTC	2009-02-20	NULL	0.137815	PD-0118057	iuphar.ligand:7676	PD-118057	FALSE	FALSE	FALSE
SMAD3	hgnc:6769	SMAD3	DTC	2009-02-20	NULL	0.0286614	KAMEBANIN	chembl:CHEMBL472437	KAMEBANIN	FALSE	FALSE	FALSE
SMN1	hgnc:11117	SMN1	DTC	2009-02-20	NULL	0.0497232	CID 867101	chembl:CHEMBL406557	CHEMBL:CHEMBL406557	FALSE	FALSE	FALSE
SMAD3	hgnc:6769	SMAD3	DTC	2009-02-20	NULL	0.0127384	DNDI1417941	chembl:CHEMBL2095095	CHEMBL:CHEMBL2095095	FALSE	FALSE	FALSE
NFE2L2	hgnc:7782	NFE2L2	DTC	2009-02-20	NULL	0.00349771	TRIAMTERENE	rxcui:10763	TRIAMTERENE	TRUE	FALSE	FALSE
EHMT2	hgnc:14129	EHMT2	DTC	2009-02-20	NULL	0.0204231	GNF-PF-4665	chembl:CHEMBL601744	CHEMBL:CHEMBL601744	FALSE	FALSE	FALSE
POLK	hgnc:9183	POLK	DTC	2009-02-20	NULL	0.00804715	PYROGALLOL RED	chembl:CHEMBL210208	PYROGALLOL RED	FALSE	FALSE	FALSE
CYP1A2	hgnc:2596	CYP1A2	DTC	2009-02-20	NULL	0.0442729	NSC-123526	chembl:CHEMBL271165	CHEMBL:CHEMBL271165	FALSE	FALSE	FALSE
APEX1	hgnc:587	APEX1	DTC	2009-02-20	NULL	0.018847	NSC-66209	chembl:CHEMBL175266	CHEMBL:CHEMBL175266	FALSE	FALSE	FALSE
HSD17B10	hgnc:4800	HSD17B10	DTC	2009-02-20	NULL	0.127137	SALICYLURIC ACID	chembl:CHEMBL586	SALICYLURIC ACID	FALSE	FALSE	FALSE
CSNK1D	hgnc:2452	CSNK1D	DTC	2009-02-20	NULL	0.0823004	SB-203580	iuphar.ligand:5269	SB203580	FALSE	FALSE	FALSE
NTRK3	hgnc:8033	NTRK3	DTC	2009-02-20	NULL	0.0187863	GW441756X	chembl:CHEMBL1516890	GW441756X	FALSE	FALSE	FALSE
ITGB3	hgnc:6156	ITGB3	DTC	2009-02-20	NULL	3.50051	CYPATE	chembl:CHEMBL2071606	CYPATE	FALSE	FALSE	FALSE
SMAD3	hgnc:6769	SMAD3	DTC	2009-02-20	NULL	0.0382152	TRICLOSAN	rxcui:10795	TRICLOSAN	TRUE	FALSE	FALSE
SMAD3	hgnc:6769	SMAD3	DTC	2009-02-20	NULL	0.0286614	BIX-01294	iuphar.ligand:7014	BIX-01294	FALSE	FALSE	FALSE
UNIPROT:P54710	hgnc:4026	FXYD2	TEND	2011-08-01	NULL	0.972364	CYCLOTHIAZIDE	rxcui:22033	CYCLOTHIAZIDE	TRUE	FALSE	FALSE
NPSR1	hgnc:23631	NPSR1	DTC	2009-02-20	NULL	0.208364	CHLORMADINONE ACETATE	rxcui:2369	CHLORMADINONE ACETATE	TRUE	FALSE	FALSE
DDAH1	hgnc:2715	DDAH1	DTC	2009-02-20	NULL	105.015	2-ETHYL-BENZIMIDAZOLE	chembl:CHEMBL351569	CHEMBL:CHEMBL351569	FALSE	FALSE	FALSE
HTT	hgnc:4851	HTT	DTC	2009-02-20	NULL	0.0869332	TDR78109	chembl:CHEMBL1304363	CHEMBL:CHEMBL1304363	FALSE	FALSE	FALSE
HSP90AB1	hgnc:5258	HSP90AB1	DTC	2009-02-20	NULL	1.14147	CUCURBITACIN D	chembl:CHEMBL493646	CUCURBITACIN D	FALSE	FALSE	FALSE
POLI	hgnc:9182	POLI	DTC	2009-02-20	NULL	0.0410858	NSC-133896	chembl:CHEMBL512908	CHEMBL:CHEMBL512908	FALSE	FALSE	FALSE
CYP3A4	hgnc:2637	CYP3A4	DTC	2009-02-20	NULL	0.00783112	PHENELZINE	rxcui:8123	PHENELZINE	TRUE	FALSE	FALSE
NR3C1	hgnc:7978	NR3C1	DTC	2009-02-20	NULL	0.0133607	GW7647	iuphar.ligand:2674	GW7647	FALSE	FALSE	FALSE
GCK	hgnc:4195	GCK	DTC	2009-02-20	NULL	7.00102	PIRAGLIATIN	ncit:C77587	PIRAGLIATIN	FALSE	FALSE	FALSE
CDC42	hgnc:1736	CDC42	DTC	2009-02-20	NULL	17.5026	SECRAMINE A	chembl:CHEMBL1222038	SECRAMINE A	FALSE	FALSE	FALSE
IDH1	hgnc:5382	IDH1	DTC	2009-02-20	NULL	0.00987543	NANAOMYCIN	chembl:CHEMBL1212972	NANAOMYCIN	FALSE	FALSE	FALSE
CYP1A2	hgnc:2596	CYP1A2	DTC	2009-02-20	NULL	0.00737882	PROPYLPYRAZOLETRIOL	iuphar.ligand:2819	PROPYLPYRAZOLETRIOL	FALSE	FALSE	FALSE
GAA	hgnc:4065	GAA	DTC	2009-02-20	NULL	0.104182	NSC-638080	chembl:CHEMBL136344	CHEMBL:CHEMBL136344	FALSE	FALSE	FALSE
MAP4K5	hgnc:6867	MAP4K5	DTC	2009-02-20	NULL	0.033487	DACTOLISIB	ncit:C74072	DACTOLISIB	FALSE	FALSE	TRUE
HSD17B10	hgnc:4800	HSD17B10	DTC	2009-02-20	NULL	0.0254274	DIFLUNISAL	rxcui:3393	DIFLUNISAL	TRUE	FALSE	FALSE
HPGD	hgnc:5154	HPGD	DTC	2009-02-20	NULL	0.00814325	HAEMATOXYLIN	chembl:CHEMBL1479103	HAEMATOXYLIN	FALSE	FALSE	FALSE
NFE2L2	hgnc:7782	NFE2L2	DTC	2009-02-20	NULL	0.0629588	E232	chembl:CHEMBL1903906	E232	FALSE	FALSE	FALSE
ALDH1A1	hgnc:402	ALDH1A1	DTC	2009-02-20	NULL	0.0393316	ANTHRALIN	rxcui:873	ANTHRALIN	TRUE	FALSE	FALSE
AR	hgnc:644	AR	DTC	2009-02-20	NULL	0.0584718	METCONAZOLE	chembl:CHEMBL1883512	METCONAZOLE	FALSE	FALSE	FALSE
GMNN	hgnc:17493	GMNN	DTC	2009-02-20	NULL	0.00683694	BENZBROMARONE	rxcui:1385	BENZBROMARONE	TRUE	FALSE	FALSE
RAD54L	hgnc:9826	RAD54L	DTC	2009-02-20	NULL	0.210031	DNDI1383301	chembl:CHEMBL1509103	CHEMBL:CHEMBL1509103	FALSE	FALSE	FALSE
ATXN2	hgnc:10555	ATXN2	DTC	2009-02-20	NULL	0.106291	SJ000193360	chembl:CHEMBL607253	CHEMBL:CHEMBL607253	FALSE	FALSE	FALSE
CHRM2	hgnc:1951	CHRM2	DTC	2009-02-20	NULL	0.184237	PIPERTRAMINE AMIDE	chembl:CHEMBL130835	PIPERTRAMINE AMIDE	FALSE	FALSE	FALSE
CYP2D6	hgnc:2625	CYP2D6	DTC	2009-02-20	NULL	0.00466031	INDIRUBIN-3-MONOXIME	drugbank:DB02052	INDIRUBIN-3'-MONOXIME	FALSE	FALSE	FALSE
USP1	hgnc:12607	USP1	DTC	2009-02-20	NULL	0.0318615	TETRADECYLTHIOACETIC ACID	chembl:CHEMBL187734	TETRADECYLTHIOACETIC ACID	FALSE	FALSE	FALSE
GMNN	hgnc:17493	GMNN	DTC	2009-02-20	NULL	0.0136739	GNF-PF-3407	chembl:CHEMBL602990	CHEMBL:CHEMBL602990	FALSE	FALSE	FALSE
RORC	hgnc:10260	RORC	DTC	2009-02-20	NULL	0.035671	T091317	drugbank:DB07080	TO-901317	FALSE	FALSE	FALSE
EHMT2	hgnc:14129	EHMT2	DTC	2009-02-20	NULL	0.0204231	BRONOPOL	rxcui:1114345	BRONOPOL	TRUE	FALSE	FALSE
SMN2	hgnc:11118	SMN2	DTC	2009-02-20	NULL	0.0215903	INDIRUBIN-3-MONOXIME	drugbank:DB02052	INDIRUBIN-3'-MONOXIME	FALSE	FALSE	FALSE
HDAC9	hgnc:14065	HDAC9	DTC	2009-02-20	NULL	0.155578	APICIDIN	iuphar.ligand:7495	APICIDIN	FALSE	FALSE	FALSE
CASP7	hgnc:1508	CASP7	DTC	2009-02-20	NULL	0.171594	STICTIC ACID	chembl:CHEMBL173530	STICTIC ACID	FALSE	FALSE	FALSE
AR	hgnc:644	AR	DTC	2009-02-20	NULL	0.0584718	OXAPIUM IODIDE	ncit:C90697	OXAPIUM IODIDE	FALSE	FALSE	FALSE
SMN2	hgnc:11118	SMN2	DTC	2009-02-20	NULL	0.0683694	CID 1225609	chembl:CHEMBL444376	CHEMBL:CHEMBL444376	FALSE	FALSE	FALSE
HPGD	hgnc:5154	HPGD	DTC	2009-02-20	NULL	0.0423449	NSC-83217	chembl:CHEMBL120806	CHEMBL:CHEMBL120806	FALSE	FALSE	FALSE
VDR	hgnc:12679	VDR	DTC	2009-02-20	NULL	0.0111481	ZM-39923 HCL	chembl:CHEMBL538798	CHEMBL:CHEMBL538798	FALSE	FALSE	FALSE
CYP2C19	hgnc:2621	CYP2C19	DTC	2009-02-20	NULL	0.00556343	TESTOSTERONE	rxcui:10379	TESTOSTERONE	TRUE	FALSE	FALSE
CYP3A4	hgnc:2637	CYP3A4	DTC	2009-02-20	NULL	0.00734168	DANAZOL	rxcui:3102	DANAZOL	TRUE	FALSE	TRUE
IDH1	hgnc:5382	IDH1	DTC	2009-02-20	NULL	0.011671	CID 1245272	chembl:CHEMBL408850	CHEMBL:CHEMBL408850	FALSE	FALSE	FALSE
CYP2C19	hgnc:2621	CYP2C19	DTC	2009-02-20	NULL	0.0216974	NSC-117079	chembl:CHEMBL471225	CHEMBL:CHEMBL471225	FALSE	FALSE	FALSE
NFE2L2	hgnc:7782	NFE2L2	DTC	2009-02-20	NULL	0.00125918	NSC-95397	chembl:CHEMBL429095	CHEMBL:CHEMBL429095	FALSE	FALSE	FALSE
AR	hgnc:644	AR	DTC	2009-02-20	NULL	0.0584718	GNF-PF-4997	chembl:CHEMBL306147	CHEMBL:CHEMBL306147	FALSE	FALSE	FALSE
AR	hgnc:644	AR	DTC	2009-02-20	NULL	0.0584718	IODOCARB	chembl:CHEMBL1893913	IODOCARB	FALSE	FALSE	FALSE
BAZ2B	hgnc:963	BAZ2B	DTC	2009-02-20	NULL	0.153531	GNF-PF-4542	chembl:CHEMBL585999	CHEMBL:CHEMBL585999	FALSE	FALSE	FALSE
CYP2C9	hgnc:2623	CYP2C9	DTC	2009-02-20	NULL	0.0186993	PYRAZINAMIDE	rxcui:8987	PYRAZINAMIDE	TRUE	FALSE	FALSE
ATAD5	hgnc:25752	ATAD5	DTC	2009-02-20	NULL	0.0355984	NSC-102045	chembl:CHEMBL483633	CHEMBL:CHEMBL483633	FALSE	FALSE	FALSE
TERT	hgnc:11730	TERT	DTC	2009-02-20	NULL	3.00044	3,3',4,4',5,5'-HEXAMETHOXYCHALCONE	chembl:CHEMBL17442	CHEMBL:CHEMBL17442	FALSE	FALSE	FALSE
ESR1	hgnc:3467	ESR1	DTC	2009-02-20	NULL	0.0129138	GENTIAN VIOLET	rxcui:1546369	GENTIAN VIOLET CATION	TRUE	FALSE	FALSE
TP53	hgnc:11998	TP53	DTC	2009-02-20	NULL	0.0210747	CINNARIZINE	rxcui:2549	CINNARIZINE	TRUE	FALSE	FALSE
CLK2	hgnc:2069	CLK2	DTC	2009-02-20	NULL	0.0841469	LY-2090314	drugbank:DB11913	LY-2090314	FALSE	FALSE	FALSE
POLI	hgnc:9182	POLI	DTC	2009-02-20	NULL	0.0352164	AMINACRINE HYDROCHLORIDE	rxcui:81949	AMINACRINE HYDROCHLORIDE	FALSE	FALSE	FALSE
HSD17B10	hgnc:4800	HSD17B10	DTC	2009-02-20	NULL	0.00669143	MORIN	drugbank:DB16770	MORIN	FALSE	FALSE	FALSE
HSD17B10	hgnc:4800	HSD17B10	DTC	2009-02-20	NULL	0.127137	2'-METHOXYFORMONETIN	chembl:CHEMBL1087126	2'-METHOXYFORMONETIN	FALSE	FALSE	FALSE
NFE2L2	hgnc:7782	NFE2L2	DTC	2009-02-20	NULL	0.0629588	SIMETRIDE	ncit:C72129	SIMETRIDE	FALSE	FALSE	FALSE
EHMT2	hgnc:14129	EHMT2	DTC	2009-02-20	NULL	0.0306346	CGS-12066A MALEATE	chembl:CHEMBL1256689	CHEMBL:CHEMBL1256689	FALSE	FALSE	FALSE
APOBEC3G	hgnc:17357	APOBEC3G	DTC	2009-02-20	NULL	0.100589	MRS-1220	iuphar.ligand:448	MRS1220	FALSE	FALSE	FALSE
RORC	hgnc:10260	RORC	DTC	2009-02-20	NULL	0.0815337	ZERANOL	rxcui:1368476	ZERANOL	FALSE	FALSE	FALSE
CYP3A4	hgnc:2637	CYP3A4	DTC	2009-02-20	NULL	0.00652594	CERITINIB	rxcui:1535457	CERITINIB	TRUE	FALSE	TRUE
KDM4E	hgnc:37098	KDM4E	DTC	2009-02-20	NULL	0.00454219	MYRICETIN	rxcui:1368374	MYRICETIN	FALSE	FALSE	FALSE
PLK1	hgnc:9077	PLK1	DTC	2009-02-20	NULL	0.291709	GNF-PF-2121	chembl:CHEMBL577365	CHEMBL:CHEMBL577365	FALSE	FALSE	FALSE
AR	hgnc:644	AR	DTC	2009-02-20	NULL	0.0584718	ALLETHRIN	rxcui:513	ALLETHRIN	FALSE	FALSE	FALSE
NFE2L2	hgnc:7782	NFE2L2	DTC	2009-02-20	NULL	0.0629588	MALINAMIDE	chembl:CHEMBL64379	MALINAMIDE	FALSE	FALSE	FALSE
STAT3	hgnc:11364	STAT3	DTC	2009-02-20	NULL	0.437564	BARDOXOLONE METHYL	ncit:C98250	BARDOXOLONE METHYL	FALSE	FALSE	FALSE
MPHOSPH8	hgnc:29810	MPHOSPH8	DTC	2009-02-20	NULL	0.0404528	TRIFLUOPERAZINE HYDROCHLORIDE	rxcui:91130	TRIFLUOPERAZINE HYDROCHLORIDE	TRUE	FALSE	FALSE
GLP1R	hgnc:4324	GLP1R	DTC	2009-02-20	NULL	0.318228	GNF-PF-3191	chembl:CHEMBL581865	CHEMBL:CHEMBL581865	FALSE	FALSE	FALSE
MAPT	hgnc:6893	MAPT	DTC	2009-02-20	NULL	0.0297663	HELIOMYCIN	ncit:C75147	HELIOMYCIN	FALSE	FALSE	FALSE
TOP2A	hgnc:11989	TOP2A	DTC	2009-02-20	NULL	0.0476476	DIGITOXIN	rxcui:3403	DIGITOXIN	TRUE	FALSE	FALSE
HDAC1	hgnc:4852	HDAC1	DTC	2009-02-20	NULL	0.330237	TUBASTATIN A	iuphar.ligand:9702	TUBASTATIN A	FALSE	FALSE	FALSE
PLK1	hgnc:9077	PLK1	DTC	2009-02-20	NULL	0.00607728	IDARUBICIN HYDROCHLORIDE	rxcui:5650	IDARUBICIN	TRUE	FALSE	TRUE
PDK1	hgnc:8809	PDK1	DTC	2009-02-20	NULL	5.00073	DICHLOROACETIC ACID	rxcui:155021	DICHLOROACETIC ACID	TRUE	FALSE	FALSE
VDR	hgnc:12679	VDR	DTC	2009-02-20	NULL	0.0159259	NSC-7387	chembl:CHEMBL119878	CHEMBL:CHEMBL119878	FALSE	FALSE	FALSE
CBX1	hgnc:1551	CBX1	DTC	2009-02-20	NULL	0.139648	FIDUXOSIN	ncit:C65682	FIDUXOSIN	FALSE	FALSE	FALSE
PLK1	hgnc:9077	PLK1	DTC	2009-02-20	NULL	0.0224392	NANAOMYCIN	chembl:CHEMBL1212972	NANAOMYCIN	FALSE	FALSE	FALSE
THPO	hgnc:11795	THPO	DTC	2009-02-20	NULL	0.0262276	FENRETINIDE	ncit:C1098	FENRETINIDE	TRUE	FALSE	FALSE
POLB	hgnc:9174	POLB	DTC	2009-02-20	NULL	0.0322331	LASALOCID A SODIUM	chembl:CHEMBL1489769	LASALOCID A SODIUM	FALSE	FALSE	FALSE
TUBB3	hgnc:20772	TUBB3	ChEMBL	33	inhibitor	0.0889358	PACLITAXEL	rxcui:56946	PACLITAXEL	TRUE	FALSE	TRUE
MAOB	hgnc:6834	MAOB	DTC	2009-02-20	NULL	1.41913	MOFEGILINE	ncit:C83968	MOFEGILINE	FALSE	FALSE	FALSE
FEN1	hgnc:3650	FEN1	DTC	2009-02-20	NULL	0.0248852	NSC-60340	chembl:CHEMBL1534034	CHEMBL:CHEMBL1534034	FALSE	FALSE	FALSE
KDM4E	hgnc:37098	KDM4E	DTC	2009-02-20	NULL	0.00698798	HAEMATOXYLIN	chembl:CHEMBL1479103	HAEMATOXYLIN	FALSE	FALSE	FALSE
PTGES	hgnc:9599	PTGES	DTC	2009-02-20	NULL	0.145855	INDOMETHACIN	rxcui:5781	INDOMETHACIN	TRUE	FALSE	FALSE
AR	hgnc:644	AR	DTC	2009-02-20	NULL	0.0292359	VALRUBICIN	rxcui:31435	VALRUBICIN	TRUE	FALSE	TRUE
AKT3	hgnc:393	AKT3	ChEMBL	33	inhibitor	0.820432	MK-2206	drugbank:DB16828	MK-2206	FALSE	FALSE	TRUE
CALCRL	hgnc:16709	CALCRL	ChEMBL	33	inhibitor	2.33367	RIMEGEPANT	rxcui:2282307	RIMEGEPANT	TRUE	FALSE	FALSE
ADM	hgnc:259	ADM	DTC	2009-02-20	NULL	4.37564	NSC-87877	chembl:CHEMBL472004	CHEMBL:CHEMBL472004	FALSE	FALSE	FALSE
BLM	hgnc:1058	BLM	DTC	2009-02-20	NULL	0.0283213	ASTERRIC ACID	chembl:CHEMBL469424	ASTERRIC ACID	FALSE	FALSE	FALSE
KDM4A	hgnc:22978	KDM4A	DTC	2009-02-20	NULL	0.023813	TENOXICAM	rxcui:37790	TENOXICAM	FALSE	FALSE	FALSE
FPR1	hgnc:3826	FPR1	DTC	2009-02-20	NULL	0.250037	PHENYLBUTAZONE	rxcui:8160	PHENYLBUTAZONE	TRUE	FALSE	FALSE
KMT2A	hgnc:7132	KMT2A	JAX-CKB	2024-04-10	NULL	1.64086	MI-503	iuphar.ligand:9526	MI-503	FALSE	FALSE	FALSE
NRAS	hgnc:7989	NRAS	JAX-CKB	2024-04-10	NULL	0.282299	SYM004	ncit:C91381	FUTUXIMAB/MODOTUXIMAB MIXTURE	FALSE	TRUE	TRUE
HSD17B10	hgnc:4800	HSD17B10	DTC	2009-02-20	NULL	0.0317843	1-NAPHTHYLISOTHIOCYANATE	chembl:CHEMBL1381098	1-NAPHTHYLISOTHIOCYANATE	FALSE	FALSE	FALSE
KDM4A	hgnc:22978	KDM4A	DTC	2009-02-20	NULL	0.00457942	RESERPINE	rxcui:9260	RESERPINE	TRUE	FALSE	FALSE
STK11	hgnc:11389	STK11	JAX-CKB	2024-04-10	NULL	0.301768	Ipatasertib	ncit:C91072	IPATASERTIB	FALSE	FALSE	TRUE
STK17A	hgnc:11395	STK17A	DTC	2009-02-20	NULL	0.181687	AZD-1080	chembl:CHEMBL1969664	AZD-1080	FALSE	FALSE	FALSE
APAF1	hgnc:576	APAF1	DTC	2009-02-20	NULL	0.025815	4-PHENYLAMINO-[1,2]NAPHTHOQUINONE	chembl:CHEMBL299853	CHEMBL:CHEMBL299853	FALSE	FALSE	FALSE
RECQL	hgnc:9948	RECQL	DTC	2009-02-20	NULL	0.00973446	METHYLDOPA	rxcui:1545996	METHYLDOPA ANHYDROUS	TRUE	FALSE	FALSE
APEX1	hgnc:587	APEX1	DTC	2009-02-20	NULL	0.0376939	FLUORESCEIN	rxcui:25138	FLUORESCEIN	TRUE	FALSE	FALSE
TOP1	hgnc:11986	TOP1	DTC	2009-02-20	NULL	0.0218782	MYRICETIN	rxcui:1368374	MYRICETIN	FALSE	FALSE	FALSE
RAPGEF4	hgnc:16626	RAPGEF4	DTC	2009-02-20	NULL	0.166691	BITHIONOLOXIDE	ncit:C78040	BITHIONOLOXIDE	FALSE	FALSE	FALSE
FGB	hgnc:3662	FGB	DTC	2009-02-20	NULL	0.134635	HAEMATOXYLIN	chembl:CHEMBL1479103	HAEMATOXYLIN	FALSE	FALSE	FALSE
ATAD5	hgnc:25752	ATAD5	DTC	2009-02-20	NULL	0.0355984	TCMDC-123808	chembl:CHEMBL546493	CHEMBL:CHEMBL546493	FALSE	FALSE	FALSE
ATXN2	hgnc:10555	ATXN2	DTC	2009-02-20	NULL	0.0265727	CARMINIC ACID	rxcui:1368643	CARMINIC ACID	TRUE	FALSE	FALSE
BAZ2B	hgnc:963	BAZ2B	DTC	2009-02-20	NULL	0.0191914	CEFOXITIN SODIUM	rxcui:203118	CEFOXITIN SODIUM	TRUE	FALSE	FALSE
AR	hgnc:644	AR	DTC	2009-02-20	NULL	0.0584718	QUIFENADINE	ncit:C81147	QUIFENADINE	FALSE	FALSE	FALSE
YES1	hgnc:12841	YES1	DTC	2009-02-20	NULL	0.252441	GW779439X	chembl:CHEMBL468963	GW779439X	FALSE	FALSE	FALSE
KDM4E	hgnc:37098	KDM4E	DTC	2009-02-20	NULL	0.013976	CATECHIN	rxcui:1367177	CATECHIN	TRUE	FALSE	FALSE
GBA	hgnc:4177	GBA1	DTC	2009-02-20	NULL	0.0789589	GENTIAN VIOLET	rxcui:1546369	GENTIAN VIOLET CATION	TRUE	FALSE	FALSE
PLK1	hgnc:9077	PLK1	DTC	2009-02-20	NULL	0.00583419	SIMVASTATIN	rxcui:36567	SIMVASTATIN	TRUE	FALSE	TRUE
NUCLEOBINDIN-1	hgnc:8043	NUCB1	TTD	2020.06.01	NULL	52.5077	GS-5734	rxcui:2284718	REMDESIVIR	TRUE	FALSE	FALSE
CDK9	hgnc:1780	CDK9	DTC	2009-02-20	NULL	0.648243	DIPHENYLUREA	chembl:CHEMBL354676	DIPHENYLUREA	FALSE	FALSE	FALSE
MAPT	hgnc:6893	MAPT	DTC	2009-02-20	NULL	0.00793767	EMBELIN	iuphar.ligand:11209	EMBELIN	FALSE	FALSE	FALSE
HDAC5	hgnc:14068	HDAC5	DTC	2009-02-20	NULL	0.304098	TACEDINALINE	ncit:C2202	TACEDINALINE	FALSE	FALSE	FALSE
KDM4A	hgnc:22978	KDM4A	DTC	2009-02-20	NULL	0.0297663	TDR78109	chembl:CHEMBL1304363	CHEMBL:CHEMBL1304363	FALSE	FALSE	FALSE
HDAC8	hgnc:13315	HDAC8	DTC	2009-02-20	NULL	0.288504	TACEDINALINE	ncit:C2202	TACEDINALINE	FALSE	FALSE	FALSE
SMAD3	hgnc:6769	SMAD3	DTC	2009-02-20	NULL	0.0573228	GERONTOXANTHONE I	chembl:CHEMBL478791	GERONTOXANTHONE I	FALSE	FALSE	FALSE
HDAC10	hgnc:18128	HDAC10	DTC	2009-02-20	NULL	0.312546	TACEDINALINE	ncit:C2202	TACEDINALINE	FALSE	FALSE	FALSE
ATXN2	hgnc:10555	ATXN2	DTC	2009-02-20	NULL	0.0265727	SB-242084	iuphar.ligand:193	SB 242084	FALSE	FALSE	FALSE
KDM4A	hgnc:22978	KDM4A	DTC	2009-02-20	NULL	0.0198442	GNF-PF-2755	chembl:CHEMBL600738	CHEMBL:CHEMBL600738	FALSE	FALSE	FALSE
MAP2K2	hgnc:6842	MAP2K2	DTC	2009-02-20	NULL	0.0271217	681640	chembl:CHEMBL379975	CHEMBL:CHEMBL379975	FALSE	FALSE	FALSE
ATXN2	hgnc:10555	ATXN2	DTC	2009-02-20	NULL	0.0132864	GNF-PF-159	chembl:CHEMBL599924	CHEMBL:CHEMBL599924	FALSE	FALSE	FALSE
SMN2	hgnc:11118	SMN2	DTC	2009-02-20	NULL	0.0820432	GNF-PF-1872	chembl:CHEMBL600103	CHEMBL:CHEMBL600103	FALSE	FALSE	FALSE
AR	hgnc:644	AR	DTC	2009-02-20	NULL	0.0116944	PROPYLPARABEN	rxcui:34706	PROPYLPARABEN	TRUE	FALSE	FALSE
PTBP1	hgnc:9583	PTBP1	DTC	2009-02-20	NULL	0.486182	DNDI1417941	chembl:CHEMBL2095095	CHEMBL:CHEMBL2095095	FALSE	FALSE	FALSE
PLK1	hgnc:9077	PLK1	DTC	2009-02-20	NULL	0.0416728	2,6-DIMETHOXYQUINONE	chembl:CHEMBL448515	2,6-DIMETHOXYQUINONE	FALSE	FALSE	FALSE
SMN2	hgnc:11118	SMN2	DTC	2009-02-20	NULL	0.0151932	NICLOSAMIDE	rxcui:7402	NICLOSAMIDE	TRUE	FALSE	FALSE
POLB	hgnc:9174	POLB	DTC	2009-02-20	NULL	0.0241748	EMODIC ACID	chembl:CHEMBL290914	EMODIC ACID	FALSE	FALSE	FALSE
CYP1A2	hgnc:2596	CYP1A2	DTC	2009-02-20	NULL	0.00402481	GW7074	iuphar.ligand:8072	GW5074	FALSE	FALSE	FALSE
CHEK2	hgnc:16627	CHEK2	DTC	2009-02-20	NULL	0.0237591	GW441756X	chembl:CHEMBL1516890	GW441756X	FALSE	FALSE	FALSE
RECQL	hgnc:9948	RECQL	DTC	2009-02-20	NULL	0.0232129	CATECHIN	rxcui:1367177	CATECHIN	TRUE	FALSE	FALSE
FEN1	hgnc:3650	FEN1	DTC	2009-02-20	NULL	0.0311064	GNF-PF-2357	chembl:CHEMBL578257	CHEMBL:CHEMBL578257	FALSE	FALSE	FALSE
ABCC2	hgnc:53	ABCC2	DTC	2009-02-20	NULL	0.729273	CEFMETAZOLE	rxcui:2182	CEFMETAZOLE	FALSE	FALSE	FALSE
MAPT	hgnc:6893	MAPT	DTC	2009-02-20	NULL	0.0297663	ALLOXAN	rxcui:2466730	ALLOXAN	FALSE	FALSE	FALSE
ABCC3	hgnc:54	ABCC3	DTC	2009-02-20	NULL	1.25018	CEFMETAZOLE	rxcui:2182	CEFMETAZOLE	FALSE	FALSE	FALSE
GAA	hgnc:4065	GAA	DTC	2009-02-20	NULL	0.104182	ACRIDIN-1-YLAMINE	chembl:CHEMBL146525	CHEMBL:CHEMBL146525	FALSE	FALSE	FALSE
IDH1	hgnc:5382	IDH1	DTC	2009-02-20	NULL	0.0320952	SYROSINGOPINE	ncit:C152485	SYROSINGOPINE	FALSE	FALSE	FALSE
PLK1	hgnc:9077	PLK1	DTC	2009-02-20	NULL	0.0729273	TCMDC-124063	chembl:CHEMBL534535	CHEMBL:CHEMBL534535	FALSE	FALSE	FALSE
CYP1A2	hgnc:2596	CYP1A2	DTC	2009-02-20	NULL	0.0295153	AZTREONAM	rxcui:1272	AZTREONAM	TRUE	FALSE	FALSE
JAK2	hgnc:6192	JAK2	MyCancerGenome	2017-06-20	inhibitor	0.285368	AZD1480	iuphar.ligand:5933	AZD1480	FALSE	FALSE	TRUE
KIT	hgnc:6342	KIT	MyCancerGenome	2017-06-20	inhibitor	0.0436291	PAZOPANIB	rxcui:714438	PAZOPANIB	TRUE	FALSE	TRUE
LYN	hgnc:6735	LYN	MyCancerGenome	2017-06-20	inhibitor	0.0333735	AS703569	ncit:C64540	CENISERTIB	FALSE	FALSE	TRUE
MET	hgnc:7029	MET	MyCancerGenome	2017-06-20	inhibitor	0.875128	EMD1214063	rxcui:2477103	TEPOTINIB	TRUE	FALSE	TRUE
MET	hgnc:7029	MET	MyCancerGenome	2017-06-20	inhibitor	0.272767	CABOZANTINIB	rxcui:1363267	CABOZANTINIB S-MALATE	TRUE	FALSE	TRUE
GROWTH HORMONE SECRETAGOGUE RECEPTOR 1	hgnc:4267	GHSR	TTD	2020.06.01	NULL	1.45855	Ibutamoren	rxcui:1805438	IBUTAMOREN	TRUE	FALSE	FALSE
MAP2K2	hgnc:6842	MAP2K2	MyCancerGenome	2017-06-20	inhibitor	0.716014	TAK-733	drugbank:DB12241	TAK-733	FALSE	FALSE	TRUE
PIK3C2G	hgnc:8973	PIK3C2G	MyCancerGenome	2017-06-20	inhibitor	0.0669741	BEZ235	ncit:C74072	DACTOLISIB	FALSE	FALSE	TRUE
PIK3C3	hgnc:8974	PIK3C3	MyCancerGenome	2017-06-20	inhibitor	0.193043	PF-4691502	iuphar.ligand:7936	PF-04691502	FALSE	FALSE	TRUE
PIK3C2B	hgnc:8972	PIK3C2B	MyCancerGenome	2017-06-20	inhibitor	0.193043	PF-4691502	iuphar.ligand:7936	PF-04691502	FALSE	FALSE	TRUE
MAPT	hgnc:6893	MAPT	DTC	2009-02-20	NULL	0.0396883	GNF-PF-5052	chembl:CHEMBL601367	CHEMBL:CHEMBL601367	FALSE	FALSE	FALSE
FLT1	hgnc:3763	FLT1	MyCancerGenome	2017-06-20	inhibitor	0.0757686	REGORAFENIB	rxcui:1312397	REGORAFENIB	TRUE	FALSE	TRUE
FLT4	hgnc:3767	FLT4	MyCancerGenome	2017-06-20	inhibitor	0.250037	X-82	chembl:CHEMBL3545401	X-82	FALSE	FALSE	TRUE
PDGFRB	hgnc:8804	PDGFRB	MyCancerGenomeClinicalTrial	30-Feburary-2014	inhibitor	0.0633316	SORAFENIB TOSYLATE	rxcui:495881	SORAFENIB	TRUE	FALSE	TRUE
MAP2K1	hgnc:6840	MAP2K1	MyCancerGenomeClinicalTrial	30-Feburary-2014	inhibitor	0.473554	SELUMETINIB	rxcui:2289380	SELUMETINIB	TRUE	FALSE	TRUE
UNIPROT:P23975	hgnc:11048	SLC6A2	TEND	2011-08-01	NULL	0.736089	GUANADREL SULFATE	rxcui:91239	GUANADREL SULFATE	TRUE	FALSE	FALSE
AKT2	hgnc:392	AKT2	MyCancerGenomeClinicalTrial	30-Feburary-2014	inhibitor	0.243091	AZD4547	ncit:C88272	FEXAGRATINIB	FALSE	FALSE	TRUE
EHMT2	hgnc:14129	EHMT2	DTC	2009-02-20	NULL	0.00765865	PROMAZINE HYDROCHLORIDE	rxcui:142444	PROMAZINE HYDROCHLORIDE	TRUE	FALSE	FALSE
HSP90AB2	NULL	NULL	MyCancerGenomeClinicalTrial	30-Feburary-2014	inhibitor	NULL	RETASPIMYCIN HYDROCHLORIDE	ncit:C48401	RETASPIMYCIN HYDROCHLORIDE	FALSE	FALSE	TRUE
CDK2	hgnc:1771	CDK2	MyCancerGenomeClinicalTrial	30-Feburary-2014	inhibitor	0.340959	DINACICLIB	ncit:C78854	DINACICLIB	FALSE	FALSE	TRUE
CDK1	hgnc:1722	CDK1	MyCancerGenomeClinicalTrial	30-Feburary-2014	inhibitor	0.343187	DINACICLIB	ncit:C78854	DINACICLIB	FALSE	FALSE	TRUE
MIR21	hgnc:31586	MIR21	CIViC	2024-04-10	NULL	0.362122	CISPLATIN	rxcui:2555	CISPLATIN	TRUE	FALSE	TRUE
MAP2K6	hgnc:6846	MAP2K6	MyCancerGenomeClinicalTrial	30-Feburary-2014	inhibitor	0.194473	DABRAFENIB MESYLATE	rxcui:1424911	DABRAFENIB	TRUE	FALSE	TRUE
PDGFRA	hgnc:8803	PDGFRA	MyCancerGenomeClinicalTrial	30-Feburary-2014	inhibitor	0.0537988	NILOTINIB	rxcui:662281	NILOTINIB	TRUE	FALSE	TRUE
MAP2K7	hgnc:6847	MAP2K7	MyCancerGenomeClinicalTrial	30-Feburary-2014	inhibitor	0.194473	DABRAFENIB MESYLATE	rxcui:1424911	DABRAFENIB	TRUE	FALSE	TRUE
WNT7A	hgnc:12786	WNT7A	NCI	2017-09-14	NULL	3.18228	DES	rxcui:3390	DIETHYLSTILBESTROL	TRUE	FALSE	FALSE
VEGFC	hgnc:12682	VEGFC	MyCancerGenomeClinicalTrial	30-Feburary-2014	inhibitor	0.0511771	SORAFENIB TOSYLATE	rxcui:495881	SORAFENIB	TRUE	FALSE	TRUE
ABCB1	hgnc:40	ABCB1	NCI	2017-09-14	NULL	NULL	POLYPHENOL	NULL	NULL	NULL	NULL	NULL
ABCB1	hgnc:40	ABCB1	NCI	2017-09-14	NULL	0.00801399	NIFEDIPINE	rxcui:7417	NIFEDIPINE	TRUE	FALSE	FALSE
ABCB1	hgnc:40	ABCB1	NCI	2017-09-14	NULL	0.224392	EPIPODOPHYLLOTOXINS	ncit:C1331	EPIPODOPHYLLOTOXIN COMPOUND	FALSE	FALSE	FALSE
AKR1B1	hgnc:381	AKR1B1	NCI	2017-09-14	NULL	NULL	UVB	NULL	NULL	NULL	NULL	NULL
BAZ2B	hgnc:963	BAZ2B	DTC	2009-02-20	NULL	0.00930492	TRIAZOLAM	rxcui:10767	TRIAZOLAM	TRUE	FALSE	FALSE
AGTR2	hgnc:338	AGTR2	NCI	2017-09-14	NULL	1.19336	PUROMYCIN	ncit:C787	PUROMYCIN	FALSE	FALSE	FALSE
ANGPT2	hgnc:485	ANGPT2	NCI	2017-09-14	NULL	0.0921187	RIBAVIRIN	rxcui:9344	RIBAVIRIN	TRUE	FALSE	FALSE
NCBIGENE:3237	hgnc:5134	HOXD11	GuideToPharmacology	2024.1	inhibitor	52.5077	IUPHAR.LIGAND:12791	iuphar.ligand:12791	CW85319	FALSE	FALSE	FALSE
ANPEP	hgnc:500	ANPEP	NCI	2017-09-14	NULL	0.128695	ANTIANGIOGENIC	ncit:C1742	ANGIOGENESIS INHIBITOR	FALSE	FALSE	FALSE
ALK	hgnc:427	ALK	NCI	2017-09-14	NULL	0.182635	IL-10	iuphar.ligand:4975	IL-10	FALSE	FALSE	FALSE
AMH	hgnc:464	AMH	NCI	2017-09-14	NULL	0.28079	DIETHYLSTILBESTROL	rxcui:3390	DIETHYLSTILBESTROL	TRUE	FALSE	FALSE
NCBIGENE:2084	hgnc:6861	MAP3K9	GuideToPharmacology	2024.1	inhibitor	2.62538	IUPHAR.LIGAND:8173	iuphar.ligand:8173	CEP-1347	FALSE	FALSE	FALSE
ANXA1	hgnc:533	ANXA1	NCI	2017-09-14	NULL	0.0852397	STAUROSPORINE	ncit:C1237	STAUROSPORINE	FALSE	FALSE	FALSE
APEX1	hgnc:587	APEX1	NCI	2017-09-14	NULL	0.0527715	HSP70	ncit:C28696	RECOMBINANT 70-KD HEAT-SHOCK PROTEIN	FALSE	FALSE	FALSE
APOE	hgnc:613	APOE	NCI	2017-09-14	NULL	0.0348194	ANTIDEPRESSANT	ncit:C265	ANTIDEPRESSANT AGENT	FALSE	FALSE	FALSE
APOE	hgnc:613	APOE	NCI	2017-09-14	NULL	0.0646646	STAUROSPORINE	ncit:C1237	STAUROSPORINE	FALSE	FALSE	FALSE
BCL2	hgnc:990	BCL2	NCI	2017-09-14	NULL	0.0842549	RIBAVIRIN	rxcui:9344	RIBAVIRIN	TRUE	FALSE	FALSE
BCL6	hgnc:1001	BCL6	NCI	2017-09-14	NULL	1.34635	FENRETINIDE	ncit:C1098	FENRETINIDE	TRUE	FALSE	FALSE
NCBIGENE:2184	hgnc:3579	FAH	GuideToPharmacology	2024.1	inhibitor	0.375055	IUPHAR.LIGAND:9130	iuphar.ligand:9130	ZM336372	FALSE	FALSE	FALSE
BDNF	hgnc:1033	BDNF	NCI	2017-09-14	NULL	0.044936	PILOCARPINE	rxcui:235426	PILOCARPINE HYDROCHLORIDE	TRUE	FALSE	FALSE
BDNF	hgnc:1033	BDNF	NCI	2017-09-14	NULL	0.0355743	ICI 182780	rxcui:282357	FULVESTRANT	TRUE	FALSE	TRUE
BDNF	hgnc:1033	BDNF	NCI	2017-09-14	NULL	0.0569189	TUMOR NECROSIS FACTOR	ncit:C1941	RECOMBINANT TUMOR NECROSIS FACTOR FAMILY PROTEIN	FALSE	FALSE	FALSE
BGLAP	hgnc:1043	BGLAP	NCI	2017-09-14	NULL	0.0767095	PD-98059	drugbank:DB17042	PD-98059	FALSE	FALSE	FALSE
GSK3B	hgnc:4617	GSK3B	PharmGKB	2004-05-24	NULL	0.0652269	citalopram	rxcui:2556	CITALOPRAM	TRUE	FALSE	FALSE
BIRC5	hgnc:593	BIRC5	NCI	2017-09-14	NULL	0.0662976	DHEA	rxcui:3143	PRASTERONE	TRUE	FALSE	FALSE
BIRC5	hgnc:593	BIRC5	NCI	2017-09-14	NULL	0.119336	IL-11	rxcui:1311380	INTERLEUKIN-11	TRUE	FALSE	FALSE
BIRC5	hgnc:593	BIRC5	NCI	2017-09-14	NULL	0.298339	RAS INHIBITOR	ncit:C1902	RAS INHIBITOR	FALSE	FALSE	FALSE
BRCA1	hgnc:1100	BRCA1	NCI	2017-09-14	NULL	0.0465494	MITOMYCIN C	rxcui:632	MITOMYCIN	TRUE	FALSE	TRUE
BLM	hgnc:1058	BLM	NCI	2017-09-14	NULL	0.0509783	TRICHOSTATIN A	ncit:C1261	TRICHOSTATIN A	FALSE	FALSE	TRUE
CAMK2B	hgnc:1461	CAMK2B	NCI	2017-09-14	NULL	0.0996981	ETHANOL	rxcui:1310469	DEHYDRATED ALCOHOL	TRUE	FALSE	FALSE
CALCA	hgnc:1437	CALCA	NCI	2017-09-14	NULL	0.777891	ACTIVIN	ncit:C2689	IH636 GRAPE SEED PROANTHOCYANIDIN EXTRACT	FALSE	FALSE	FALSE
PRL	hgnc:9445	PRL	NCI	2017-09-14	NULL	0.364637	FAS-LIGAND	ncit:C1538	RECOMBINANT FAS LIGAND	FALSE	FALSE	FALSE
CDKN1B	hgnc:1785	CDKN1B	NCI	2017-09-14	NULL	0.729273	CD40L	ncit:C1437	RECOMBINANT CD40-LIGAND	FALSE	FALSE	FALSE
CDKN1B	hgnc:1785	CDKN1B	NCI	2017-09-14	NULL	0.157681	PD-98059	drugbank:DB17042	PD-98059	FALSE	FALSE	FALSE
CDKN1B	hgnc:1785	CDKN1B	NCI	2017-09-14	NULL	0.0520909	METHOTREXATE	rxcui:6851	METHOTREXATE	TRUE	FALSE	TRUE
CHST11	hgnc:17422	CHST11	NCI	2017-09-14	NULL	NULL	CHONDROITIN	NULL	NULL	NULL	NULL	NULL
CISH	hgnc:1984	CISH	NCI	2017-09-14	NULL	3.08869	EPO	rxcui:105694	EPOETIN ALFA	TRUE	FALSE	FALSE
CYP1A2	hgnc:2596	CYP1A2	PharmGKB	2004-05-24	NULL	0.00681122	oxycodone	rxcui:7804	OXYCODONE	TRUE	FALSE	FALSE
CP	hgnc:2295	CP	NCI	2017-09-14	NULL	0.048018	VINCRISTINE	rxcui:11202	VINCRISTINE	TRUE	FALSE	TRUE
CP	hgnc:2295	CP	NCI	2017-09-14	NULL	1.29649	TETRANDRINE	ncit:C28952	TETRANDRINE	FALSE	FALSE	FALSE
PTGS1	hgnc:9604	PTGS1	ChEMBL	33	inhibitor	0.218782	TOLMETIN SODIUM	rxcui:42935	TOLMETIN SODIUM	TRUE	FALSE	FALSE
CYP1A1	hgnc:2595	CYP1A1	NCI	2017-09-14	NULL	NULL	POLYPHENOL	NULL	NULL	NULL	NULL	NULL
CYP19A1	hgnc:2594	CYP19A1	NCI	2017-09-14	NULL	0.14708	ATROPINE	rxcui:1223	ATROPINE	TRUE	FALSE	FALSE
CYP1A2	hgnc:2596	CYP1A2	NCI	2017-09-14	NULL	NULL	UVB	NULL	NULL	NULL	NULL	NULL
CYP1A2	hgnc:2596	CYP1A2	NCI	2017-09-14	NULL	0.0885458	O6-BENZYLGUANINE	ncit:C1306	O6-BENZYLGUANINE	FALSE	FALSE	FALSE
CYP1B1	hgnc:2597	CYP1B1	NCI	2017-09-14	NULL	0.187193	EXEMESTANE	rxcui:258494	EXEMESTANE	TRUE	FALSE	TRUE
GABRP	hgnc:4089	GABRP	ChEMBL	33	positive modulator	0.0996981	HALAZEPAM	rxcui:26412	HALAZEPAM	TRUE	FALSE	FALSE
CYP2D6	hgnc:2625	CYP2D6	NCI	2017-09-14	NULL	NULL	ALBUMIN	NULL	NULL	NULL	NULL	NULL
CYP2B6	hgnc:2615	CYP2B6	NCI	2017-09-14	NULL	0.164086	HGF	ncit:C1122	RECOMBINANT HEPATOCYTE GROWTH FACTOR	FALSE	FALSE	FALSE
IDH1	hgnc:5382	IDH1	CIViC	2024-04-10	NULL	0.0262597	OLAPARIB	rxcui:1597582	OLAPARIB	TRUE	FALSE	TRUE
CYP3A5	hgnc:2638	CYP3A5	NCI	2017-09-14	NULL	0.0277818	PHENYTOIN	rxcui:71227	PHENYTOIN SODIUM	TRUE	FALSE	FALSE
CYP3A4	hgnc:2637	CYP3A4	NCI	2017-09-14	NULL	0.00255363	NICOTINE	rxcui:31765	NICOTINE POLACRILEX	TRUE	FALSE	FALSE
CYP3A4	hgnc:2637	CYP3A4	NCI	2017-09-14	NULL	0.0053394	IXABEPILONE	rxcui:337523	IXABEPILONE	TRUE	FALSE	FALSE
CYP3A5	hgnc:2638	CYP3A5	NCI	2017-09-14	NULL	0.0686375	ATROPINE	rxcui:1223	ATROPINE	TRUE	FALSE	FALSE
CYP3A43	hgnc:17450	CYP3A43	NCI	2017-09-14	NULL	1.25018	CHLORZOXAZONE	rxcui:2410	CHLORZOXAZONE	TRUE	FALSE	FALSE
DBP	hgnc:2697	DBP	NCI	2017-09-14	NULL	NULL	ALBUMIN	NULL	NULL	NULL	NULL	NULL
IDH1	hgnc:5382	IDH1	FDA	2024-04-10	NULL	0.0427935	Venetoclax	rxcui:1747556	VENETOCLAX	TRUE	FALSE	TRUE
DDIT3	hgnc:2726	DDIT3	NCI	2017-09-14	NULL	NULL	POLYPHENOL	NULL	NULL	NULL	NULL	NULL
DDIT3	hgnc:2726	DDIT3	NCI	2017-09-14	NULL	0.0642689	SURAMIN	rxcui:10256	SURAMIN	FALSE	FALSE	FALSE
DDIT3	hgnc:2726	DDIT3	NCI	2017-09-14	NULL	0.407036	MANNITOL	rxcui:6628	MANNITOL	TRUE	FALSE	FALSE
DDIT3	hgnc:2726	DDIT3	NCI	2017-09-14	NULL	0.0530917	NICOTINE	rxcui:31765	NICOTINE POLACRILEX	TRUE	FALSE	FALSE
DEFB4	hgnc:2767	DEFB4A	NCI	2017-09-14	NULL	1.16684	IMMUNOSUPPRESSIVE AGENTS	ncit:C574	IMMUNOSUPPRESSANT	FALSE	FALSE	FALSE
DDIT3	hgnc:2726	DDIT3	NCI	2017-09-14	NULL	0.183166	PROTEASOME INHIBITOR	ncit:C2160	PROTEASOME INHIBITOR	FALSE	FALSE	FALSE
MAPT	hgnc:6893	MAPT	DTC	2009-02-20	NULL	0.023813	(+)-THALIPORPHINE	chembl:CHEMBL1397308	CHEMBL:CHEMBL1397308	FALSE	FALSE	FALSE
DNMT1	hgnc:2976	DNMT1	NCI	2017-09-14	NULL	NULL	POLYPHENOL	NULL	NULL	NULL	NULL	NULL
NFE2L2	hgnc:7782	NFE2L2	DTC	2009-02-20	NULL	0.0104931	TIRATRICOL	rxcui:13982	TIRATRICOL	FALSE	FALSE	FALSE
DHFR	hgnc:2861	DHFR	NCI	2017-09-14	NULL	1.64086	ZD1694	ncit:C1804	RALTITREXED	FALSE	FALSE	FALSE
DHFR	hgnc:2861	DHFR	NCI	2017-09-14	NULL	0.190458	METHOTREXATE	rxcui:6851	METHOTREXATE	TRUE	FALSE	TRUE
DNMT1	hgnc:2976	DNMT1	NCI	2017-09-14	NULL	1.19336	FTI	ncit:C2020	FARNESYL TRANSFERASE INHIBITOR	FALSE	FALSE	FALSE
DTYMK	hgnc:3061	DTYMK	NCI	2017-09-14	NULL	0.166164	ETHANOL	rxcui:1310469	DEHYDRATED ALCOHOL	TRUE	FALSE	FALSE
TYMS	hgnc:12441	TYMS	ChEMBL	33	inhibitor	0.0620658	CAPECITABINE	rxcui:194000	CAPECITABINE	TRUE	FALSE	TRUE
DRD2	hgnc:3023	DRD2	NCI	2017-09-14	NULL	0.0149771	CLOZAPINE	rxcui:2626	CLOZAPINE	TRUE	FALSE	FALSE
ENO2	hgnc:3353	ENO2	NCI	2017-09-14	NULL	0.178294	PROPOFOL	rxcui:8782	PROPOFOL	TRUE	FALSE	FALSE
ENO2	hgnc:3353	ENO2	NCI	2017-09-14	NULL	0.394795	SODIUM BUTYRATE	ncit:C2337	SODIUM BUTYRATE	FALSE	FALSE	FALSE
EMP1	hgnc:3333	EMP1	NCI	2017-09-14	NULL	0.308869	GEFITINIB	rxcui:328134	GEFITINIB	TRUE	FALSE	TRUE
ERBB2	hgnc:3430	ERBB2	NCI	2017-09-14	NULL	NULL	POLYPHENOL	NULL	NULL	NULL	NULL	NULL
ERBB2	hgnc:3430	ERBB2	NCI	2017-09-14	NULL	0.0355605	GEFITINIB	rxcui:328134	GEFITINIB	TRUE	FALSE	TRUE
ERBB2	hgnc:3430	ERBB2	NCI	2017-09-14	NULL	0.0186727	PD-98059	drugbank:DB17042	PD-98059	FALSE	FALSE	FALSE
ERCC1	hgnc:3433	ERCC1	NCI	2017-09-14	NULL	0.0735402	5-FU	rxcui:4492	FLUOROURACIL	TRUE	FALSE	TRUE
KDM4A	hgnc:22978	KDM4A	DTC	2009-02-20	NULL	0.00915885	DNDI1417156	chembl:CHEMBL1504679	CHEMBL:CHEMBL1504679	FALSE	FALSE	FALSE
FAS	hgnc:11920	FAS	NCI	2017-09-14	NULL	0.181061	MPA	iuphar.ligand:4595	MPA	FALSE	FALSE	FALSE
NCBIGENE:15	hgnc:19	AANAT	GuideToPharmacology	2024.1	agonist	0.14917	IUPHAR.LIGAND:295	iuphar.ligand:295	ARECAIDINE PROPARGYL ESTER	FALSE	FALSE	FALSE
FCGR3A	hgnc:3619	FCGR3A	NCI	2017-09-14	NULL	0.660474	IL-18	iuphar.ligand:4983	IL-18	FALSE	FALSE	FALSE
FCGR3B	hgnc:3620	FCGR3B	NCI	2017-09-14	NULL	0.397785	PUROMYCIN	ncit:C787	PUROMYCIN	FALSE	FALSE	FALSE
GFAP	hgnc:4235	GFAP	NCI	2017-09-14	NULL	0.197397	AMPHETAMINE	rxcui:3287	DEXTROAMPHETAMINE SULFATE	TRUE	FALSE	FALSE
GCLC	hgnc:4311	GCLC	NCI	2017-09-14	NULL	0.132931	ETHANOL	rxcui:1310469	DEHYDRATED ALCOHOL	TRUE	FALSE	FALSE
GABRG1	hgnc:4086	GABRG1	ChEMBL	33	positive modulator	0.0373986	GANAXOLONE	rxcui:2604689	GANAXOLONE	TRUE	FALSE	FALSE
GHRL	hgnc:18129	GHRL	NCI	2017-09-14	NULL	0.686375	ROFECOXIB	rxcui:232158	ROFECOXIB	TRUE	FALSE	FALSE
GABRG2	hgnc:4087	GABRG2	ChEMBL	33	agonist	0.0328995	PADSEVONIL	ncit:C166432	PADSEVONIL	FALSE	FALSE	FALSE
GJA1	hgnc:4274	GJA1	NCI	2017-09-14	NULL	0.561579	EGCG	rxcui:24246	EPIGALLOCATECHIN GALLATE	TRUE	FALSE	FALSE
GNMT	hgnc:4415	GNMT	NCI	2017-09-14	NULL	5.00073	VITAMIN B12	rxcui:11248	VITAMIN B12	TRUE	FALSE	FALSE
MKNK2	hgnc:7111	MKNK2	DTC	2009-02-20	NULL	0.0386086	GEFITINIB	rxcui:328134	GEFITINIB	TRUE	FALSE	TRUE
GLS	hgnc:4331	GLS	NCI	2017-09-14	NULL	0.0132062	METHOTREXATE	rxcui:6851	METHOTREXATE	TRUE	FALSE	TRUE
GLS	hgnc:4331	GLS	NCI	2017-09-14	NULL	0.123257	ANTIANGIOGENIC	ncit:C1742	ANGIOGENESIS INHIBITOR	FALSE	FALSE	FALSE
GNRH1	hgnc:4419	GNRH1	NCI	2017-09-14	NULL	0.106291	ANTIDEPRESSANT	ncit:C265	ANTIDEPRESSANT AGENT	FALSE	FALSE	FALSE
GRP	hgnc:4605	GRP	NCI	2017-09-14	NULL	NULL	ALBUMIN	NULL	NULL	NULL	NULL	NULL
GSR	hgnc:4623	GSR	NCI	2017-09-14	NULL	0.397785	THYROXINE	chembl:CHEMBL42115	THYROXINE	FALSE	FALSE	FALSE
GSTM1	hgnc:4632	GSTM1	NCI	2017-09-14	NULL	NULL	UVB	NULL	NULL	NULL	NULL	NULL
IL1R1	hgnc:5993	IL1R1	NCI	2017-09-14	NULL	1.57074	IL-1	ncit:C586	RECOMBINANT INTERLEUKIN-1	FALSE	FALSE	FALSE
GSTM1	hgnc:4632	GSTM1	NCI	2017-09-14	NULL	NULL	XANTHOPHYLLS	NULL	NULL	NULL	NULL	NULL
GSTP1	hgnc:4638	GSTP1	NCI	2017-09-14	NULL	0.437564	ADM	ncit:C186783	ACELLULAR DERMAL MATRIX	FALSE	FALSE	FALSE
GSTP1	hgnc:4638	GSTP1	NCI	2017-09-14	NULL	0.437564	BPDE	ncit:C196	BENZO(A)PYRENE-7,8-DIOL 9,10-EPOXIDE	FALSE	FALSE	FALSE
IL1R1	hgnc:5993	IL1R1	NCI	2017-09-14	NULL	0.237591	EPO	rxcui:105694	EPOETIN ALFA	TRUE	FALSE	FALSE
IL2	hgnc:6001	IL2	NCI	2017-09-14	NULL	0.410216	CYCLOOXYGENASE INHIBITOR	ncit:C1323	CYCLOOXYGENASE INHIBITOR	FALSE	FALSE	FALSE
IL2RA	hgnc:6008	IL2RA	NCI	2017-09-14	NULL	0.205912	BECLOMETHASONE DIPROPIONATE	rxcui:1348	BECLOMETHASONE DIPROPIONATE	TRUE	FALSE	FALSE
IL2RA	hgnc:6008	IL2RA	NCI	2017-09-14	NULL	NULL	TOTAL PARENTERAL NUTRITION	NULL	NULL	NULL	NULL	NULL
MAPT	hgnc:6893	MAPT	DTC	2009-02-20	NULL	0.0119065	1,4-DIMETHOXYANTHRAQUINONE	chembl:CHEMBL570408	1,4-DIMETHOXYANTHRAQUINONE	FALSE	FALSE	FALSE
IL2RA	hgnc:6008	IL2RA	NCI	2017-09-14	NULL	0.686375	DINITROCHLOROBENZENE	ncit:C439	DINITROCHLOROBENZENE	FALSE	FALSE	FALSE
IL2RA	hgnc:6008	IL2RA	NCI	2017-09-14	NULL	0.228792	MEGESTROL ACETATE	rxcui:29451	MEGESTROL ACETATE	TRUE	FALSE	TRUE
IL2RA	hgnc:6008	IL2RA	NCI	2017-09-14	NULL	0.14708	DIDEOXYINOSINE	rxcui:3364	DIDANOSINE	TRUE	FALSE	FALSE
IL8	hgnc:6025	CXCL8	NCI	2017-09-14	NULL	0.144054	IONOMYCIN	ncit:C596	IONOMYCIN	FALSE	FALSE	FALSE
IL8	hgnc:6025	CXCL8	NCI	2017-09-14	NULL	0.259297	RECOMBINANT HUMAN IL-4	rxcui:1426682	BINETRAKIN	FALSE	FALSE	FALSE
IRS1	hgnc:6125	IRS1	NCI	2017-09-14	NULL	0.729273	DHEA	rxcui:3143	PRASTERONE	TRUE	FALSE	FALSE
ITGAL	hgnc:6148	ITGAL	NCI	2017-09-14	NULL	0.0304304	5-FU	rxcui:4492	FLUOROURACIL	TRUE	FALSE	TRUE
ITGAL	hgnc:6148	ITGAL	NCI	2017-09-14	NULL	0.129329	STAUROSPORINE	ncit:C1237	STAUROSPORINE	FALSE	FALSE	FALSE
ITGAM	hgnc:6149	ITGAM	NCI	2017-09-14	NULL	0.324121	THEOPHYLLINE	rxcui:10438	THEOPHYLLINE	TRUE	FALSE	FALSE
BIRC5	hgnc:593	BIRC5	NCI	2017-09-14	NULL	0.0138762	DEXAMETHASONE	rxcui:3264	DEXAMETHASONE	TRUE	FALSE	TRUE
JUNB	hgnc:6205	JUNB	NCI	2017-09-14	NULL	NULL	UVB	NULL	NULL	NULL	NULL	NULL
UBE2I	hgnc:12485	UBE2I	PharmGKB	2004-05-24	NULL	0.362122	cisplatin	rxcui:2555	CISPLATIN	TRUE	FALSE	TRUE
ITGB2	hgnc:6155	ITGB2	NCI	2017-09-14	NULL	0.729273	PROTEOLYTIC ENZYMES	ncit:C38728	PANCREATIC PROTEOLYTIC ENZYMES	FALSE	FALSE	FALSE
ITGB2	hgnc:6155	ITGB2	NCI	2017-09-14	NULL	0.0833455	PENTOXIFYLLINE	rxcui:8013	PENTOXIFYLLINE	TRUE	FALSE	FALSE
ITGB2	hgnc:6155	ITGB2	NCI	2017-09-14	NULL	0.208364	SODIUM BUTYRATE	ncit:C2337	SODIUM BUTYRATE	FALSE	FALSE	FALSE
KCNJ11	hgnc:6257	KCNJ11	NCI	2017-09-14	NULL	0.213013	EGCG	rxcui:24246	EPIGALLOCATECHIN GALLATE	TRUE	FALSE	FALSE
KRT19	hgnc:6436	KRT19	NCI	2017-09-14	NULL	1.41913	PD-98059	drugbank:DB17042	PD-98059	FALSE	FALSE	FALSE
ATP4A	hgnc:819	ATP4A	ChEMBL	33	inhibitor	0.437564	PANTOPRAZOLE SODIUM	rxcui:253191	PANTOPRAZOLE SODIUM	TRUE	FALSE	FALSE
KLK3	hgnc:6364	KLK3	NCI	2017-09-14	NULL	1.75026	RHENIUM-186 HYDROXYETHYLIDENE DIPHOSPHONATE	ncit:C1562	RHENIUM RE 186 ETIDRONATE	FALSE	FALSE	FALSE
LCAT	hgnc:6522	LCAT	NCI	2017-09-14	NULL	0.53854	TESTOSTERONE	rxcui:10379	TESTOSTERONE	TRUE	FALSE	FALSE
LDLR	hgnc:6547	LDLR	NCI	2017-09-14	NULL	0.0996351	EPO	rxcui:105694	EPOETIN ALFA	TRUE	FALSE	FALSE
LIPC	hgnc:6619	LIPC	NCI	2017-09-14	NULL	0.221551	ETHANOL	rxcui:1310469	DEHYDRATED ALCOHOL	TRUE	FALSE	FALSE
GABRQ	hgnc:14454	GABRQ	ChEMBL	33	positive modulator	0.0191774	SEVOFLURANE	rxcui:36453	SEVOFLURANE	TRUE	FALSE	FALSE
MAPK1	hgnc:6871	MAPK1	NCI	2017-09-14	NULL	0.150022	PI3-KINASE INHIBITORS	ncit:C2152	PHOSPHATIDYLINOSITIDE 3-KINASE INHIBITOR	FALSE	FALSE	TRUE
MAPK1	hgnc:6871	MAPK1	NCI	2017-09-14	NULL	0.0166691	L-DOPA	rxcui:6375	LEVODOPA	TRUE	FALSE	FALSE
MAPK10	hgnc:6872	MAPK10	NCI	2017-09-14	NULL	0.109164	PD-98059	drugbank:DB17042	PD-98059	FALSE	FALSE	FALSE
MDH2	hgnc:6971	MDH2	NCI	2017-09-14	NULL	NULL	ALBUMIN	NULL	NULL	NULL	NULL	NULL
MDM2	hgnc:6973	MDM2	NCI	2017-09-14	NULL	0.218782	ANTIANGIOGENIC	ncit:C1742	ANGIOGENESIS INHIBITOR	FALSE	FALSE	FALSE
GABRP	hgnc:4089	GABRP	ChEMBL	33	positive modulator	0.0415409	METHAQUALONE	rxcui:6823	METHAQUALONE	TRUE	FALSE	FALSE
MMP1	hgnc:7155	MMP1	NCI	2017-09-14	NULL	0.437564	LEFLUNOMIDE	rxcui:27169	LEFLUNOMIDE	TRUE	FALSE	FALSE
UNIPROT:P16066	hgnc:7943	NPR1	TdgClinicalTrial	2024-01-14	NULL	0.80781	ISOSORBIDE-5-MONONITRATE	rxcui:28004	ISOSORBIDE MONONITRATE	TRUE	FALSE	FALSE
MLANA	hgnc:7124	MLANA	NCI	2017-09-14	NULL	1.45855	CD40L	ncit:C1437	RECOMBINANT CD40-LIGAND	FALSE	FALSE	FALSE
MMP2	hgnc:7166	MMP2	NCI	2017-09-14	NULL	NULL	POLYPHENOL	NULL	NULL	NULL	NULL	NULL
MMP2	hgnc:7166	MMP2	NCI	2017-09-14	NULL	0.0868613	RETINOID	ncit:C804	RETINOIC ACID AGENT	FALSE	FALSE	FALSE
MTHFR	hgnc:7436	MTHFR	NCI	2017-09-14	NULL	0.0450516	IRINOTECAN	rxcui:153329	IRINOTECAN HYDROCHLORIDE	TRUE	FALSE	TRUE
NCBIGENE:2158	hgnc:3551	F9	GuideToPharmacology	2024.1	inhibitor	0.172723	IUPHAR.LIGAND:5263	ncit:C66524	RUBOXISTAURIN	FALSE	FALSE	FALSE
MUC2	hgnc:7512	MUC2	NCI	2017-09-14	NULL	NULL	CHONDROITIN	NULL	NULL	NULL	NULL	NULL
MYC	hgnc:7553	MYC	NCI	2017-09-14	NULL	0.107159	BRYOSTATIN-1	drugbank:DB11752	BRYOSTATIN 1	FALSE	FALSE	FALSE
MYB	hgnc:7545	MYB	NCI	2017-09-14	NULL	0.564599	RETINOID	ncit:C804	RETINOIC ACID AGENT	FALSE	FALSE	FALSE
NFE2L2	hgnc:7782	NFE2L2	NCI	2017-09-14	NULL	NULL	UVB	NULL	NULL	NULL	NULL	NULL
ALK	hgnc:427	ALK	CIViC	2024-04-10	NULL	0.114147	RETASPIMYCIN HYDROCHLORIDE	ncit:C48401	RETASPIMYCIN HYDROCHLORIDE	FALSE	FALSE	TRUE
NFE2L2	hgnc:7782	NFE2L2	NCI	2017-09-14	NULL	0.0139909	SELECTIVE ESTROGEN RECEPTOR MODULATORS	ncit:C1821	SELECTIVE ESTROGEN RECEPTOR MODULATOR	FALSE	FALSE	FALSE
NFE2L2	hgnc:7782	NFE2L2	NCI	2017-09-14	NULL	0.0019372	TAM	rxcui:10324	TAMOXIFEN	TRUE	FALSE	TRUE
NOS1	hgnc:7872	NOS1	NCI	2017-09-14	NULL	0.147909	HSP70	ncit:C28696	RECOMBINANT 70-KD HEAT-SHOCK PROTEIN	FALSE	FALSE	FALSE
NPY	hgnc:7955	NPY	NCI	2017-09-14	NULL	NULL	PHOSPHOROTHIOATE OLIGONUCLEOTIDE	NULL	NULL	NULL	NULL	NULL
NPY	hgnc:7955	NPY	NCI	2017-09-14	NULL	3.18228	ENDOTHELIN RECEPTOR ANTAGONIST	ncit:C28313	ENDOTHELIN RECEPTOR ANTAGONIST	FALSE	FALSE	FALSE
BAZ2B	hgnc:963	BAZ2B	DTC	2009-02-20	NULL	0.0307062	GNF-PF-372	chembl:CHEMBL580155	CHEMBL:CHEMBL580155	FALSE	FALSE	FALSE
NRG1	hgnc:7997	NRG1	NCI	2017-09-14	NULL	0.0270101	VINCRISTINE	rxcui:11202	VINCRISTINE	TRUE	FALSE	TRUE
NRAS	hgnc:7989	NRAS	NCI	2017-09-14	NULL	0.0564599	INOSITOL	rxcui:5833	INOSITOL	TRUE	FALSE	FALSE
NRG1	hgnc:7997	NRG1	NCI	2017-09-14	NULL	0.312546	HEREGULIN	ncit:C1426	RECOMBINANT HEREGULIN	FALSE	FALSE	FALSE
OXTR	hgnc:8529	OXTR	NCI	2017-09-14	NULL	0.158394	TESTOSTERONE	rxcui:10379	TESTOSTERONE	TRUE	FALSE	FALSE
AR	hgnc:644	AR	DTC	2009-02-20	NULL	0.00365449	ASTEMIZOLE	rxcui:42328	ASTEMIZOLE	TRUE	FALSE	FALSE
PGR	hgnc:8910	PGR	NCI	2017-09-14	NULL	0.066214	TAMOXIFEN	rxcui:10324	TAMOXIFEN	TRUE	FALSE	TRUE
SMN1	hgnc:11117	SMN1	DTC	2009-02-20	NULL	0.026519	CID 4101591	chembl:CHEMBL428789	CHEMBL:CHEMBL428789	FALSE	FALSE	FALSE
PIK3CG	hgnc:8978	PIK3CG	NCI	2017-09-14	NULL	NULL	UVB	NULL	NULL	NULL	NULL	NULL
PLA2G2A	hgnc:9031	PLA2G2A	NCI	2017-09-14	NULL	NULL	PHOSPHOROTHIOATE OLIGONUCLEOTIDE	NULL	NULL	NULL	NULL	NULL
PLA2G1B	hgnc:9030	PLA2G1B	NCI	2017-09-14	NULL	0.403905	MPA	iuphar.ligand:4595	MPA	FALSE	FALSE	FALSE
ATXN2	hgnc:10555	ATXN2	DTC	2009-02-20	NULL	0.0177151	BAY-11-7085	chembl:CHEMBL270299	BAY-11-7085	FALSE	FALSE	FALSE
PLA2G1B	hgnc:9030	PLA2G1B	NCI	2017-09-14	NULL	0.252441	RANITIDINE	rxcui:203136	RANITIDINE HYDROCHLORIDE	TRUE	FALSE	FALSE
POLK	hgnc:9183	POLK	DTC	2009-02-20	NULL	0.0670596	ARACHIDONOYL GABA	iuphar.ligand:5494	N-ARACHIDONYL-&GAMMA;-AMINOBUTYRIC ACID	FALSE	FALSE	FALSE
POU5F1	hgnc:9221	POU5F1	NCI	2017-09-14	NULL	0.332327	ETHANOL	rxcui:1310469	DEHYDRATED ALCOHOL	TRUE	FALSE	FALSE
PRKCD	hgnc:9399	PRKCD	NCI	2017-09-14	NULL	0.0415409	ETHANOL	rxcui:1310469	DEHYDRATED ALCOHOL	TRUE	FALSE	FALSE
PTPRC	hgnc:9666	PTPRC	NCI	2017-09-14	NULL	0.0490268	5-FU	rxcui:4492	FLUOROURACIL	TRUE	FALSE	TRUE
ADH1C	hgnc:251	ADH1C	PharmGKB	2004-05-24	NULL	0.0160943	cisplatin	rxcui:2555	CISPLATIN	TRUE	FALSE	TRUE
RBP3	hgnc:9921	RBP3	NCI	2017-09-14	NULL	1.6938	RETINOID	ncit:C804	RETINOIC ACID AGENT	FALSE	FALSE	FALSE
RPS6KB1	hgnc:10436	RPS6KB1	NCI	2017-09-14	NULL	0.0995878	RAPAMYCIN	rxcui:35302	SIROLIMUS	TRUE	TRUE	TRUE
SFTPA1	hgnc:10798	SFTPA1	NCI	2017-09-14	NULL	NULL	ALBUMIN	NULL	NULL	NULL	NULL	NULL
CSNK2A1	hgnc:2457	CSNK2A1	NCI	2017-09-14	NULL	0.164086	HEPARIN	rxcui:5224	HEPARIN	TRUE	FALSE	FALSE
SI	hgnc:10856	SI	NCI	2017-09-14	NULL	NULL	TOTAL PARENTERAL NUTRITION	NULL	NULL	NULL	NULL	NULL
SLC2A4	hgnc:11009	SLC2A4	NCI	2017-09-14	NULL	0.0897567	DHEA	rxcui:3143	PRASTERONE	TRUE	FALSE	FALSE
SLC2A4	hgnc:11009	SLC2A4	NCI	2017-09-14	NULL	0.115401	ADENOVIRUS VECTOR	ncit:C1890	ADENOVIRUS VECTOR	FALSE	FALSE	FALSE
SLC9A3	hgnc:11073	SLC9A3	NCI	2017-09-14	NULL	NULL	ALBUMIN	NULL	NULL	NULL	NULL	NULL
SLC2A4	hgnc:11009	SLC2A4	NCI	2017-09-14	NULL	0.0577007	STAUROSPORINE	ncit:C1237	STAUROSPORINE	FALSE	FALSE	FALSE
CYP2C9	hgnc:2623	CYP2C9	DTC	2009-02-20	NULL	0.0303864	SJ000111093	chembl:CHEMBL585045	CHEMBL:CHEMBL585045	FALSE	FALSE	FALSE
SLC6A3	hgnc:11049	SLC6A3	NCI	2017-09-14	NULL	0.358239	AMPHETAMINE	rxcui:3287	DEXTROAMPHETAMINE SULFATE	TRUE	FALSE	FALSE
SMOX	hgnc:15862	SMOX	NCI	2017-09-14	NULL	7.00102	AZASERINE	ncit:C289	AZASERINE	FALSE	FALSE	FALSE
SRC	hgnc:11283	SRC	NCI	2017-09-14	NULL	0.0200487	CLOZAPINE	rxcui:2626	CLOZAPINE	TRUE	FALSE	FALSE
FCGR3A	hgnc:3619	FCGR3A	NCI	2017-09-14	NULL	0.247678	LIF	iuphar.ligand:5016	LIF	FALSE	FALSE	FALSE
SRI	hgnc:11292	SRI	NCI	2017-09-14	NULL	5.25077	ADM	ncit:C186783	ACELLULAR DERMAL MATRIX	FALSE	FALSE	FALSE
CYP2C19	hgnc:2621	CYP2C19	DTC	2009-02-20	NULL	0.0542435	NSC-32984	chembl:CHEMBL1339015	CHEMBL:CHEMBL1339015	FALSE	FALSE	FALSE
SPINT1	hgnc:11246	SPINT1	NCI	2017-09-14	NULL	2.76356	SURAMIN	rxcui:10256	SURAMIN	FALSE	FALSE	FALSE
SRY	hgnc:11311	SRY	NCI	2017-09-14	NULL	6.56346	STEROID HORMONE	ncit:C1636	THERAPEUTIC STEROID HORMONE	FALSE	FALSE	FALSE
STAB2	hgnc:18629	STAB2	NCI	2017-09-14	NULL	NULL	ALBUMIN	NULL	NULL	NULL	NULL	NULL
L3MBTL1	hgnc:15905	L3MBTL1	DTC	2009-02-20	NULL	0.0298339	MITOXANTRONE DIHYDROCHLORIDE	rxcui:203129	MITOXANTRONE HYDROCHLORIDE	TRUE	FALSE	FALSE
SULT2A1	hgnc:11458	SULT2A1	NCI	2017-09-14	NULL	0.187527	METHOTREXATE	rxcui:6851	METHOTREXATE	TRUE	FALSE	TRUE
STS	hgnc:11425	STS	NCI	2017-09-14	NULL	0.636457	PROGESTOGENS	ncit:C776	PROGESTIN	TRUE	FALSE	FALSE
ST14	hgnc:11344	ST14	NCI	2017-09-14	NULL	1.38178	SURAMIN	rxcui:10256	SURAMIN	FALSE	FALSE	FALSE
TAT	hgnc:11573	TAT	NCI	2017-09-14	NULL	0.388946	TETRACYCLINE	rxcui:10395	TETRACYCLINE	TRUE	FALSE	FALSE
CALCITONIN GENE-RELATED PEPTIDE RECEPTOR	hgnc:16709	CALCRL	TTD	2020.06.01	NULL	7.00102	AMG 334	rxcui:2045613	ERENUMAB	TRUE	FALSE	FALSE
TARP	ensembl:ENSG00000289746	TARP	NCI	2017-09-14	NULL	4.03905	TESTOSTERONE	rxcui:10379	TESTOSTERONE	TRUE	FALSE	FALSE
KDR	hgnc:6307	KDR	ChEMBL	33	inhibitor	0.184886	TAS-115	chembl:CHEMBL3545144	TAS-115	FALSE	FALSE	FALSE
TFPI	hgnc:11760	TFPI	NCI	2017-09-14	NULL	NULL	CHONDROITIN	NULL	NULL	NULL	NULL	NULL
TG	hgnc:11764	TG	NCI	2017-09-14	NULL	0.0428809	ETHANOL	rxcui:1310469	DEHYDRATED ALCOHOL	TRUE	FALSE	FALSE
TGFB1	hgnc:11766	TGFB1	NCI	2017-09-14	NULL	0.889961	SANDOSTATIN	chembl:CHEMBL408687	SANDOSTATIN	FALSE	FALSE	FALSE
TGFB1	hgnc:11766	TGFB1	NCI	2017-09-14	NULL	0.136917	TOREMIFENE	rxcui:38409	TOREMIFENE	TRUE	FALSE	TRUE
THBS1	hgnc:11785	THBS1	NCI	2017-09-14	NULL	NULL	UVB	NULL	NULL	NULL	NULL	NULL
MAOA	hgnc:6833	MAOA	ChEMBL	33	activator	0.673175	PROXIBARBAL	rxcui:83885	PROXIBARBAL	TRUE	FALSE	FALSE
THRSP	hgnc:11800	THRSP	NCI	2017-09-14	NULL	NULL	ALBUMIN	NULL	NULL	NULL	NULL	NULL
XIAP	hgnc:592	XIAP	NCI	2017-09-14	NULL	0.0877321	ADRIAMYCIN	wikidata:Q47520887	ADRIAMYCIN	FALSE	FALSE	FALSE
WT1	hgnc:12796	WT1	NCI	2017-09-14	NULL	1.34635	HALOFUGINONE	ncit:C1120	HALOFUGINONE	FALSE	FALSE	FALSE
UNIPROT:Q9H4B7	hgnc:16257	TUBB1	TdgClinicalTrial	2024-01-14	NULL	0.0648243	TRASTUZUMAB EMTANSINE	rxcui:1371041	ADO-TRASTUZUMAB EMTANSINE	TRUE	FALSE	TRUE
CDK12	hgnc:24224	CDK12	OncoKB	2020-07-23	NULL	0.500073	Cemiplimab	rxcui:2058825	CEMIPLIMAB-RWLC	TRUE	FALSE	TRUE
MET	hgnc:7029	MET	OncoKB	2020-07-23	NULL	0.0666764	Osimertinib	rxcui:1721560	OSIMERTINIB	TRUE	FALSE	TRUE
EGFR	hgnc:3236	EGFR	OncoKB	2020-07-23	NULL	1.18438	Afatinib	rxcui:1430438	AFATINIB	TRUE	FALSE	TRUE
FGFR2	hgnc:3689	FGFR2	OncoKB	2020-07-23	NULL	1.83166	AZD4547	ncit:C88272	FEXAGRATINIB	FALSE	FALSE	TRUE
EGFR	hgnc:3236	EGFR	OncoKB	2020-07-23	NULL	0.14817	Osimertinib	rxcui:1721560	OSIMERTINIB	TRUE	FALSE	TRUE
NCBIGENE:642	hgnc:1059	BLMH	GuideToPharmacology	2024.1	inhibitor	6.56346	IUPHAR.LIGAND:7994	iuphar.ligand:7994	ANALOG 3 [VLATTAS ET AL., 1996]	FALSE	FALSE	FALSE
ERBB2	hgnc:3430	ERBB2	OncoKB	2020-07-23	NULL	NULL	Carboplatin-Taxol Regimen	NULL	NULL	NULL	NULL	NULL
FGFR1	hgnc:3688	FGFR1	OncoKB	2020-07-23	NULL	0.345326	BGJ398	rxcui:2550729	INFIGRATINIB	TRUE	FALSE	TRUE
ALDH1A1	hgnc:402	ALDH1A1	PharmGKB	2004-05-24	NULL	NULL	chloroacetaldehyde	NULL	NULL	NULL	NULL	NULL
REN	hgnc:9958	REN	PharmGKB	2004-05-24	NULL	NULL	vitamin d and analogues	NULL	NULL	NULL	NULL	NULL
NCBIGENE:2053	hgnc:3402	EPHX2	GuideToPharmacology	2024.1	inhibitor	0.75011	IUPHAR.LIGAND:8186	iuphar.ligand:8186	COMPOUND 19A [PMID: 21855335]	FALSE	FALSE	FALSE
F5	hgnc:3542	F5	PharmGKB	2004-05-24	NULL	4.71979	estrogens	rxcui:4100	ESTROGENS	FALSE	FALSE	FALSE
PARD3B	hgnc:14446	PARD3B	PharmGKB	2004-05-24	NULL	0.441241	fluorouracil	rxcui:4492	FLUOROURACIL	TRUE	FALSE	TRUE
SLC28A1	hgnc:11001	SLC28A1	PharmGKB	2004-05-24	NULL	NULL	anthracyclines and related substances	NULL	NULL	NULL	NULL	NULL
CTLA4	hgnc:2505	CTLA4	PharmGKB	2004-05-24	NULL	0.700102	ipilimumab	rxcui:1094833	IPILIMUMAB	TRUE	TRUE	TRUE
CYP2J2	hgnc:2634	CYP2J2	PharmGKB	2004-05-24	NULL	0.205912	diclofenac	rxcui:203214	DICLOFENAC SODIUM	TRUE	FALSE	FALSE
CYP2D6	hgnc:2625	CYP2D6	PharmGKB	2004-05-24	NULL	NULL	hydroxyamitriptyline	NULL	NULL	NULL	NULL	NULL
STK39	hgnc:17717	STK39	PharmGKB	2004-05-24	NULL	9.54685	losartan	rxcui:203160	LOSARTAN POTASSIUM	TRUE	FALSE	FALSE
CACNA1H	hgnc:1395	CACNA1H	PharmGKB	2004-05-24	NULL	0.732665	ethosuximide	rxcui:4135	ETHOSUXIMIDE	TRUE	FALSE	FALSE
APOC3	hgnc:610	APOC3	PharmGKB	2004-05-24	NULL	NULL	Antivirals for treatment of HIV infections, combinations	NULL	NULL	NULL	NULL	NULL
CACNG2	hgnc:1406	CACNG2	PharmGKB	2004-05-24	NULL	NULL	Selective serotonin reuptake inhibitors	NULL	NULL	NULL	NULL	NULL
STX11	hgnc:11429	STX11	PharmGKB	2004-05-24	NULL	13.1269	emapalumab	rxcui:2104603	EMAPALUMAB-LZSG	TRUE	FALSE	FALSE
UNC13D	hgnc:23147	UNC13D	PharmGKB	2004-05-24	NULL	13.1269	emapalumab	rxcui:2104603	EMAPALUMAB-LZSG	TRUE	FALSE	FALSE
GABRB1	hgnc:4081	GABRB1	ChEMBL	33	positive modulator	0.020656	PROPOFOL	rxcui:8782	PROPOFOL	TRUE	FALSE	FALSE
CACNG2	hgnc:1406	CACNG2	PharmGKB	2004-05-24	NULL	0.22062	lithium	rxcui:6448	LITHIUM	TRUE	FALSE	FALSE
UGT1A10	hgnc:12531	UGT1A10	PharmGKB	2004-05-24	NULL	NULL	anthracyclines and related substances	NULL	NULL	NULL	NULL	NULL
UGT1A10	hgnc:12531	UGT1A10	PharmGKB	2004-05-24	NULL	NULL	FOLFIRI	NULL	NULL	NULL	NULL	NULL
SLC28A3	hgnc:16484	SLC28A3	PharmGKB	2004-05-24	NULL	NULL	anthracyclines and related substances	NULL	NULL	NULL	NULL	NULL
MS4A1	hgnc:7315	MS4A1	ChEMBL	33	binder	3.88946	VELTUZUMAB	ncit:C48406	VELTUZUMAB	FALSE	FALSE	FALSE
CYP3A43	hgnc:17450	CYP3A43	PharmGKB	2004-05-24	NULL	0.0773309	clozapine	rxcui:2626	CLOZAPINE	TRUE	FALSE	FALSE
UGT1A10	hgnc:12531	UGT1A10	PharmGKB	2004-05-24	NULL	0.120155	morphine	rxcui:32926	PAREGORIC	TRUE	FALSE	FALSE
ADH7	hgnc:256	ADH7	PharmGKB	2004-05-24	NULL	NULL	anthracyclines and related substances	NULL	NULL	NULL	NULL	NULL
COL26A1	hgnc:18038	COL26A1	PharmGKB	2004-05-24	NULL	0.372395	aspirin	rxcui:1191	ASPIRIN	TRUE	FALSE	TRUE
MOCS1	hgnc:7190	MOCS1	PharmGKB	2004-05-24	NULL	13.1269	fosdenopterin	rxcui:2531288	FOSDENOPTERIN	TRUE	FALSE	FALSE
CYP2C9	hgnc:2623	CYP2C9	PharmGKB	2004-05-24	NULL	NULL	Selective serotonin reuptake inhibitors	NULL	NULL	NULL	NULL	NULL
CYP2C9	hgnc:2623	CYP2C9	PharmGKB	2004-05-24	NULL	0.0347273	avatrombopag	rxcui:2045726	AVATROMBOPAG	TRUE	FALSE	FALSE
CYP2C19	hgnc:2621	CYP2C19	PharmGKB	2004-05-24	NULL	NULL	Selective serotonin reuptake inhibitors	NULL	NULL	NULL	NULL	NULL
CYP3A4	hgnc:2637	CYP3A4	PharmGKB	2004-05-24	NULL	NULL	Selective serotonin reuptake inhibitors	NULL	NULL	NULL	NULL	NULL
NCBIGENE:6	ncbigene:6	A12M3	GuideToPharmacology	2024.1	inhibitor	0.0277818	IUPHAR.LIGAND:52	ncit:C90625	ROXINDOLE	FALSE	FALSE	FALSE
FCHSD1	hgnc:25463	FCHSD1	PharmGKB	2004-05-24	NULL	NULL	Selective serotonin reuptake inhibitors	NULL	NULL	NULL	NULL	NULL
ADGRL3	hgnc:20974	ADGRL3	PharmGKB	2004-05-24	NULL	NULL	Selective serotonin reuptake inhibitors	NULL	NULL	NULL	NULL	NULL
DDIT4	hgnc:24944	DDIT4	PharmGKB	2004-05-24	NULL	NULL	Selective serotonin reuptake inhibitors	NULL	NULL	NULL	NULL	NULL
NCBIGENE:1662	hgnc:2735	DDX10	GuideToPharmacology	2024.1	inhibitor	10.5015	IUPHAR.LIGAND:6509	iuphar.ligand:6509	BMS-561392	FALSE	FALSE	FALSE
NEFM	hgnc:7734	NEFM	PharmGKB	2004-05-24	NULL	NULL	Selective serotonin reuptake inhibitors	NULL	NULL	NULL	NULL	NULL
GRIK2	hgnc:4580	GRIK2	PharmGKB	2004-05-24	NULL	NULL	Selective serotonin reuptake inhibitors	NULL	NULL	NULL	NULL	NULL
RPTOR	hgnc:30287	RPTOR	PharmGKB	2004-05-24	NULL	NULL	Selective serotonin reuptake inhibitors	NULL	NULL	NULL	NULL	NULL
HTR1A	hgnc:5286	HTR1A	PharmGKB	2004-05-24	NULL	NULL	Selective serotonin reuptake inhibitors	NULL	NULL	NULL	NULL	NULL
PRSS3	hgnc:9486	PRSS3	DTC	2009-02-20	NULL	5.83419	CYANOPEPTOLIN SS	chembl:CHEMBL1076839	CYANOPEPTOLIN SS	FALSE	FALSE	FALSE
AKT1	hgnc:391	AKT1	PharmGKB	2004-05-24	NULL	NULL	Selective serotonin reuptake inhibitors	NULL	NULL	NULL	NULL	NULL
CRHR1	hgnc:2357	CRHR1	PharmGKB	2004-05-24	NULL	NULL	Selective serotonin reuptake inhibitors	NULL	NULL	NULL	NULL	NULL
CYP1A2	hgnc:2596	CYP1A2	PharmGKB	2004-05-24	NULL	NULL	Selective serotonin reuptake inhibitors	NULL	NULL	NULL	NULL	NULL
DRD3	hgnc:3024	DRD3	PharmGKB	2004-05-24	NULL	NULL	Selective serotonin reuptake inhibitors	NULL	NULL	NULL	NULL	NULL
NOD2	hgnc:5331	NOD2	DTC	2009-02-20	NULL	1.87527	2-(4-ISOPROPYLPHENYL)BENZOTHIAZOLE	chembl:CHEMBL1351908	CHEMBL:CHEMBL1351908	FALSE	FALSE	FALSE
EPHX1	hgnc:3401	EPHX1	PharmGKB	2004-05-24	NULL	NULL	Selective serotonin reuptake inhibitors	NULL	NULL	NULL	NULL	NULL
GABRA6	hgnc:4080	GABRA6	PharmGKB	2004-05-24	NULL	NULL	Selective serotonin reuptake inhibitors	NULL	NULL	NULL	NULL	NULL
GABRP	hgnc:4089	GABRP	PharmGKB	2004-05-24	NULL	NULL	Selective serotonin reuptake inhibitors	NULL	NULL	NULL	NULL	NULL
GAL	hgnc:4114	GAL	PharmGKB	2004-05-24	NULL	NULL	Selective serotonin reuptake inhibitors	NULL	NULL	NULL	NULL	NULL
AURKB	hgnc:11390	AURKB	DTC	2009-02-20	NULL	0.0783697	KD-025	rxcui:2564025	BELUMOSUDIL	TRUE	FALSE	FALSE
GRIA1	hgnc:4571	GRIA1	PharmGKB	2004-05-24	NULL	NULL	Selective serotonin reuptake inhibitors	NULL	NULL	NULL	NULL	NULL
GRIA3	hgnc:4573	GRIA3	PharmGKB	2004-05-24	NULL	NULL	Selective serotonin reuptake inhibitors	NULL	NULL	NULL	NULL	NULL
GRIK4	hgnc:4582	GRIK4	PharmGKB	2004-05-24	NULL	NULL	Selective serotonin reuptake inhibitors	NULL	NULL	NULL	NULL	NULL
HTR7	hgnc:5302	HTR7	PharmGKB	2004-05-24	NULL	NULL	Selective serotonin reuptake inhibitors	NULL	NULL	NULL	NULL	NULL
SLC6A4	hgnc:11050	SLC6A4	PharmGKB	2004-05-24	NULL	NULL	Selective serotonin reuptake inhibitors	NULL	NULL	NULL	NULL	NULL
BDNF	hgnc:1033	BDNF	PharmGKB	2004-05-24	NULL	NULL	Selective serotonin reuptake inhibitors	NULL	NULL	NULL	NULL	NULL
OPRM1	hgnc:8156	OPRM1	PharmGKB	2004-05-24	NULL	NULL	Selective serotonin reuptake inhibitors	NULL	NULL	NULL	NULL	NULL
PLCB1	hgnc:15917	PLCB1	PharmGKB	2004-05-24	NULL	NULL	Selective serotonin reuptake inhibitors	NULL	NULL	NULL	NULL	NULL
ITK	hgnc:6171	ITK	DTC	2009-02-20	NULL	0.0423108	TOZASERTIB	ncit:C98053	TOZASERTIB	FALSE	FALSE	TRUE
RGS4	hgnc:10000	RGS4	PharmGKB	2004-05-24	NULL	NULL	Selective serotonin reuptake inhibitors	NULL	NULL	NULL	NULL	NULL
ADRA2A	hgnc:281	ADRA2A	PharmGKB	2004-05-24	NULL	NULL	Selective serotonin reuptake inhibitors	NULL	NULL	NULL	NULL	NULL
HLA-A	hgnc:4931	HLA-A	PharmGKB	2004-05-24	NULL	NULL	Selective serotonin reuptake inhibitors	NULL	NULL	NULL	NULL	NULL
EHMT2	hgnc:14129	EHMT2	DTC	2009-02-20	NULL	0.0153173	VITAMIN B2	chembl:CHEMBL1397833	VITAMIN B2	FALSE	FALSE	FALSE
TPH1	hgnc:12008	TPH1	PharmGKB	2004-05-24	NULL	NULL	Selective serotonin reuptake inhibitors	NULL	NULL	NULL	NULL	NULL
SLC1A1	hgnc:10939	SLC1A1	PharmGKB	2004-05-24	NULL	NULL	Selective serotonin reuptake inhibitors	NULL	NULL	NULL	NULL	NULL
TXNRD2	hgnc:18155	TXNRD2	PharmGKB	2004-05-24	NULL	NULL	Selective serotonin reuptake inhibitors	NULL	NULL	NULL	NULL	NULL
TGFB1	hgnc:11766	TGFB1	NCI	2017-09-14	NULL	0.111245	VITAMIN E	rxcui:11256	VITAMIN E	TRUE	FALSE	FALSE
IL2	hgnc:6001	IL2	PharmGKB	2004-05-24	NULL	0.0364637	rituximab	rxcui:121191	RITUXIMAB	TRUE	TRUE	TRUE
HLA-B	hgnc:4932	HLA-B	PharmGKB	2004-05-24	NULL	0.69089	carbimazole	rxcui:2020	CARBIMAZOLE	TRUE	FALSE	FALSE
ABCG2	hgnc:74	ABCG2	PharmGKB	2004-05-24	NULL	0.0169161	clozapine	rxcui:2626	CLOZAPINE	TRUE	FALSE	FALSE
TCF7L2	hgnc:11641	TCF7L2	PharmGKB	2004-05-24	NULL	NULL	Dipeptidyl peptidase 4 (DPP-4) inhibitors	NULL	NULL	NULL	NULL	NULL
SLC22A1	hgnc:10963	SLC22A1	PharmGKB	2004-05-24	NULL	0.145855	mercaptopurine	rxcui:103	MERCAPTOPURINE	TRUE	FALSE	TRUE
TDP1	hgnc:18884	TDP1	DTC	2009-02-20	NULL	0.120985	DAPHNORIN	chembl:CHEMBL1209491	DAPHNORIN	FALSE	FALSE	FALSE
KCNJ11	hgnc:6257	KCNJ11	PharmGKB	2004-05-24	NULL	NULL	antiarrhythmics, class i and iii	NULL	NULL	NULL	NULL	NULL
CHPT1	hgnc:17852	CHPT1	PharmGKB	2004-05-24	NULL	2.18782	lamivudine	rxcui:68244	LAMIVUDINE	TRUE	FALSE	FALSE
ASIC2	hgnc:99	ASIC2	PharmGKB	2004-05-24	NULL	0.108712	lithium	rxcui:6448	LITHIUM	TRUE	FALSE	FALSE
SH2B1	hgnc:30417	SH2B1	PharmGKB	2004-05-24	NULL	0.250037	lithium	rxcui:6448	LITHIUM	TRUE	FALSE	FALSE
ALDH1A1	hgnc:402	ALDH1A1	DTC	2009-02-20	NULL	0.0168564	GNF-PF-2298	chembl:CHEMBL578905	CHEMBL:CHEMBL578905	FALSE	FALSE	FALSE
RABEP1	hgnc:17677	RABEP1	PharmGKB	2004-05-24	NULL	0.227306	lithium	rxcui:6448	LITHIUM	TRUE	FALSE	FALSE
AKT1	hgnc:391	AKT1	PharmGKB	2004-05-24	NULL	0.0231108	nortriptyline	rxcui:7531	NORTRIPTYLINE	TRUE	FALSE	FALSE
REEP5	hgnc:30077	REEP5	PharmGKB	2004-05-24	NULL	1.31269	sertraline	rxcui:155137	SERTRALINE HYDROCHLORIDE	TRUE	FALSE	FALSE
GRIK2	hgnc:4580	GRIK2	PharmGKB	2004-05-24	NULL	0.0713419	nortriptyline	rxcui:7531	NORTRIPTYLINE	TRUE	FALSE	FALSE
ESYT2	hgnc:22211	ESYT2	PharmGKB	2004-05-24	NULL	2.28294	methylphenidate	rxcui:203188	METHYLPHENIDATE HYDROCHLORIDE	TRUE	FALSE	TRUE
DRD3	hgnc:3024	DRD3	PharmGKB	2004-05-24	NULL	0.0217423	methylphenidate	rxcui:203188	METHYLPHENIDATE HYDROCHLORIDE	TRUE	FALSE	TRUE
ALDH1L1	hgnc:3978	ALDH1L1	PharmGKB	2004-05-24	NULL	1.14147	methylphenidate	rxcui:203188	METHYLPHENIDATE HYDROCHLORIDE	TRUE	FALSE	TRUE
CHURC1	hgnc:20099	CHURC1	PharmGKB	2004-05-24	NULL	2.28294	methylphenidate	rxcui:203188	METHYLPHENIDATE HYDROCHLORIDE	TRUE	FALSE	TRUE
MTOR	hgnc:3942	MTOR	DTC	2009-02-20	NULL	0.0739545	EMETINE	rxcui:3820	EMETINE	FALSE	FALSE	FALSE
GRIN2B	hgnc:4586	GRIN2B	PharmGKB	2004-05-24	NULL	0.0292685	methylphenidate	rxcui:203188	METHYLPHENIDATE HYDROCHLORIDE	TRUE	FALSE	TRUE
PDIA2	hgnc:14180	PDIA2	PharmGKB	2004-05-24	NULL	2.28294	methylphenidate	rxcui:203188	METHYLPHENIDATE HYDROCHLORIDE	TRUE	FALSE	TRUE
ADRB1	hgnc:285	ADRB1	PharmGKB	2004-05-24	NULL	NULL	selective beta-2-adrenoreceptor agonists	NULL	NULL	NULL	NULL	NULL
CYP2D6	hgnc:2625	CYP2D6	PharmGKB	2004-05-24	NULL	NULL	dextromethorphan hydrobromide / bupropion hydrochloride	NULL	NULL	NULL	NULL	NULL
ADRB1	hgnc:285	ADRB1	PharmGKB	2004-05-24	NULL	0.093231	norepinephrine	rxcui:7512	NOREPINEPHRINE	TRUE	FALSE	FALSE
TPMT	hgnc:12014	TPMT	PharmGKB	2004-05-24	NULL	0.0926061	cytarabine	rxcui:3041	CYTARABINE	TRUE	FALSE	TRUE
HLA-DQA1	hgnc:4942	HLA-DQA1	PharmGKB	2004-05-24	NULL	1.16684	flucloxacillin	rxcui:4448	FLOXACILLIN	TRUE	FALSE	FALSE
ABCB1	hgnc:40	ABCB1	PharmGKB	2004-05-24	NULL	NULL	anthracyclines and related substances	NULL	NULL	NULL	NULL	NULL
ABCB1	hgnc:40	ABCB1	PharmGKB	2004-05-24	NULL	NULL	Antivirals for treatment of HIV infections, combinations	NULL	NULL	NULL	NULL	NULL
ABCB1	hgnc:40	ABCB1	PharmGKB	2004-05-24	NULL	NULL	OC144-093	NULL	NULL	NULL	NULL	NULL
ABCB1	hgnc:40	ABCB1	PharmGKB	2004-05-24	NULL	NULL	XR9051	NULL	NULL	NULL	NULL	NULL
ABCB1	hgnc:40	ABCB1	PharmGKB	2004-05-24	NULL	0.0186993	bepridil	rxcui:1436	BEPRIDIL	TRUE	FALSE	FALSE
ABCB1	hgnc:40	ABCB1	PharmGKB	2004-05-24	NULL	NULL	highly active antiretroviral therapy (haart)	NULL	NULL	NULL	NULL	NULL
ABCB1	hgnc:40	ABCB1	PharmGKB	2004-05-24	NULL	NULL	S-EDDP	NULL	NULL	NULL	NULL	NULL
ABCB1	hgnc:40	ABCB1	PharmGKB	2004-05-24	NULL	0.0233741	idarubicin	rxcui:5650	IDARUBICIN	TRUE	FALSE	TRUE
ABCB1	hgnc:40	ABCB1	PharmGKB	2004-05-24	NULL	0.00863045	carvedilol	rxcui:20352	CARVEDILOL	TRUE	FALSE	FALSE
CDH15	hgnc:1754	CDH15	PharmGKB	2004-05-24	NULL	0.124132	aspirin	rxcui:1191	ASPIRIN	TRUE	FALSE	TRUE
UGT1A3	hgnc:12535	UGT1A3	PharmGKB	2004-05-24	NULL	NULL	vitamin d and analogues	NULL	NULL	NULL	NULL	NULL
GSTM1	hgnc:4632	GSTM1	PharmGKB	2004-05-24	NULL	NULL	anthracyclines and related substances	NULL	NULL	NULL	NULL	NULL
UNIPROT:P14416	hgnc:3023	DRD2	TEND	2011-08-01	NULL	0.0691801	MINAPRINE	rxcui:30031	MINAPRINE	TRUE	FALSE	FALSE
NCBIGENE:2152	hgnc:3541	F3	GuideToPharmacology	2024.1	inhibitor	0.437564	IUPHAR.LIGAND:8793	iuphar.ligand:8793	SAR260301	FALSE	FALSE	TRUE
CASR	hgnc:1514	CASR	PharmGKB	2004-05-24	NULL	NULL	Parathyroid Hormones And Analogues	NULL	NULL	NULL	NULL	NULL
SLCO1B1	hgnc:10959	SLCO1B1	PharmGKB	2004-05-24	NULL	NULL	ezetimibe / rosuvastatin	NULL	NULL	NULL	NULL	NULL
RGS4	hgnc:10000	RGS4	PharmGKB	2004-05-24	NULL	0.0114396	amitriptyline	rxcui:203168	AMITRIPTYLINE HYDROCHLORIDE	TRUE	FALSE	FALSE
SLCO1B3	hgnc:10961	SLCO1B3	PharmGKB	2004-05-24	NULL	0.0857268	sunitinib	rxcui:357977	SUNITINIB	TRUE	FALSE	TRUE
FLT4	hgnc:3767	FLT4	PharmGKB	2004-05-24	NULL	0.140327	sunitinib	rxcui:357977	SUNITINIB	TRUE	FALSE	TRUE
HTR2A	hgnc:5293	HTR2A	PharmGKB	2004-05-24	NULL	0.032573	propofol	rxcui:8782	PROPOFOL	TRUE	FALSE	FALSE
NR3C2	hgnc:7979	NR3C2	ChEMBL	33	inhibitor	0.0812812	FELODIPINE	rxcui:4316	FELODIPINE	TRUE	FALSE	FALSE
CACNA2D3	hgnc:15460	CACNA2D3	PharmGKB	2004-05-24	NULL	0.156739	celecoxib	rxcui:140587	CELECOXIB	TRUE	FALSE	TRUE
CYP2B6	hgnc:2615	CYP2B6	PharmGKB	2004-05-24	NULL	0.182318	mitotane	rxcui:7004	MITOTANE	TRUE	FALSE	FALSE
UGT1A1	hgnc:12530	UGT1A1	PharmGKB	2004-05-24	NULL	0.0875128	allopurinol	rxcui:519	ALLOPURINOL	TRUE	FALSE	FALSE
CYP2B6	hgnc:2615	CYP2B6	PharmGKB	2004-05-24	NULL	0.328173	ospemifene	rxcui:1370971	OSPEMIFENE	TRUE	FALSE	FALSE
CYP3A4	hgnc:2637	CYP3A4	PharmGKB	2004-05-24	NULL	0.00690981	acalabrutinib	rxcui:1986808	ACALABRUTINIB	TRUE	FALSE	FALSE
FLT4	hgnc:3767	FLT4	DTC	2009-02-20	NULL	0.0568265	CEDIRANIB	ncit:C80867	CEDIRANIB	FALSE	FALSE	TRUE
EGFR	hgnc:3236	EGFR	PharmGKB	2004-05-24	NULL	0.0185212	nivolumab	rxcui:1597876	NIVOLUMAB	TRUE	TRUE	TRUE
ALK	hgnc:427	ALK	PharmGKB	2004-05-24	NULL	0.0608785	nivolumab	rxcui:1597876	NIVOLUMAB	TRUE	TRUE	TRUE
G6PD	hgnc:4057	G6PD	PharmGKB	2004-05-24	NULL	NULL	Ascorbic acid (vitamin C), plain	NULL	NULL	NULL	NULL	NULL
GLA	hgnc:4296	GLA	PharmGKB	2004-05-24	NULL	4.03905	migalastat	rxcui:2054252	MIGALASTAT	TRUE	FALSE	FALSE
UNIPROT:P11229	hgnc:1950	CHRM1	TEND	2011-08-01	NULL	0.223437	PIRENZEPINE	rxcui:8352	PIRENZEPINE	TRUE	FALSE	FALSE
ATP2A3	hgnc:813	ATP2A3	PharmGKB	2004-05-24	NULL	0.130616	celecoxib	rxcui:140587	CELECOXIB	TRUE	FALSE	TRUE
CACNB1	hgnc:1401	CACNB1	PharmGKB	2004-05-24	NULL	0.111957	celecoxib	rxcui:140587	CELECOXIB	TRUE	FALSE	TRUE
CACNA1D	hgnc:1391	CACNA1D	PharmGKB	2004-05-24	NULL	0.036451	celecoxib	rxcui:140587	CELECOXIB	TRUE	FALSE	TRUE
CTNNB1	hgnc:2514	CTNNB1	PharmGKB	2004-05-24	NULL	0.0237484	celecoxib	rxcui:140587	CELECOXIB	TRUE	FALSE	TRUE
NCBIGENE:1614	hgnc:13557	ACE2	GuideToPharmacology	2024.1	inhibitor	5.25077	IUPHAR.LIGAND:6555	iuphar.ligand:6555	COMPOUND 28 [PMID: 18324760]	FALSE	FALSE	FALSE
CACNA1C	hgnc:1390	CACNA1C	PharmGKB	2004-05-24	NULL	0.0333488	celecoxib	rxcui:140587	CELECOXIB	TRUE	FALSE	TRUE
PPARG	hgnc:9236	PPARG	PharmGKB	2004-05-24	NULL	0.0125391	celecoxib	rxcui:140587	CELECOXIB	TRUE	FALSE	TRUE
EYS	hgnc:21555	EYS	PharmGKB	2004-05-24	NULL	NULL	HMG CoA reductase inhibitors, other combinations	NULL	NULL	NULL	NULL	NULL
TLR5	hgnc:11851	TLR5	PharmGKB	2004-05-24	NULL	1.75026	ustekinumab	rxcui:847083	USTEKINUMAB	TRUE	FALSE	FALSE
NCBIGENE:39	hgnc:94	ACAT2	GuideToPharmacology	2024.1	agonist	0.486182	IUPHAR.LIGAND:6170	iuphar.ligand:6170	MK-5046	FALSE	FALSE	FALSE
AGTR1	hgnc:336	AGTR1	PharmGKB	2004-05-24	NULL	NULL	Thiazides, plain	NULL	NULL	NULL	NULL	NULL
CYP2B6	hgnc:2615	CYP2B6	PharmGKB	2004-05-24	NULL	NULL	Antivirals for treatment of HIV infections, combinations	NULL	NULL	NULL	NULL	NULL
PGR	hgnc:8910	PGR	PharmGKB	2004-05-24	NULL	0.0956424	ribociclib	rxcui:1873916	RIBOCICLIB	TRUE	FALSE	TRUE
PGR	hgnc:8910	PGR	PharmGKB	2004-05-24	NULL	0.101268	exemestane	rxcui:258494	EXEMESTANE	TRUE	FALSE	TRUE
MET	hgnc:7029	MET	PharmGKB	2004-05-24	NULL	0.875128	tepotinib	rxcui:2477103	TEPOTINIB	TRUE	FALSE	TRUE
CYP2D6	hgnc:2625	CYP2D6	PharmGKB	2004-05-24	NULL	NULL	noroxycodone	NULL	NULL	NULL	NULL	NULL
CYP2D6	hgnc:2625	CYP2D6	PharmGKB	2004-05-24	NULL	NULL	n-desmethyltramadol	NULL	NULL	NULL	NULL	NULL
CYP2D6	hgnc:2625	CYP2D6	PharmGKB	2004-05-24	NULL	NULL	n,o-didesmethyltramadol	NULL	NULL	NULL	NULL	NULL
CYP2D6	hgnc:2625	CYP2D6	PharmGKB	2004-05-24	NULL	NULL	desmethyl clomipramine	NULL	NULL	NULL	NULL	NULL
CYP2D6	hgnc:2625	CYP2D6	PharmGKB	2004-05-24	NULL	0.0147576	bepridil	rxcui:1436	BEPRIDIL	TRUE	FALSE	FALSE
CYP2D6	hgnc:2625	CYP2D6	PharmGKB	2004-05-24	NULL	0.0354183	upadacitinib	rxcui:2196092	UPADACITINIB	TRUE	FALSE	FALSE
TPMT	hgnc:12014	TPMT	PharmGKB	2004-05-24	NULL	NULL	thioguanosine triphosphate	NULL	NULL	NULL	NULL	NULL
PRKCA	hgnc:9393	PRKCA	PharmGKB	2004-05-24	NULL	NULL	Thiazides, plain	NULL	NULL	NULL	NULL	NULL
AGBL4	hgnc:25892	AGBL4	PharmGKB	2004-05-24	NULL	2.62538	ustekinumab	rxcui:847083	USTEKINUMAB	TRUE	FALSE	FALSE
ADRA2A	hgnc:281	ADRA2A	PharmGKB	2004-05-24	NULL	0.0953991	norepinephrine	rxcui:7512	NOREPINEPHRINE	TRUE	FALSE	FALSE
CYP1A2	hgnc:2596	CYP1A2	PharmGKB	2004-05-24	NULL	0.0265637	n-desmethylclozapine	iuphar.ligand:333	N-DESMETHYLCLOZAPINE	FALSE	FALSE	FALSE
GRID2	hgnc:4576	GRID2	PharmGKB	2004-05-24	NULL	NULL	6-hydroxy r-warfarin	NULL	NULL	NULL	NULL	NULL
CHRNA7	hgnc:1960	CHRNA7	PharmGKB	2004-05-24	NULL	0.12683	efgartigimod alfa	rxcui:2587717	EFGARTIGIMOD ALFA	TRUE	FALSE	FALSE
NCBIGENE:15	hgnc:19	AANAT	GuideToPharmacology	2024.1	inhibitor	0.119336	IUPHAR.LIGAND:314	iuphar.ligand:314	MUSCARINIC TOXIN 7	FALSE	FALSE	FALSE
CHRNA6	hgnc:15963	CHRNA6	PharmGKB	2004-05-24	NULL	0.972364	efgartigimod alfa	rxcui:2587717	EFGARTIGIMOD ALFA	TRUE	FALSE	FALSE
MTHFR	hgnc:7436	MTHFR	PharmGKB	2004-05-24	NULL	0.168944	phenytoin	rxcui:71227	PHENYTOIN SODIUM	TRUE	FALSE	FALSE
HCP5	hgnc:21659	HCP5	PharmGKB	2004-05-24	NULL	1.59114	nevirapine	rxcui:53654	NEVIRAPINE	TRUE	FALSE	FALSE
NRAS	hgnc:7989	NRAS	JAX-CKB	2024-04-10	NULL	0.211724	BGB3245	ncit:C173633	BRAF INHIBITOR BGB-3245	FALSE	FALSE	FALSE
IFNL3	hgnc:18365	IFNL3	PharmGKB	2004-05-24	NULL	1.05015	interferon alfa-n1	rxcui:202912	INTERFERON ALFA-N1	FALSE	TRUE	FALSE
ARG1	hgnc:663	ARG1	PharmGKB	2004-05-24	NULL	NULL	selective beta-2-adrenoreceptor agonists	NULL	NULL	NULL	NULL	NULL
CYP24A1	hgnc:2602	CYP24A1	PharmGKB	2004-05-24	NULL	2.91709	tenofovir disoproxil fumarate	rxcui:322248	TENOFOVIR DISOPROXIL FUMARATE	TRUE	FALSE	FALSE
FMO2	hgnc:3770	FMO2	PharmGKB	2004-05-24	NULL	NULL	anthracyclines and related substances	NULL	NULL	NULL	NULL	NULL
CEACAM5	hgnc:1817	CEACAM5	ChEMBL	33	binder	2.28294	COL-1	chembl:CHEMBL2109491	COL-1	FALSE	FALSE	FALSE
SLC12A3	hgnc:10912	SLC12A3	PharmGKB	2004-05-24	NULL	NULL	Thiazides, plain	NULL	NULL	NULL	NULL	NULL
CYP1A1	hgnc:2595	CYP1A1	PharmGKB	2004-05-24	NULL	0.0541316	clozapine	rxcui:2626	CLOZAPINE	TRUE	FALSE	FALSE
BLVRB	hgnc:1063	BLVRB	PharmGKB	2004-05-24	NULL	0.197397	methylene blue	rxcui:2198975	METHYLENE BLUE ANHYDROUS	TRUE	FALSE	FALSE
NCBIGENE:2069	hgnc:3443	EREG	GuideToPharmacology	2024.1	inhibitor	1.25018	IUPHAR.LIGAND:7836	iuphar.ligand:7836	E6201	FALSE	FALSE	FALSE
ADAM33	hgnc:15478	ADAM33	PharmGKB	2004-05-24	NULL	2.62538	ustekinumab	rxcui:847083	USTEKINUMAB	TRUE	FALSE	FALSE
BCHE	hgnc:983	BCHE	PharmGKB	2004-05-24	NULL	NULL	oxymetazoline and tetracaine	NULL	NULL	NULL	NULL	NULL
CES1	hgnc:1863	CES1	PharmGKB	2004-05-24	NULL	NULL	FOLFIRI	NULL	NULL	NULL	NULL	NULL
C-C CHEMOKINE RECEPTOR TYPE 5	hgnc:1606	CCR5	TTD	2020.06.01	NULL	3.93808	Maraviroc	rxcui:620216	MARAVIROC	TRUE	FALSE	FALSE
ABCC1	hgnc:51	ABCC1	PharmGKB	2004-05-24	NULL	NULL	FOLFIRI	NULL	NULL	NULL	NULL	NULL
TYMS	hgnc:12441	TYMS	PharmGKB	2004-05-24	NULL	NULL	FOLFIRI	NULL	NULL	NULL	NULL	NULL
UGT1A8	hgnc:12540	UGT1A8	PharmGKB	2004-05-24	NULL	NULL	FOLFIRI	NULL	NULL	NULL	NULL	NULL
JAK2	hgnc:6192	JAK2	MyCancerGenome	2017-06-20	inhibitor	0.760981	LY2784544	ncit:C116857	GANDOTINIB	FALSE	FALSE	TRUE
CYP2C19	hgnc:2621	CYP2C19	PharmGKB	2004-05-24	NULL	NULL	desmethyl clomipramine	NULL	NULL	NULL	NULL	NULL
ALDH1A1	hgnc:402	ALDH1A1	PharmGKB	2004-05-24	NULL	0.023599	thiotepa	rxcui:10473	THIOTEPA	TRUE	FALSE	FALSE
OPRM1	hgnc:8156	OPRM1	PharmGKB	2004-05-24	NULL	0.012043	gabapentin	rxcui:25480	GABAPENTIN	TRUE	FALSE	FALSE
NUDT15	hgnc:23063	NUDT15	PharmGKB	2004-05-24	NULL	4.37564	acyclovir	rxcui:281	ACYCLOVIR	TRUE	FALSE	FALSE
UGT2B15	hgnc:12546	UGT2B15	PharmGKB	2004-05-24	NULL	0.596678	lamotrigine	rxcui:28439	LAMOTRIGINE	TRUE	FALSE	FALSE
PTGS2	hgnc:9605	PTGS2	PharmGKB	2004-05-24	NULL	NULL	antiinflammatory and antirheumatic products, non-steroids	NULL	NULL	NULL	NULL	NULL
PTGS2	hgnc:9605	PTGS2	PharmGKB	2004-05-24	NULL	NULL	Coxibs	NULL	NULL	NULL	NULL	NULL
RELA	hgnc:9955	RELA	DTC	2009-02-20	NULL	0.990711	DEHYDROXYMETHYLEPOXYQUINOMICIN	chembl:CHEMBL169300	DEHYDROXYMETHYLEPOXYQUINOMICIN	FALSE	FALSE	FALSE
CHRNA5	hgnc:1959	CHRNA5	PharmGKB	2004-05-24	NULL	0.972364	ravulizumab	rxcui:2107301	RAVULIZUMAB	TRUE	FALSE	FALSE
CHRNB1	hgnc:1961	CHRNB1	PharmGKB	2004-05-24	NULL	0.291709	ravulizumab	rxcui:2107301	RAVULIZUMAB	TRUE	FALSE	FALSE
NT5C3A	hgnc:17820	NT5C3A	PharmGKB	2004-05-24	NULL	1.09391	idarubicin	rxcui:5650	IDARUBICIN	TRUE	FALSE	TRUE
CYP2C18	hgnc:2620	CYP2C18	PharmGKB	2004-05-24	NULL	3.50051	acenocoumarol	rxcui:154	ACENOCOUMAROL	TRUE	FALSE	FALSE
BCL2	hgnc:990	BCL2	PharmGKB	2004-05-24	NULL	0.0842549	ribavirin	rxcui:9344	RIBAVIRIN	TRUE	FALSE	FALSE
UNIPROT:Q9UN88	hgnc:14454	GABRQ	TdgClinicalTrial	2024-01-14	NULL	0.0373454	NG2-73	chembl:CHEMBL2103791	ADIPIPLON	FALSE	FALSE	FALSE
FTO	hgnc:24678	FTO	PharmGKB	2004-05-24	NULL	0.345445	ribavirin	rxcui:9344	RIBAVIRIN	TRUE	FALSE	FALSE
CACNA1S	hgnc:1397	CACNA1S	PharmGKB	2004-05-24	NULL	0.073386	pravastatin	rxcui:203144	PRAVASTATIN SODIUM	TRUE	FALSE	FALSE
SLCO1B3	hgnc:10961	SLCO1B3	PharmGKB	2004-05-24	NULL	0.155578	pravastatin	rxcui:203144	PRAVASTATIN SODIUM	TRUE	FALSE	FALSE
COMT	hgnc:2228	COMT	PharmGKB	2004-05-24	NULL	0.0390682	norepinephrine	rxcui:7512	NOREPINEPHRINE	TRUE	FALSE	FALSE
ERICH3	hgnc:25346	ERICH3	PharmGKB	2004-05-24	NULL	1.00015	escitalopram	rxcui:2556	CITALOPRAM	TRUE	FALSE	FALSE
NCBIGENE:249	hgnc:438	ALPL	GuideToPharmacology	2024.1	agonist	0.990711	IUPHAR.LIGAND:12064	iuphar.ligand:12064	DANUGLIPRON	FALSE	FALSE	FALSE
ECT2L	hgnc:21118	ECT2L	PharmGKB	2004-05-24	NULL	NULL	anthracyclines and related substances	NULL	NULL	NULL	NULL	NULL
CYP4X1	hgnc:20244	CYP4X1	PharmGKB	2004-05-24	NULL	NULL	anthracyclines and related substances	NULL	NULL	NULL	NULL	NULL
FMO3	hgnc:3771	FMO3	PharmGKB	2004-05-24	NULL	NULL	anthracyclines and related substances	NULL	NULL	NULL	NULL	NULL
HNMT	hgnc:5028	HNMT	PharmGKB	2004-05-24	NULL	NULL	anthracyclines and related substances	NULL	NULL	NULL	NULL	NULL
ABCC1	hgnc:51	ABCC1	PharmGKB	2004-05-24	NULL	NULL	anthracyclines and related substances	NULL	NULL	NULL	NULL	NULL
NOS3	hgnc:7876	NOS3	PharmGKB	2004-05-24	NULL	NULL	anthracyclines and related substances	NULL	NULL	NULL	NULL	NULL
CBR1	hgnc:1548	CBR1	PharmGKB	2004-05-24	NULL	NULL	anthracyclines and related substances	NULL	NULL	NULL	NULL	NULL
PROGRAMMED CELL DEATH 1 LIGAND 1	hgnc:17635	CD274	TTD	2020.06.01	NULL	0.705985	Bavencio	rxcui:1875534	AVELUMAB	TRUE	FALSE	TRUE
ABCB4	hgnc:45	ABCB4	PharmGKB	2004-05-24	NULL	NULL	anthracyclines and related substances	NULL	NULL	NULL	NULL	NULL
CYP4F2	hgnc:2645	CYP4F2	PharmGKB	2004-05-24	NULL	NULL	anthracyclines and related substances	NULL	NULL	NULL	NULL	NULL
GPR35	hgnc:4492	GPR35	PharmGKB	2004-05-24	NULL	NULL	anthracyclines and related substances	NULL	NULL	NULL	NULL	NULL
GSTP1	hgnc:4638	GSTP1	PharmGKB	2004-05-24	NULL	NULL	anthracyclines and related substances	NULL	NULL	NULL	NULL	NULL
PROGRAMMED CELL DEATH 1 LIGAND 1	hgnc:17635	CD274	TTD	2020.06.01	NULL	0.617737	Anti-PD-L1	chembl:CHEMBL3707227	ATEZOLIZUMAB	FALSE	FALSE	FALSE
SLC10A2	hgnc:10906	SLC10A2	PharmGKB	2004-05-24	NULL	NULL	anthracyclines and related substances	NULL	NULL	NULL	NULL	NULL
SPG7	hgnc:11237	SPG7	PharmGKB	2004-05-24	NULL	NULL	anthracyclines and related substances	NULL	NULL	NULL	NULL	NULL
SULT2B1	hgnc:11459	SULT2B1	PharmGKB	2004-05-24	NULL	NULL	anthracyclines and related substances	NULL	NULL	NULL	NULL	NULL
CDK2	hgnc:1771	CDK2	CancerCommons	2013-07-25	inhibitor	0.681918	SNS-032	drugbank:DB05969	SNS-032	FALSE	FALSE	TRUE
UGT1A6	hgnc:12538	UGT1A6	PharmGKB	2004-05-24	NULL	NULL	anthracyclines and related substances	NULL	NULL	NULL	NULL	NULL
UGT1A7	hgnc:12539	UGT1A7	PharmGKB	2004-05-24	NULL	NULL	anthracyclines and related substances	NULL	NULL	NULL	NULL	NULL
HLA-C	hgnc:4933	HLA-C	PharmGKB	2004-05-24	NULL	0.448784	ticlopidine	rxcui:10594	TICLOPIDINE	TRUE	FALSE	FALSE
HLA-C	hgnc:4933	HLA-C	PharmGKB	2004-05-24	NULL	0.972364	flucloxacillin	rxcui:4448	FLOXACILLIN	TRUE	FALSE	FALSE
HLA-C	hgnc:4933	HLA-C	PharmGKB	2004-05-24	NULL	0.291709	ustekinumab	rxcui:847083	USTEKINUMAB	TRUE	FALSE	FALSE
UGT1A8	hgnc:12540	UGT1A8	PharmGKB	2004-05-24	NULL	NULL	anthracyclines and related substances	NULL	NULL	NULL	NULL	NULL
POU5F1	hgnc:9221	POU5F1	PharmGKB	2004-05-24	NULL	0.625091	phenytoin	rxcui:71227	PHENYTOIN SODIUM	TRUE	FALSE	FALSE
SLCO2A1	hgnc:10955	SLCO2A1	PharmGKB	2004-05-24	NULL	NULL	Thiazides, plain	NULL	NULL	NULL	NULL	NULL
MET	hgnc:7029	MET	CancerCommons	2013-07-25	inhibitor	0.184237	GSK1363089	ncit:C80058	FORETINIB	FALSE	FALSE	TRUE
CERS6	hgnc:23826	CERS6	PharmGKB	2004-05-24	NULL	0.846898	infliximab	rxcui:1790539	INFLIXIMAB-DYYB	TRUE	TRUE	FALSE
RGL4	hgnc:31911	RGL4	PharmGKB	2004-05-24	NULL	7.5011	o-desmethyltramadol	chembl:CHEMBL4650315	DESMETRAMADOL	FALSE	FALSE	FALSE
NOS3	hgnc:7876	NOS3	PharmGKB	2004-05-24	NULL	0.234409	spironolactone	rxcui:9997	SPIRONOLACTONE	TRUE	FALSE	FALSE
HYKK	hgnc:34403	HYKK	PharmGKB	2004-05-24	NULL	10.5015	varenicline	rxcui:591622	VARENICLINE	TRUE	FALSE	FALSE
CYP3A5	hgnc:2638	CYP3A5	PharmGKB	2004-05-24	NULL	0.012683	morphine	rxcui:32926	PAREGORIC	TRUE	FALSE	FALSE
MET	hgnc:7029	MET	CancerCommons	2013-07-25	inhibitor	0.250037	MGCD265	ncit:C77876	GLESATINIB	FALSE	FALSE	TRUE
ACE	hgnc:2707	ACE	PharmGKB	2004-05-24	NULL	NULL	Thiazides, plain	NULL	NULL	NULL	NULL	NULL
SLCO1B1	hgnc:10959	SLCO1B1	PharmGKB	2004-05-24	NULL	0.025796	etoposide	rxcui:4179	ETOPOSIDE	TRUE	FALSE	TRUE
TNFRSF1B	hgnc:11917	TNFRSF1B	PharmGKB	2004-05-24	NULL	0.525077	ustekinumab	rxcui:847083	USTEKINUMAB	TRUE	FALSE	FALSE
SLC30A8	hgnc:20303	SLC30A8	PharmGKB	2004-05-24	NULL	NULL	insulin recombinant	NULL	NULL	NULL	NULL	NULL
SLCO1B1	hgnc:10959	SLCO1B1	PharmGKB	2004-05-24	NULL	NULL	atazanavir / ritonavir	NULL	NULL	NULL	NULL	NULL
BRCA2	hgnc:1101	BRCA2	CGI	2002-01-22	NULL	0.0213013	Cisplatin	rxcui:2555	CISPLATIN	TRUE	FALSE	TRUE
THRA	hgnc:11796	THRA	PharmGKB	2004-05-24	NULL	0.106399	aspirin	rxcui:1191	ASPIRIN	TRUE	FALSE	TRUE
CES1	hgnc:1863	CES1	PharmGKB	2004-05-24	NULL	NULL	2-oxo-clopidogrel	NULL	NULL	NULL	NULL	NULL
NAT2	hgnc:7646	NAT2	PharmGKB	2004-05-24	NULL	NULL	Antivirals for treatment of HIV infections, combinations	NULL	NULL	NULL	NULL	NULL
UGT2B7	hgnc:12554	UGT2B7	PharmGKB	2004-05-24	NULL	NULL	S-EDDP	NULL	NULL	NULL	NULL	NULL
UGT1A9	hgnc:12541	UGT1A9	PharmGKB	2004-05-24	NULL	NULL	cotinine glucuronide	NULL	NULL	NULL	NULL	NULL
UGT1A9	hgnc:12541	UGT1A9	PharmGKB	2004-05-24	NULL	0.117074	ibuprofen	rxcui:1429044	IBUPROFEN, SODIUM SALT	TRUE	FALSE	TRUE
ABL1	hgnc:76	ABL1	PharmGKB	2004-05-24	NULL	0.637458	nilotinib	rxcui:662281	NILOTINIB	TRUE	FALSE	TRUE
BCR	hgnc:1014	BCR	PharmGKB	2004-05-24	NULL	0.312546	nilotinib	rxcui:662281	NILOTINIB	TRUE	FALSE	TRUE
SIK3	hgnc:29165	SIK3	PharmGKB	2004-05-24	NULL	NULL	Antivirals for treatment of HIV infections, combinations	NULL	NULL	NULL	NULL	NULL
SMAD7	hgnc:6773	SMAD7	PharmGKB	2004-05-24	NULL	NULL	FOLFOX	NULL	NULL	NULL	NULL	NULL
TYMS	hgnc:12441	TYMS	PharmGKB	2004-05-24	NULL	NULL	FOLFOX	NULL	NULL	NULL	NULL	NULL
ESR1	hgnc:3467	ESR1	PharmGKB	2004-05-24	NULL	0.0140207	alpelisib	rxcui:2169285	ALPELISIB	TRUE	FALSE	TRUE
PSORS1C1	hgnc:17202	PSORS1C1	PharmGKB	2004-05-24	NULL	0.500073	phenytoin	rxcui:71227	PHENYTOIN SODIUM	TRUE	FALSE	FALSE
IFNL3	hgnc:18365	IFNL3	PharmGKB	2004-05-24	NULL	3.15046	velpatasvir	rxcui:1799206	VELPATASVIR	TRUE	FALSE	FALSE
IFNL4	hgnc:44480	IFNL4	PharmGKB	2004-05-24	NULL	3.50051	velpatasvir	rxcui:1799206	VELPATASVIR	TRUE	FALSE	FALSE
PPARG	hgnc:9236	PPARG	PharmGKB	2004-05-24	NULL	0.00595832	aspirin	rxcui:1191	ASPIRIN	TRUE	FALSE	TRUE
F2R	hgnc:3537	F2R	PharmGKB	2004-05-24	NULL	0.0572915	aspirin	rxcui:1191	ASPIRIN	TRUE	FALSE	TRUE
ABL1	hgnc:76	ABL1	PharmGKB	2004-05-24	NULL	0.176612	dasatinib	rxcui:1546019	DASATINIB ANHYDROUS	TRUE	FALSE	TRUE
WDR24	hgnc:20852	WDR24	PharmGKB	2004-05-24	NULL	0.372395	aspirin	rxcui:1191	ASPIRIN	TRUE	FALSE	TRUE
GSTP1	hgnc:4638	GSTP1	PharmGKB	2004-05-24	NULL	0.0124132	aspirin	rxcui:1191	ASPIRIN	TRUE	FALSE	TRUE
CHEK2	hgnc:16627	CHEK2	CGI	2002-01-22	NULL	0.175494	Olaparib	rxcui:1597582	OLAPARIB	TRUE	FALSE	TRUE
ST6GAL1	hgnc:10860	ST6GAL1	PharmGKB	2004-05-24	NULL	11.6684	flucloxacillin	rxcui:4448	FLOXACILLIN	TRUE	FALSE	FALSE
HLA-A	hgnc:4931	HLA-A	PharmGKB	2004-05-24	NULL	0.416728	flucloxacillin	rxcui:4448	FLOXACILLIN	TRUE	FALSE	FALSE
SOD2	hgnc:11180	SOD2	PharmGKB	2004-05-24	NULL	NULL	antiinflammatory and antirheumatic products, non-steroids	NULL	NULL	NULL	NULL	NULL
ADH1A	hgnc:249	ADH1A	PharmGKB	2004-05-24	NULL	0.136739	idarubicin	rxcui:5650	IDARUBICIN	TRUE	FALSE	TRUE
SLC6A4	hgnc:11050	SLC6A4	PharmGKB	2004-05-24	NULL	0.0628082	ondansetron	rxcui:203148	ONDANSETRON HYDROCHLORIDE	TRUE	FALSE	FALSE
SULT1A3	hgnc:11455	SULT1A3	PharmGKB	2004-05-24	NULL	4.37564	tapentadol	rxcui:787390	TAPENTADOL	TRUE	FALSE	FALSE
TUBB3	hgnc:20772	TUBB3	CGI	2002-01-22	NULL	0.0889358	Paclitaxel	rxcui:56946	PACLITAXEL	TRUE	FALSE	TRUE
IDH1	hgnc:5382	IDH1	PharmGKB	2004-05-24	NULL	0.256761	olutasidenib	rxcui:2623641	OLUTASIDENIB	TRUE	FALSE	FALSE
LTC4S	hgnc:6719	LTC4S	PharmGKB	2004-05-24	NULL	NULL	Leukotriene receptor antagonists	NULL	NULL	NULL	NULL	NULL
RET	hgnc:9967	RET	CGI	2002-01-22	NULL	0.0259297	Nintedanib	rxcui:1592736	NINTEDANIB ESYLATE	TRUE	FALSE	TRUE
GLCCI1	hgnc:18713	GLCCI1	PharmGKB	2004-05-24	NULL	0.913177	triamcinolone	rxcui:10759	TRIAMCINOLONE	TRUE	FALSE	FALSE
MOBP	hgnc:7189	MOBP	PharmGKB	2004-05-24	NULL	105.015	creatine	rxcui:2907	CREATINE	TRUE	FALSE	FALSE
NME2	hgnc:7850	NME2	PharmGKB	2004-05-24	NULL	0.75011	tenofovir	rxcui:117466	TENOFOVIR	TRUE	FALSE	FALSE
AK4	hgnc:363	AK4	PharmGKB	2004-05-24	NULL	1.87527	tenofovir	rxcui:117466	TENOFOVIR	TRUE	FALSE	FALSE
BCR	hgnc:1014	BCR	PharmGKB	2004-05-24	NULL	0.129889	dasatinib	rxcui:1546019	DASATINIB ANHYDROUS	TRUE	FALSE	TRUE
PRKCH	hgnc:9403	PRKCH	CGI	2002-01-22	NULL	0.0954685	Trametinib	rxcui:1425098	TRAMETINIB DIMETHYL SULFOXIDE	TRUE	FALSE	TRUE
EGLN2	hgnc:14660	EGLN2	PharmGKB	2004-05-24	NULL	NULL	3-hydroxycotinine	NULL	NULL	NULL	NULL	NULL
PRORP	hgnc:19958	PRORP	PharmGKB	2004-05-24	NULL	NULL	Leukotriene receptor antagonists	NULL	NULL	NULL	NULL	NULL
MLLT3	hgnc:7136	MLLT3	PharmGKB	2004-05-24	NULL	NULL	Leukotriene receptor antagonists	NULL	NULL	NULL	NULL	NULL
ABCC1	hgnc:51	ABCC1	PharmGKB	2004-05-24	NULL	NULL	Leukotriene receptor antagonists	NULL	NULL	NULL	NULL	NULL
CYP1A2	hgnc:2596	CYP1A2	PharmGKB	2004-05-24	NULL	0.0160992	nevirapine	rxcui:53654	NEVIRAPINE	TRUE	FALSE	FALSE
UGT1A5	hgnc:12537	UGT1A5	PharmGKB	2004-05-24	NULL	0.152196	morphine	rxcui:32926	PAREGORIC	TRUE	FALSE	FALSE
HLA-A	hgnc:4931	HLA-A	PharmGKB	2004-05-24	NULL	0.432756	ticlopidine	rxcui:10594	TICLOPIDINE	TRUE	FALSE	FALSE
FMO3	hgnc:3771	FMO3	PharmGKB	2004-05-24	NULL	NULL	olanzapine 10-n-glucuronide	NULL	NULL	NULL	NULL	NULL
KRAS	hgnc:6407	KRAS	CGI	2002-01-22	NULL	0.0546955	Trametinib	rxcui:1425098	TRAMETINIB DIMETHYL SULFOXIDE	TRUE	FALSE	TRUE
GLT1D1	hgnc:26483	GLT1D1	PharmGKB	2004-05-24	NULL	NULL	Leukotriene receptor antagonists	NULL	NULL	NULL	NULL	NULL
TNFRSF11A	hgnc:11908	TNFRSF11A	PharmGKB	2004-05-24	NULL	1.36384	pamidronate	rxcui:11473	PAMIDRONATE	TRUE	FALSE	FALSE
PML	hgnc:9113	PML	CGI	2002-01-22	NULL	1.34635	Arsenic Trioxide	rxcui:18330	ARSENIC TRIOXIDE	TRUE	FALSE	TRUE
ERBB2	hgnc:3430	ERBB2	TALC	2016-05-12	inhibitor	0.0986986	CUDC-101	drugbank:DB12174	CUDC-101	FALSE	FALSE	TRUE
HDAC6	hgnc:14064	HDAC6	TALC	2016-05-12	inhibitor	0.148013	PANOBINOSTAT	rxcui:1603350	PANOBINOSTAT	TRUE	FALSE	TRUE
HDAC3	hgnc:4854	HDAC3	TALC	2016-05-12	inhibitor	0.11234	VALPROIC ACID	rxcui:11118	VALPROIC ACID	TRUE	FALSE	TRUE
HDAC8	hgnc:13315	HDAC8	TALC	2016-05-12	inhibitor	0.118101	VALPROIC ACID	rxcui:11118	VALPROIC ACID	TRUE	FALSE	TRUE
HDAC8	hgnc:13315	HDAC8	TALC	2016-05-12	inhibitor	0.305989	BELINOSTAT	rxcui:1543543	BELINOSTAT	TRUE	FALSE	TRUE
HDAC9	hgnc:14065	HDAC9	TALC	2016-05-12	inhibitor	0.184237	VALPROIC ACID	rxcui:11118	VALPROIC ACID	TRUE	FALSE	TRUE
PML	hgnc:9113	PML	CGI	2002-01-22	NULL	1.75026	Volasertib	ncit:C79844	VOLASERTIB	FALSE	FALSE	TRUE
IGF1R	hgnc:5465	IGF1R	TALC	2016-05-12	inhibitor	0.42459	XL228	drugbank:DB05184	XL228	FALSE	FALSE	TRUE
UNIPROT:P17948	hgnc:3763	FLT1	TdgClinicalTrial	2024-01-14	NULL	NULL	ALN-VSP	NULL	NULL	NULL	NULL	NULL
UNIPROT:P02671	hgnc:3661	FGA	TdgClinicalTrial	2024-01-14	NULL	3.18228	ALFIMEPRASE	ncit:C79877	ALFIMEPRASE	FALSE	FALSE	FALSE
PTCH1	hgnc:9585	PTCH1	CGI	2002-01-22	NULL	19.6904	Vismodegib	rxcui:1242987	VISMODEGIB	TRUE	FALSE	TRUE
UNIPROT:P35916	hgnc:3767	FLT4	TdgClinicalTrial	2024-01-14	NULL	NULL	ALN-VSP	NULL	NULL	NULL	NULL	NULL
UNIPROT:P35968	hgnc:6307	KDR	TdgClinicalTrial	2024-01-14	NULL	NULL	ALN-VSP	NULL	NULL	NULL	NULL	NULL
UNIPROT:P52732	hgnc:6388	KIF11	TdgClinicalTrial	2024-01-14	NULL	NULL	ALN-VSP	NULL	NULL	NULL	NULL	NULL
UNIPROT:O14788	hgnc:11926	TNFSF11	TdgClinicalTrial	2024-01-14	NULL	NULL	ALX-0141	NULL	NULL	NULL	NULL	NULL
UNIPROT:P40933	hgnc:5977	IL15	TdgClinicalTrial	2024-01-14	NULL	NULL	AMG0714	NULL	NULL	NULL	NULL	NULL
UNIPROT:P27487	hgnc:3009	DPP4	TdgClinicalTrial	2024-01-14	NULL	NULL	ALS 2-0426	NULL	NULL	NULL	NULL	NULL
UNIPROT:P10912	hgnc:4263	GHR	TdgClinicalTrial	2024-01-14	NULL	NULL	AOD9604	NULL	NULL	NULL	NULL	NULL
HRH1	hgnc:5182	HRH1	ChEMBL	33	inhibitor	0.211724	PYRILAMINE MALEATE	rxcui:82091	PYRILAMINE MALEATE	TRUE	FALSE	FALSE
UNIPROT:Q01726	hgnc:6929	MC1R	TdgClinicalTrial	2024-01-14	NULL	NULL	AP1030	NULL	NULL	NULL	NULL	NULL
UNIPROT:P32245	hgnc:6932	MC4R	TdgClinicalTrial	2024-01-14	NULL	NULL	AP1030	NULL	NULL	NULL	NULL	NULL
UNIPROT:Q92847	hgnc:4267	GHSR	TdgClinicalTrial	2024-01-14	NULL	2.91709	ANAMORELIN	ncit:C52197	ANAMORELIN	FALSE	FALSE	FALSE
UNIPROT:P00740	hgnc:3551	F9	TdgClinicalTrial	2024-01-14	NULL	0.345445	ANTIHEMOPHILIC FACTOR	rxcui:11274	VON WILLEBRAND FACTOR	TRUE	FALSE	FALSE
UNIPROT:P21917	hgnc:3025	DRD4	TdgClinicalTrial	2024-01-14	NULL	0.0686375	APOMORPHINE	rxcui:1043	APOMORPHINE	TRUE	FALSE	FALSE
HRH1	hgnc:5182	HRH1	ChEMBL	33	inhibitor	0.211724	TRIPELENNAMINE HYDROCHLORIDE	rxcui:91063	TRIPELENNAMINE HYDROCHLORIDE	TRUE	FALSE	FALSE
UNIPROT:P25103	hgnc:11526	TACR1	TdgClinicalTrial	2024-01-14	NULL	2.83825	APREPITANT	rxcui:358255	APREPITANT	TRUE	FALSE	FALSE
UNIPROT:Q92769	hgnc:4853	HDAC2	TdgClinicalTrial	2024-01-14	NULL	0.104182	AR-42	drugbank:DB12707	AR-42	FALSE	FALSE	TRUE
HRH1	hgnc:5182	HRH1	ChEMBL	33	inhibitor	0.423449	AZATADINE MALEATE	rxcui:58275	AZATADINE MALEATE	TRUE	FALSE	FALSE
UNIPROT:O14764	hgnc:4084	GABRD	TdgClinicalTrial	2024-01-14	NULL	0.0619925	TRIAZOLAM	rxcui:10767	TRIAZOLAM	TRUE	FALSE	FALSE
UNIPROT:O00305	hgnc:1404	CACNB4	TdgClinicalTrial	2024-01-14	NULL	0.403905	ARVERAPAMIL	drugbank:DB06669	ARVERAPAMIL	FALSE	FALSE	FALSE
UNIPROT:P78334	hgnc:4085	GABRE	TdgClinicalTrial	2024-01-14	NULL	0.0611978	TRIAZOLAM	rxcui:10767	TRIAZOLAM	TRUE	FALSE	FALSE
UNIPROT:P54284	hgnc:1403	CACNB3	TdgClinicalTrial	2024-01-14	NULL	0.403905	ARVERAPAMIL	drugbank:DB06669	ARVERAPAMIL	FALSE	FALSE	FALSE
UNIPROT:P28472	hgnc:4083	GABRB3	TdgClinicalTrial	2024-01-14	NULL	0.0589312	TRIAZOLAM	rxcui:10767	TRIAZOLAM	TRUE	FALSE	FALSE
HRH1	hgnc:5182	HRH1	ChEMBL	33	inhibitor	0.423449	BUCLIZINE HYDROCHLORIDE	rxcui:91070	BUCLIZINE HYDROCHLORIDE	TRUE	FALSE	FALSE
UNIPROT:P14867	hgnc:4075	GABRA1	TdgClinicalTrial	2024-01-14	NULL	0.0493377	TRIAZOLAM	rxcui:10767	TRIAZOLAM	TRUE	FALSE	FALSE
UNIPROT:Q9UN88	hgnc:14454	GABRQ	TdgClinicalTrial	2024-01-14	NULL	0.0645057	TRIAZOLAM	rxcui:10767	TRIAZOLAM	TRUE	FALSE	FALSE
UNIPROT:P02686	hgnc:6925	MBP	TdgClinicalTrial	2024-01-14	NULL	NULL	ATX-MS-1467	NULL	NULL	NULL	NULL	NULL
UNIPROT:P29474	hgnc:7876	NOS3	TdgClinicalTrial	2024-01-14	NULL	NULL	ENOS PLASMID	NULL	NULL	NULL	NULL	NULL
UNIPROT:P50406	hgnc:5301	HTR6	TdgClinicalTrial	2024-01-14	NULL	NULL	AVN-322	NULL	NULL	NULL	NULL	NULL
UNIPROT:Q02750	hgnc:6840	MAP2K1	TdgClinicalTrial	2024-01-14	NULL	NULL	AZD6244, ARRY-142886	NULL	NULL	NULL	NULL	NULL
INHA	hgnc:6065	INHA	ChEMBL	33	inhibitor	1.94473	ISONIAZID	rxcui:6038	ISONIAZID	TRUE	FALSE	FALSE
UNIPROT:P36507	hgnc:6842	MAP2K2	TdgClinicalTrial	2024-01-14	NULL	NULL	AZD6244, ARRY-142886	NULL	NULL	NULL	NULL	NULL
UNIPROT:P42261	hgnc:4571	GRIA1	TdgClinicalTrial	2024-01-14	NULL	0.423449	BGG-492	chembl:CHEMBL3545042	SELURAMPANEL	FALSE	FALSE	FALSE
UNIPROT:P42262	hgnc:4572	GRIA2	TdgClinicalTrial	2024-01-14	NULL	0.397785	BGG-492	chembl:CHEMBL3545042	SELURAMPANEL	FALSE	FALSE	FALSE
UNIPROT:P78380	hgnc:8133	OLR1	TdgClinicalTrial	2024-01-14	NULL	52.5077	BI-204	chembl:CHEMBL2109533	ORTICUMAB	FALSE	FALSE	FALSE
HTR2B	hgnc:5294	HTR2B	ChEMBL	33	inhibitor	0.364637	METHYSERGIDE MALEATE	rxcui:203190	METHYSERGIDE MALEATE	TRUE	FALSE	FALSE
UNIPROT:P14416	hgnc:3023	DRD2	TdgClinicalTrial	2024-01-14	NULL	NULL	BIM23A760	NULL	NULL	NULL	NULL	NULL
UNIPROT:P30874	hgnc:11331	SSTR2	TdgClinicalTrial	2024-01-14	NULL	NULL	BIM23A760	NULL	NULL	NULL	NULL	NULL
UNIPROT:P35346	hgnc:11334	SSTR5	TdgClinicalTrial	2024-01-14	NULL	NULL	BIM23A760	NULL	NULL	NULL	NULL	NULL
UNIPROT:P53779	hgnc:6872	MAPK10	TdgClinicalTrial	2024-01-14	NULL	NULL	JNK-401	NULL	NULL	NULL	NULL	NULL
UNIPROT:P45983	hgnc:6881	MAPK8	TdgClinicalTrial	2024-01-14	NULL	NULL	JNK-401	NULL	NULL	NULL	NULL	NULL
UNIPROT:P45984	hgnc:6886	MAPK9	TdgClinicalTrial	2024-01-14	NULL	NULL	JNK-401	NULL	NULL	NULL	NULL	NULL
UNIPROT:P06731	hgnc:1817	CEACAM5	TdgClinicalTrial	2024-01-14	NULL	NULL	CEA/MUC-1/VF/TRICOM	NULL	NULL	NULL	NULL	NULL
UNIPROT:P15941	hgnc:7508	MUC1	TdgClinicalTrial	2024-01-14	NULL	NULL	CEA/MUC-1/VF/TRICOM	NULL	NULL	NULL	NULL	NULL
UNIPROT:P03372	hgnc:3467	ESR1	TdgClinicalTrial	2024-01-14	NULL	NULL	SYNTHETIC CONJUGATED ESTROGENS	NULL	NULL	NULL	NULL	NULL
UNIPROT:Q92731	hgnc:3468	ESR2	TdgClinicalTrial	2024-01-14	NULL	NULL	SYNTHETIC CONJUGATED ESTROGENS	NULL	NULL	NULL	NULL	NULL
CHRM1	hgnc:1950	CHRM1	ChEMBL	33	inhibitor	0.0797989	ETHOPROPAZINE HYDROCHLORIDE	rxcui:6541	ETHOPROPAZINE HYDROCHLORIDE	TRUE	FALSE	FALSE
UNIPROT:Q969S8	hgnc:18128	HDAC10	TdgClinicalTrial	2024-01-14	NULL	0.364637	CHIDAMIDE	hemonc:99	CHIDAMIDE	FALSE	FALSE	FALSE
UNIPROT:P63316	hgnc:11943	TNNC1	TdgClinicalTrial	2024-01-14	NULL	NULL	TIRAMSETIV	NULL	NULL	NULL	NULL	NULL
UNIPROT:P02585	hgnc:11944	TNNC2	TdgClinicalTrial	2024-01-14	NULL	NULL	TIRAMSETIV	NULL	NULL	NULL	NULL	NULL
UNIPROT:P19237	hgnc:11945	TNNI1	TdgClinicalTrial	2024-01-14	NULL	NULL	TIRAMSETIV	NULL	NULL	NULL	NULL	NULL
PTGER2	hgnc:9594	PTGER2	ChEMBL	33	agonist	0.570736	ALPROSTADIL	rxcui:598	ALPROSTADIL	TRUE	FALSE	FALSE
UNIPROT:P48788	hgnc:11946	TNNI2	TdgClinicalTrial	2024-01-14	NULL	NULL	TIRAMSETIV	NULL	NULL	NULL	NULL	NULL
UNIPROT:P45379	hgnc:11949	TNNT2	TdgClinicalTrial	2024-01-14	NULL	NULL	TIRAMSETIV	NULL	NULL	NULL	NULL	NULL
UNIPROT:O60840	hgnc:1393	CACNA1F	TdgClinicalTrial	2024-01-14	NULL	0.357195	CLEVIDIPINE	rxcui:233603	CLEVIDIPINE	TRUE	FALSE	FALSE
UNIPROT:P08174	hgnc:2665	CD55	TdgClinicalTrial	2024-01-14	NULL	NULL	COXSACKIEVIRUS TYPE A21	NULL	NULL	NULL	NULL	NULL
UNIPROT:P05362	hgnc:5344	ICAM1	TdgClinicalTrial	2024-01-14	NULL	NULL	COXSACKIEVIRUS TYPE A21	NULL	NULL	NULL	NULL	NULL
UNIPROT:P29803	hgnc:8807	PDHA2	TdgClinicalTrial	2024-01-14	NULL	6.56346	CPI-613	ncit:C80039	DEVIMISTAT	FALSE	FALSE	FALSE
UNIPROT:P08559	hgnc:8806	PDHA1	TdgClinicalTrial	2024-01-14	NULL	6.56346	CPI-613	ncit:C80039	DEVIMISTAT	FALSE	FALSE	FALSE
UNIPROT:P11362	hgnc:3688	FGFR1	TdgClinicalTrial	2024-01-14	NULL	NULL	CVBT-141H	NULL	NULL	NULL	NULL	NULL
UNIPROT:P21802	hgnc:3689	FGFR2	TdgClinicalTrial	2024-01-14	NULL	NULL	CVBT-141H	NULL	NULL	NULL	NULL	NULL
UNIPROT:P22607	hgnc:3690	FGFR3	TdgClinicalTrial	2024-01-14	NULL	NULL	CVBT-141H	NULL	NULL	NULL	NULL	NULL
UNIPROT:P22455	hgnc:3691	FGFR4	TdgClinicalTrial	2024-01-14	NULL	NULL	CVBT-141H	NULL	NULL	NULL	NULL	NULL
UNIPROT:P28223	hgnc:5293	HTR2A	TdgClinicalTrial	2024-01-14	NULL	0.168294	ESMIRTAZAPINE	ncit:C76963	ESMIRTAZAPINE	FALSE	FALSE	FALSE
UNIPROT:O14764	hgnc:4084	GABRD	TdgClinicalTrial	2024-01-14	NULL	0.0358904	EVT-201	chembl:CHEMBL5095096	DIMDAZENIL	FALSE	FALSE	FALSE
HTR1A	hgnc:5286	HTR1A	ChEMBL	33	agonist	0.236521	METHYSERGIDE MALEATE	rxcui:203190	METHYSERGIDE MALEATE	TRUE	FALSE	FALSE
UNIPROT:P47869	hgnc:4076	GABRA2	TdgClinicalTrial	2024-01-14	NULL	0.0303688	EVT-201	chembl:CHEMBL5095096	DIMDAZENIL	FALSE	FALSE	FALSE
UNIPROT:P14416	hgnc:3023	DRD2	TdgClinicalTrial	2024-01-14	NULL	0.0592972	METOCLOPRAMIDE	rxcui:267036	METOCLOPRAMIDE HYDROCHLORIDE	TRUE	FALSE	FALSE
UNIPROT:P31644	hgnc:4079	GABRA5	TdgClinicalTrial	2024-01-14	NULL	0.0314041	EVT-201	chembl:CHEMBL5095096	DIMDAZENIL	FALSE	FALSE	FALSE
GRIN2A	hgnc:4585	GRIN2A	ChEMBL	33	inhibitor	0.38049	DEXTROMETHORPHAN HYDROBROMIDE	rxcui:102490	DEXTROMETHORPHAN HYDROBROMIDE	TRUE	FALSE	FALSE
UNIPROT:P48169	hgnc:4078	GABRA4	TdgClinicalTrial	2024-01-14	NULL	0.033702	EVT-201	chembl:CHEMBL5095096	DIMDAZENIL	FALSE	FALSE	FALSE
UNIPROT:P78334	hgnc:4085	GABRE	TdgClinicalTrial	2024-01-14	NULL	0.0354303	EVT-201	chembl:CHEMBL5095096	DIMDAZENIL	FALSE	FALSE	FALSE
UNIPROT:Q99572	hgnc:8537	P2RX7	TdgClinicalTrial	2024-01-14	NULL	NULL	EVT-401	NULL	NULL	NULL	NULL	NULL
UNIPROT:P43405	hgnc:11491	SYK	TdgClinicalTrial	2024-01-14	NULL	NULL	ACU-XSP-001	NULL	NULL	NULL	NULL	NULL
UNIPROT:P01127	hgnc:8800	PDGFB	TdgClinicalTrial	2024-01-14	NULL	NULL	ADENOVIRAL PDGF B	NULL	NULL	NULL	NULL	NULL
UNIPROT:P05067	hgnc:620	APP	TdgClinicalTrial	2024-01-14	NULL	NULL	EXEBRYL-1	NULL	NULL	NULL	NULL	NULL
UNIPROT:P10636	hgnc:6893	MAPT	TdgClinicalTrial	2024-01-14	NULL	NULL	EXEBRYL-1	NULL	NULL	NULL	NULL	NULL
HTR2A	hgnc:5293	HTR2A	ChEMBL	33	inhibitor	0.0458983	TRIFLUOPERAZINE HYDROCHLORIDE	rxcui:91130	TRIFLUOPERAZINE HYDROCHLORIDE	TRUE	FALSE	FALSE
UNIPROT:Q9UN88	hgnc:14454	GABRQ	TdgClinicalTrial	2024-01-14	NULL	0.0373454	EVT-201	chembl:CHEMBL5095096	DIMDAZENIL	FALSE	FALSE	FALSE
UNIPROT:P30542	hgnc:262	ADORA1	TdgClinicalTrial	2024-01-14	NULL	NULL	FK352B	NULL	NULL	NULL	NULL	NULL
UNIPROT:P43405	hgnc:11491	SYK	TdgClinicalTrial	2024-01-14	NULL	3.00044	FOSTAMATINIB	rxcui:2044896	FOSTAMATINIB	TRUE	FALSE	TRUE
UNIPROT:Q9UNN8	hgnc:9452	PROCR	TdgClinicalTrial	2024-01-14	NULL	NULL	GED-APC	NULL	NULL	NULL	NULL	NULL
UNIPROT:P47869	hgnc:4076	GABRA2	TdgClinicalTrial	2024-01-14	NULL	0.0641119	ESZOPICLONE	rxcui:461016	ESZOPICLONE	TRUE	FALSE	FALSE
UNIPROT:P35557	hgnc:4195	GCK	TdgClinicalTrial	2024-01-14	NULL	NULL	LY-2599506	NULL	NULL	NULL	NULL	NULL
UNIPROT:P00451	hgnc:3546	F8	TdgClinicalTrial	2024-01-14	NULL	NULL	MAX-AD FACTOR VIII	NULL	NULL	NULL	NULL	NULL
UNIPROT:P00533	hgnc:3236	EGFR	TdgClinicalTrial	2024-01-14	NULL	NULL	MDX-214	NULL	NULL	NULL	NULL	NULL
HTR2C	hgnc:5295	HTR2C	ChEMBL	33	inhibitor	0.0266266	THIORIDAZINE HYDROCHLORIDE	rxcui:10502	THIORIDAZINE	TRUE	FALSE	FALSE
UNIPROT:P36544	hgnc:1960	CHRNA7	TdgClinicalTrial	2024-01-14	NULL	NULL	MEM 63908	NULL	NULL	NULL	NULL	NULL
UNIPROT:Q9BYF1	hgnc:13557	ACE2	TdgClinicalTrial	2024-01-14	NULL	0.656346	LISINOPRIL	rxcui:1546022	LISINOPRIL ANHYDROUS	TRUE	FALSE	FALSE
UNIPROT:P04629	hgnc:8031	NTRK1	TdgClinicalTrial	2024-01-14	NULL	2.15785	MIM-D3	chembl:CHEMBL3544981	TAVILERMIDE	FALSE	FALSE	FALSE
UNIPROT:Q92731	hgnc:3468	ESR2	TdgClinicalTrial	2024-01-14	NULL	0.625091	MK-6913	chembl:CHEMBL3545274	MK-6913	FALSE	FALSE	FALSE
UNIPROT:P13945	hgnc:288	ADRB3	TdgClinicalTrial	2024-01-14	NULL	NULL	MN-246	NULL	NULL	NULL	NULL	NULL
UNIPROT:P15941	hgnc:7508	MUC1	TdgClinicalTrial	2024-01-14	NULL	NULL	BREVAREX MAB	NULL	NULL	NULL	NULL	NULL
UNIPROT:P21860	hgnc:3431	ERBB3	TdgClinicalTrial	2024-01-14	NULL	1.54434	MM-111	drugbank:DB17983	MM-111	FALSE	TRUE	TRUE
UNIPROT:P11473	hgnc:12679	VDR	TdgClinicalTrial	2024-01-14	NULL	0.0557406	MN-201	chembl:CHEMBL4297361	1.ALPHA.-HYDROXYVITAMIN D5	FALSE	FALSE	FALSE
UNIPROT:Q9HCU0	hgnc:18219	CD248	TdgClinicalTrial	2024-01-14	NULL	157.523	MORAB-004	ncit:C82406	ONTUXIZUMAB	FALSE	FALSE	FALSE
HTR2C	hgnc:5295	HTR2C	ChEMBL	33	inhibitor	0.0350987	TRIFLUOPERAZINE HYDROCHLORIDE	rxcui:91130	TRIFLUOPERAZINE HYDROCHLORIDE	TRUE	FALSE	FALSE
UNIPROT:P29475	hgnc:7872	NOS1	TdgClinicalTrial	2024-01-14	NULL	NULL	ISOTHIOUREA	NULL	NULL	NULL	NULL	NULL
UNIPROT:P35228	hgnc:7873	NOS2	TdgClinicalTrial	2024-01-14	NULL	NULL	ISOTHIOUREA	NULL	NULL	NULL	NULL	NULL
UNIPROT:P29474	hgnc:7876	NOS3	TdgClinicalTrial	2024-01-14	NULL	NULL	ISOTHIOUREA	NULL	NULL	NULL	NULL	NULL
PTGFR	hgnc:9600	PTGFR	ChEMBL	33	agonist	3.75055	TAFLUPROST	rxcui:1244607	TAFLUPROST	TRUE	FALSE	FALSE
UNIPROT:P04626	hgnc:3430	ERBB2	TdgClinicalTrial	2024-01-14	NULL	NULL	MVA-BN-HER-2	NULL	NULL	NULL	NULL	NULL
UNIPROT:P35968	hgnc:6307	KDR	TdgClinicalTrial	2024-01-14	NULL	0.0369772	PI-88	ncit:C38690	MUPARFOSTAT	FALSE	FALSE	FALSE
UNIPROT:P11362	hgnc:3688	FGFR1	TdgClinicalTrial	2024-01-14	NULL	0.0490726	PI-88	ncit:C38690	MUPARFOSTAT	FALSE	FALSE	FALSE
UNIPROT:Q15858	hgnc:10597	SCN9A	TdgClinicalTrial	2024-01-14	NULL	NULL	NAV 1.7 BLOCKER	NULL	NULL	NULL	NULL	NULL
UNIPROT:P35372	hgnc:8156	OPRM1	TdgClinicalTrial	2024-01-14	NULL	NULL	PEG-NALOXOL	NULL	NULL	NULL	NULL	NULL
UNIPROT:P03372	hgnc:3467	ESR1	TdgClinicalTrial	2024-01-14	NULL	NULL	17-BETA ESTRADIOL	NULL	NULL	NULL	NULL	NULL
OPRM1	hgnc:8156	OPRM1	ChEMBL	33	agonist	0.12043	LOPERAMIDE HYDROCHLORIDE	rxcui:6468	LOPERAMIDE	TRUE	FALSE	FALSE
UNIPROT:Q92731	hgnc:3468	ESR2	TdgClinicalTrial	2024-01-14	NULL	NULL	17-BETA ESTRADIOL	NULL	NULL	NULL	NULL	NULL
UNIPROT:P10276	hgnc:9864	RARA	TdgClinicalTrial	2024-01-14	NULL	NULL	NRX-5183	NULL	NULL	NULL	NULL	NULL
UNIPROT:P39086	hgnc:4579	GRIK1	TdgClinicalTrial	2024-01-14	NULL	NULL	NS-1209	NULL	NULL	NULL	NULL	NULL
SLC6A3	hgnc:11049	SLC6A3	ChEMBL	33	other/unknown	0.324121	DEXTROAMPHETAMINE ADIPATE	chembl:CHEMBL1200782	DEXTROAMPHETAMINE ADIPATE	TRUE	FALSE	FALSE
UNIPROT:P23975	hgnc:11048	SLC6A2	TdgClinicalTrial	2024-01-14	NULL	NULL	NSD-644	NULL	NULL	NULL	NULL	NULL
UNIPROT:Q01959	hgnc:11049	SLC6A3	TdgClinicalTrial	2024-01-14	NULL	NULL	NSD-644	NULL	NULL	NULL	NULL	NULL
UNIPROT:P31645	hgnc:11050	SLC6A4	TdgClinicalTrial	2024-01-14	NULL	NULL	NSD-644	NULL	NULL	NULL	NULL	NULL
UNIPROT:P23975	hgnc:11048	SLC6A2	TdgClinicalTrial	2024-01-14	NULL	NULL	NSD-788	NULL	NULL	NULL	NULL	NULL
UNIPROT:P31645	hgnc:11050	SLC6A4	TdgClinicalTrial	2024-01-14	NULL	NULL	NSD-788	NULL	NULL	NULL	NULL	NULL
UNIPROT:P10912	hgnc:4263	GHR	TdgClinicalTrial	2024-01-14	NULL	1.4002	SOMATROPIN RECOMBINANT	rxcui:314845	SOMATROPIN (RECOMBINANT DNA ORIGIN)	TRUE	FALSE	FALSE
UNIPROT:P35372	hgnc:8156	OPRM1	TdgClinicalTrial	2024-01-14	NULL	0.111167	HYDROMORPHONE	rxcui:203177	HYDROMORPHONE HYDROCHLORIDE	TRUE	FALSE	FALSE
UNIPROT:P06401	hgnc:8910	PGR	TdgClinicalTrial	2024-01-14	NULL	0.573854	NORELGESTROMIN	rxcui:326374	NORELGESTROMIN	TRUE	FALSE	FALSE
UNIPROT:P05067	hgnc:620	APP	TdgClinicalTrial	2024-01-14	NULL	1.61562	NRM8499	chembl:CHEMBL4650301	VALILTRAMIPROSATE	FALSE	FALSE	FALSE
UNIPROT:P05019	hgnc:5464	IGF1	TdgClinicalTrial	2024-01-14	NULL	4.37564	NNZ-2566	rxcui:2632852	TROFINETIDE	TRUE	FALSE	FALSE
UNIPROT:P41143	hgnc:8153	OPRD1	TdgClinicalTrial	2024-01-14	NULL	0.26927	HYDROMORPHONE	rxcui:203177	HYDROMORPHONE HYDROCHLORIDE	TRUE	FALSE	FALSE
UNIPROT:P00742	hgnc:3528	F10	TdgClinicalTrial	2024-01-14	NULL	0.535793	NONACOG ALFA	rxcui:1300488	NONACOG ALFA	TRUE	FALSE	FALSE
SRC	hgnc:11283	SRC	ChEMBL	33	inhibitor	0.169107	BOSUTINIB	rxcui:1307619	BOSUTINIB	TRUE	FALSE	TRUE
UNIPROT:Q9UBN7	hgnc:14064	HDAC6	TdgClinicalTrial	2024-01-14	NULL	0.148013	PANOBINOSTAT	rxcui:1603350	PANOBINOSTAT	TRUE	FALSE	TRUE
UNIPROT:P43220	hgnc:4324	GLP1R	TdgClinicalTrial	2024-01-14	NULL	NULL	PB1023	NULL	NULL	NULL	NULL	NULL
UNIPROT:Q08334	hgnc:5965	IL10RB	TdgClinicalTrial	2024-01-14	NULL	NULL	PEG-INTERFERON LAMBA	NULL	NULL	NULL	NULL	NULL
UNIPROT:Q8IU57	hgnc:18584	IFNLR1	TdgClinicalTrial	2024-01-14	NULL	NULL	PEG-INTERFERON LAMBA	NULL	NULL	NULL	NULL	NULL
SLC6A3	hgnc:11049	SLC6A3	ChEMBL	33	other/unknown	0.486182	AMPHETAMINE ASPARTATE	rxcui:221057	AMPHETAMINE ASPARTATE	TRUE	FALSE	FALSE
UNIPROT:P48551	hgnc:5433	IFNAR2	TdgClinicalTrial	2024-01-14	NULL	0.937637	RECOMBINANT INTERFERON ALFA-2B	rxcui:5880	INTERFERON ALFA-2B	TRUE	TRUE	TRUE
UNIPROT:P18858	hgnc:6598	LIG1	TdgClinicalTrial	2024-01-14	NULL	6.56346	BLEOMYCIN	rxcui:1622	BLEOMYCIN	TRUE	FALSE	TRUE
OPRM1	hgnc:8156	OPRM1	ChEMBL	33	agonist	0.160574	ANILERIDINE HYDROCHLORIDE	rxcui:235413	ANILERIDINE HYDROCHLORIDE	TRUE	FALSE	FALSE
UNIPROT:Q9NRA0	hgnc:18859	SPHK2	TdgClinicalTrial	2024-01-14	NULL	1.87527	PHENOXODIOL	ncit:C2642	IDRONOXIL	FALSE	FALSE	TRUE
UNIPROT:Q05397	hgnc:9611	PTK2	TdgClinicalTrial	2024-01-14	NULL	2.91709	PF-04554878	ncit:C79809	DEFACTINIB	FALSE	FALSE	FALSE
UNIPROT:P53350	hgnc:9077	PLK1	TdgClinicalTrial	2024-01-14	NULL	NULL	PLK-1 INHIBITOR	NULL	NULL	NULL	NULL	NULL
UNIPROT:Q9HCN6	hgnc:14388	GP6	TdgClinicalTrial	2024-01-14	NULL	NULL	PR-15	NULL	NULL	NULL	NULL	NULL
FSHR	hgnc:3969	FSHR	ChEMBL	33	agonist	18.3777	FOLLITROPIN ALFA	rxcui:134404	UROFOLLITROPIN	TRUE	FALSE	FALSE
UNIPROT:P21453	hgnc:3165	S1PR1	TdgClinicalTrial	2024-01-14	NULL	1.16684	PONESIMOD	rxcui:2532300	PONESIMOD	TRUE	FALSE	FALSE
UNIPROT:O15264	hgnc:6875	MAPK13	TdgClinicalTrial	2024-01-14	NULL	0.277818	PIRFENIDONE	rxcui:1592254	PIRFENIDONE	TRUE	FALSE	FALSE
UNIPROT:P08172	hgnc:1951	CHRM2	TdgClinicalTrial	2024-01-14	NULL	NULL	PSD-506	NULL	NULL	NULL	NULL	NULL
UNIPROT:P20309	hgnc:1952	CHRM3	TdgClinicalTrial	2024-01-14	NULL	NULL	PSD-506	NULL	NULL	NULL	NULL	NULL
UNIPROT:Q14524	hgnc:10593	SCN5A	TdgClinicalTrial	2024-01-14	NULL	0.216974	PROPAFENONE	rxcui:8754	PROPAFENONE	TRUE	FALSE	FALSE
NR3C1	hgnc:7978	NR3C1	ChEMBL	33	agonist	0.200411	DEXAMETHASONE ACETATE	rxcui:22690	DEXAMETHASONE ACETATE	TRUE	FALSE	FALSE
UNIPROT:P27338	hgnc:6834	MAOB	TdgClinicalTrial	2024-01-14	NULL	0.443477	SAFINAMIDE	rxcui:1922448	SAFINAMIDE	TRUE	FALSE	FALSE
UNIPROT:P04818	hgnc:12441	TYMS	TdgClinicalTrial	2024-01-14	NULL	0.186197	TEGAFUR	rxcui:10995	URACIL	TRUE	FALSE	TRUE
UNIPROT:P13612	hgnc:6140	ITGA4	TdgClinicalTrial	2024-01-14	NULL	3.88946	FIRATEGRAST	ncit:C76692	FIRATEGRAST	FALSE	FALSE	FALSE
UNIPROT:P30988	hgnc:1440	CALCR	TdgClinicalTrial	2024-01-14	NULL	1.87527	PRAMLINTIDE	rxcui:139953	PRAMLINTIDE	TRUE	FALSE	TRUE
NR3C1	hgnc:7978	NR3C1	ChEMBL	33	agonist	0.0381735	HYDROCORTISONE BUTYRATE	rxcui:103468	HYDROCORTISONE BUTYRATE	TRUE	FALSE	FALSE
UNIPROT:P07766	hgnc:1674	CD3E	TdgClinicalTrial	2024-01-14	NULL	1.45855	TEPLIZUMAB	rxcui:2621880	TEPLIZUMAB	TRUE	FALSE	FALSE
UNIPROT:P28221	hgnc:5289	HTR1D	TdgClinicalTrial	2024-01-14	NULL	4.03905	TONABERSAT	ncit:C97277	TONABERSAT	FALSE	FALSE	FALSE
UNIPROT:P12821	hgnc:2707	ACE	TdgClinicalTrial	2024-01-14	NULL	0.711968	TRANDOLAPRIL	rxcui:38454	TRANDOLAPRIL	TRUE	FALSE	FALSE
NA	hgnc:12811	XK	ChEMBL	33	inhibitor	1.6938	ZANAMIVIR	rxcui:69722	ZANAMIVIR	TRUE	FALSE	FALSE
UNIPROT:P32239	hgnc:1571	CCKBR	TdgClinicalTrial	2024-01-14	NULL	NULL	TT-223	NULL	NULL	NULL	NULL	NULL
UNIPROT:P01133	hgnc:3229	EGF	TdgClinicalTrial	2024-01-14	NULL	NULL	TT-223	NULL	NULL	NULL	NULL	NULL
UNIPROT:P43220	hgnc:4324	GLP1R	TdgClinicalTrial	2024-01-14	NULL	NULL	TT-223	NULL	NULL	NULL	NULL	NULL
UNIPROT:P30556	hgnc:336	AGTR1	TdgClinicalTrial	2024-01-14	NULL	1.18661	VALSARTAN	rxcui:69749	VALSARTAN	TRUE	FALSE	FALSE
UNIPROT:P30874	hgnc:11331	SSTR2	TdgClinicalTrial	2024-01-14	NULL	0.833455	VAPREOTIDE	ncit:C1429	VAPREOTIDE	TRUE	FALSE	TRUE
UNIPROT:P35346	hgnc:11334	SSTR5	TdgClinicalTrial	2024-01-14	NULL	1.25018	VAPREOTIDE	ncit:C1429	VAPREOTIDE	TRUE	FALSE	TRUE
UNIPROT:P14555	hgnc:9031	PLA2G2A	TdgClinicalTrial	2024-01-14	NULL	2.18782	VARESPLADIB	ncit:C152832	VARESPLADIB	FALSE	FALSE	FALSE
UNIPROT:P30926	hgnc:1964	CHRNB4	TdgClinicalTrial	2024-01-14	NULL	0.437564	VARENICLINE	rxcui:591622	VARENICLINE	TRUE	FALSE	FALSE
UNIPROT:P43220	hgnc:4324	GLP1R	TdgClinicalTrial	2024-01-14	NULL	NULL	GLP1 AGONIST	NULL	NULL	NULL	NULL	NULL
UNIPROT:P04626	hgnc:3430	ERBB2	TdgClinicalTrial	2024-01-14	NULL	NULL	VIROSOME-BASED BREAST CANCER VACCINE	NULL	NULL	NULL	NULL	NULL
UNIPROT:P28222	hgnc:5287	HTR1B	TdgClinicalTrial	2024-01-14	NULL	NULL	VR-147	NULL	NULL	NULL	NULL	NULL
ESR1	hgnc:3467	ESR1	ChEMBL	33	agonist	0.175259	DIENESTROL	rxcui:3368	DIENESTROL	TRUE	FALSE	FALSE
UNIPROT:P28221	hgnc:5289	HTR1D	TdgClinicalTrial	2024-01-14	NULL	NULL	VR-147	NULL	NULL	NULL	NULL	NULL
UNIPROT:Q9NR97	hgnc:15632	TLR8	TdgClinicalTrial	2024-01-14	NULL	NULL	VTX-1463	NULL	NULL	NULL	NULL	NULL
UNIPROT:P48169	hgnc:4078	GABRA4	TdgClinicalTrial	2024-01-14	NULL	0.128067	BUTETHAL	rxcui:19874	BUTOBARBITAL	FALSE	FALSE	FALSE
UNIPROT:P42262	hgnc:4572	GRIA2	TdgClinicalTrial	2024-01-14	NULL	0.318228	BUTABARBITAL	rxcui:477631	BUTABARBITAL	TRUE	FALSE	FALSE
UNIPROT:P28472	hgnc:4083	GABRB3	TdgClinicalTrial	2024-01-14	NULL	0.0926061	CHLORDIAZEPOXIDE	rxcui:2356	CHLORDIAZEPOXIDE	TRUE	FALSE	FALSE
UNIPROT:O00591	hgnc:4089	GABRP	TdgClinicalTrial	2024-01-14	NULL	0.0949506	CHLORDIAZEPOXIDE	rxcui:2356	CHLORDIAZEPOXIDE	TRUE	FALSE	FALSE
UNIPROT:A8MPY1	hgnc:17969	GABRR3	TdgClinicalTrial	2024-01-14	NULL	0.128224	CHLORDIAZEPOXIDE	rxcui:2356	CHLORDIAZEPOXIDE	TRUE	FALSE	FALSE
UNIPROT:Q16445	hgnc:4080	GABRA6	TdgClinicalTrial	2024-01-14	NULL	0.0892988	CHLORDIAZEPOXIDE	rxcui:2356	CHLORDIAZEPOXIDE	TRUE	FALSE	FALSE
UNIPROT:P78334	hgnc:4085	GABRE	TdgClinicalTrial	2024-01-14	NULL	0.0961679	CHLORDIAZEPOXIDE	rxcui:2356	CHLORDIAZEPOXIDE	TRUE	FALSE	FALSE
UNIPROT:P18505	hgnc:4081	GABRB1	TdgClinicalTrial	2024-01-14	NULL	0.0914768	CHLORDIAZEPOXIDE	rxcui:2356	CHLORDIAZEPOXIDE	TRUE	FALSE	FALSE
UGCG	hgnc:12524	UGCG	ChEMBL	33	inhibitor	7.00102	MIGLUSTAT	rxcui:402316	MIGLUSTAT	TRUE	FALSE	FALSE
UNIPROT:P11229	hgnc:1950	CHRM1	TdgClinicalTrial	2024-01-14	NULL	0.558592	CLIDINIUM	rxcui:21232	CLIDINIUM	TRUE	FALSE	FALSE
UNIPROT:Q96P88	hgnc:16341	GNRHR2	TdgClinicalTrial	2024-01-14	NULL	0.729273	DANAZOL	rxcui:3102	DANAZOL	TRUE	FALSE	TRUE
UNIPROT:P19235	hgnc:3416	EPOR	TdgClinicalTrial	2024-01-14	NULL	0.617737	DARBEPOETIN ALFA	rxcui:105694	EPOETIN ALFA	TRUE	FALSE	FALSE
UNIPROT:P06401	hgnc:8910	PGR	TdgClinicalTrial	2024-01-14	NULL	0.860781	DESOGESTREL	rxcui:22656	DESOGESTREL	TRUE	FALSE	FALSE
UNIPROT:P08913	hgnc:281	ADRA2A	TdgClinicalTrial	2024-01-14	NULL	0.140897	ERGOLOID MESYLATE	rxcui:4024	ERGOLOID MESYLATES, USP	TRUE	FALSE	FALSE
PDE4B	hgnc:8781	PDE4B	ChEMBL	33	inhibitor	0.0897567	AMLEXANOX	rxcui:46307	AMLEXANOX	TRUE	FALSE	FALSE
UNIPROT:P14867	hgnc:4075	GABRA1	TdgClinicalTrial	2024-01-14	NULL	0.0530917	ESTAZOLAM	rxcui:4077	ESTAZOLAM	TRUE	FALSE	FALSE
UNIPROT:P28472	hgnc:4083	GABRB3	TdgClinicalTrial	2024-01-14	NULL	0.0845534	ESTAZOLAM	rxcui:4077	ESTAZOLAM	TRUE	FALSE	FALSE
UNIPROT:Q8N1C3	hgnc:4086	GABRG1	TdgClinicalTrial	2024-01-14	NULL	0.0878055	ESTAZOLAM	rxcui:4077	ESTAZOLAM	TRUE	FALSE	FALSE
UNIPROT:P04150	hgnc:7978	NR3C1	TdgClinicalTrial	2024-01-14	NULL	0.300616	FLUMETHASONE PIVALATE	rxcui:25113	FLUMETHASONE PIVALATE	TRUE	FALSE	FALSE
UNIPROT:Q13621	hgnc:10910	SLC12A1	TdgClinicalTrial	2024-01-14	NULL	0.833455	FUROSEMIDE	rxcui:4603	FUROSEMIDE	TRUE	FALSE	FALSE
UNIPROT:P48048	hgnc:6255	KCNJ1	TdgClinicalTrial	2024-01-14	NULL	1.75026	GLICLAZIDE	rxcui:4816	GLICLAZIDE	TRUE	FALSE	FALSE
UNIPROT:P47870	hgnc:4082	GABRB2	TdgClinicalTrial	2024-01-14	NULL	0.0915831	HALAZEPAM	rxcui:26412	HALAZEPAM	TRUE	FALSE	FALSE
UNIPROT:P01375	hgnc:11892	TNF	TdgClinicalTrial	2024-01-14	NULL	2.25839	GOLIMUMAB	rxcui:819300	GOLIMUMAB	TRUE	TRUE	FALSE
UNIPROT:P14867	hgnc:4075	GABRA1	TdgClinicalTrial	2024-01-14	NULL	0.0610554	HALAZEPAM	rxcui:26412	HALAZEPAM	TRUE	FALSE	FALSE
UNIPROT:P23921	hgnc:10451	RRM1	TdgClinicalTrial	2024-01-14	NULL	0.441241	HYDROXYUREA	rxcui:5552	HYDROXYUREA	TRUE	FALSE	TRUE
UNIPROT:P06276	hgnc:983	BCHE	TdgClinicalTrial	2024-01-14	NULL	1.31269	ISOFLUROPHATE	rxcui:6027	ISOFLUROPHATE	TRUE	FALSE	FALSE
UNIPROT:P10828	hgnc:11799	THRB	TdgClinicalTrial	2024-01-14	NULL	0.0617919	LIOTHYRONINE	rxcui:10814	LIOTHYRONINE	TRUE	FALSE	FALSE
UNIPROT:P28223	hgnc:5293	HTR2A	TdgClinicalTrial	2024-01-14	NULL	0.100976	MESORIDAZINE	rxcui:6779	MESORIDAZINE	TRUE	FALSE	FALSE
UNIPROT:Q13002	hgnc:4580	GRIK2	TdgClinicalTrial	2024-01-14	NULL	0.38049	METHYLPHENOBARBITAL	rxcui:6758	MEPHOBARBITAL	TRUE	FALSE	FALSE
UNIPROT:P28223	hgnc:5293	HTR2A	TdgClinicalTrial	2024-01-14	NULL	0.0531454	METHYSERGIDE	rxcui:6911	METHYSERGIDE	TRUE	FALSE	FALSE
UNIPROT:P14867	hgnc:4075	GABRA1	TdgClinicalTrial	2024-01-14	NULL	0.101759	METHYLPHENOBARBITAL	rxcui:6758	MEPHOBARBITAL	TRUE	FALSE	FALSE
UNIPROT:Q14432	hgnc:8778	PDE3A	TdgClinicalTrial	2024-01-14	NULL	0.795571	MILRINONE	rxcui:52769	MILRINONE	TRUE	FALSE	FALSE
UNIPROT:P20309	hgnc:1952	CHRM3	TdgClinicalTrial	2024-01-14	NULL	0.283825	METIXENE	rxcui:29682	METHIXENE	TRUE	FALSE	FALSE
UNIPROT:P08173	hgnc:1953	CHRM4	TdgClinicalTrial	2024-01-14	NULL	0.777891	METIXENE	rxcui:29682	METHIXENE	TRUE	FALSE	FALSE
UNIPROT:P08912	hgnc:1954	CHRM5	TdgClinicalTrial	2024-01-14	NULL	0.411825	METIXENE	rxcui:29682	METHIXENE	TRUE	FALSE	FALSE
UNIPROT:P41595	hgnc:5294	HTR2B	TdgClinicalTrial	2024-01-14	NULL	0.972364	MINAPRINE	rxcui:30031	MINAPRINE	TRUE	FALSE	FALSE
UNIPROT:Q15822	hgnc:1956	CHRNA2	TdgClinicalTrial	2024-01-14	NULL	0.108712	NICOTINE	rxcui:31765	NICOTINE POLACRILEX	TRUE	FALSE	FALSE
ESR1	hgnc:3467	ESR1	ChEMBL	33	inhibitor	0.204469	FULVESTRANT	rxcui:282357	FULVESTRANT	TRUE	FALSE	TRUE
UNIPROT:P17787	hgnc:1962	CHRNB2	TdgClinicalTrial	2024-01-14	NULL	0.317075	NICOTINE	rxcui:31765	NICOTINE POLACRILEX	TRUE	FALSE	FALSE
UNIPROT:P35372	hgnc:8156	OPRM1	TdgClinicalTrial	2024-01-14	NULL	0.137635	PENTAZOCINE	rxcui:8001	PENTAZOCINE	TRUE	FALSE	FALSE
UNIPROT:P47872	hgnc:10608	SCTR	TdgClinicalTrial	2024-01-14	NULL	15.7523	SECRETIN	rxcui:9627	SECRETIN	TRUE	FALSE	FALSE
UNIPROT:P21917	hgnc:3025	DRD4	TdgClinicalTrial	2024-01-14	NULL	0.112316	THIETHYLPERAZINE	rxcui:10471	THIETHYLPERAZINE	TRUE	FALSE	FALSE
UNIPROT:P08514	hgnc:6138	ITGA2B	TdgClinicalTrial	2024-01-14	NULL	3.50051	TIROFIBAN	rxcui:73137	TIROFIBAN	TRUE	FALSE	FALSE
UNIPROT:P30536	hgnc:1158	TSPO	TdgClinicalTrial	2024-01-14	NULL	0.276356	ZOPICLONE	rxcui:40001	ZOPICLONE	TRUE	FALSE	FALSE
ATP4A	hgnc:819	ATP4A	ChEMBL	33	inhibitor	0.201179	DEXLANSOPRAZOLE	rxcui:17128	LANSOPRAZOLE	TRUE	FALSE	FALSE
UNIPROT:P00374	hgnc:2861	DHFR	TdgClinicalTrial	2024-01-14	NULL	0.546955	TRIMETREXATE	rxcui:42333	TRIMETREXATE	TRUE	FALSE	TRUE
UNIPROT:P25021	hgnc:5183	HRH2	TEND	2011-08-01	NULL	0.937637	CIMETIDINE	rxcui:2541	CIMETIDINE	TRUE	FALSE	FALSE
UNIPROT:P24046	hgnc:4090	GABRR1	TEND	2011-08-01	NULL	0.22062	CINOLAZEPAM	ncit:C77635	CINOLAZEPAM	FALSE	FALSE	FALSE
UNIPROT:P30968	hgnc:4421	GNRHR	TEND	2011-08-01	NULL	1.98893	ABARELIX	rxcui:301739	ABARELIX	TRUE	FALSE	TRUE
UNIPROT:P03372	hgnc:3467	ESR1	TEND	2011-08-01	NULL	0.136313	CONJUGATED ESTROGENS	rxcui:4099	ESTROGENS, CONJUGATED (USP)	TRUE	FALSE	FALSE
ESR2	hgnc:3468	ESR2	ChEMBL	33	modulator	0.375055	OSPEMIFENE	rxcui:1370971	OSPEMIFENE	TRUE	FALSE	FALSE
UNIPROT:P43116	hgnc:9594	PTGER2	TEND	2011-08-01	NULL	0.656346	DINOPROSTONE	rxcui:3478	DINOPROSTONE	TRUE	FALSE	FALSE
UNIPROT:P35367	hgnc:5182	HRH1	TEND	2011-08-01	NULL	0.846898	DIMENHYDRINATE	rxcui:3444	DIMENHYDRINATE	TRUE	FALSE	FALSE
DRD5	hgnc:3026	DRD5	ChEMBL	33	agonist	0.375055	PERGOLIDE MESYLATE	rxcui:8048	PERGOLIDE MESYLATE	TRUE	FALSE	FALSE
UNIPROT:P00915	hgnc:1368	CA1	TEND	2011-08-01	NULL	2.10031	DICHLORPHENAMIDE	rxcui:3353	DICHLORPHENAMIDE	TRUE	FALSE	FALSE
UNIPROT:P19235	hgnc:3416	EPOR	TEND	2011-08-01	NULL	0.617737	EPOETIN ALFA	rxcui:105694	EPOETIN ALFA	TRUE	FALSE	FALSE
UNIPROT:O14764	hgnc:4084	GABRD	TEND	2011-08-01	NULL	0.0802256	FLUDIAZEPAM	ncit:C65709	FLUDIAZEPAM	FALSE	FALSE	FALSE
UNIPROT:Q8TCU5	hgnc:16767	GRIN3A	TEND	2011-08-01	NULL	0.452652	FELBAMATE	rxcui:24812	FELBAMATE	TRUE	FALSE	FALSE
UNIPROT:P04150	hgnc:7978	NR3C1	TEND	2011-08-01	NULL	0.300616	FLUMETHASONE PIVALATE	rxcui:25113	FLUMETHASONE PIVALATE	TRUE	FALSE	FALSE
ADRA1A	hgnc:277	ADRA1A	ChEMBL	33	agonist	0.136739	ALFUZOSIN HYDROCHLORIDE	rxcui:46043	ALFUZOSIN HYDROCHLORIDE	TRUE	FALSE	FALSE
UNIPROT:P31644	hgnc:4079	GABRA5	TEND	2011-08-01	NULL	0.0701974	FLUDIAZEPAM	ncit:C65709	FLUDIAZEPAM	FALSE	FALSE	FALSE
UNIPROT:P47870	hgnc:4082	GABRB2	TEND	2011-08-01	NULL	0.0718299	FLUDIAZEPAM	ncit:C65709	FLUDIAZEPAM	FALSE	FALSE	FALSE
UNIPROT:Q9UN88	hgnc:14454	GABRQ	TEND	2011-08-01	NULL	0.0675774	FLURAZEPAM	rxcui:4501	FLURAZEPAM	TRUE	FALSE	FALSE
UNIPROT:P47870	hgnc:4082	GABRB2	TEND	2011-08-01	NULL	0.058148	FLURAZEPAM	rxcui:4501	FLURAZEPAM	TRUE	FALSE	FALSE
ADRA1A	hgnc:277	ADRA1A	ChEMBL	33	agonist	0.182318	PHENYLEPHRINE BITARTRATE	rxcui:91167	PHENYLEPHRINE BITARTRATE	TRUE	FALSE	FALSE
UNIPROT:P22303	hgnc:108	ACHE	TEND	2011-08-01	NULL	0.579129	GALANTAMINE	rxcui:4637	GALANTAMINE	TRUE	FALSE	FALSE
UNIPROT:P36544	hgnc:1960	CHRNA7	TEND	2011-08-01	NULL	0.228294	HEXOBARBITAL	rxcui:5302	HEXOBARBITAL	TRUE	FALSE	FALSE
ADRA1D	hgnc:280	ADRA1D	ChEMBL	33	inhibitor	0.0621393	CARVEDILOL PHOSPHATE	rxcui:20352	CARVEDILOL	TRUE	FALSE	FALSE
UNIPROT:P23921	hgnc:10451	RRM1	TEND	2011-08-01	NULL	0.441241	HYDROXYUREA	rxcui:5552	HYDROXYUREA	TRUE	FALSE	TRUE
UNIPROT:P41143	hgnc:8153	OPRD1	TEND	2011-08-01	NULL	0.26927	HYDROMORPHONE	rxcui:203177	HYDROMORPHONE HYDROCHLORIDE	TRUE	FALSE	FALSE
UNIPROT:Q9H4B7	hgnc:16257	TUBB1	TEND	2011-08-01	NULL	0.0530381	IXABEPILONE	rxcui:337523	IXABEPILONE	TRUE	FALSE	FALSE
GUCY1B1	hgnc:4687	GUCY1B1	ChEMBL	33	activator	0.308869	ISOSORBIDE MONONITRATE	rxcui:28004	ISOSORBIDE MONONITRATE	TRUE	FALSE	FALSE
UNIPROT:P08913	hgnc:281	ADRA2A	TEND	2011-08-01	NULL	0.261666	LOFEXIDINE	rxcui:28863	LOFEXIDINE	TRUE	FALSE	FALSE
UNIPROT:P35372	hgnc:8156	OPRM1	TEND	2011-08-01	NULL	0.481722	METHADYL ACETATE	rxcui:6814	METHADYL ACETATE	TRUE	FALSE	FALSE
UNIPROT:P28223	hgnc:5293	HTR2A	TEND	2011-08-01	NULL	0.100976	MESORIDAZINE	rxcui:6779	MESORIDAZINE	TRUE	FALSE	FALSE
UNIPROT:P35348	hgnc:277	ADRA1A	TEND	2011-08-01	NULL	0.273477	METHOXAMINE	rxcui:6853	METHOXAMINE	TRUE	FALSE	FALSE
ADRA1A	hgnc:277	ADRA1A	ChEMBL	33	inhibitor	0.0607728	TOLAZOLINE HYDROCHLORIDE	rxcui:235450	TOLAZOLINE HYDROCHLORIDE	TRUE	FALSE	FALSE
UNIPROT:Q13002	hgnc:4580	GRIK2	TEND	2011-08-01	NULL	0.38049	METHYLPHENOBARBITAL	rxcui:6758	MEPHOBARBITAL	TRUE	FALSE	FALSE
UNIPROT:P24046	hgnc:4090	GABRR1	TEND	2011-08-01	NULL	0.178598	NITRAZEPAM	rxcui:7440	NITRAZEPAM	FALSE	FALSE	FALSE
UNIPROT:P08172	hgnc:1951	CHRM2	TEND	2011-08-01	NULL	0.0242418	OLANZAPINE	rxcui:61381	OLANZAPINE	TRUE	FALSE	FALSE
UNIPROT:P28223	hgnc:5293	HTR2A	TEND	2011-08-01	NULL	0.0199295	OLANZAPINE	rxcui:61381	OLANZAPINE	TRUE	FALSE	FALSE
UNIPROT:P78334	hgnc:4085	GABRE	TEND	2011-08-01	NULL	0.0641119	NITRAZEPAM	rxcui:7440	NITRAZEPAM	FALSE	FALSE	FALSE
UNIPROT:P35372	hgnc:8156	OPRM1	TEND	2011-08-01	NULL	0.111167	OXYCODONE	rxcui:7804	OXYCODONE	TRUE	FALSE	FALSE
ADRB2	hgnc:286	ADRB2	ChEMBL	33	agonist	0.271357	PINDOLOL	rxcui:8332	PINDOLOL	TRUE	FALSE	FALSE
UNIPROT:P07550	hgnc:286	ADRB2	TEND	2011-08-01	NULL	0.542715	PROCATEROL	rxcui:34530	PROCATEROL	FALSE	FALSE	FALSE
UNIPROT:P35367	hgnc:5182	HRH1	TEND	2011-08-01	NULL	0.0151232	PROCHLORPERAZINE	rxcui:8704	PROCHLORPERAZINE	TRUE	FALSE	FALSE
UNIPROT:Q14524	hgnc:10593	SCN5A	TEND	2011-08-01	NULL	0.216974	PROPAFENONE	rxcui:8754	PROPAFENONE	TRUE	FALSE	FALSE
UNIPROT:P35348	hgnc:277	ADRA1A	TEND	2011-08-01	NULL	0.218782	PROPERICIAZINE	rxcui:8766	PERICIAZINE	FALSE	FALSE	FALSE
UNIPROT:O00591	hgnc:4089	GABRP	TEND	2011-08-01	NULL	0.0996981	QUAZEPAM	rxcui:35185	QUAZEPAM	TRUE	FALSE	FALSE
UNIPROT:P18507	hgnc:4087	GABRG2	TEND	2011-08-01	NULL	0.0937637	QUAZEPAM	rxcui:35185	QUAZEPAM	TRUE	FALSE	FALSE
UNIPROT:P28222	hgnc:5287	HTR1B	TEND	2011-08-01	NULL	0.201436	SUMATRIPTAN	rxcui:37418	SUMATRIPTAN	TRUE	FALSE	FALSE
WILMS TUMOR PROTEIN	hgnc:12796	WT1	TTD	2020.06.01	NULL	NULL	INNO-305	NULL	NULL	NULL	NULL	NULL
PDE3A	hgnc:8778	PDE3A	ChEMBL	33	inhibitor	0.340959	DYPHYLLINE	rxcui:3714	DYPHYLLINE	TRUE	FALSE	FALSE
ESTROGEN RECEPTOR	hgnc:3467	ESR1	TTD	2020.06.01	NULL	NULL	BN-AA-003-NY	NULL	NULL	NULL	NULL	NULL
ESTROGEN RECEPTOR	hgnc:3467	ESR1	TTD	2020.06.01	NULL	NULL	BN-CB-045	NULL	NULL	NULL	NULL	NULL
PROTEASE UNSPECIFIC	NULL	NULL	TTD	2020.06.01	NULL	NULL	AZD-2551	NULL	NULL	NULL	NULL	NULL
VASOPRESSIN V2 RECEPTOR	hgnc:897	AVPR2	TTD	2020.06.01	NULL	NULL	ASP-7035	NULL	NULL	NULL	NULL	NULL
GLUCOCORTICOID RECEPTOR	hgnc:7978	NR3C1	TTD	2020.06.01	NULL	NULL	DE-110	NULL	NULL	NULL	NULL	NULL
PHOSPHODIESTERASE 4B	hgnc:8781	PDE4B	TTD	2020.06.01	NULL	0.388946	OX-914	chembl:CHEMBL4297287	HT-0712	FALSE	FALSE	FALSE
ABAT	hgnc:23	ABAT	ChEMBL	33	inhibitor	0.603536	VIGABATRIN	rxcui:14851	VIGABATRIN	TRUE	FALSE	FALSE
COAGULATION FACTOR VII	hgnc:3544	F7	TTD	2020.06.01	NULL	NULL	BAX-817	NULL	NULL	NULL	NULL	NULL
PEROXISOME PROLIFERATOR-ACTIVATED RECEPTOR GAMMA	NULL	NULL	TTD	2020.06.01	NULL	NULL	Research programme: peroxisome proliferator-activated receptor gamma agonist, Omeros	NULL	NULL	NULL	NULL	NULL
SUBSTANCE-P RECEPTOR	hgnc:11526	TACR1	TTD	2020.06.01	NULL	NULL	SCH-900978	NULL	NULL	NULL	NULL	NULL
MAPK/ERK KINASE KINASE	NULL	NULL	TTD	2020.06.01	NULL	NULL	BI-847325	iuphar.ligand:12661	BI-847325	FALSE	FALSE	TRUE
CD80	hgnc:1700	CD80	ChEMBL	33	inhibitor	1.75026	BELATACEPT	rxcui:1112973	BELATACEPT	TRUE	FALSE	FALSE
VOLTAGE-GATED CALCIUM CHANNEL ALPHA CAV3.1	hgnc:1394	CACNA1G	TTD	2020.06.01	NULL	NULL	PD-200390	NULL	NULL	NULL	NULL	NULL
RIBONUCLEOSIDE-DIPHOSPHATE REDUCTASE M2	hgnc:10452	RRM2	TTD	2020.06.01	NULL	NULL	NKP-46	NULL	NULL	NULL	NULL	NULL
VASCULAR ENDOTHELIAL GROWTH FACTOR RECEPTOR 1	hgnc:3763	FLT1	TTD	2020.06.01	NULL	NULL	OTSGC-A24	NULL	NULL	NULL	NULL	NULL
VASCULAR ENDOTHELIAL GROWTH FACTOR RECEPTOR 2	hgnc:6307	KDR	TTD	2020.06.01	NULL	NULL	OTSGC-A24	NULL	NULL	NULL	NULL	NULL
CHRNA1	hgnc:1955	CHRNA1	ChEMBL	33	agonist	0.500073	DECAMETHONIUM BROMIDE	ncit:C65365	DECAMETHONIUM BROMIDE	TRUE	FALSE	FALSE
HUMAN IMMUNODEFICIENCY VIRUS PROTEASE	NULL	NULL	TTD	2020.06.01	NULL	NULL	CTP-298	NULL	NULL	NULL	NULL	NULL
CARCINOEMBRYONIC ANTIGEN CEA	hgnc:1817	CEACAM5	TTD	2020.06.01	NULL	NULL	DNA fusion vaccine	NULL	NULL	NULL	NULL	NULL
AROMATIC-L-AMINO-ACID DECARBOXYLASE	hgnc:2719	DDC	TTD	2020.06.01	NULL	NULL	AV-201	NULL	NULL	NULL	NULL	NULL
CHOLESTERYL ESTER TRANSFER PROTEIN	hgnc:1869	CETP	TTD	2020.06.01	NULL	NULL	AMG 899	NULL	NULL	NULL	NULL	NULL
ENDOTHELIN RECEPTOR	NULL	NULL	TTD	2020.06.01	NULL	NULL	Aprocitentan	ncit:C174728	APROCITENTAN	TRUE	FALSE	FALSE
ANGIOGENESIS	NULL	NULL	TTD	2020.06.01	NULL	NULL	ABI-011	ncit:C116890	NANOPARTICLE ALBUMIN-BOUND THIOCOLCHICINE DIMER NAB-5404	FALSE	FALSE	FALSE
ADH1A	hgnc:249	ADH1A	ChEMBL	33	inhibitor	3.28173	FOMEPIZOLE	rxcui:15226	FOMEPIZOLE	TRUE	FALSE	FALSE
COAGULATION FACTOR XI	hgnc:3529	F11	TTD	2020.06.01	NULL	1.38178	EP-7041	iuphar.ligand:11990	EP-7041	FALSE	FALSE	FALSE
TYROSINE-PROTEIN KINASE BTK	hgnc:1133	BTK	TTD	2020.06.01	NULL	NULL	BGB-3113	NULL	NULL	NULL	NULL	NULL
LEUKOCYTE SURFACE ANTIGEN CD47	hgnc:1682	CD47	TTD	2020.06.01	NULL	13.1269	ALX148	ncit:C132851	EVORPACEPT	FALSE	FALSE	FALSE
TYROSINE-PROTEIN KINASE UFO	hgnc:905	AXL	TTD	2020.06.01	NULL	NULL	DS-1205	NULL	NULL	NULL	NULL	NULL
GLRB	hgnc:4329	GLRB	ChEMBL	33	positive modulator	0.141913	SEVOFLURANE	rxcui:36453	SEVOFLURANE	TRUE	FALSE	FALSE
PROTEIN ARGININE METHYLTRANSFERASE 5	hgnc:10894	PRMT5	TTD	2020.06.01	NULL	11.6684	GSK3326595	ncit:C142177	PEMRAMETOSTAT	FALSE	FALSE	FALSE
CYCLIN-DEPENDENT KINASE 9	hgnc:1780	CDK9	TTD	2020.06.01	NULL	0.486182	CYC065	ncit:C123902	FADRACICLIB	FALSE	FALSE	TRUE
PI3-KINASE GAMMA	hgnc:8978	PIK3CG	TTD	2020.06.01	NULL	0.403905	KA2237	ncit:C126271	PI3K P110BETA/DELTA INHIBITOR KA2237	FALSE	FALSE	FALSE
TROPOMYOSIN-RELATED KINASE A	hgnc:8031	NTRK1	TTD	2020.06.01	NULL	0.479522	LOXO-195	ncit:C138160	SELITRECTINIB	FALSE	FALSE	FALSE
INDOLEAMINE 2,3-DIOXYGENASE 1	hgnc:6059	IDO1	TTD	2020.06.01	NULL	3.75055	KHK2455	drugbank:DB17524	KHK2455	FALSE	FALSE	FALSE
EGFR MESSENGER RNA	NULL	NULL	TTD	2020.06.01	NULL	NULL	Pyrotinib	ncit:C111895	PYROTINIB	FALSE	FALSE	FALSE
PDE7B	hgnc:8792	PDE7B	ChEMBL	33	inhibitor	0.375055	PENTOXIFYLLINE	rxcui:8013	PENTOXIFYLLINE	TRUE	FALSE	FALSE
CALCIUM-RELEASE ACTIVATED CALCIUM CHANNEL	NULL	NULL	TTD	2020.06.01	NULL	NULL	RP4010	ncit:C136828	CALCIUM RELEASE-ACTIVATED CHANNELS INHIBITOR RP4010	FALSE	FALSE	FALSE
WNT SIGNALING PATHWAY	NULL	NULL	TTD	2020.06.01	NULL	NULL	SM08502	ncit:C142777	WNT SIGNALING PATHWAY INHIBITOR SM08502	FALSE	FALSE	FALSE
EGFR MESSENGER RNA	NULL	NULL	TTD	2020.06.01	NULL	NULL	CK-101	ncit:C132023	EGFR MUTANT-SPECIFIC INHIBITOR CK-101	FALSE	FALSE	FALSE
EXPORTIN-1	hgnc:12825	XPO1	TTD	2020.06.01	NULL	NULL	Eltanexor oral	NULL	NULL	NULL	NULL	NULL
GABRA4	hgnc:4078	GABRA4	ChEMBL	33	positive modulator	0.0291062	PRAZEPAM	rxcui:8627	PRAZEPAM	TRUE	FALSE	FALSE
SIGNAL TRANSDUCER AND ACTIVATOR OF TRANSCRIPTION 3	hgnc:11364	STAT3	TTD	2020.06.01	NULL	NULL	GLG-801	NULL	NULL	NULL	NULL	NULL
ENHANCER OF ZESTE HOMOLOG 2	hgnc:3527	EZH2	TTD	2020.06.01	NULL	1.45855	CPI-1205	drugbank:DB14581	CPI-1205	FALSE	FALSE	FALSE
XIAP MESSENGER RNA	NULL	NULL	TTD	2020.06.01	NULL	NULL	ASTX660	ncit:C123913	TOLINAPANT	FALSE	FALSE	FALSE
PROGRAMMED CELL DEATH 1 LIGAND 1	hgnc:17635	CD274	TTD	2020.06.01	NULL	NULL	Bavencio avelumab	NULL	NULL	NULL	NULL	NULL
GABRG3	hgnc:4088	GABRG3	ChEMBL	33	positive modulator	0.0832574	PRAZEPAM	rxcui:8627	PRAZEPAM	TRUE	FALSE	FALSE
RAC-ALPHA SERINE/THREONINE-PROTEIN KINASE	hgnc:391	AKT1	TTD	2020.06.01	NULL	NULL	Bavencio avelumab	NULL	NULL	NULL	NULL	NULL
PROTO-ONCOGENE C-MET	hgnc:7029	MET	TTD	2020.06.01	NULL	0.250037	Sym015	ncit:C127906	ANTI-MET MONOCLONAL ANTIBODY MIXTURE SYM015	FALSE	FALSE	FALSE
HIF1-ALPHA MESSENGER RNA	NULL	NULL	TTD	2020.06.01	NULL	NULL	PT2385	iuphar.ligand:12707	PT2385	FALSE	FALSE	FALSE
N-METHYL-D-ASPARTATE RECEPTOR	NULL	NULL	TTD	2020.06.01	NULL	NULL	NYX-2925	iuphar.ligand:11289	NYX-2925	FALSE	FALSE	FALSE
GABRA6	hgnc:4080	GABRA6	ChEMBL	33	positive modulator	0.0284132	PRAZEPAM	rxcui:8627	PRAZEPAM	TRUE	FALSE	FALSE
HIF2-ALPHA MESSENGER RNA	NULL	NULL	TTD	2020.06.01	NULL	NULL	PT2385	iuphar.ligand:12707	PT2385	FALSE	FALSE	FALSE
IMMUNOGLOBULIN FC RECEPTOR	NULL	NULL	TTD	2020.06.01	NULL	NULL	Rozanolixizumab	rxcui:2642274	ROZANOLIXIZUMAB	TRUE	FALSE	FALSE
GABRG3	hgnc:4088	GABRG3	ChEMBL	33	positive modulator	0.0196953	PROPOFOL	rxcui:8782	PROPOFOL	TRUE	FALSE	FALSE
TRANSFORMING PROTEIN RHO	hgnc:10012	RHO	TTD	2020.06.01	NULL	NULL	VX-210	NULL	NULL	NULL	NULL	NULL
GABRG2	hgnc:4087	GABRG2	ChEMBL	33	positive modulator	0.0201642	PROPOFOL	rxcui:8782	PROPOFOL	TRUE	FALSE	FALSE
SPHINGOSINE-1-PHOSPHATE RECEPTOR 1	hgnc:3165	S1PR1	TTD	2020.06.01	NULL	NULL	Application submitted	NULL	NULL	NULL	NULL	NULL
NUCLEAR FACTOR NF-KAPPA-B	NULL	NULL	TTD	2020.06.01	NULL	NULL	MD1003	NULL	NULL	NULL	NULL	NULL
NUCLEAR RECEPTOR ROR-GAMMA	hgnc:10260	RORC	TTD	2020.06.01	NULL	NULL	JNJ-3534	NULL	NULL	NULL	NULL	NULL
GABRA6	hgnc:4080	GABRA6	ChEMBL	33	positive modulator	0.0390682	SECOBARBITAL SODIUM	rxcui:91110	SECOBARBITAL SODIUM	TRUE	FALSE	FALSE
TRANSCRIPTION FACTOR UNSPECIFIC	hgnc:11740	TF	TTD	2020.06.01	NULL	NULL	PF-06763809	NULL	NULL	NULL	NULL	NULL
JANUS KINASE 3	hgnc:6193	JAK3	TTD	2020.06.01	NULL	NULL	SNA-125	NULL	NULL	NULL	NULL	NULL
NUCLEAR RECEPTOR ROR-GAMMA	hgnc:10260	RORC	TTD	2020.06.01	NULL	NULL	ESR0114	NULL	NULL	NULL	NULL	NULL
CALGRANULIN D	hgnc:10489	S100A12	TTD	2020.06.01	NULL	5.25077	MK-1602	rxcui:2268216	UBROGEPANT	TRUE	FALSE	FALSE
GABRA6	hgnc:4080	GABRA6	ChEMBL	33	positive modulator	0.0937637	PENTOBARBITAL	rxcui:203085	PENTOBARBITAL SODIUM	TRUE	FALSE	FALSE
PROTEIN SYNTHESIS	NULL	NULL	TTD	2020.06.01	NULL	NULL	Contezolid	ncit:C171693	CONTEZOLID	FALSE	FALSE	FALSE
PROTEIN SYNTHESIS	NULL	NULL	TTD	2020.06.01	NULL	NULL	Contezolid acefosamil	ncit:C169864	CONTEZOLID ACEFOSAMIL	FALSE	FALSE	FALSE
COMPLEMENT C5	NULL	NULL	TTD	2020.06.01	NULL	NULL	IFX-1	ncit:C172643	VILOBELIMAB	FALSE	FALSE	FALSE
PHOSPHODIESTERASE 4	hgnc:8780	PDE4A	TTD	2020.06.01	NULL	NULL	MM36 topical ointment	NULL	NULL	NULL	NULL	NULL
WNT SIGNALING PATHWAY	NULL	NULL	TTD	2020.06.01	NULL	NULL	SM04554	chembl:CHEMBL4650339	DALOSIRVAT	FALSE	FALSE	FALSE
NEURONAL ACETYLCHOLINE RECEPTOR ALPHA-3/BETA-4	NULL	NULL	TTD	2020.06.01	NULL	NULL	TC-5214	chembl:CHEMBL2103881	DEXMECAMYLAMINE	FALSE	FALSE	FALSE
HEXOKINASE-2	hgnc:4923	HK2	TTD	2020.06.01	NULL	NULL	VDA-1102 topical ointment	NULL	NULL	NULL	NULL	NULL
VOLTAGE-DEPENDENT ANION-SELECTIVE CHANNEL 1	hgnc:12669	VDAC1	TTD	2020.06.01	NULL	NULL	VDA-1102 topical ointment	NULL	NULL	NULL	NULL	NULL
GABRA2	hgnc:4076	GABRA2	ChEMBL	33	positive modulator	0.036063	SECOBARBITAL SODIUM	rxcui:91110	SECOBARBITAL SODIUM	TRUE	FALSE	FALSE
PROTEIN PHOSPHATASE 1A	hgnc:9275	PPM1A	TTD	2020.06.01	NULL	NULL	VP-102	NULL	NULL	NULL	NULL	NULL
SERINE/THREONINE PP2A-ALPHA	hgnc:9299	PPP2CA	TTD	2020.06.01	NULL	NULL	VP-102	NULL	NULL	NULL	NULL	NULL
VIRUS REPLICATION	NULL	NULL	TTD	2020.06.01	NULL	NULL	CLS006	ncit:C153417	FUROSEMIDE TOPICAL GEL CLS006	FALSE	FALSE	FALSE
GLUCAGON-LIKE PEPTIDE 1 RECEPTOR	hgnc:4324	GLP1R	TTD	2020.06.01	NULL	NULL	JNJ-54728518	NULL	NULL	NULL	NULL	NULL
GABRA3	hgnc:4077	GABRA3	ChEMBL	33	positive modulator	0.0157681	SEVOFLURANE	rxcui:36453	SEVOFLURANE	TRUE	FALSE	FALSE
PYRUVATE DEHYDROGENASE KINASE	NULL	NULL	TTD	2020.06.01	NULL	NULL	JTT-251	drugbank:DB18174	JTT-251	FALSE	FALSE	FALSE
MEMBRANE COPPER AMINE OXIDASE	hgnc:550	AOC3	TTD	2020.06.01	NULL	NULL	ASP8232	NULL	NULL	NULL	NULL	NULL
GLUCOCORTICOID RECEPTOR	hgnc:7978	NR3C1	TTD	2020.06.01	NULL	NULL	IONIS-GCCRRX	NULL	NULL	NULL	NULL	NULL
GABRB3	hgnc:4083	GABRB3	ChEMBL	33	positive modulator	0.0405152	SECOBARBITAL SODIUM	rxcui:91110	SECOBARBITAL SODIUM	TRUE	FALSE	FALSE
PROTEIN-TYROSINE PHOSPHATASE 1B	hgnc:9642	PTPN1	TTD	2020.06.01	NULL	NULL	IONIS-PTP1BRX	NULL	NULL	NULL	NULL	NULL
GLUCAGON	hgnc:4191	GCG	TTD	2020.06.01	NULL	NULL	MK-8521	NULL	NULL	NULL	NULL	NULL
GLUCAGON RECEPTOR	hgnc:4192	GCGR	TTD	2020.06.01	NULL	NULL	MK-8521	NULL	NULL	NULL	NULL	NULL
GLUCAGON	hgnc:4191	GCG	TTD	2020.06.01	NULL	NULL	PB-1023	NULL	NULL	NULL	NULL	NULL
SUBSTANCE-P RECEPTOR	hgnc:11526	TACR1	TTD	2020.06.01	NULL	1.41913	Serlopitant	ncit:C81499	SERLOPITANT	FALSE	FALSE	FALSE
GLUCAGON RECEPTOR	hgnc:4192	GCGR	TTD	2020.06.01	NULL	NULL	TT-401	NULL	NULL	NULL	NULL	NULL
GLUCAGON-LIKE PEPTIDE 1 RECEPTOR	hgnc:4324	GLP1R	TTD	2020.06.01	NULL	NULL	TTP273	NULL	NULL	NULL	NULL	NULL
INSULIN-LIKE GROWTH FACTOR I RECEPTOR	hgnc:5465	IGF1R	TTD	2020.06.01	NULL	NULL	VPI-2690B	NULL	NULL	NULL	NULL	NULL
GAMMA-SECRETASE	hgnc:4341	GLUL	TTD	2020.06.01	NULL	NULL	NGP 555	NULL	NULL	NULL	NULL	NULL
GABRA4	hgnc:4078	GABRA4	ChEMBL	33	positive modulator	0.0173064	SEVOFLURANE	rxcui:36453	SEVOFLURANE	TRUE	FALSE	FALSE
BETA-SECRETASE 1	hgnc:933	BACE1	TTD	2020.06.01	NULL	NULL	AMG520	NULL	NULL	NULL	NULL	NULL
AMYLOID BETA A4 PROTEIN	hgnc:620	APP	TTD	2020.06.01	NULL	NULL	ALZT-OP1	NULL	NULL	NULL	NULL	NULL
ALPHA-1-ANTITRYPSIN	hgnc:8941	SERPINA1	TTD	2020.06.01	NULL	NULL	Alpha1-proteinase inhibitor (human) modified process	NULL	NULL	NULL	NULL	NULL
GABRB1	hgnc:4081	GABRB1	ChEMBL	33	positive modulator	0.0400211	SECOBARBITAL SODIUM	rxcui:91110	SECOBARBITAL SODIUM	TRUE	FALSE	FALSE
PHOSPHODIESTERASE 10A	NULL	NULL	TTD	2020.06.01	NULL	NULL	PF-02545920	ncit:C170150	MARDEPODECT	FALSE	FALSE	FALSE
BETA-SECRETASE 1	hgnc:933	BACE1	TTD	2020.06.01	NULL	1.34635	verubecestat	ncit:C152868	VERUBECESTAT	FALSE	FALSE	FALSE
GLUCAGON-LIKE PEPTIDE 1 RECEPTOR	hgnc:4324	GLP1R	TTD	2020.06.01	NULL	NULL	PB-1023	NULL	NULL	NULL	NULL	NULL
HUMAN IMMUNODEFICIENCY VIRUS DEOXYRIBONUCLEIC ACID	NULL	NULL	TTD	2020.06.01	NULL	NULL	CI-1012	NULL	NULL	NULL	NULL	NULL
INTERFERON ALPHA	hgnc:5423	IFNA2	TTD	2020.06.01	NULL	NULL	IFN-alpha	NULL	NULL	NULL	NULL	NULL
N-METHYL-D-ASPARTATE RECEPTOR	NULL	NULL	TTD	2020.06.01	NULL	NULL	ED-1812	NULL	NULL	NULL	NULL	NULL
GABRE	hgnc:4085	GABRE	ChEMBL	33	positive modulator	0.0420735	SECOBARBITAL SODIUM	rxcui:91110	SECOBARBITAL SODIUM	TRUE	FALSE	FALSE
ATP-BINDING CASSETTE TRANSPORTER	NULL	NULL	TTD	2020.06.01	NULL	NULL	LIM-0705	chembl:CHEMBL4297397	QUERCETIN-3'-O-PHOSPHATE	FALSE	FALSE	FALSE
INTERLEUKIN 1 RECEPTOR TYPE 2	hgnc:5994	IL1R2	TTD	2020.06.01	NULL	NULL	GSK-1827771	NULL	NULL	NULL	NULL	NULL
VASOPRESSIN V1A RECEPTOR	hgnc:895	AVPR1A	TTD	2020.06.01	NULL	NULL	VA-111913	NULL	NULL	NULL	NULL	NULL
PROSTAGLANDIN E2 RECEPTOR EP4	hgnc:9596	PTGER4	TTD	2020.06.01	NULL	NULL	RQ-00000007 (oral)	NULL	NULL	NULL	NULL	NULL
MELANIN-CONCENTRATING HORMONE RECEPTOR 1	hgnc:4479	MCHR1	TTD	2020.06.01	NULL	NULL	AZD1979	NULL	NULL	NULL	NULL	NULL
5-HT 4 RECEPTOR	hgnc:5299	HTR4	TTD	2020.06.01	NULL	NULL	DSP-6952	NULL	NULL	NULL	NULL	NULL
HUMAN IMMUNODEFICIENCY VIRUS CAPSID P24	NULL	NULL	TTD	2020.06.01	NULL	NULL	Vacc-4x	NULL	NULL	NULL	NULL	NULL
SODIUM CHANNEL UNSPECIFIC	hgnc:12811	XK	TTD	2020.06.01	NULL	NULL	BDD-10103	NULL	NULL	NULL	NULL	NULL
GABRG1	hgnc:4086	GABRG1	ChEMBL	33	positive modulator	0.0181939	SEVOFLURANE	rxcui:36453	SEVOFLURANE	TRUE	FALSE	FALSE
HEPATITIS C VIRUS RNA-DIRECTED RNA POLYMERASE	NULL	NULL	TTD	2020.06.01	NULL	NULL	BMS 791325	NULL	NULL	NULL	NULL	NULL
HEPATITIS C VIRUS RNA-DIRECTED RNA POLYMERASE	NULL	NULL	TTD	2020.06.01	NULL	NULL	BI 207127	chembl:CHEMBL2403318	DELEOBUVIR	FALSE	FALSE	FALSE
HUMAN IMMUNODEFICIENCY VIRUS PROTEASE	NULL	NULL	TTD	2020.06.01	NULL	NULL	BI 201335	chembl:CHEMBL1241348	FALDAPREVIR	FALSE	FALSE	FALSE
BASIGIN	hgnc:1116	BSG	TTD	2020.06.01	NULL	13.1269	Gavilimomab	ncit:C2621	GAVILIMOMAB	FALSE	FALSE	FALSE
HISTIDINE DECARBOXYLASE	hgnc:4855	HDC	TTD	2020.06.01	NULL	4.37564	Lixivaptan	ncit:C74429	LIXIVAPTAN	FALSE	FALSE	FALSE
OPIOID RECEPTOR MU	hgnc:14449	OPN4	TTD	2020.06.01	NULL	NULL	MAL formulation	NULL	NULL	NULL	NULL	NULL
HISTAMINE RECEPTOR	hgnc:5172	HR	TTD	2020.06.01	NULL	NULL	ETX-9101	NULL	NULL	NULL	NULL	NULL
GABRE	hgnc:4085	GABRE	ChEMBL	33	positive modulator	0.0181939	SEVOFLURANE	rxcui:36453	SEVOFLURANE	TRUE	FALSE	FALSE
INTEGRIN BETA-8	hgnc:6163	ITGB8	TTD	2020.06.01	NULL	NULL	US10035778, Example 12	NULL	NULL	NULL	NULL	NULL
GABRG1	hgnc:4086	GABRG1	ChEMBL	33	positive modulator	0.0395985	THIOPENTAL SODIUM	rxcui:282416	THIOPENTAL SODIUM	TRUE	FALSE	FALSE
LYSINE-SPECIFIC DEMETHYLASE 5A	hgnc:9886	KDM5A	TTD	2020.06.01	NULL	NULL	US10040779, Example 1	NULL	NULL	NULL	NULL	NULL
KYNURENINE OXOGLUTARATE TRANSAMINASE II	hgnc:17929	AADAT	TTD	2020.06.01	NULL	NULL	US10065972, Example 560	NULL	NULL	NULL	NULL	NULL
HIF-PROLYL HYDROXYLASE 2	hgnc:1232	EGLN1	TTD	2020.06.01	NULL	NULL	US10100051, Compound 11	NULL	NULL	NULL	NULL	NULL
HIF-PROLYL HYDROXYLASE 2	hgnc:1232	EGLN1	TTD	2020.06.01	NULL	NULL	US10100051, Compound 2	NULL	NULL	NULL	NULL	NULL
GABRQ	hgnc:14454	GABRQ	ChEMBL	33	positive modulator	0.0354782	HALAZEPAM	rxcui:26412	HALAZEPAM	TRUE	FALSE	FALSE
OXYSTEROLS RECEPTOR LXR-ALPHA	hgnc:7966	NR1H3	TTD	2020.06.01	NULL	NULL	67S	NULL	NULL	NULL	NULL	NULL
OXYSTEROLS RECEPTOR LXR-ALPHA	hgnc:7966	NR1H3	TTD	2020.06.01	NULL	NULL	BDBM50177012	NULL	NULL	NULL	NULL	NULL
HEPATITIS C VIRUS CORE PROTEIN MESSENGER RNA	NULL	NULL	TTD	2020.06.01	NULL	NULL	US10150740, Example 4	NULL	NULL	NULL	NULL	NULL
LYSINE-SPECIFIC DEMETHYLASE 5A	hgnc:9886	KDM5A	TTD	2020.06.01	NULL	NULL	1190312-92-5	NULL	NULL	NULL	NULL	NULL
SPHINGOSINE-1-PHOSPHATE RECEPTOR 3	hgnc:3167	S1PR3	TTD	2020.06.01	NULL	NULL	US10179791, Compound 296	NULL	NULL	NULL	NULL	NULL
GABRB1	hgnc:4081	GABRB1	ChEMBL	33	positive modulator	0.0492567	ZOLPIDEM TARTRATE	rxcui:221183	ZOLPIDEM TARTRATE	TRUE	FALSE	FALSE
DIPEPTIDYL-PEPTIDASE 7	hgnc:14892	DPP7	TTD	2020.06.01	NULL	NULL	US8470836, 2	NULL	NULL	NULL	NULL	NULL
DIPEPTIDYL-PEPTIDASE 7	hgnc:14892	DPP7	TTD	2020.06.01	NULL	NULL	US8470836, 8	NULL	NULL	NULL	NULL	NULL
SPHINGOSINE-1-PHOSPHATE RECEPTOR 3	hgnc:3167	S1PR3	TTD	2020.06.01	NULL	NULL	US8524917, 10	NULL	NULL	NULL	NULL	NULL
HIF-PROLYL HYDROXYLASE 2	hgnc:1232	EGLN1	TTD	2020.06.01	NULL	NULL	US8536181, C35	NULL	NULL	NULL	NULL	NULL
TYROSINE-PROTEIN KINASE ZAP-70	hgnc:12858	ZAP70	TTD	2020.06.01	NULL	NULL	US8546370, 11	NULL	NULL	NULL	NULL	NULL
TYROSINE-PROTEIN KINASE ZAP-70	hgnc:12858	ZAP70	TTD	2020.06.01	NULL	NULL	US8546370, 17	NULL	NULL	NULL	NULL	NULL
SPHINGOSINE-1-PHOSPHATE RECEPTOR 2	hgnc:3169	S1PR2	TTD	2020.06.01	NULL	NULL	US8975409, Example 9(3)	NULL	NULL	NULL	NULL	NULL
OXYSTEROLS RECEPTOR LXR-ALPHA	hgnc:7966	NR1H3	TTD	2020.06.01	NULL	NULL	US9006244, E1	NULL	NULL	NULL	NULL	NULL
SRD5A3	hgnc:25812	SRD5A3	ChEMBL	33	inhibitor	6.56346	DUTASTERIDE	rxcui:228790	DUTASTERIDE	TRUE	FALSE	FALSE
ENTEROPEPTIDASE	hgnc:9490	TMPRSS15	TTD	2020.06.01	NULL	NULL	US9024044, 3	NULL	NULL	NULL	NULL	NULL
ENTEROPEPTIDASE	hgnc:9490	TMPRSS15	TTD	2020.06.01	NULL	NULL	US9024044, 62	NULL	NULL	NULL	NULL	NULL
ENDOPLASMIC RETICULUM TO NUCLEUS SIGNALING 1	hgnc:3449	ERN1	TTD	2020.06.01	NULL	NULL	879325-11-8	NULL	NULL	NULL	NULL	NULL
ENDOPLASMIC RETICULUM TO NUCLEUS SIGNALING 1	hgnc:3449	ERN1	TTD	2020.06.01	NULL	NULL	US9040714, 7	NULL	NULL	NULL	NULL	NULL
HEMATOPOIETIC CELL KINASE	hgnc:4840	HCK	TTD	2020.06.01	NULL	NULL	SB19065	NULL	NULL	NULL	NULL	NULL
OXYSTEROLS RECEPTOR LXR-ALPHA	hgnc:7966	NR1H3	TTD	2020.06.01	NULL	NULL	US9073931, E3	NULL	NULL	NULL	NULL	NULL
HEMATOPOIETIC CELL KINASE	hgnc:4840	HCK	TTD	2020.06.01	NULL	NULL	US9108950, 1	NULL	NULL	NULL	NULL	NULL
PC4 AND SFRS1-INTERACTING PROTEIN	hgnc:9527	PSIP1	TTD	2020.06.01	NULL	NULL	US9132129, Cpd023	NULL	NULL	NULL	NULL	NULL
SPHINGOSINE-1-PHOSPHATE RECEPTOR 3	hgnc:3167	S1PR3	TTD	2020.06.01	NULL	NULL	ZNFTXQFGUIKQQE-UHFFFAOYSA-N	NULL	NULL	NULL	NULL	NULL
SRD5A1	hgnc:11284	SRD5A1	ChEMBL	33	inhibitor	6.56346	DUTASTERIDE	rxcui:228790	DUTASTERIDE	TRUE	FALSE	FALSE
PHOSPHODIESTERASE 8	NULL	NULL	TTD	2020.06.01	NULL	NULL	AC1M1SP5	NULL	NULL	NULL	NULL	NULL
SERINE PROTEASE HEPSIN	hgnc:5155	HPN	TTD	2020.06.01	NULL	NULL	N-Methyl-D-aspartic acid	NULL	NULL	NULL	NULL	NULL
SPHINGOSINE-1-PHOSPHATE RECEPTOR 3	hgnc:3167	S1PR3	TTD	2020.06.01	NULL	NULL	US9187437, 24	NULL	NULL	NULL	NULL	NULL
PLASMODIUM HYPOXANTHINE-GUANINE PHOSPHORIBOSYLTRANSFERASE	NULL	NULL	TTD	2020.06.01	NULL	NULL	US9200020, Table 3 compound 8	NULL	NULL	NULL	NULL	NULL
ENTEROPEPTIDASE	hgnc:9490	TMPRSS15	TTD	2020.06.01	NULL	NULL	US9024044, 1	NULL	NULL	NULL	NULL	NULL
DIBASIC-PROCESSING ENZYME	hgnc:8568	FURIN	TTD	2020.06.01	NULL	NULL	US9266828, C	NULL	NULL	NULL	NULL	NULL
HIF-PROLYL HYDROXYLASE 2	hgnc:1232	EGLN1	TTD	2020.06.01	NULL	NULL	US9340511, 6	NULL	NULL	NULL	NULL	NULL
AVPR1B	hgnc:896	AVPR1B	ChEMBL	33	agonist	1.66691	DESMOPRESSIN ACETATE	rxcui:3251	DESMOPRESSIN	TRUE	FALSE	FALSE
PROTEIN-TYROSINE PHOSPHATASE ETA	hgnc:9668	PTPRD	TTD	2020.06.01	NULL	NULL	US9340574, 7	NULL	NULL	NULL	NULL	NULL
DIPEPTIDYL-PEPTIDASE 7	hgnc:14892	DPP7	TTD	2020.06.01	NULL	NULL	BDBM50434164	NULL	NULL	NULL	NULL	NULL
DIPEPTIDYL-PEPTIDASE 7	hgnc:14892	DPP7	TTD	2020.06.01	NULL	NULL	BDBM50434165	NULL	NULL	NULL	NULL	NULL
ENTEROPEPTIDASE	hgnc:9490	TMPRSS15	TTD	2020.06.01	NULL	NULL	US9346821, B-13	NULL	NULL	NULL	NULL	NULL
PLASMODIUM PLASMEPSIN 2	NULL	NULL	TTD	2020.06.01	NULL	NULL	US9353089, 135	NULL	NULL	NULL	NULL	NULL
NAD-DEPENDENT DEACETYLASE SIRTUIN-2	hgnc:10886	SIRT2	TTD	2020.06.01	NULL	NULL	US9359293, TA	NULL	NULL	NULL	NULL	NULL
IL2RG	hgnc:6010	IL2RG	ChEMBL	33	binder	1.75026	DENILEUKIN DIFTITOX	rxcui:214470	DENILEUKIN DIFTITOX	TRUE	FALSE	TRUE
RIBOSOMAL PROTEIN S6 KINASE ALPHA-5	NULL	NULL	TTD	2020.06.01	NULL	NULL	US9365572, 5	NULL	NULL	NULL	NULL	NULL
PHOSPHODIESTERASE 3B	hgnc:8779	PDE3B	TTD	2020.06.01	NULL	NULL	US9388139, 12	NULL	NULL	NULL	NULL	NULL
PIM-3 PROTEIN KINASE	hgnc:19310	PIM3	TTD	2020.06.01	NULL	NULL	US9682991, 2	NULL	NULL	NULL	NULL	NULL
ENDOPLASMIC RETICULUM TO NUCLEUS SIGNALING 1	hgnc:3449	ERN1	TTD	2020.06.01	NULL	NULL	AC1LE05K	NULL	NULL	NULL	NULL	NULL
EPITHELIAL DISCOIDIN DOMAIN RECEPTOR 1	hgnc:2730	DDR1	TTD	2020.06.01	NULL	NULL	US9695118, 4	NULL	NULL	NULL	NULL	NULL
IFNGR2	hgnc:5440	IFNGR2	ChEMBL	33	agonist	105.015	INTERFERON GAMMA-1B	rxcui:5882	INTERFERON GAMMA-1B	TRUE	TRUE	FALSE
CHYMOTRYPSIN-C	hgnc:2523	CTRC	TTD	2020.06.01	NULL	NULL	AC1LCOK0	NULL	NULL	NULL	NULL	NULL
CHYMOTRYPSIN-C	hgnc:2523	CTRC	TTD	2020.06.01	NULL	NULL	Z223457004	NULL	NULL	NULL	NULL	NULL
TYRO3 TYROSINE KINASE RECEPTOR	hgnc:12446	TYRO3	TTD	2020.06.01	NULL	NULL	US10053465, 12	NULL	NULL	NULL	NULL	NULL
NAD-DEPENDENT DEACETYLASE SIRTUIN-2	hgnc:10886	SIRT2	TTD	2020.06.01	NULL	NULL	AC1LFGWU	NULL	NULL	NULL	NULL	NULL
HEMATOPOIETIC CELL KINASE	hgnc:4840	HCK	TTD	2020.06.01	NULL	NULL	BK3	NULL	NULL	NULL	NULL	NULL
BUB1 MITOTIC CHECKPOINT SERINE/THREONINE KINASE	hgnc:1148	BUB1	TTD	2020.06.01	NULL	NULL	SCHEMBL17766424	NULL	NULL	NULL	NULL	NULL
PROTON-COUPLED FOLATE TRANSPORTER	hgnc:30521	SLC46A1	TTD	2020.06.01	NULL	NULL	PREMETREXED	NULL	NULL	NULL	NULL	NULL
PHOSPHODIESTERASE 4A	hgnc:8780	PDE4A	TTD	2020.06.01	NULL	NULL	SOTB07	NULL	NULL	NULL	NULL	NULL
PHOSPHODIESTERASE 4B	hgnc:8781	PDE4B	TTD	2020.06.01	NULL	NULL	SOTB07	NULL	NULL	NULL	NULL	NULL
PHOSPHODIESTERASE 4D	hgnc:8783	PDE4D	TTD	2020.06.01	NULL	NULL	SOTB07	NULL	NULL	NULL	NULL	NULL
SCN1A	hgnc:10585	SCN1A	ChEMBL	33	blocker	0.0431807	ORPHENADRINE HYDROCHLORIDE	rxcui:202723	ORPHENADRINE HYDROCHLORIDE	TRUE	FALSE	FALSE
INSULIN RECEPTOR	hgnc:6091	INSR	TTD	2020.06.01	NULL	NULL	NP-01	NULL	NULL	NULL	NULL	NULL
INSULIN RECEPTOR	hgnc:6091	INSR	TTD	2020.06.01	NULL	NULL	TAK-379	NULL	NULL	NULL	NULL	NULL
INSULIN RECEPTOR	hgnc:6091	INSR	TTD	2020.06.01	NULL	NULL	NN5401	NULL	NULL	NULL	NULL	NULL
FMS-LIKE TYROSINE KINASE 3	NULL	NULL	TTD	2020.06.01	NULL	NULL	Zidovudine	rxcui:11413	ZIDOVUDINE	TRUE	FALSE	FALSE
VASCULAR ENDOTHELIAL GROWTH FACTOR RECEPTOR 3	hgnc:3767	FLT4	TTD	2020.06.01	NULL	NULL	VEGFR3 Monoclonal Antibody	NULL	NULL	NULL	NULL	NULL
SCN9A	hgnc:10597	SCN9A	ChEMBL	33	blocker	0.0520909	MORICIZINE HYDROCHLORIDE	rxcui:221126	MORICIZINE HYDROCHLORIDE	TRUE	FALSE	FALSE
B-RAF MESSENGER RNA	NULL	NULL	TTD	2020.06.01	NULL	NULL	SPN-803	NULL	NULL	NULL	NULL	NULL
JANUS KINASE 1	NULL	NULL	TTD	2020.06.01	NULL	NULL	INCB039110	ncit:C116855	ITACITINIB	FALSE	FALSE	FALSE
JANUS KINASE 2	NULL	NULL	TTD	2020.06.01	NULL	NULL	INCB039110	ncit:C116855	ITACITINIB	FALSE	FALSE	FALSE
SERINE/THREONINE-PROTEIN KINASE MTOR	hgnc:3942	MTOR	TTD	2020.06.01	NULL	NULL	Novolimus	NULL	NULL	NULL	NULL	NULL
RAF MESSENGER RNA	NULL	NULL	TTD	2020.06.01	NULL	NULL	SPN-803	NULL	NULL	NULL	NULL	NULL
COAGULATION FACTOR IIA	hgnc:3535	F2	TTD	2020.06.01	NULL	NULL	Human prothrombin complex concentrate	NULL	NULL	NULL	NULL	NULL
LEGUMAIN	hgnc:9472	LGMN	TTD	2020.06.01	NULL	NULL	Legumain-cleavable doxorubicin prodrugs	NULL	NULL	NULL	NULL	NULL
SCN4A	hgnc:10591	SCN4A	ChEMBL	33	blocker	0.0448784	OXCARBAZEPINE	rxcui:32624	OXCARBAZEPINE	TRUE	FALSE	FALSE
AMYLOID BETA A4 PROTEIN	hgnc:620	APP	TTD	2020.06.01	NULL	NULL	AAB-002	NULL	NULL	NULL	NULL	NULL
GLUCAGON-LIKE PEPTIDE 1 RECEPTOR	hgnc:4324	GLP1R	TTD	2020.06.01	NULL	NULL	LATIN T1D	NULL	NULL	NULL	NULL	NULL
ANTITHROMBIN-III	hgnc:775	SERPINC1	TTD	2020.06.01	NULL	NULL	OPK-0018	NULL	NULL	NULL	NULL	NULL
POLY [ADP-RIBOSE] POLYMERASE 1	hgnc:270	PARP1	TTD	2020.06.01	NULL	NULL	CPH-102	NULL	NULL	NULL	NULL	NULL
GLUCOKINASE	hgnc:4195	GCK	TTD	2020.06.01	NULL	NULL	TTP-547	NULL	NULL	NULL	NULL	NULL
AMYLOID BETA A4 PROTEIN	hgnc:620	APP	TTD	2020.06.01	NULL	1.61562	Crenezumab	ncit:C174789	CRENEZUMAB	FALSE	FALSE	FALSE
SPHINGOSINE-1-PHOSPHATE RECEPTOR 1	hgnc:3165	S1PR1	TTD	2020.06.01	NULL	1.16684	ACT-128800	rxcui:2532300	PONESIMOD	TRUE	FALSE	FALSE
SUBSTANCE-P RECEPTOR	hgnc:11526	TACR1	TTD	2020.06.01	NULL	NULL	LY-2590443	NULL	NULL	NULL	NULL	NULL
OXYTOCIN RECEPTOR	hgnc:8529	OXTR	TTD	2020.06.01	NULL	NULL	FE-202767	NULL	NULL	NULL	NULL	NULL
SCN5A	hgnc:10593	SCN5A	ChEMBL	33	blocker	0.0994463	OXCARBAZEPINE	rxcui:32624	OXCARBAZEPINE	TRUE	FALSE	FALSE
VOLTAGE-GATED POTASSIUM CHANNEL KV1.5	hgnc:6224	KCNA5	TTD	2020.06.01	NULL	NULL	XEN-D0103	NULL	NULL	NULL	NULL	NULL
CANNABINOID RECEPTOR 2	hgnc:2160	CNR2	TTD	2020.06.01	NULL	NULL	Research programme: small molecule therapeutics, Boehringer Ingelheim	NULL	NULL	NULL	NULL	NULL
GASTRIC H(+)/K(+) ATPASE ALPHA	hgnc:819	ATP4A	TTD	2020.06.01	NULL	NULL	API-023	NULL	NULL	NULL	NULL	NULL
SCN5A	hgnc:10593	SCN5A	ChEMBL	33	blocker	0.0542435	PRILOCAINE HYDROCHLORIDE	rxcui:2557	PRILOCAINE HYDROCHLORIDE	TRUE	FALSE	FALSE
5-HT 4 RECEPTOR	hgnc:5299	HTR4	TTD	2020.06.01	NULL	NULL	M-0004	NULL	NULL	NULL	NULL	NULL
SPECTRIN NON-ERYTHROID BETA CHAIN 1	hgnc:11275	SPTBN1	TTD	2020.06.01	NULL	NULL	ABT-413	NULL	NULL	NULL	NULL	NULL
HYALURONIDASE	NULL	NULL	TTD	2020.06.01	NULL	NULL	PEGylated hyaluronidase (human recombinant)	NULL	NULL	NULL	NULL	NULL
SCN2A	hgnc:10588	SCN2A	ChEMBL	33	blocker	0.0641119	FOSPHENYTOIN SODIUM	rxcui:72236	FOSPHENYTOIN	TRUE	FALSE	FALSE
ESTROGEN RECEPTOR BETA	hgnc:3468	ESR2	TTD	2020.06.01	NULL	NULL	VG-101	NULL	NULL	NULL	NULL	NULL
NUCLEOSIDE DNA POLYMERASE	NULL	NULL	TTD	2020.06.01	NULL	NULL	MBX-400/cyclopropavir	NULL	NULL	NULL	NULL	NULL
HERPES SIMPLEX VIRUS DNA POLYMERASE UL30	NULL	NULL	TTD	2020.06.01	NULL	NULL	Valomaciclovir stearate	ncit:C152820	VALOMACICLOVIR STEARATE	FALSE	FALSE	FALSE
PROSTACYCLIN RECEPTOR	hgnc:9602	PTGIR	TTD	2020.06.01	NULL	7.5011	APD-811	chembl:CHEMBL3301604	RALINEPAG	FALSE	FALSE	FALSE
HISTONE DEACETYLASE	hgnc:14065	HDAC9	TTD	2020.06.01	NULL	2.33367	GSK3117391	drugbank:DB15440	GSK-3117391	FALSE	FALSE	FALSE
INTERLEUKIN-1 BETA	hgnc:5992	IL1B	TTD	2020.06.01	NULL	2.05912	TT-301	drugbank:DB12899	TT-301	FALSE	FALSE	FALSE
ENDOTHELIN A RECEPTOR	hgnc:3179	EDNRA	TTD	2020.06.01	NULL	6.84883	YM-598	chembl:CHEMBL2107760	NEBENTAN	FALSE	FALSE	FALSE
INFLUENZA HEMAGGLUTININ	NULL	NULL	TTD	2020.06.01	NULL	NULL	A/Anhui/05	NULL	NULL	NULL	NULL	NULL
5-HT 6 RECEPTOR	hgnc:5301	HTR6	TTD	2020.06.01	NULL	NULL	AVN 101	NULL	NULL	NULL	NULL	NULL
SCN10A	hgnc:10582	SCN10A	ChEMBL	33	blocker	0.0383828	OXCARBAZEPINE	rxcui:32624	OXCARBAZEPINE	TRUE	FALSE	FALSE
HEPATITIS C VIRUS NON-STRUCTURAL 5	NULL	NULL	TTD	2020.06.01	NULL	NULL	IDX-184	NULL	NULL	NULL	NULL	NULL
OPIOID RECEPTOR	NULL	NULL	TTD	2020.06.01	NULL	NULL	AeroLEF	drugbank:DB05000	AEROLEF	FALSE	FALSE	FALSE
HUMAN DEOXYRIBONUCLEIC ACID	NULL	NULL	TTD	2020.06.01	NULL	NULL	Apaziquone	ncit:C1087	APAZIQUONE	FALSE	FALSE	FALSE
MAPK/ERK KINASE KINASE	NULL	NULL	TTD	2020.06.01	NULL	NULL	RG7420	rxcui:1722365	COBIMETINIB	TRUE	FALSE	TRUE
SCN11A	hgnc:10583	SCN11A	ChEMBL	33	blocker	0.065146	FOSPHENYTOIN SODIUM	rxcui:72236	FOSPHENYTOIN	TRUE	FALSE	FALSE
PEROXISOME PROLIFERATOR-ACTIVATED RECEPTOR ALPHA	hgnc:9232	PPARA	TTD	2020.06.01	NULL	1.59114	Romazarit	ncit:C73094	ROMAZARIT	FALSE	FALSE	FALSE
MAPK/ERK KINASE KINASE	NULL	NULL	TTD	2020.06.01	NULL	NULL	PD-0325901	ncit:C52195	MIRDAMETINIB	FALSE	FALSE	TRUE
INTERFERON-BETA	hgnc:5434	IFNB1	TTD	2020.06.01	NULL	NULL	AZ-01, PEGylated interferon-beta	NULL	NULL	NULL	NULL	NULL
CLOSTRIDIUM DIFFICILE TOXIN	NULL	NULL	TTD	2020.06.01	NULL	NULL	ACAM-Cdiff	NULL	NULL	NULL	NULL	NULL
5-HT 6 RECEPTOR	hgnc:5301	HTR6	TTD	2020.06.01	NULL	NULL	AVN 322	NULL	NULL	NULL	NULL	NULL
TYROSINE-PROTEIN KINASE BTK	hgnc:1133	BTK	TTD	2020.06.01	NULL	NULL	PCI-45292	NULL	NULL	NULL	NULL	NULL
AMYLOID BETA A4 PROTEIN	hgnc:620	APP	TTD	2020.06.01	NULL	NULL	GSK933776A	NULL	NULL	NULL	NULL	NULL
AMYLOID BETA A4 PROTEIN	hgnc:620	APP	TTD	2020.06.01	NULL	NULL	UB-311	NULL	NULL	NULL	NULL	NULL
INTERLEUKIN-12 BETA	hgnc:5970	IL12B	TTD	2020.06.01	NULL	NULL	Ad-RTS-IL-12	NULL	NULL	NULL	NULL	NULL
AMYLOID BETA A4 PROTEIN	hgnc:620	APP	TTD	2020.06.01	NULL	NULL	ACI-24	NULL	NULL	NULL	NULL	NULL
SCN3A	hgnc:10590	SCN3A	ChEMBL	33	blocker	0.0673175	FOSPHENYTOIN SODIUM	rxcui:72236	FOSPHENYTOIN	TRUE	FALSE	FALSE
BACTERIAL PROTECTIVE ANTIGEN	NULL	NULL	TTD	2020.06.01	NULL	NULL	AVP-21D9	drugbank:DB17798	AVP-21D9	FALSE	FALSE	FALSE
HEPATITIS B VIRUS REVERSE TRANSCRIPTASE	NULL	NULL	TTD	2020.06.01	NULL	NULL	MIV-210	ncit:C90784	LAGOCICLOVIR	FALSE	FALSE	FALSE
SCN8A	hgnc:10596	SCN8A	ChEMBL	33	blocker	0.0684585	FOSPHENYTOIN SODIUM	rxcui:72236	FOSPHENYTOIN	TRUE	FALSE	FALSE
THROMBOXANE A2 RECEPTOR	hgnc:11608	TBXA2R	TTD	2020.06.01	NULL	0.234409	PGF2alpha	rxcui:3477	DINOPROST	FALSE	FALSE	FALSE
N-METHYL-D-ASPARTATE RECEPTOR	NULL	NULL	TTD	2020.06.01	NULL	NULL	ADCI	NULL	NULL	NULL	NULL	NULL
SODIUM CHANNEL UNSPECIFIC	hgnc:12811	XK	TTD	2020.06.01	NULL	NULL	ADCI	NULL	NULL	NULL	NULL	NULL
GAR TRANSFORMYLASE	hgnc:4163	GART	TTD	2020.06.01	NULL	NULL	AG2034	NULL	NULL	NULL	NULL	NULL
PEROXISOME PROLIFERATOR-ACTIVATED RECEPTOR GAMMA	NULL	NULL	TTD	2020.06.01	NULL	NULL	Glitazone	chembl:CHEMBL1061	GLITAZONE	FALSE	FALSE	FALSE
HUMAN DEOXYRIBONUCLEIC ACID	NULL	NULL	TTD	2020.06.01	NULL	NULL	T-0128	NULL	NULL	NULL	NULL	NULL
SCN3A	hgnc:10590	SCN3A	ChEMBL	33	blocker	0.0208364	PHENYTOIN	rxcui:71227	PHENYTOIN SODIUM	TRUE	FALSE	FALSE
CALCIUM RELEASE	NULL	NULL	TTD	2020.06.01	NULL	NULL	NPC-15199	NULL	NULL	NULL	NULL	NULL
DOPAMINE D3 RECEPTOR	NULL	NULL	TTD	2020.06.01	NULL	NULL	S-33084	NULL	NULL	NULL	NULL	NULL
SCN1A	hgnc:10585	SCN1A	ChEMBL	33	blocker	0.261047	LAMOTRIGINE	rxcui:28439	LAMOTRIGINE	TRUE	FALSE	FALSE
ADENOSINE A2A RECEPTOR	hgnc:263	ADORA2A	TTD	2020.06.01	NULL	0.202732	SCH-442416	iuphar.ligand:3283	SCH442416	FALSE	FALSE	FALSE
FREE RADICAL	NULL	NULL	TTD	2020.06.01	NULL	NULL	Disufenton sodium	ncit:C77600	DISUFENTON SODIUM	FALSE	FALSE	FALSE
MONOAMINE OXIDASE TYPE B	NULL	NULL	TTD	2020.06.01	NULL	NULL	Psoralen	ncit:C2586	PSORALEN	FALSE	FALSE	FALSE
DNA TOPOISOMERASE I	hgnc:11986	TOP1	TTD	2020.06.01	NULL	NULL	CZ-48	NULL	NULL	NULL	NULL	NULL
SCN11A	hgnc:10583	SCN11A	ChEMBL	33	blocker	0.0769907	LAMOTRIGINE	rxcui:28439	LAMOTRIGINE	TRUE	FALSE	FALSE
KCNK2	hgnc:6277	KCNK2	ChEMBL	33	potentiator	0.608197	SEVOFLURANE	rxcui:36453	SEVOFLURANE	TRUE	FALSE	FALSE
GLUTAMATE RECEPTOR AMPA	NULL	NULL	TTD	2020.06.01	NULL	NULL	Desflurane	rxcui:27340	DESFLURANE	TRUE	FALSE	FALSE
ADENOSINE A1 RECEPTOR	hgnc:262	ADORA1	TTD	2020.06.01	NULL	0.486182	KF-17837	chembl:CHEMBL27508	CHEMBL:CHEMBL27508	FALSE	FALSE	FALSE
MUCIN-1	hgnc:7508	MUC1	TTD	2020.06.01	NULL	NULL	Anti-MUC1 mab	NULL	NULL	NULL	NULL	NULL
MONOAMINE OXIDASE TYPE B	NULL	NULL	TTD	2020.06.01	NULL	NULL	Sulphadoxine	chembl:CHEMBL244800	SULPHADOXINE	FALSE	FALSE	FALSE
GLUTAMATE RECEPTOR AMPA	NULL	NULL	TTD	2020.06.01	NULL	NULL	Aprobarbital	rxcui:17381	APROBARBITAL	FALSE	FALSE	FALSE
TRANSIENT RECEPTOR POTENTIAL CATION CHANNEL V4	hgnc:18083	TRPV4	TTD	2020.06.01	NULL	0.259297	phorbol 12-myristate 13-acetate	iuphar.ligand:2341	PHORBOL 12-MYRISTATE 13-ACETATE	FALSE	FALSE	FALSE
CANNABINOID RECEPTOR	NULL	NULL	TTD	2020.06.01	NULL	NULL	Cannabidiol	rxcui:2045371	CANNABIDIOL	TRUE	FALSE	FALSE
IMMUNOGLOBULIN G	NULL	NULL	TTD	2020.06.01	NULL	NULL	Protein A mimetics	NULL	NULL	NULL	NULL	NULL
KCNK3	hgnc:6278	KCNK3	ChEMBL	33	potentiator	0.608197	SEVOFLURANE	rxcui:36453	SEVOFLURANE	TRUE	FALSE	FALSE
INTERLEUKIN 11 RECEPTOR ALPHA	hgnc:5967	IL11RA	TTD	2020.06.01	NULL	NULL	UNI-rhIL-11	NULL	NULL	NULL	NULL	NULL
FUNGAL CELL MEMBRANE ERGOSTEROL	NULL	NULL	TTD	2020.06.01	NULL	NULL	Amphotericin B	rxcui:236594	AMPHOTERICIN B LIPOSOMAL	TRUE	FALSE	FALSE
CANDIDA THYMIDYLATE SYNTHASE	NULL	NULL	TTD	2020.06.01	NULL	NULL	Ciprofloxacin XR	NULL	NULL	NULL	NULL	NULL
CYTOMEGALOVIRUS GANCICLOVIR KINASE	NULL	NULL	TTD	2020.06.01	NULL	NULL	Maribavir	rxcui:2586068	MARIBAVIR	TRUE	FALSE	FALSE
N-METHYL-D-ASPARTATE RECEPTOR	NULL	NULL	TTD	2020.06.01	NULL	NULL	Levorphanol	rxcui:6378	LEVORPHANOL	TRUE	FALSE	FALSE
BACTERIAL PENICILLIN BINDING PROTEIN 3	NULL	NULL	TTD	2020.06.01	NULL	NULL	Aztreonam	rxcui:1272	AZTREONAM	TRUE	FALSE	FALSE
NF-KAPPA-B MESSENGER RNA	NULL	NULL	TTD	2020.06.01	NULL	NULL	Oligonucleotide decoys (NFkappaB)	NULL	NULL	NULL	NULL	NULL
KCNK9	hgnc:6283	KCNK9	ChEMBL	33	potentiator	0.236521	SEVOFLURANE	rxcui:36453	SEVOFLURANE	TRUE	FALSE	FALSE
CYCLIC NUCLEOTIDE-GATED CHANNEL ALPHA-1	hgnc:2148	CNGA1	TTD	2020.06.01	NULL	1.09391	dequalinium	rxcui:3226	DEQUALINIUM	TRUE	FALSE	FALSE
TOLL-LIKE RECEPTOR 2	hgnc:11848	TLR2	TTD	2020.06.01	NULL	NULL	Lipoteichoic acid	NULL	NULL	NULL	NULL	NULL
ARACHIDONATE 5-LIPOXYGENASE	hgnc:435	ALOX5	TTD	2020.06.01	NULL	NULL	TA-270	NULL	NULL	NULL	NULL	NULL
FMS-LIKE TYROSINE KINASE 3	NULL	NULL	TTD	2020.06.01	NULL	NULL	MC-2001	NULL	NULL	NULL	NULL	NULL
IL6	hgnc:6018	IL6	ChEMBL	33	inhibitor	2.14317	SILTUXIMAB	rxcui:1535218	SILTUXIMAB	TRUE	FALSE	FALSE
TYROSINE-PROTEIN KINASE ABL1	hgnc:76	ABL1	TTD	2020.06.01	NULL	NULL	MC-2001	NULL	NULL	NULL	NULL	NULL
PEROXISOME PROLIFERATOR-ACTIVATED RECEPTOR GAMMA	NULL	NULL	TTD	2020.06.01	NULL	NULL	Ragaglitazar	ncit:C75192	RAGAGLITAZAR	FALSE	FALSE	FALSE
PEROXISOME PROLIFERATOR-ACTIVATED RECEPTOR ALPHA	hgnc:9232	PPARA	TTD	2020.06.01	NULL	0.26519	Ragaglitazar	ncit:C75192	RAGAGLITAZAR	FALSE	FALSE	FALSE
HUMAN DEOXYRIBONUCLEIC ACID	NULL	NULL	TTD	2020.06.01	NULL	NULL	SECTA belomycin	NULL	NULL	NULL	NULL	NULL
GLYCOGEN SYNTHASE KINASE-3 BETA	NULL	NULL	TTD	2020.06.01	NULL	NULL	KENPAULLONE	iuphar.ligand:6000	KENPAULLONE	FALSE	FALSE	FALSE
MUSCARINIC ACETYLCHOLINE RECEPTOR	NULL	NULL	TTD	2020.06.01	NULL	NULL	Acetylcholine	rxcui:194	ACETYLCHOLINE	TRUE	FALSE	FALSE
OPIOID RECEPTOR	NULL	NULL	TTD	2020.06.01	NULL	NULL	Levorphanol	rxcui:6378	LEVORPHANOL	TRUE	FALSE	FALSE
ADRENERGIC RECEPTOR ALPHA-1D	hgnc:280	ADRA1D	TTD	2020.06.01	NULL	NULL	Phenylephrine hydrochloride gel	NULL	NULL	NULL	NULL	NULL
KDR	hgnc:6307	KDR	ChEMBL	33	inhibitor	0.123257	LENVATINIB MESYLATE	rxcui:1604346	LENVATINIB MESYLATE	TRUE	FALSE	FALSE
BACTERIAL 23S RIBOSOMAL RNA	NULL	NULL	TTD	2020.06.01	NULL	NULL	Chloramphenicol	rxcui:2348	CHLORAMPHENICOL	TRUE	FALSE	FALSE
LACTOTRANSFERRIN	hgnc:6720	LTF	TTD	2020.06.01	NULL	NULL	HLF 1-11	NULL	NULL	NULL	NULL	NULL
PROSTAGLANDIN G/H SYNTHASE 1	NULL	NULL	TTD	2020.06.01	NULL	NULL	EPICATECHIN	rxcui:2641822	EPICATECHIN	FALSE	FALSE	FALSE
THROMBOXANE A2 RECEPTOR	hgnc:11608	TBXA2R	TTD	2020.06.01	NULL	NULL	BIBV 308	NULL	NULL	NULL	NULL	NULL
CD3E	hgnc:1674	CD3E	ChEMBL	33	modulator	0.291709	BLINATUMOMAB	rxcui:1597258	BLINATUMOMAB	TRUE	FALSE	FALSE
INTERLEUKIN 3 RECEPTOR	hgnc:2436	CSF2RB	TTD	2020.06.01	NULL	NULL	DT388IL-3	NULL	NULL	NULL	NULL	NULL
TGF-BETA RECEPTOR TYPE I	hgnc:11772	TGFBR1	TTD	2020.06.01	NULL	3.75055	Metelimumab	ncit:C166745	METELIMUMAB	FALSE	FALSE	FALSE
DNA TOPOISOMERASE II	hgnc:11989	TOP2A	TTD	2020.06.01	NULL	0.226326	Elsamitrucin	ncit:C1080	ELSAMITRUCIN	FALSE	FALSE	FALSE
DOPAMINE D2 RECEPTOR	hgnc:3023	DRD2	TTD	2020.06.01	NULL	0.013836	ROXINDOLE	ncit:C90625	ROXINDOLE	FALSE	FALSE	FALSE
NUCLEAR FACTOR NF-KAPPA-B	NULL	NULL	TTD	2020.06.01	NULL	NULL	Parthenolide	rxcui:32941	PARTHENOLIDE	FALSE	FALSE	FALSE
PIGMENT EPITHELIUM-DERIVED FACTOR	hgnc:8824	SERPINF1	TTD	2020.06.01	NULL	NULL	PEDF gene therapy	NULL	NULL	NULL	NULL	NULL
METABOTROPIC GLUTAMATE RECEPTOR 5	hgnc:4597	GRM5	TTD	2020.06.01	NULL	NULL	McN3377	NULL	NULL	NULL	NULL	NULL
GLUTAMATE RECEPTOR AMPA	NULL	NULL	TTD	2020.06.01	NULL	NULL	TPT-43	NULL	NULL	NULL	NULL	NULL
FLT1	hgnc:3763	FLT1	ChEMBL	33	inhibitor	0.208364	LENVATINIB MESYLATE	rxcui:1604346	LENVATINIB MESYLATE	TRUE	FALSE	FALSE
T-CELL SURFACE GLYCOPROTEIN CD4	hgnc:1678	CD4	TTD	2020.06.01	NULL	3.28173	TNX-355	rxcui:2043283	IBALIZUMAB	TRUE	FALSE	FALSE
AROMATASE	hgnc:2594	CYP19A1	TTD	2020.06.01	NULL	0.156273	FADROZOLE	ncit:C79911	FADROZOLE	FALSE	FALSE	FALSE
APOPTOSIS REGULATOR BCL-2	hgnc:990	BCL2	TTD	2020.06.01	NULL	NULL	Taxol/Paraplatin/Herceptin	NULL	NULL	NULL	NULL	NULL
ERBB2 TYROSINE KINASE RECEPTOR	hgnc:3430	ERBB2	TTD	2020.06.01	NULL	NULL	Taxol/Paraplatin/Herceptin	NULL	NULL	NULL	NULL	NULL
CHOLINESTERASE	hgnc:983	BCHE	TTD	2020.06.01	NULL	NULL	Protexia	NULL	NULL	NULL	NULL	NULL
TYMP	hgnc:3148	TYMP	ChEMBL	33	inhibitor	3.28173	TIPIRACIL HYDROCHLORIDE	rxcui:1670303	TIPIRACIL HYDROCHLORIDE	TRUE	FALSE	FALSE
CANDIDA THYMIDYLATE SYNTHASE	NULL	NULL	TTD	2020.06.01	NULL	NULL	PREMETREXED	NULL	NULL	NULL	NULL	NULL
VEGFR1 MESSENGER RNA	NULL	NULL	TTD	2020.06.01	NULL	NULL	VATALANIB	ncit:C1868	VATALANIB	FALSE	FALSE	TRUE
COAGULATION FACTOR IIA	hgnc:3535	F2	TTD	2020.06.01	NULL	NULL	Ximelegatran	NULL	NULL	NULL	NULL	NULL
VASOPRESSIN V1A RECEPTOR	hgnc:895	AVPR1A	TTD	2020.06.01	NULL	NULL	SRX-251	NULL	NULL	NULL	NULL	NULL
ADENINE SYNTHESIS	NULL	NULL	TTD	2020.06.01	NULL	NULL	L-alanosine	ncit:C994	ALANOSINE	FALSE	FALSE	FALSE
GROWTH HORMONE RECEPTOR	hgnc:4263	GHR	TTD	2020.06.01	NULL	1.4002	Somatropin recombinant	rxcui:314845	SOMATROPIN (RECOMBINANT DNA ORIGIN)	TRUE	FALSE	FALSE
5-HT 1D RECEPTOR	hgnc:5289	HTR1D	TTD	2020.06.01	NULL	NULL	Metergolin	NULL	NULL	NULL	NULL	NULL
VOLTAGE-GATED L-TYPE CALCIUM CHANNEL	NULL	NULL	TTD	2020.06.01	NULL	NULL	MEM-1003	NULL	NULL	NULL	NULL	NULL
SLAMF7	hgnc:21394	SLAMF7	ChEMBL	33	inhibitor	26.2538	ELOTUZUMAB	rxcui:1726104	ELOTUZUMAB	TRUE	FALSE	FALSE
TNF ALPHA CONVERTING ENZYME	hgnc:195	ADAM17	TTD	2020.06.01	NULL	NULL	GW-3333	NULL	NULL	NULL	NULL	NULL
ADENOSINE A2A RECEPTOR	hgnc:263	ADORA2A	TTD	2020.06.01	NULL	2.83825	ATL-313	ncit:C169974	EVODENOSON	FALSE	FALSE	FALSE
C-C CHEMOKINE RECEPTOR TYPE 2	hgnc:1603	CCR2	TTD	2020.06.01	NULL	0.285368	MCP-1	ncit:C1393	RECOMBINANT MONOCYTE CHEMOATTRACTANT PROTEIN-1	FALSE	FALSE	FALSE
CHOLINESTERASE	hgnc:983	BCHE	TTD	2020.06.01	NULL	0.656346	Eptastigmine	ncit:C65525	EPTASTIGMINE	FALSE	FALSE	FALSE
BASIGIN	hgnc:1116	BSG	TTD	2020.06.01	NULL	NULL	[131I]-Metuximab injection	NULL	NULL	NULL	NULL	NULL
STAPHYLOCOCCUS 30S RIBOSOMAL SUBUNIT	NULL	NULL	TTD	2020.06.01	NULL	NULL	Minocycline	rxcui:6980	MINOCYCLINE	TRUE	FALSE	FALSE
EPSTEIN-BARR VIRUS LATENT MEMBRANE PROTEIN 1	NULL	NULL	TTD	2020.06.01	NULL	NULL	LMP-1/LMP-2 CTLs	NULL	NULL	NULL	NULL	NULL
EPSTEIN-BARR VIRUS LATENT MEMBRANE PROTEIN 2	NULL	NULL	TTD	2020.06.01	NULL	NULL	LMP-1/LMP-2 CTLs	NULL	NULL	NULL	NULL	NULL
PLASMODIUM ADENYLOSUCCINATE SYNTHETASE	NULL	NULL	TTD	2020.06.01	NULL	NULL	Alanosine	ncit:C994	ALANOSINE	FALSE	FALSE	FALSE
HUMAN DEOXYRIBONUCLEIC ACID	NULL	NULL	TTD	2020.06.01	NULL	NULL	Taxol/Paraplatin/Herceptin	NULL	NULL	NULL	NULL	NULL
HUMAN DEOXYRIBONUCLEIC ACID	NULL	NULL	TTD	2020.06.01	NULL	NULL	Gemcitabine prodrug	NULL	NULL	NULL	NULL	NULL
RIBONUCLEOSIDE-DIPHOSPHATE REDUCTASE M2	hgnc:10452	RRM2	TTD	2020.06.01	NULL	NULL	Gemcitabine prodrug	NULL	NULL	NULL	NULL	NULL
LEUKOCYTE COMMON ANTIGEN	hgnc:9666	PTPRC	TTD	2020.06.01	NULL	NULL	Anti-CD45 mabs	NULL	NULL	NULL	NULL	NULL
INTEGRIN ALPHA-5/BETA-1	NULL	NULL	TTD	2020.06.01	NULL	NULL	ATN-161	drugbank:DB05491	ATN-161	FALSE	FALSE	FALSE
INTEGRIN ALPHA-V/BETA-3	NULL	NULL	TTD	2020.06.01	NULL	NULL	ATN-161	drugbank:DB05491	ATN-161	FALSE	FALSE	FALSE
GLUCOCORTICOID RECEPTOR MESSENGER RNA	NULL	NULL	TTD	2020.06.01	NULL	NULL	A-348441	chembl:CHEMBL219684	CHEMBL:CHEMBL219684	FALSE	FALSE	FALSE
BACTERIAL PENICILLIN BINDING PROTEIN	NULL	NULL	TTD	2020.06.01	NULL	NULL	Cefpiramide	ncit:C65303	CEFPIRAMIDE	FALSE	FALSE	FALSE
SODIUM CHANNEL UNSPECIFIC	hgnc:12811	XK	TTD	2020.06.01	NULL	0.153981	Phenacemide	rxcui:33253	PHENACEMIDE	TRUE	FALSE	FALSE
PROSTAGLANDIN D2 RECEPTOR	hgnc:9591	PTGDR	TTD	2020.06.01	NULL	NULL	TS-022	NULL	NULL	NULL	NULL	NULL
NR1H3	hgnc:7966	NR1H3	ChEMBL	33	agonist	1.25018	CS-8080	chembl:CHEMBL3545238	CS-8080	FALSE	FALSE	FALSE
INTEGRIN ALPHA-L	hgnc:6148	ITGAL	TTD	2020.06.01	NULL	NULL	Cytolin	NULL	NULL	NULL	NULL	NULL
METHIONINE AMINOPEPTIDASE 2	hgnc:16672	METAP2	TTD	2020.06.01	NULL	6.56346	D-Methionine	drugbank:DB02893	D-METHIONINE	FALSE	FALSE	FALSE
OPIOID RECEPTOR	NULL	NULL	TTD	2020.06.01	NULL	NULL	AMG 386	ncit:C91711	TREBANANIB	FALSE	FALSE	TRUE
N-METHYL-D-ASPARTATE RECEPTOR	NULL	NULL	TTD	2020.06.01	NULL	NULL	Amitriptyline+ketamine	NULL	NULL	NULL	NULL	NULL
CYCLIN-DEPENDENT KINASE 1	hgnc:1722	CDK1	TTD	2020.06.01	NULL	NULL	P-276	NULL	NULL	NULL	NULL	NULL
PORPHOBILINOGEN DEAMINASE	hgnc:4982	HMBS	TTD	2020.06.01	NULL	NULL	P-9808	NULL	NULL	NULL	NULL	NULL
TUMOR SUPPRESSOR CANDIDATE 2	hgnc:17034	TUSC2	TTD	2020.06.01	NULL	NULL	Fus-1 tumor suppressor gene therapy - nanoparticle formulation	NULL	NULL	NULL	NULL	NULL
PROTEIN KINASE C BETA	hgnc:9395	PRKCB	TTD	2020.06.01	NULL	NULL	RUBOXISTAURIN HYDROCHLORIDE	NULL	NULL	NULL	NULL	NULL
NR1H2	hgnc:7965	NR1H2	ChEMBL	33	modulator	2.01953	BMS-852927	chembl:CHEMBL3545047	BMS-852927	FALSE	FALSE	FALSE
COMPLEMENT DECAY-ACCELERATING FACTOR	hgnc:2665	CD55	TTD	2020.06.01	NULL	10.5015	Coxsackievirus A21	rxcui:2591813	COXSACKIEVIRUS A21	FALSE	FALSE	FALSE
N-METHYL-D-ASPARTATE RECEPTOR	NULL	NULL	TTD	2020.06.01	NULL	NULL	Magnesium Sulfate	rxcui:1311625	MAGNESIUM SULFATE ANHYDROUS	TRUE	FALSE	FALSE
TYROSINASE	hgnc:12442	TYR	TTD	2020.06.01	NULL	NULL	DNA vaccine, Memorial Sloan-Kettering Cancer Center	NULL	NULL	NULL	NULL	NULL
NEUTRAL ENDOPEPTIDASE	hgnc:7154	MME	TTD	2020.06.01	NULL	NULL	Pfizer 4	NULL	NULL	NULL	NULL	NULL
FLT1	hgnc:3763	FLT1	ChEMBL	33	inhibitor	0.0892988	SU-014813	chembl:CHEMBL1721885	SU-014813	FALSE	FALSE	FALSE
HUMAN IMMUNODEFICIENCY VIRUS INTEGRASE	NULL	NULL	TTD	2020.06.01	NULL	NULL	S-364735	chembl:CHEMBL1256978	GSK-364735	FALSE	FALSE	FALSE
UROKINASE-TYPE PLASMINOGEN ACTIVATOR	hgnc:9052	PLAU	TTD	2020.06.01	NULL	NULL	PMID18163548C4	NULL	NULL	NULL	NULL	NULL
NICOTINIC ACETYLCHOLINE RECEPTOR	hgnc:1958	CHRNA4	TTD	2020.06.01	NULL	NULL	TRIDMAC	NULL	NULL	NULL	NULL	NULL
GABA TRANSAMINASE	hgnc:23	ABAT	TTD	2020.06.01	NULL	0.603536	Pyruvic acid	rxcui:35161	PYRUVIC ACID	TRUE	FALSE	FALSE
GABA(A) RECEPTOR ALPHA-1	hgnc:4075	GABRA1	TTD	2020.06.01	NULL	0.0370033	Methoxyflurane	rxcui:6857	METHOXYFLURANE	TRUE	FALSE	FALSE
HIF-PROLYL HYDROXYLASE 1	hgnc:44465	RAB4B-EGLN2	TTD	2020.06.01	NULL	2.91709	FG-4592	ncit:C141436	ROXADUSTAT	TRUE	FALSE	FALSE
CARBONIC ANHYDRASE	NULL	NULL	TTD	2020.06.01	NULL	NULL	Quinethazone	rxcui:59743	QUINETHAZONE	TRUE	FALSE	FALSE
BACTERIAL PENICILLIN BINDING PROTEIN 2	NULL	NULL	TTD	2020.06.01	NULL	NULL	Amdinocillin	rxcui:626	AMDINOCILLIN	TRUE	FALSE	FALSE
NR1H4	hgnc:7967	NR1H4	ChEMBL	33	agonist	1.52196	TUROFEXORATE ISOPROPYL	ncit:C81536	TUROFEXORATE ISOPROPYL	FALSE	FALSE	FALSE
HERPES SIMPLEX VIRUS DNA POLYMERASE UL30	NULL	NULL	TTD	2020.06.01	NULL	NULL	GS-9219	chembl:CHEMBL1823518	RABACFOSADINE	FALSE	FALSE	FALSE
SOLUTE CARRIER FAMILY 22 MEMBER 8	hgnc:10972	SLC22A8	TTD	2020.06.01	NULL	NULL	Buproprion+zonisamide	NULL	NULL	NULL	NULL	NULL
HISTAMINE H1 RECEPTOR	hgnc:5182	HRH1	TTD	2020.06.01	NULL	1.27035	Pemirolast	rxcui:19551	PEMIROLAST	TRUE	FALSE	FALSE
VITAMIN D3 RECEPTOR	hgnc:12679	VDR	TTD	2020.06.01	NULL	0.501666	Calcipotriol	rxcui:29365	CALCIPOTRIENE	TRUE	FALSE	FALSE
CARBONIC ANHYDRASE	NULL	NULL	TTD	2020.06.01	NULL	NULL	Phentermine+topiramate	NULL	NULL	NULL	NULL	NULL
IGF1R	hgnc:5465	IGF1R	ChEMBL	33	inhibitor	0.990711	AEW-541	chembl:CHEMBL551064	AEW-541	FALSE	FALSE	FALSE
GAMMA-AMINOBUTYRIC ACID RECEPTOR	NULL	NULL	TTD	2020.06.01	NULL	NULL	Phentermine+topiramate	NULL	NULL	NULL	NULL	NULL
CANDIDA MANNOSE-6-PHOSPHATE ISOMERASE	NULL	NULL	TTD	2020.06.01	NULL	NULL	Sulfacetamide	rxcui:10169	SULFACETAMIDE	TRUE	FALSE	FALSE
CANDIDA MANNOSE-6-PHOSPHATE ISOMERASE	NULL	NULL	TTD	2020.06.01	NULL	NULL	Sulfoxone	ncit:C72856	SULFOXONE	FALSE	FALSE	FALSE
CARBONIC ANHYDRASE	NULL	NULL	TTD	2020.06.01	NULL	NULL	Salicyclic acid	NULL	NULL	NULL	NULL	NULL
GROWTH HORMONE RECEPTOR	hgnc:4263	GHR	TTD	2020.06.01	NULL	NULL	BVT-A	NULL	NULL	NULL	NULL	NULL
CARBONIC ANHYDRASE I	hgnc:1368	CA1	TTD	2020.06.01	NULL	NULL	Salicyclic acid	NULL	NULL	NULL	NULL	NULL
CARBONIC ANHYDRASE II	hgnc:1373	CA2	TTD	2020.06.01	NULL	NULL	Salicyclic acid	NULL	NULL	NULL	NULL	NULL
CARBONIC ANHYDRASE IV	NULL	NULL	TTD	2020.06.01	NULL	NULL	Salicyclic acid	NULL	NULL	NULL	NULL	NULL
RET	hgnc:9967	RET	ChEMBL	33	inhibitor	0.0474324	AST-487	iuphar.ligand:5661	AST-487	FALSE	FALSE	TRUE
CARBONIC ANHYDRASE VI	hgnc:1380	CA6	TTD	2020.06.01	NULL	NULL	Salicyclic acid	NULL	NULL	NULL	NULL	NULL
CARBONIC ANHYDRASE XII	hgnc:1371	CA12	TTD	2020.06.01	NULL	NULL	Salicyclic acid	NULL	NULL	NULL	NULL	NULL
CANDIDA THYMIDYLATE SYNTHASE	NULL	NULL	TTD	2020.06.01	NULL	NULL	Trifluridine	rxcui:10803	TRIFLURIDINE	TRUE	FALSE	FALSE
INTERLEUKIN-2	hgnc:6001	IL2	TTD	2020.06.01	NULL	0.410216	TG-4010	chembl:CHEMBL4650517	MESMULOGENE ANCOVACIVEC	FALSE	FALSE	FALSE
VOLTAGE-GATED L-TYPE CALCIUM CHANNEL	NULL	NULL	TTD	2020.06.01	NULL	NULL	Levamlodipine	rxcui:2376944	LEVAMLODIPINE	TRUE	FALSE	FALSE
PROSTAGLANDIN G/H SYNTHASE 1	NULL	NULL	TTD	2020.06.01	NULL	NULL	Salicyclic acid	NULL	NULL	NULL	NULL	NULL
JAK-STAT SIGNALING PATHWAY	NULL	NULL	TTD	2020.06.01	NULL	NULL	CKD-712	NULL	NULL	NULL	NULL	NULL
BACTERIAL PENICILLIN BINDING PROTEIN	NULL	NULL	TTD	2020.06.01	NULL	NULL	Cefoxitin	rxcui:203118	CEFOXITIN SODIUM	TRUE	FALSE	FALSE
VASOPRESSIN V1A RECEPTOR	hgnc:895	AVPR1A	TTD	2020.06.01	NULL	6.84883	Felypressin	rxcui:4319	FELYPRESSIN	FALSE	FALSE	FALSE
PROSTATE SPECIFIC ANTIGEN	hgnc:6364	KLK3	TTD	2020.06.01	NULL	0.875128	Motexafin lutetium	ncit:C1651	MOTEXAFIN LUTETIUM	FALSE	FALSE	FALSE
HISTAMINE H1 RECEPTOR	hgnc:5182	HRH1	TTD	2020.06.01	NULL	1.6938	Mequitazine	rxcui:29528	MEQUITAZINE	TRUE	FALSE	FALSE
LUTEINIZING HORMONE RECEPTOR	hgnc:6585	LHCGR	TTD	2020.06.01	NULL	16.4086	Lutropin alfa	rxcui:388084	LUTROPIN ALFA	TRUE	FALSE	FALSE
EGFR	hgnc:3236	EGFR	ChEMBL	33	inhibitor	0.0555637	CEP-32496	iuphar.ligand:7880	AGERAFENIB	FALSE	FALSE	FALSE
TUBULIN	hgnc:12406	TUB	TTD	2020.06.01	NULL	0.12622	Vinorelbine	rxcui:39541	VINORELBINE	TRUE	FALSE	TRUE
HEMOGLOBIN	NULL	NULL	TTD	2020.06.01	NULL	NULL	Iron	rxcui:262150	IRON CARBONYL	TRUE	FALSE	FALSE
NF-KAPPA-B-P38 SIGNALING PATHWAY	NULL	NULL	TTD	2020.06.01	NULL	NULL	VGX-1027	iuphar.ligand:11682	ZENUZOLAC	FALSE	FALSE	FALSE
CARCINOEMBRYONIC ANTIGEN CEA	hgnc:1817	CEACAM5	TTD	2020.06.01	NULL	NULL	IDM-2101	NULL	NULL	NULL	NULL	NULL
RET	hgnc:9967	RET	ChEMBL	33	inhibitor	0.259297	CEP-32496	iuphar.ligand:7880	AGERAFENIB	FALSE	FALSE	FALSE
MELANOMA-ASSOCIATED ANTIGEN 3	hgnc:6801	MAGEA3	TTD	2020.06.01	NULL	NULL	IDM-2101	NULL	NULL	NULL	NULL	NULL
BACTERIAL 16S RIBOSOMAL RNA	NULL	NULL	TTD	2020.06.01	NULL	NULL	Tetracyclines	ncit:C1595	TETRACYCLINE ANTIBIOTIC	FALSE	FALSE	FALSE
PROTEIN KINASE C	NULL	NULL	TTD	2020.06.01	NULL	NULL	AEB07	NULL	NULL	NULL	NULL	NULL
FLT1	hgnc:3763	FLT1	ChEMBL	33	inhibitor	0.625091	CEP-5214	chembl:CHEMBL150894	CEP-5214	FALSE	FALSE	FALSE
SERINE PROTEASE UNSPECIFIC	hgnc:11756	TFF2	TTD	2020.06.01	NULL	NULL	VT-111	NULL	NULL	NULL	NULL	NULL
MUSCARINIC ACETYLCHOLINE RECEPTOR M5	hgnc:1954	CHRM5	TTD	2020.06.01	NULL	NULL	OrM3	NULL	NULL	NULL	NULL	NULL
PROSTAGLANDIN RECEPTOR	NULL	NULL	TTD	2020.06.01	NULL	NULL	Bimatoprost	rxcui:283810	BIMATOPROST	TRUE	FALSE	FALSE
CANDIDA CYTOCHROME P450 51	NULL	NULL	TTD	2020.06.01	NULL	NULL	Sertaconazole	rxcui:36435	SERTACONAZOLE	TRUE	FALSE	FALSE
HERPES SIMPLEX VIRUS DNA POLYMERASE UL30	NULL	NULL	TTD	2020.06.01	NULL	NULL	Foscavir	wikidata:Q47521633	FOSCAVIR	FALSE	FALSE	FALSE
AURKA	hgnc:11393	AURKA	ChEMBL	33	inhibitor	0.889961	MK-5108	drugbank:DB12556	MK-5108	FALSE	FALSE	FALSE
ADRENERGIC RECEPTOR BETA-2	hgnc:286	ADRB2	TTD	2020.06.01	NULL	0.814072	Carmoterol	ncit:C171749	CARMOTEROL	FALSE	FALSE	FALSE
SIGNAL TRANSDUCER AND ACTIVATOR OF TRANSCRIPTION 3	hgnc:11364	STAT3	TTD	2020.06.01	NULL	1.75026	Atiprimod	ncit:C52184	ATIPRIMOD	FALSE	FALSE	FALSE
STREPTOCOCCUS ELONGATION FACTOR G	NULL	NULL	TTD	2020.06.01	NULL	NULL	Fusidic Acid	rxcui:113608	FUSIDATE	TRUE	FALSE	FALSE
AMINOPEPTIDASE N	hgnc:500	ANPEP	TTD	2020.06.01	NULL	NULL	IP10 C8	NULL	NULL	NULL	NULL	NULL
MTOR	hgnc:3942	MTOR	ChEMBL	33	inhibitor	0.369772	PALOMID-529	chembl:CHEMBL2141712	PALOMID-529	FALSE	FALSE	FALSE
DIPEPTIDYL PEPTIDASE 4	NULL	NULL	TTD	2020.06.01	NULL	NULL	IP10 C8	NULL	NULL	NULL	NULL	NULL
CYCLIN-DEPENDENT KINASE 2	hgnc:1771	CDK2	TTD	2020.06.01	NULL	NULL	INOC-005	NULL	NULL	NULL	NULL	NULL
CYCLIN-DEPENDENT KINASE 6	hgnc:1777	CDK6	TTD	2020.06.01	NULL	NULL	INOC-005	NULL	NULL	NULL	NULL	NULL
BACTERIAL DEOXYRIBONUCLEIC ACID	NULL	NULL	TTD	2020.06.01	NULL	NULL	Proflavine	rxcui:8723	PROFLAVINE	TRUE	FALSE	FALSE
HERPES SIMPLEX VIRUS DNA POLYMERASE UL30	NULL	NULL	TTD	2020.06.01	NULL	NULL	Cytarabine	rxcui:3041	CYTARABINE	TRUE	FALSE	TRUE
POTASSIUM CHANNEL UNSPECIFIC	hgnc:1437	CALCA	TTD	2020.06.01	NULL	NULL	MSH-1001	NULL	NULL	NULL	NULL	NULL
GLUTAMATE RECEPTOR IONOTROPIC NMDA 2B	hgnc:4586	GRIN2B	TTD	2020.06.01	NULL	NULL	Alpha 1-PI	NULL	NULL	NULL	NULL	NULL
PROTEIN KINASE C	NULL	NULL	TTD	2020.06.01	NULL	NULL	GCC-1290K	NULL	NULL	NULL	NULL	NULL
VOLTAGE-GATED CALCIUM CHANNEL	hgnc:1527	CAV1	TTD	2020.06.01	NULL	NULL	GCC-1290K	NULL	NULL	NULL	NULL	NULL
BACTERIAL PENICILLIN BINDING PROTEIN	NULL	NULL	TTD	2020.06.01	NULL	NULL	Oxacillin	rxcui:7773	OXACILLIN	TRUE	FALSE	FALSE
PIK3R1	hgnc:8979	PIK3R1	ChEMBL	33	inhibitor	0.149595	IZORLISIB	ncit:C158603	IZORLISIB	FALSE	FALSE	TRUE
MEASLES VIRUS FUSION GLYCOPROTEIN	NULL	NULL	TTD	2020.06.01	NULL	NULL	MLN1202	ncit:C88308	PLOZALIZUMAB	FALSE	FALSE	FALSE
LEUKOCYTE SURFACE ANTIGEN LEU-16	hgnc:7315	MS4A1	TTD	2020.06.01	NULL	5.83419	Ibritumomab	rxcui:262323	IBRITUMOMAB TIUXETAN	TRUE	TRUE	TRUE
ANGIOTENSIN-CONVERTING ENZYME	hgnc:2707	ACE	TTD	2020.06.01	NULL	0.711968	Trandolapril	rxcui:38454	TRANDOLAPRIL	TRUE	FALSE	FALSE
VACUOLAR-TYPE PROTON ATPASE CATALYTIC A	NULL	NULL	TTD	2020.06.01	NULL	NULL	Cruentaren	NULL	NULL	NULL	NULL	NULL
HUMAN DEOXYRIBONUCLEIC ACID	NULL	NULL	TTD	2020.06.01	NULL	NULL	Indol-3-carbinol	NULL	NULL	NULL	NULL	NULL
INSULIN RECEPTOR	hgnc:6091	INSR	TTD	2020.06.01	NULL	NULL	Insulin-glulisine	NULL	NULL	NULL	NULL	NULL
CDK3	hgnc:1772	CDK3	ChEMBL	33	inhibitor	0.416728	PHA-793887	drugbank:DB12686	PHA-793887	FALSE	FALSE	FALSE
TRANSIENT RECEPTOR POTENTIAL CATION CHANNEL V1	hgnc:12716	TRPV1	TTD	2020.06.01	NULL	2.56135	ABT-102	chembl:CHEMBL398338	ABT-102	FALSE	FALSE	FALSE
GLUTAMATE RECEPTOR AMPA	NULL	NULL	TTD	2020.06.01	NULL	NULL	Acamprosate	rxcui:152761	ACAMPROSATE CALCIUM	TRUE	FALSE	FALSE
BACTERIAL PENICILLIN BINDING PROTEIN	NULL	NULL	TTD	2020.06.01	NULL	NULL	Cefixime	rxcui:1546021	CEFIXIME ANHYDROUS	TRUE	FALSE	FALSE
SOMATOSTATIN	hgnc:11329	SST	TTD	2020.06.01	NULL	0.80781	Cysteamine	rxcui:1426886	CYSTEAMINE HYDROCHLORIDE	TRUE	FALSE	FALSE
CARNITINE O-PALMITOYLTRANSFERASE I	hgnc:2329	CPT1B	TTD	2020.06.01	NULL	NULL	Levacecarnine hci	NULL	NULL	NULL	NULL	NULL
BACTERIAL PYRUVATE DECARBOXYLASE	NULL	NULL	TTD	2020.06.01	NULL	NULL	Vitamin B1	rxcui:10454	THIAMINE	TRUE	FALSE	FALSE
CDK15	hgnc:14434	CDK15	ChEMBL	33	inhibitor	0.625091	PHA-793887	drugbank:DB12686	PHA-793887	FALSE	FALSE	FALSE
GAMMA-AMINOBUTYRIC ACID RECEPTOR	NULL	NULL	TTD	2020.06.01	NULL	NULL	ZK-93423	drugbank:DB17063	ZK-93423	FALSE	FALSE	FALSE
GLUCAGON-LIKE PEPTIDE 1 RECEPTOR	hgnc:4324	GLP1R	TTD	2020.06.01	NULL	NULL	exenatide suspension	NULL	NULL	NULL	NULL	NULL
VOLTAGE-GATED CALCIUM CHANNEL ALPHA CAV2.2	hgnc:1389	CACNA1B	TTD	2020.06.01	NULL	NULL	CNSB-004	NULL	NULL	NULL	NULL	NULL
C-C CHEMOKINE RECEPTOR TYPE 2	hgnc:1603	CCR2	TTD	2020.06.01	NULL	4.56588	MK-0812	drugbank:DB11990	MK-0812	FALSE	FALSE	FALSE
ATM SERINE/THREONINE KINASE	hgnc:795	ATM	TTD	2020.06.01	NULL	0.179821	KU-60019	iuphar.ligand:8041	KU-60019	FALSE	FALSE	FALSE
TNF-ALPHA SIGNALING PATHWAY	NULL	NULL	TTD	2020.06.01	NULL	NULL	ADVAX	NULL	NULL	NULL	NULL	NULL
FMS-LIKE TYROSINE KINASE 3	NULL	NULL	TTD	2020.06.01	NULL	NULL	MK-2461	iuphar.ligand:7962	MK-2461	FALSE	FALSE	TRUE
VEGFR1 MESSENGER RNA	NULL	NULL	TTD	2020.06.01	NULL	NULL	MK-2461	iuphar.ligand:7962	MK-2461	FALSE	FALSE	TRUE
MAPK/ERK KINASE KINASE	NULL	NULL	TTD	2020.06.01	NULL	NULL	E6201	iuphar.ligand:7836	E6201	FALSE	FALSE	FALSE
NEURONAL ACETYLCHOLINE RECEPTOR ALPHA-7	hgnc:1960	CHRNA7	TTD	2020.06.01	NULL	NULL	PHA-568487	NULL	NULL	NULL	NULL	NULL
DYSTROPHIN MESSENGER RNA	NULL	NULL	TTD	2020.06.01	NULL	NULL	Drisapersen	ncit:C166984	DRISAPERSEN	FALSE	FALSE	FALSE
G2/MITOTIC-SPECIFIC CYCLIN B1	hgnc:1579	CCNB1	TTD	2020.06.01	NULL	0.364637	KENPAULLONE	iuphar.ligand:6000	KENPAULLONE	FALSE	FALSE	FALSE
CDK4	hgnc:1773	CDK4	ChEMBL	33	inhibitor	0.0793767	PHA-793887	drugbank:DB12686	PHA-793887	FALSE	FALSE	FALSE
EPHRIN TYPE-A RECEPTOR 2	hgnc:3386	EPHA2	TTD	2020.06.01	NULL	NULL	MEDI-543	NULL	NULL	NULL	NULL	NULL
CALCIUM CHANNEL UNSPECIFIC	hgnc:1421	SLC25A20	TTD	2020.06.01	NULL	1.16684	HBI-3000	chembl:CHEMBL4594410	SULCARDINE SULFATE	FALSE	FALSE	FALSE
VOLTAGE-GATED POTASSIUM CHANNEL KV11.1	hgnc:6251	KCNH2	TTD	2020.06.01	NULL	0.0747973	NITD609	ncit:C169853	CIPARGAMIN	FALSE	FALSE	FALSE
CDK17	hgnc:8750	CDK17	ChEMBL	33	inhibitor	0.625091	PHA-793887	drugbank:DB12686	PHA-793887	FALSE	FALSE	FALSE
BROMODOMAIN-CONTAINING PROTEIN 4	hgnc:13575	BRD4	TTD	2020.06.01	NULL	0.552712	(+)-JQ1	iuphar.ligand:7511	(+)-JQ1	FALSE	FALSE	FALSE
POTASSIUM CHANNEL UNSPECIFIC	hgnc:1437	CALCA	TTD	2020.06.01	NULL	0.648243	HBI-3000	chembl:CHEMBL4594410	SULCARDINE SULFATE	FALSE	FALSE	FALSE
BACTERIAL PENICILLIN BINDING PROTEIN	NULL	NULL	TTD	2020.06.01	NULL	NULL	Carbenicillin	rxcui:2015	CARBENICILLIN	FALSE	FALSE	FALSE
GLUCAGON-LIKE PEPTIDE 1 RECEPTOR	hgnc:4324	GLP1R	TTD	2020.06.01	NULL	NULL	ORMD-0901	NULL	NULL	NULL	NULL	NULL
CHLORIDE CHANNEL UNSPECIFIC	hgnc:2014	CLC	TTD	2020.06.01	NULL	NULL	Lancovutide inhaled	NULL	NULL	NULL	NULL	NULL
CALCITONIN GENE-RELATED PEPTIDE RECEPTOR	hgnc:16709	CALCRL	TTD	2020.06.01	NULL	NULL	BI-44370 TA	NULL	NULL	NULL	NULL	NULL
STROMAL CELL-DERIVED FACTOR 1	hgnc:10672	CXCL12	TTD	2020.06.01	NULL	NULL	MyoCell SDF-1	NULL	NULL	NULL	NULL	NULL
PROSTATE SPECIFIC ANTIGEN	hgnc:6364	KLK3	TTD	2020.06.01	NULL	1.75026	PRX-302	chembl:CHEMBL2364656	TOPSALYSIN	FALSE	FALSE	FALSE
AMYLOID BETA A4 PROTEIN	hgnc:620	APP	TTD	2020.06.01	NULL	0.80781	CAD-106	chembl:CHEMBL2108328	AMILOMOTIDE	FALSE	FALSE	FALSE
CDK18	hgnc:8751	CDK18	ChEMBL	33	inhibitor	0.500073	PHA-793887	drugbank:DB12686	PHA-793887	FALSE	FALSE	FALSE
HISTAMINE H4 RECEPTOR	hgnc:17383	HRH4	TTD	2020.06.01	NULL	1.59114	PF-3893787	iuphar.ligand:8985	ADRIFORANT	FALSE	FALSE	FALSE
JANUS KINASE 2	NULL	NULL	TTD	2020.06.01	NULL	NULL	BMS-911543	drugbank:DB12591	BMS-911543	FALSE	FALSE	FALSE
MHC CLASS II ANTIGEN DR	NULL	NULL	TTD	2020.06.01	NULL	NULL	IMMU-114	drugbank:DB18458	IMMU-114	FALSE	FALSE	FALSE
PEROXISOME PROLIFERATOR-ACTIVATED RECEPTOR GAMMA	NULL	NULL	TTD	2020.06.01	NULL	NULL	Lobeglitazone	ncit:C91021	LOBEGLITAZONE	FALSE	FALSE	FALSE
T-CELL SURFACE GLYCOPROTEIN CD3 EPSILON	hgnc:1674	CD3E	TTD	2020.06.01	NULL	NULL	MT-110	NULL	NULL	NULL	NULL	NULL
T-CELL SURFACE GLYCOPROTEIN CD3 GAMMA	hgnc:1675	CD3G	TTD	2020.06.01	NULL	NULL	MT-110	NULL	NULL	NULL	NULL	NULL
CDK12	hgnc:24224	CDK12	ChEMBL	33	inhibitor	0.166691	PHA-793887	drugbank:DB12686	PHA-793887	FALSE	FALSE	FALSE
TUMOR-ASSOCIATED CALCIUM SIGNAL TRANSDUCER 1	hgnc:11529	EPCAM	TTD	2020.06.01	NULL	NULL	MT-110	NULL	NULL	NULL	NULL	NULL
CARBONIC ANHYDRASE IX	NULL	NULL	TTD	2020.06.01	NULL	NULL	BAY 79-4620	NULL	NULL	NULL	NULL	NULL
AR	hgnc:644	AR	ChEMBL	33	agonist	0.0292359	CR 1447	chembl:CHEMBL3545092	CR 1447	FALSE	FALSE	FALSE
HERPES SIMPLEX VIRUS HELICASE-PRIMASE	NULL	NULL	TTD	2020.06.01	NULL	NULL	ASP-2151	chembl:CHEMBL4297592	AMENAMEVIR	FALSE	FALSE	FALSE
MYCOBACTERIUM MEMBRANE PROTEIN MMPL3	NULL	NULL	TTD	2020.06.01	NULL	NULL	SQ-109	drugbank:DB05186	SQ-109	FALSE	FALSE	FALSE
ENDOTHELIAL PLASMINOGEN ACTIVATOR INHIBITOR	hgnc:8583	SERPINE1	TTD	2020.06.01	NULL	1.54434	THR-18	chembl:CHEMBL4802182	THR-18	FALSE	FALSE	FALSE
ESR2	hgnc:3468	ESR2	ChEMBL	33	agonist	0.937637	PRINABEREL	ncit:C76959	PRINABEREL	FALSE	FALSE	FALSE
POLY [ADP-RIBOSE] POLYMERASE	hgnc:270	PARP1	TTD	2020.06.01	NULL	4.20061	BSI-201	ncit:C62526	INIPARIB	FALSE	FALSE	TRUE
PROSTAGLANDIN G/H SYNTHASE	hgnc:2294	COX8A	TTD	2020.06.01	NULL	NULL	4-aminosalicylate sodium (oral controlled release, ulcerative colitis), AGI Therapeutics	NULL	NULL	NULL	NULL	NULL
HUMAN IMMUNODEFICIENCY VIRUS ENVELOPE GLYCOPROTEIN GP120	NULL	NULL	TTD	2020.06.01	NULL	NULL	BMS-663068	rxcui:2380373	FOSTEMSAVIR	TRUE	FALSE	FALSE
NR3C2	hgnc:7979	NR3C2	ChEMBL	33	inhibitor	2.76356	MT-3995	chembl:CHEMBL3545392	MT-3995	FALSE	FALSE	FALSE
APOLIPOPROTEIN(A)	hgnc:6667	LPA	TTD	2020.06.01	NULL	NULL	MG-1102	NULL	NULL	NULL	NULL	NULL
ERYTHROPOIETIN	hgnc:3415	EPO	TTD	2020.06.01	NULL	NULL	GC-1113	NULL	NULL	NULL	NULL	NULL
PEROXISOME PROLIFERATOR-ACTIVATED RECEPTOR ALPHA	hgnc:9232	PPARA	TTD	2020.06.01	NULL	NULL	GW-409544	NULL	NULL	NULL	NULL	NULL
PEROXISOME PROLIFERATOR-ACTIVATED RECEPTOR GAMMA	NULL	NULL	TTD	2020.06.01	NULL	NULL	GW-409544	NULL	NULL	NULL	NULL	NULL
NUCLEAR FACTOR NF-KAPPA-B	NULL	NULL	TTD	2020.06.01	NULL	NULL	Laquinimod	ncit:C76569	LAQUINIMOD	FALSE	FALSE	FALSE
KDR	hgnc:6307	KDR	ChEMBL	33	inhibitor	0.0528246	ANLOTINIB	ncit:C138997	ANLOTINIB	FALSE	FALSE	FALSE
TYROSINE-PROTEIN KINASE BTK	hgnc:1133	BTK	TTD	2020.06.01	NULL	NULL	Ibrutinib companion diagnostic	NULL	NULL	NULL	NULL	NULL
GLUTAMATE RECEPTOR AMPA	NULL	NULL	TTD	2020.06.01	NULL	NULL	E-2007	rxcui:1356552	PERAMPANEL	TRUE	FALSE	FALSE
ADENOSINE A1 RECEPTOR	hgnc:262	ADORA1	TTD	2020.06.01	NULL	NULL	GS 9667	NULL	NULL	NULL	NULL	NULL
C-X-C MOTIF CHEMOKINE 10	hgnc:10637	CXCL10	TTD	2020.06.01	NULL	NULL	Anti-IP10	NULL	NULL	NULL	NULL	NULL
GLUCOCORTICOID RECEPTOR	hgnc:7978	NR3C1	TTD	2020.06.01	NULL	NULL	GW-870086-X	NULL	NULL	NULL	NULL	NULL
PROTEIN KINASE UNSPECIFIC	hgnc:17797	MAP3K20	TTD	2020.06.01	NULL	0.364637	BMS-582949	drugbank:DB12696	BMS-582949	FALSE	FALSE	FALSE
MAPK9	hgnc:6886	MAPK9	ChEMBL	33	inhibitor	0.546955	BENTAMAPIMOD	ncit:C87441	BENTAMAPIMOD	FALSE	FALSE	FALSE
DOPAMINE TRANSPORTER	hgnc:11049	SLC6A3	TTD	2020.06.01	NULL	NULL	GSK-1360707	NULL	NULL	NULL	NULL	NULL
NOREPINEPHRINE TRANSPORTER	hgnc:11048	SLC6A2	TTD	2020.06.01	NULL	NULL	GSK-1360707	NULL	NULL	NULL	NULL	NULL
SEROTONIN TRANSPORTER	hgnc:11050	SLC6A4	TTD	2020.06.01	NULL	NULL	GSK-1360707	NULL	NULL	NULL	NULL	NULL
GLUTAMATE CARBOXYPEPTIDASE II	hgnc:3788	FOLH1	TTD	2020.06.01	NULL	NULL	J 591 Lu-177	NULL	NULL	NULL	NULL	NULL
BACTERIAL DIHYDROPTEROATE SYNTHETASE	NULL	NULL	TTD	2020.06.01	NULL	NULL	Sulfamethizole	rxcui:10179	SULFAMETHIZOLE	TRUE	FALSE	FALSE
CARBONIC ANHYDRASE IX	NULL	NULL	TTD	2020.06.01	NULL	NULL	90Y-cG250	NULL	NULL	NULL	NULL	NULL
MUCIN-1	hgnc:7508	MUC1	TTD	2020.06.01	NULL	NULL	MUC1-Poly-ICLC	NULL	NULL	NULL	NULL	NULL
BACTERIAL PROTEIN SYNTHESIS	NULL	NULL	TTD	2020.06.01	NULL	NULL	BC-3781 intravenous	NULL	NULL	NULL	NULL	NULL
CDK7	hgnc:1778	CDK7	ChEMBL	33	inhibitor	0.100015	AT-7519	drugbank:DB08142	AT-7519	FALSE	FALSE	FALSE
TRANSIENT RECEPTOR POTENTIAL CATION CHANNEL V3	hgnc:18084	TRPV3	TTD	2020.06.01	NULL	NULL	SAR292833	NULL	NULL	NULL	NULL	NULL
ANGIOTENSIN II RECEPTOR TYPE-1	hgnc:336	AGTR1	TTD	2020.06.01	NULL	0.889961	TRV027	drugbank:DB12199	TRV-120027	FALSE	FALSE	FALSE
MEMBRANE COPPER AMINE OXIDASE	hgnc:550	AOC3	TTD	2020.06.01	NULL	26.2538	BTT-1023	ncit:C131541	TIMOLUMAB	FALSE	FALSE	FALSE
CYCLIN-DEPENDENT KINASE 1	hgnc:1722	CDK1	TTD	2020.06.01	NULL	0.108375	RGB-286638	iuphar.ligand:7744	RGB-286638	FALSE	FALSE	FALSE
CDK8	hgnc:1779	CDK8	ChEMBL	33	inhibitor	0.125018	AT-7519	drugbank:DB08142	AT-7519	FALSE	FALSE	FALSE
INTERLEUKIN 4 RECEPTOR ALPHA	hgnc:6015	IL4R	TTD	2020.06.01	NULL	8.75128	Dupilumab	rxcui:1876376	DUPILUMAB	TRUE	FALSE	FALSE
CYCLIN-DEPENDENT KINASE 3	hgnc:1772	CDK3	TTD	2020.06.01	NULL	0.460594	RGB-286638	iuphar.ligand:7744	RGB-286638	FALSE	FALSE	FALSE
PLASMODIUM MEROZOITE SURFACE PROTEIN 1	NULL	NULL	TTD	2020.06.01	NULL	NULL	AdCh63-MSP1	NULL	NULL	NULL	NULL	NULL
DOPAMINE D2 RECEPTOR	hgnc:3023	DRD2	TTD	2020.06.01	NULL	NULL	XP-21279	NULL	NULL	NULL	NULL	NULL
CANNABINOID RECEPTOR 2	hgnc:2160	CNR2	TTD	2020.06.01	NULL	NULL	842166X	NULL	NULL	NULL	NULL	NULL
INTERLEUKIN 3 RECEPTOR	hgnc:2436	CSF2RB	TTD	2020.06.01	NULL	8.75128	CSL-362	chembl:CHEMBL4297837	TALACOTUZUMAB	FALSE	FALSE	FALSE
SIGNAL TRANSDUCTION UNSPECIFIC	NULL	NULL	TTD	2020.06.01	NULL	NULL	OMN-54	NULL	NULL	NULL	NULL	NULL
APOLIPOPROTEIN A-I	hgnc:600	APOA1	TTD	2020.06.01	NULL	NULL	CSL-112	NULL	NULL	NULL	NULL	NULL
CDK9	hgnc:1780	CDK9	ChEMBL	33	inhibitor	0.208364	RONICICLIB	ncit:C92579	RONICICLIB	FALSE	FALSE	TRUE
HUMAN DEOXYRIBONUCLEIC ACID	NULL	NULL	TTD	2020.06.01	NULL	NULL	Dicycloplatin	ncit:C107676	DICYCLOPLATIN	FALSE	FALSE	FALSE
COMPLEMENT DECAY-ACCELERATING FACTOR	hgnc:2665	CD55	TTD	2020.06.01	NULL	NULL	PAT-SC1	NULL	NULL	NULL	NULL	NULL
DIPEPTIDYL PEPTIDASE 4	NULL	NULL	TTD	2020.06.01	NULL	NULL	YSCMA	NULL	NULL	NULL	NULL	NULL
SERINE/THREONINE-PROTEIN KINASE MTOR	hgnc:3942	MTOR	TTD	2020.06.01	NULL	0.049303	DS-7423	iuphar.ligand:12616	DS-7423	FALSE	FALSE	TRUE
ERBB3 TYROSINE KINASE RECEPTOR	hgnc:3431	ERBB3	TTD	2020.06.01	NULL	1.37275	Patritumab	ncit:C78853	PATRITUMAB	FALSE	TRUE	TRUE
STERYL-SULFATASE	hgnc:11425	STS	TTD	2020.06.01	NULL	NULL	PGL-2	NULL	NULL	NULL	NULL	NULL
SOMATOSTATIN RECEPTOR	NULL	NULL	TTD	2020.06.01	NULL	NULL	177Lu-DOTA-octreotate (neuroendocrine tumors), Advanced Accelerator Applications	NULL	NULL	NULL	NULL	NULL
SOMATOSTATIN RECEPTOR	NULL	NULL	TTD	2020.06.01	NULL	NULL	177Lu-DOTATATE	rxcui:1999335	LUTETIUM LU 177 DOTATATE	TRUE	FALSE	FALSE
B-CELL-SPECIFIC GLYCOPROTEIN B29	hgnc:1699	CD79B	TTD	2020.06.01	NULL	1.38178	Polatuzumab vedotin	rxcui:2174090	POLATUZUMAB VEDOTIN	TRUE	FALSE	FALSE
CANNABINOID RECEPTOR 1	hgnc:2159	CNR1	TTD	2020.06.01	NULL	NULL	1,2,3-triazole derivative 2	NULL	NULL	NULL	NULL	NULL
CANNABINOID RECEPTOR 1	hgnc:2159	CNR1	TTD	2020.06.01	NULL	NULL	Amide derivative 1	NULL	NULL	NULL	NULL	NULL
CANNABINOID RECEPTOR 1	hgnc:2159	CNR1	TTD	2020.06.01	NULL	NULL	Aminoazetidine derivative 3	NULL	NULL	NULL	NULL	NULL
CANNABINOID RECEPTOR 1	hgnc:2159	CNR1	TTD	2020.06.01	NULL	NULL	Aminoazetidine derivative 4	NULL	NULL	NULL	NULL	NULL
CANNABINOID RECEPTOR 1	hgnc:2159	CNR1	TTD	2020.06.01	NULL	NULL	Azetidine derivative 1	NULL	NULL	NULL	NULL	NULL
CANNABINOID RECEPTOR 1	hgnc:2159	CNR1	TTD	2020.06.01	NULL	NULL	Imidazole derivative 1	NULL	NULL	NULL	NULL	NULL
CANNABINOID RECEPTOR 1	hgnc:2159	CNR1	TTD	2020.06.01	NULL	NULL	Imidazole derivative 3	NULL	NULL	NULL	NULL	NULL
CANNABINOID RECEPTOR 1	hgnc:2159	CNR1	TTD	2020.06.01	NULL	NULL	Imidazole derivative 6	NULL	NULL	NULL	NULL	NULL
CANNABINOID RECEPTOR 1	hgnc:2159	CNR1	TTD	2020.06.01	NULL	NULL	N-(arylalkyl)-1H-indole-2-sulfonic acid amide derivative 2	NULL	NULL	NULL	NULL	NULL
CANNABINOID RECEPTOR 1	hgnc:2159	CNR1	TTD	2020.06.01	NULL	NULL	PMID26161824-Compound-69	NULL	NULL	NULL	NULL	NULL
CANNABINOID RECEPTOR 1	hgnc:2159	CNR1	TTD	2020.06.01	NULL	NULL	Pyrano[2,3-b]pyridine derivative 1	NULL	NULL	NULL	NULL	NULL
CANNABINOID RECEPTOR 1	hgnc:2159	CNR1	TTD	2020.06.01	NULL	NULL	Pyrano[2,3-b]pyridine derivative 2	NULL	NULL	NULL	NULL	NULL
CANNABINOID RECEPTOR 1	hgnc:2159	CNR1	TTD	2020.06.01	NULL	NULL	Pyrazole derivative 11	NULL	NULL	NULL	NULL	NULL
CANNABINOID RECEPTOR 1	hgnc:2159	CNR1	TTD	2020.06.01	NULL	NULL	Pyrazole derivative 16	NULL	NULL	NULL	NULL	NULL
CANNABINOID RECEPTOR 1	hgnc:2159	CNR1	TTD	2020.06.01	NULL	NULL	Pyrazole derivative 19	NULL	NULL	NULL	NULL	NULL
CANNABINOID RECEPTOR 1	hgnc:2159	CNR1	TTD	2020.06.01	NULL	NULL	Pyrazole derivative 22	NULL	NULL	NULL	NULL	NULL
CANNABINOID RECEPTOR 1	hgnc:2159	CNR1	TTD	2020.06.01	NULL	NULL	Pyrazole derivative 30	NULL	NULL	NULL	NULL	NULL
CANNABINOID RECEPTOR 1	hgnc:2159	CNR1	TTD	2020.06.01	NULL	NULL	Pyrazole derivative 33	NULL	NULL	NULL	NULL	NULL
CANNABINOID RECEPTOR 1	hgnc:2159	CNR1	TTD	2020.06.01	NULL	NULL	Pyrazole derivative 37	NULL	NULL	NULL	NULL	NULL
CANNABINOID RECEPTOR 1	hgnc:2159	CNR1	TTD	2020.06.01	NULL	NULL	Pyrazole derivative 59	NULL	NULL	NULL	NULL	NULL
CANNABINOID RECEPTOR 1	hgnc:2159	CNR1	TTD	2020.06.01	NULL	NULL	Pyrazoline derivative 1	NULL	NULL	NULL	NULL	NULL
CANNABINOID RECEPTOR 1	hgnc:2159	CNR1	TTD	2020.06.01	NULL	NULL	Pyrazoline derivative 10	NULL	NULL	NULL	NULL	NULL
CANNABINOID RECEPTOR 1	hgnc:2159	CNR1	TTD	2020.06.01	NULL	NULL	Pyrazolo[1,5-a]pyrimidine derivative 1	NULL	NULL	NULL	NULL	NULL
CANNABINOID RECEPTOR 1	hgnc:2159	CNR1	TTD	2020.06.01	NULL	NULL	Pyrazolo[1,5-a]pyrimidine derivative 10	NULL	NULL	NULL	NULL	NULL
CANNABINOID RECEPTOR 1	hgnc:2159	CNR1	TTD	2020.06.01	NULL	NULL	Pyrazolo[1,5-a]pyrimidine derivative 6	NULL	NULL	NULL	NULL	NULL
CANNABINOID RECEPTOR 1	hgnc:2159	CNR1	TTD	2020.06.01	NULL	NULL	Pyridotriazolopyrimidine derivative 3	NULL	NULL	NULL	NULL	NULL
CANNABINOID RECEPTOR 1	hgnc:2159	CNR1	TTD	2020.06.01	NULL	NULL	Sulfonylated piperazine derivative 1	NULL	NULL	NULL	NULL	NULL
CANNABINOID RECEPTOR 1	hgnc:2159	CNR1	TTD	2020.06.01	NULL	NULL	Sulfonylated piperazine derivative 3	NULL	NULL	NULL	NULL	NULL
CANNABINOID RECEPTOR 1	hgnc:2159	CNR1	TTD	2020.06.01	NULL	NULL	Tetra-hydro-1H-1,2,6-triazaazulene derivative 1	NULL	NULL	NULL	NULL	NULL
MARBURG VIRUS NP MESSENGER RNA	NULL	NULL	TTD	2020.06.01	NULL	NULL	AVI-7288	drugbank:DB17800	AVI-7288	FALSE	FALSE	FALSE
NAD-DEPENDENT DEACETYLASE SIRTUIN-1	hgnc:14929	SIRT1	TTD	2020.06.01	NULL	NULL	SRT3025	NULL	NULL	NULL	NULL	NULL
CDK12	hgnc:24224	CDK12	ChEMBL	33	inhibitor	0.125018	RONICICLIB	ncit:C92579	RONICICLIB	FALSE	FALSE	TRUE
CALCIUM-DEPENDENT CHLORIDE CHANNEL ANOCTAMIN	NULL	NULL	TTD	2020.06.01	NULL	NULL	Benzbromarone	rxcui:1385	BENZBROMARONE	TRUE	FALSE	FALSE
HYPOXIA-INDUCIBLE FACTOR 2 ALPHA	NULL	NULL	TTD	2020.06.01	NULL	NULL	PT2385	iuphar.ligand:12707	PT2385	FALSE	FALSE	FALSE
THROMBOPOIETIN RECEPTOR	hgnc:7217	MPL	TTD	2020.06.01	NULL	3.18228	Lusutrombopag	rxcui:2054984	LUSUTROMBOPAG	TRUE	FALSE	FALSE
P2X PURINOCEPTOR 3	hgnc:8534	P2RX3	TTD	2020.06.01	NULL	NULL	BAY-1817080a	NULL	NULL	NULL	NULL	NULL
VOLTAGE-GATED SODIUM CHANNEL ALPHA NAV1.7	hgnc:10597	SCN9A	TTD	2020.06.01	NULL	NULL	BIIB095	NULL	NULL	NULL	NULL	NULL
CDK1	hgnc:1722	CDK1	ChEMBL	33	inhibitor	0.11031	RONICICLIB	ncit:C92579	RONICICLIB	FALSE	FALSE	TRUE
P2X PURINOCEPTOR 7	hgnc:8537	P2RX7	TTD	2020.06.01	NULL	NULL	JNJ-55308942	NULL	NULL	NULL	NULL	NULL
GLUTAMATE RECEPTOR AMPA 4	hgnc:4574	GRIA4	TTD	2020.06.01	NULL	1.79003	E-2007	rxcui:1356552	PERAMPANEL	TRUE	FALSE	FALSE
ADRENERGIC RECEPTOR ALPHA-2A	hgnc:281	ADRA2A	TTD	2020.06.01	NULL	0.101759	MEDETOMIDINE	rxcui:52016	MEDETOMIDINE	FALSE	FALSE	FALSE
THYROID PEROXIDASE	hgnc:12015	TPO	TTD	2020.06.01	NULL	2.50037	Methimazole	rxcui:6835	METHIMAZOLE	TRUE	FALSE	FALSE
BACTERIAL PENICILLIN BINDING PROTEIN	NULL	NULL	TTD	2020.06.01	NULL	NULL	Cephapirin	rxcui:2238	CEPHAPIRIN	FALSE	FALSE	FALSE
ALDOSE REDUCTASE	hgnc:381	AKR1B1	TTD	2020.06.01	NULL	NULL	SSR-125047	NULL	NULL	NULL	NULL	NULL
CDK18	hgnc:8751	CDK18	ChEMBL	33	inhibitor	0.375055	RONICICLIB	ncit:C92579	RONICICLIB	FALSE	FALSE	TRUE
ANTITHROMBIN-III	hgnc:775	SERPINC1	TTD	2020.06.01	NULL	NULL	Heparin low molecular weight	NULL	NULL	NULL	NULL	NULL
FK506-BINDING PROTEIN	NULL	NULL	TTD	2020.06.01	NULL	NULL	Ascrolimus	NULL	NULL	NULL	NULL	NULL
FK506-BINDING PROTEIN 1A	hgnc:3711	FKBP1A	TTD	2020.06.01	NULL	NULL	SDZ-281-240	NULL	NULL	NULL	NULL	NULL
MUSCARINIC ACETYLCHOLINE RECEPTOR M5	hgnc:1954	CHRM5	TTD	2020.06.01	NULL	0.102956	ACECLIDINE	ncit:C81044	ACECLIDINE	FALSE	FALSE	FALSE
HERPES SIMPLEX VIRUS DNA POLYMERASE UL30	NULL	NULL	TTD	2020.06.01	NULL	NULL	Fialuridine	ncit:C73197	FIALURIDINE	FALSE	FALSE	FALSE
ALDOSE REDUCTASE	hgnc:381	AKR1B1	TTD	2020.06.01	NULL	NULL	CONTIGOSIDE B	NULL	NULL	NULL	NULL	NULL
BACTERIAL PENICILLIN BINDING PROTEIN	NULL	NULL	TTD	2020.06.01	NULL	NULL	Sulopenem	ncit:C84189	SULOPENEM	FALSE	FALSE	FALSE
DOPAMINE D1 RECEPTOR	hgnc:3020	DRD1	TTD	2020.06.01	NULL	NULL	Intranasal apomorphine	NULL	NULL	NULL	NULL	NULL
DOPAMINE D2 RECEPTOR	hgnc:3023	DRD2	TTD	2020.06.01	NULL	NULL	Intranasal apomorphine	NULL	NULL	NULL	NULL	NULL
THROMBOXANE A2 RECEPTOR	hgnc:11608	TBXA2R	TTD	2020.06.01	NULL	NULL	FK-070	NULL	NULL	NULL	NULL	NULL
CDK10	hgnc:1770	CDK10	ChEMBL	33	inhibitor	0.375055	RONICICLIB	ncit:C92579	RONICICLIB	FALSE	FALSE	TRUE
THROMBOXANE-A SYNTHASE	hgnc:11609	TBXAS1	TTD	2020.06.01	NULL	NULL	FK-070	NULL	NULL	NULL	NULL	NULL
5-HT 1B RECEPTOR	hgnc:5287	HTR1B	TTD	2020.06.01	NULL	NULL	Metergolin	NULL	NULL	NULL	NULL	NULL
GLUTAMATE RECEPTOR AMPA	NULL	NULL	TTD	2020.06.01	NULL	NULL	Heptabarbital	ncit:C76527	HEPTABARBITAL	FALSE	FALSE	FALSE
GASTRIN/CHOLECYSTOKININ TYPE B RECEPTOR	hgnc:1571	CCKBR	TTD	2020.06.01	NULL	0.397785	Spiroglumide	ncit:C73219	SPIROGLUMIDE	FALSE	FALSE	FALSE
ICAM1 MESSENGER RNA	NULL	NULL	TTD	2020.06.01	NULL	NULL	ISIS 1570	NULL	NULL	NULL	NULL	NULL
ADRENERGIC RECEPTOR BETA-2	hgnc:286	ADRB2	TTD	2020.06.01	NULL	NULL	PT005	NULL	NULL	NULL	NULL	NULL
MART-1 MELANOMA ANTIGEN	hgnc:7124	MLANA	TTD	2020.06.01	NULL	NULL	Polynoma-1	NULL	NULL	NULL	NULL	NULL
MELANOMA-ASSOCIATED ANTIGEN 3	hgnc:6801	MAGEA3	TTD	2020.06.01	NULL	NULL	Polynoma-1	NULL	NULL	NULL	NULL	NULL
TYROSINASE	hgnc:12442	TYR	TTD	2020.06.01	NULL	NULL	Polynoma-1	NULL	NULL	NULL	NULL	NULL
CDK16	hgnc:8749	CDK16	ChEMBL	33	inhibitor	0.375055	RONICICLIB	ncit:C92579	RONICICLIB	FALSE	FALSE	TRUE
INSULIN	hgnc:6081	INS	TTD	2020.06.01	NULL	NULL	NP-500	NULL	NULL	NULL	NULL	NULL
5-HT 2C RECEPTOR	hgnc:5295	HTR2C	TTD	2020.06.01	NULL	NULL	PRX00933	NULL	NULL	NULL	NULL	NULL
CANNABINOID RECEPTOR 2	hgnc:2160	CNR2	TTD	2020.06.01	NULL	NULL	KHK-6188	NULL	NULL	NULL	NULL	NULL
INFLUENZA HEMAGGLUTININ	NULL	NULL	TTD	2020.06.01	NULL	NULL	RG7745	chembl:CHEMBL4298040	GEDIVUMAB	FALSE	FALSE	FALSE
AROMATIC-L-AMINO-ACID DECARBOXYLASE	hgnc:2719	DDC	TTD	2020.06.01	NULL	3.50051	ProSavin	wikidata:Q7246687	PROSAVIN	FALSE	FALSE	FALSE
EPIDERMAL GROWTH FACTOR RECEPTOR	hgnc:3236	EGFR	TTD	2020.06.01	NULL	NULL	Bevacizumab + Erlotinib	NULL	NULL	NULL	NULL	NULL
VASCULAR ENDOTHELIAL GROWTH FACTOR A	hgnc:12680	VEGFA	TTD	2020.06.01	NULL	NULL	Bevacizumab + Erlotinib	NULL	NULL	NULL	NULL	NULL
LEUKOCYTE SURFACE ANTIGEN LEU-16	hgnc:7315	MS4A1	TTD	2020.06.01	NULL	NULL	Bevacizumab + Rituximab	NULL	NULL	NULL	NULL	NULL
VASCULAR ENDOTHELIAL GROWTH FACTOR A	hgnc:12680	VEGFA	TTD	2020.06.01	NULL	NULL	Bevacizumab + Rituximab	NULL	NULL	NULL	NULL	NULL
ANDROGEN RECEPTOR MESSENGER RNA	NULL	NULL	TTD	2020.06.01	NULL	NULL	EZN-4176	ncit:C96742	ANDROGEN RECEPTOR ANTISENSE OLIGONUCLEOTIDE EZN-4176	FALSE	FALSE	FALSE
APOLIPOPROTEIN B-100	hgnc:603	APOB	TTD	2020.06.01	NULL	NULL	SPC4955	NULL	NULL	NULL	NULL	NULL
PROPROTEIN CONVERTASE SUBTILISIN/KEXIN TYPE 9	hgnc:20001	PCSK9	TTD	2020.06.01	NULL	NULL	SPC5001	NULL	NULL	NULL	NULL	NULL
PROSTAGLANDIN D2 RECEPTOR	hgnc:9591	PTGDR	TTD	2020.06.01	NULL	NULL	ONO-4053	NULL	NULL	NULL	NULL	NULL
METABOTROPIC GLUTAMATE RECEPTOR 5	hgnc:4597	GRM5	TTD	2020.06.01	NULL	5.83419	RG7342	chembl:CHEMBL3545203	RG7342	FALSE	FALSE	FALSE
HUMAN IMMUNODEFICIENCY VIRUS PROTEASE	NULL	NULL	TTD	2020.06.01	NULL	NULL	VX-500	NULL	NULL	NULL	NULL	NULL
NEUROPEPTIDE Y RECEPTOR TYPE 2	hgnc:7957	NPY2R	TTD	2020.06.01	NULL	NULL	TM30338	NULL	NULL	NULL	NULL	NULL
NEUROPEPTIDE Y RECEPTOR TYPE 4	hgnc:9329	NPY4R	TTD	2020.06.01	NULL	NULL	TM30338	NULL	NULL	NULL	NULL	NULL
ERBB2	hgnc:3430	ERBB2	ChEMBL	33	inhibitor	0.115148	POZIOTINIB	ncit:C98838	POZIOTINIB	FALSE	FALSE	TRUE
WILMS TUMOR PROTEIN	hgnc:12796	WT1	TTD	2020.06.01	NULL	NULL	WT1-targeted autologous dendritic cell vaccine	NULL	NULL	NULL	NULL	NULL
MYELOID CELL SURFACE ANTIGEN CD33	hgnc:1659	CD33	TTD	2020.06.01	NULL	NULL	CART33 cells	NULL	NULL	NULL	NULL	NULL
SYNDECAN-1	hgnc:10658	SDC1	TTD	2020.06.01	NULL	NULL	CART-138 cells	NULL	NULL	NULL	NULL	NULL
BACTERIAL 30S RIBOSOMAL RNA	NULL	NULL	TTD	2020.06.01	NULL	NULL	ME1100	rxcui:26397	ARBEKACIN	FALSE	FALSE	FALSE
DIPEPTIDYL PEPTIDASE I	hgnc:2528	CTSC	TTD	2020.06.01	NULL	NULL	GSK2793660	NULL	NULL	NULL	NULL	NULL
MET	hgnc:7029	MET	ChEMBL	33	inhibitor	0.184237	FORETINIB	ncit:C80058	FORETINIB	FALSE	FALSE	TRUE
B-LYMPHOCYTE SURFACE ANTIGEN B4	hgnc:1633	CD19	TTD	2020.06.01	NULL	NULL	CD19 CAR Gene Transduced T Lymphocytes	NULL	NULL	NULL	NULL	NULL
INTERFERON-ALPHA 2	hgnc:5423	IFNA2	TTD	2020.06.01	NULL	5.25077	Instiladrin	hemonc:111273	NADOFARAGENE FIRADENOVEC	FALSE	FALSE	FALSE
LEUKOCYTE SURFACE ANTIGEN LEU-16	hgnc:7315	MS4A1	TTD	2020.06.01	NULL	NULL	CAR-T cells targeting CD20	NULL	NULL	NULL	NULL	NULL
LYMPHOCYTE ACTIVATION ANTIGEN CD30	hgnc:11923	TNFRSF8	TTD	2020.06.01	NULL	NULL	CAR-T cells targeting CD30	NULL	NULL	NULL	NULL	NULL
CARBOHYDRATE ANTIGEN LEWIS-Y	NULL	NULL	TTD	2020.06.01	NULL	NULL	CAR-T cells targeting Lewis-Y	NULL	NULL	NULL	NULL	NULL
ERBB4	hgnc:3432	ERBB4	ChEMBL	33	inhibitor	0.452652	POZIOTINIB	ncit:C98838	POZIOTINIB	FALSE	FALSE	TRUE
MESOTHELIN	hgnc:7371	MSLN	TTD	2020.06.01	NULL	NULL	CAR-T cells targeting Mesothelin	NULL	NULL	NULL	NULL	NULL
MUCIN-1	hgnc:7508	MUC1	TTD	2020.06.01	NULL	NULL	CAR-T cells targeting MUC1	NULL	NULL	NULL	NULL	NULL
B-LYMPHOCYTE SURFACE ANTIGEN B4	hgnc:1633	CD19	TTD	2020.06.01	NULL	NULL	Anti-CD19 and Anti-CD20 CAR-T Cells	NULL	NULL	NULL	NULL	NULL
LEUKOCYTE SURFACE ANTIGEN LEU-16	hgnc:7315	MS4A1	TTD	2020.06.01	NULL	NULL	Anti-CD19 and Anti-CD20 CAR-T Cells	NULL	NULL	NULL	NULL	NULL
B-CELL RECEPTOR CD22	hgnc:1643	CD22	TTD	2020.06.01	NULL	NULL	CD19/CD22 CAR T cells	NULL	NULL	NULL	NULL	NULL
B-LYMPHOCYTE SURFACE ANTIGEN B4	hgnc:1633	CD19	TTD	2020.06.01	NULL	NULL	CD19/CD22 CAR T cells	NULL	NULL	NULL	NULL	NULL
GANGLIOSIDE GD2	NULL	NULL	TTD	2020.06.01	NULL	NULL	CAR-T cells targeting GD2	NULL	NULL	NULL	NULL	NULL
B-CELL RECEPTOR CD22	hgnc:1643	CD22	TTD	2020.06.01	NULL	NULL	Anti-CD22-CAR-transduced T cells	NULL	NULL	NULL	NULL	NULL
B-LYMPHOCYTE SURFACE ANTIGEN B4	hgnc:1633	CD19	TTD	2020.06.01	NULL	NULL	CD19 CAR-T Cells	NULL	NULL	NULL	NULL	NULL
MESOTHELIN	hgnc:7371	MSLN	TTD	2020.06.01	NULL	NULL	CAR-T Cells targeting Mesothelin	NULL	NULL	NULL	NULL	NULL
MUCIN-1	hgnc:7508	MUC1	TTD	2020.06.01	NULL	NULL	CAR-T Cells targeting MUCI	NULL	NULL	NULL	NULL	NULL
B-LYMPHOCYTE SURFACE ANTIGEN B4	hgnc:1633	CD19	TTD	2020.06.01	NULL	NULL	Anti-CD19 anti-CD20 Bispecific CAR-T	NULL	NULL	NULL	NULL	NULL
LEUKOCYTE SURFACE ANTIGEN LEU-16	hgnc:7315	MS4A1	TTD	2020.06.01	NULL	NULL	Anti-CD19 anti-CD20 Bispecific CAR-T	NULL	NULL	NULL	NULL	NULL
B-CELL MATURATION PROTEIN	hgnc:11913	TNFRSF17	TTD	2020.06.01	NULL	NULL	BCMA CAR T cells	NULL	NULL	NULL	NULL	NULL
SYNDECAN-1	hgnc:10658	SDC1	TTD	2020.06.01	NULL	NULL	CD138 CAR T cells	NULL	NULL	NULL	NULL	NULL
LEUKOCYTE SURFACE ANTIGEN LEU-16	hgnc:7315	MS4A1	TTD	2020.06.01	NULL	NULL	CD20-Specific CAR T Cells	NULL	NULL	NULL	NULL	NULL
EPIDERMAL GROWTH FACTOR RECEPTOR VARIANT III	NULL	NULL	TTD	2020.06.01	NULL	NULL	EGFRvIII-CARs	NULL	NULL	NULL	NULL	NULL
B-CELL MATURATION PROTEIN	hgnc:11913	TNFRSF17	TTD	2020.06.01	NULL	NULL	P-BCMA-101 CAR-T cells	NULL	NULL	NULL	NULL	NULL
INTERLEUKIN 3 RECEPTOR ALPHA	hgnc:6012	IL3RA	TTD	2020.06.01	NULL	NULL	CART-123 cells	NULL	NULL	NULL	NULL	NULL
LEUKOCYTE SURFACE ANTIGEN LEU-16	hgnc:7315	MS4A1	TTD	2020.06.01	NULL	NULL	CART-20 cells	NULL	NULL	NULL	NULL	NULL
HEMATOPOIETIC PROGENITOR CELL ANTIGEN CD34	hgnc:1662	CD34	TTD	2020.06.01	NULL	NULL	CART-34 cells	NULL	NULL	NULL	NULL	NULL
CYCLIC ADP-RIBOSE HYDROLASE 1	hgnc:1667	CD38	TTD	2020.06.01	NULL	NULL	CART-38 cells	NULL	NULL	NULL	NULL	NULL
B-CELL MATURATION PROTEIN	hgnc:11913	TNFRSF17	TTD	2020.06.01	NULL	NULL	CAR-BCMA T cell	NULL	NULL	NULL	NULL	NULL
B-LYMPHOCYTE SURFACE ANTIGEN B4	hgnc:1633	CD19	TTD	2020.06.01	NULL	NULL	CAR-CD19 T cell	NULL	NULL	NULL	NULL	NULL
B-CELL MATURATION PROTEIN	hgnc:11913	TNFRSF17	TTD	2020.06.01	NULL	NULL	BCMA CAR-T	NULL	NULL	NULL	NULL	NULL
MESOTHELIN	hgnc:7371	MSLN	TTD	2020.06.01	NULL	NULL	HuCART-meso cells	NULL	NULL	NULL	NULL	NULL
B-CELL RECEPTOR CD22	hgnc:1643	CD22	TTD	2020.06.01	NULL	NULL	Patient-derived CD19- and CD22 specific CAR	NULL	NULL	NULL	NULL	NULL
B-LYMPHOCYTE SURFACE ANTIGEN B4	hgnc:1633	CD19	TTD	2020.06.01	NULL	NULL	Patient-derived CD19- and CD22 specific CAR	NULL	NULL	NULL	NULL	NULL
GANGLIOSIDE GD2	NULL	NULL	TTD	2020.06.01	NULL	NULL	CAR-T cells targeting CD2	NULL	NULL	NULL	NULL	NULL
MUCIN-1	hgnc:7508	MUC1	TTD	2020.06.01	NULL	NULL	CAR-T cells targeting Muc1	NULL	NULL	NULL	NULL	NULL
B-LYMPHOCYTE SURFACE ANTIGEN B4	hgnc:1633	CD19	TTD	2020.06.01	NULL	1.28067	MB-CART19.1	ncit:C172103	AUTOLOGOUS CD19 CAR-EXPRESSING CD4+/CD8+ T-CELLS MB-CART19.1	FALSE	FALSE	FALSE
NEUROTROPHIC TYROSINE KINASE ROR2	hgnc:10257	ROR2	TTD	2020.06.01	NULL	NULL	CCT301-59 (targeting ROR2)	NULL	NULL	NULL	NULL	NULL
B-LYMPHOCYTE SURFACE ANTIGEN B4	hgnc:1633	CD19	TTD	2020.06.01	NULL	NULL	Dual Specificity CD19 and CD22 CAR-T Cell	NULL	NULL	NULL	NULL	NULL
EPIDERMAL GROWTH FACTOR RECEPTOR VARIANT III	NULL	NULL	TTD	2020.06.01	NULL	NULL	Anti-EGFR V III CAR-T cells	NULL	NULL	NULL	NULL	NULL
CANCER/TESTIS ANTIGEN 1	hgnc:2491	CTAG1B	TTD	2020.06.01	NULL	NULL	Anti-NY-ESO-1 CAR-T cells	NULL	NULL	NULL	NULL	NULL
GP100[209-217] PEPTIDE	hgnc:10880	PMEL	TTD	2020.06.01	NULL	NULL	GPA-TriMAR-T cells	NULL	NULL	NULL	NULL	NULL
B-CELL MATURATION PROTEIN	hgnc:11913	TNFRSF17	TTD	2020.06.01	NULL	NULL	BCMA nanobody CAR-T cells	NULL	NULL	NULL	NULL	NULL
B-LYMPHOCYTE SURFACE ANTIGEN B4	hgnc:1633	CD19	TTD	2020.06.01	NULL	NULL	SCRI-huCAR19v1	NULL	NULL	NULL	NULL	NULL
B-CELL MATURATION PROTEIN	hgnc:11913	TNFRSF17	TTD	2020.06.01	NULL	NULL	Anti-CD19/BCMA CAR-T cells	NULL	NULL	NULL	NULL	NULL
B-LYMPHOCYTE SURFACE ANTIGEN B4	hgnc:1633	CD19	TTD	2020.06.01	NULL	NULL	Anti-CD19/BCMA CAR-T cells	NULL	NULL	NULL	NULL	NULL
GANGLIOSIDE GD2	NULL	NULL	TTD	2020.06.01	NULL	NULL	IC9.GD2.CAR.IL-15 T-cells	ncit:C158732	AUTOLOGOUS IC9-GD2CAR-CD28-CD3ZETA-IL-15-EXPRESSING T-LYMPHOCYTES	FALSE	FALSE	FALSE
CYCLIC ADP-RIBOSE HYDROLASE 1	hgnc:1667	CD38	TTD	2020.06.01	NULL	NULL	CD38 CAR-T Cell	NULL	NULL	NULL	NULL	NULL
TRANSIENT RECEPTOR POTENTIAL CATION CHANNEL V1	hgnc:12716	TRPV1	TTD	2020.06.01	NULL	NULL	SAR-115740	NULL	NULL	NULL	NULL	NULL
TOXIC REACTIVE METABOLITE	NULL	NULL	TTD	2020.06.01	NULL	NULL	Amifostine	rxcui:1545987	AMIFOSTINE ANHYDROUS	TRUE	FALSE	FALSE
B-LYMPHOCYTE SURFACE ANTIGEN B4	hgnc:1633	CD19	TTD	2020.06.01	NULL	1.28067	CLIC-1901	ncit:C158604	AUTOLOGOUS ANTI-CD19 CAR-EXPRESSING T-LYMPHOCYTES CLIC-1901	FALSE	FALSE	FALSE
GLUTAMATE RECEPTOR AMPA	NULL	NULL	TTD	2020.06.01	NULL	NULL	Fospropofol disodium	rxcui:813021	FOSPROPOFOL DISODIUM	TRUE	FALSE	FALSE
ENDOTHELIUM OF BLOOD VESSELS	NULL	NULL	TTD	2020.06.01	NULL	NULL	Polidocanol	rxcui:968170	POLIDOCANOL	TRUE	FALSE	FALSE
FMS-LIKE TYROSINE KINASE 3	NULL	NULL	TTD	2020.06.01	NULL	NULL	Ponatinib	rxcui:1364347	PONATINIB	TRUE	FALSE	TRUE
T-CELLS	NULL	NULL	TTD	2020.06.01	NULL	NULL	DiabeCell	NULL	NULL	NULL	NULL	NULL
MUSCARINIC ACETYLCHOLINE RECEPTOR M1	hgnc:1950	CHRM1	TTD	2020.06.01	NULL	0.223437	Fesoterodine fumarate	rxcui:797195	FESOTERODINE	TRUE	FALSE	FALSE
PHOSPHODIESTERASE 9	NULL	NULL	TTD	2020.06.01	NULL	NULL	BI-409306	chembl:CHEMBL4206492	OSORESNONTRINE	FALSE	FALSE	FALSE
TEK	hgnc:11724	TEK	ChEMBL	33	inhibitor	0.172723	FORETINIB	ncit:C80058	FORETINIB	FALSE	FALSE	TRUE
MATRIX METALLOPROTEINASE-9	hgnc:7176	MMP9	TTD	2020.06.01	NULL	NULL	DX-2802	NULL	NULL	NULL	NULL	NULL
GLYCOPROTEIN IIB/IIIA RECEPTOR	NULL	NULL	TTD	2020.06.01	NULL	NULL	Abciximab	rxcui:83929	ABCIXIMAB	TRUE	FALSE	FALSE
HERPES SIMPLEX VIRUS DNA POLYMERASE UL30	NULL	NULL	TTD	2020.06.01	NULL	NULL	Aciclovir	rxcui:281	ACYCLOVIR	TRUE	FALSE	FALSE
STEROID HORMONE RECEPTOR ERR	NULL	NULL	TTD	2020.06.01	NULL	NULL	Amcinonide	rxcui:17652	AMCINONIDE	TRUE	FALSE	FALSE
PROSTAGLANDIN G/H SYNTHASE 1	NULL	NULL	TTD	2020.06.01	NULL	NULL	Aminosalicylic Acid	rxcui:7833	AMINOSALICYLIC ACID	TRUE	FALSE	FALSE
HYALURONIDASE	NULL	NULL	TTD	2020.06.01	NULL	NULL	Asenapine	rxcui:784649	ASENAPINE	TRUE	FALSE	FALSE
DIHYDROFOLATE REDUCTASE	hgnc:2861	DHFR	TTD	2020.06.01	NULL	0.820432	Aminosalicylic Acid	rxcui:7833	AMINOSALICYLIC ACID	TRUE	FALSE	FALSE
CARBONIC ANHYDRASE IV	NULL	NULL	TTD	2020.06.01	NULL	NULL	Brinzolamide	rxcui:194881	BRINZOLAMIDE	TRUE	FALSE	FALSE
CANDIDA SQUALENE EPOXIDASE	NULL	NULL	TTD	2020.06.01	NULL	NULL	Butenafine	rxcui:47461	BUTENAFINE	TRUE	FALSE	FALSE
PDGFRA	hgnc:8803	PDGFRA	ChEMBL	33	inhibitor	0.0453043	FORETINIB	ncit:C80058	FORETINIB	FALSE	FALSE	TRUE
BACTERIAL PENICILLIN BINDING PROTEIN 2	NULL	NULL	TTD	2020.06.01	NULL	NULL	Cefepime	rxcui:20481	CEFEPIME	TRUE	FALSE	FALSE
BACTERIAL PENICILLIN BINDING PROTEIN	NULL	NULL	TTD	2020.06.01	NULL	NULL	Ceftriaxone	rxcui:2193	CEFTRIAXONE	TRUE	FALSE	FALSE
BACTERIAL PENICILLIN BINDING PROTEIN	NULL	NULL	TTD	2020.06.01	NULL	NULL	Cephaloglycin	ncit:C65307	CEPHALOGLYCIN	TRUE	FALSE	FALSE
BACTERIAL PENICILLIN BINDING PROTEIN	NULL	NULL	TTD	2020.06.01	NULL	NULL	Cephalothin Sodium	rxcui:9860	CEPHALOTHIN SODIUM	TRUE	FALSE	FALSE
HIF-PROLYL HYDROXYLASE	NULL	NULL	TTD	2020.06.01	NULL	NULL	Ciclopirox	rxcui:21090	CICLOPIROX	TRUE	FALSE	FALSE
HERPES SIMPLEX VIRUS DNA POLYMERASE UL30	NULL	NULL	TTD	2020.06.01	NULL	NULL	Cidofovir	rxcui:1546007	CIDOFOVIR ANHYDROUS	TRUE	FALSE	FALSE
GABA(A) RECEPTOR GAMMA-3	hgnc:4088	GABRG3	TTD	2020.06.01	NULL	NULL	Clobazam - Lundbeck	NULL	NULL	NULL	NULL	NULL
POTASSIUM CHANNEL UNSPECIFIC	hgnc:1437	CALCA	TTD	2020.06.01	NULL	1.94473	Azimilide	ncit:C79923	AZIMILIDE	FALSE	FALSE	FALSE
5-HT 2A RECEPTOR	hgnc:5293	HTR2A	TTD	2020.06.01	NULL	0.252441	SR46349B	ncit:C95215	EPLIVANSERIN FUMARATE	FALSE	FALSE	FALSE
GABA(A) RECEPTOR GAMMA-3	hgnc:4088	GABRG3	TTD	2020.06.01	NULL	0.0610554	Clomethiazole	rxcui:2372	CHLORMETHIAZOLE	TRUE	FALSE	FALSE
HUMAN DEOXYRIBONUCLEIC ACID	NULL	NULL	TTD	2020.06.01	NULL	NULL	PENCLOMEDINE	ncit:C1188	PENCLOMEDINE	FALSE	FALSE	FALSE
GASTRIC H(+)/K(+) ATPASE	NULL	NULL	TTD	2020.06.01	NULL	NULL	S-tenatoprazole	NULL	NULL	NULL	NULL	NULL
FARNESYL PROTEIN TRANSFERASE	NULL	NULL	TTD	2020.06.01	NULL	NULL	BMS214662	iuphar.ligand:8026	BMS-214662	FALSE	FALSE	FALSE
SOMATOTROPIN	hgnc:4261	GH1	TTD	2020.06.01	NULL	NULL	Somatropin intranasal rhGH	NULL	NULL	NULL	NULL	NULL
JAK2	hgnc:6192	JAK2	ChEMBL	33	inhibitor	0.760981	GANDOTINIB	ncit:C116857	GANDOTINIB	FALSE	FALSE	TRUE
VARICELLA-ZOSTER VIRUS DNA POLYMERASE	NULL	NULL	TTD	2020.06.01	NULL	NULL	Aciclovir	rxcui:281	ACYCLOVIR	TRUE	FALSE	FALSE
GRANULOCYTE-MACROPHAGE COLONY-STIMULATING FACTOR	hgnc:2434	CSF2	TTD	2020.06.01	NULL	NULL	Autologous melanoma cell vaccine	NULL	NULL	NULL	NULL	NULL
GRANULOCYTE-MACROPHAGE COLONY-STIMULATING FACTOR	hgnc:2434	CSF2	TTD	2020.06.01	NULL	NULL	CDNA vaccine	NULL	NULL	NULL	NULL	NULL
MUSCARINIC ACETYLCHOLINE RECEPTOR M1	hgnc:1950	CHRM1	TTD	2020.06.01	NULL	0.0558592	N-DESMETHYLCLOZAPINE	iuphar.ligand:333	N-DESMETHYLCLOZAPINE	FALSE	FALSE	FALSE
LEUKOTRIENE CYSLT1 RECEPTOR	hgnc:17451	CYSLTR1	TTD	2020.06.01	NULL	9.54685	CR-3465	chembl:CHEMBL3545273	CR-3465	FALSE	FALSE	FALSE
THYROID HORMONE RECEPTOR ALPHA	hgnc:11796	THRA	TTD	2020.06.01	NULL	NULL	BCT303	NULL	NULL	NULL	NULL	NULL
AKT2	hgnc:392	AKT2	ChEMBL	33	inhibitor	0.648243	MK-2206	drugbank:DB16828	MK-2206	FALSE	FALSE	TRUE
THYROID HORMONE RECEPTOR BETA	hgnc:11799	THRB	TTD	2020.06.01	NULL	NULL	BCT303	NULL	NULL	NULL	NULL	NULL
SOMATOSTATIN RECEPTOR	NULL	NULL	TTD	2020.06.01	NULL	NULL	Edotreotide	ncit:C2616	EDOTREOTIDE	FALSE	FALSE	FALSE
INTERFERON-BETA	hgnc:5434	IFNB1	TTD	2020.06.01	NULL	NULL	Interferon beta 1a inhalation - Synairgen	NULL	NULL	NULL	NULL	NULL
GRANULOCYTE-MACROPHAGE COLONY-STIMULATING FACTOR	hgnc:2434	CSF2	TTD	2020.06.01	NULL	NULL	KB002/003	NULL	NULL	NULL	NULL	NULL
SMALL-INDUCIBLE CYTOKINE A11	hgnc:10610	CCL11	TTD	2020.06.01	NULL	17.5026	Bertilimumab	ncit:C166879	BERTILIMUMAB	FALSE	FALSE	FALSE
POLY [ADP-RIBOSE] POLYMERASE	hgnc:270	PARP1	TTD	2020.06.01	NULL	2.10031	E7016	ncit:C91387	PARP INHIBITOR E7016	FALSE	FALSE	FALSE
SMOOTHENED HOMOLOG	hgnc:11119	SMO	TTD	2020.06.01	NULL	6.56346	LY2940680	ncit:C103826	TALADEGIB	FALSE	FALSE	TRUE
MAPK14	hgnc:6876	MAPK14	ChEMBL	33	inhibitor	0.285368	NEFLAMAPIMOD	ncit:C170207	NEFLAMAPIMOD	FALSE	FALSE	FALSE
HISTONE DEACETYLASE	hgnc:14065	HDAC9	TTD	2020.06.01	NULL	NULL	PDX-101	NULL	NULL	NULL	NULL	NULL
HYALURONIDASE	NULL	NULL	TTD	2020.06.01	NULL	NULL	PEGPH20	ncit:C82659	PEGVORHYALURONIDASE ALFA	FALSE	FALSE	FALSE
BACTERIAL PENICILLIN BINDING PROTEIN	NULL	NULL	TTD	2020.06.01	NULL	NULL	Ceftolozane sulfate	rxcui:1597608	CEFTOLOZANE SULFATE	TRUE	FALSE	FALSE
PEROXISOME PROLIFERATOR-ACTIVATED RECEPTOR GAMMA	NULL	NULL	TTD	2020.06.01	NULL	NULL	Netoglitazone	ncit:C72822	NETOGLITAZONE	FALSE	FALSE	FALSE
HUMAN IMMUNODEFICIENCY VIRUS REVERSE TRANSCRIPTASE	NULL	NULL	TTD	2020.06.01	NULL	NULL	Amdoxovir	ncit:C76927	AMDOXOVIR	FALSE	FALSE	FALSE
NEURONAL ACETYLCHOLINE RECEPTOR ALPHA-4/BETA-2	NULL	NULL	TTD	2020.06.01	NULL	NULL	Metocurine Iodide	rxcui:203206	METOCURINE IODIDE	TRUE	FALSE	FALSE
HUMAN IMMUNODEFICIENCY VIRUS REVERSE TRANSCRIPTASE	NULL	NULL	TTD	2020.06.01	NULL	NULL	EMIVIRINE	ncit:C73147	EMIVIRINE	FALSE	FALSE	FALSE
FARNESYL PROTEIN TRANSFERASE	NULL	NULL	TTD	2020.06.01	NULL	NULL	Zarnestra	hemonc:496	TIPIFARNIB	FALSE	FALSE	FALSE
5-HT 1D RECEPTOR	hgnc:5289	HTR1D	TTD	2020.06.01	NULL	0.367187	Donitriptan	ncit:C65466	DONITRIPTAN	FALSE	FALSE	FALSE
HUMAN DEOXYRIBONUCLEIC ACID	NULL	NULL	TTD	2020.06.01	NULL	NULL	Carboplatin	rxcui:40048	CARBOPLATIN	TRUE	FALSE	TRUE
MUSCARINIC ACETYLCHOLINE RECEPTOR M3	hgnc:1952	CHRM3	TTD	2020.06.01	NULL	NULL	CHF 5407	NULL	NULL	NULL	NULL	NULL
HUMAN IMMUNODEFICIENCY VIRUS GLYCOPROTEIN 41	NULL	NULL	TTD	2020.06.01	NULL	NULL	Sifuvirtide	NULL	NULL	NULL	NULL	NULL
HUMAN IMMUNODEFICIENCY VIRUS REVERSE TRANSCRIPTASE	NULL	NULL	TTD	2020.06.01	NULL	NULL	Nevirapine	rxcui:53654	NEVIRAPINE	TRUE	FALSE	FALSE
NEDD8-ACTIVATING ENZYME	NULL	NULL	TTD	2020.06.01	NULL	NULL	MLN4924	ncit:C77906	PEVONEDISTAT	FALSE	FALSE	FALSE
INTERFERON-ALPHA 2	hgnc:5423	IFNA2	TTD	2020.06.01	NULL	NULL	CIGB-128	NULL	NULL	NULL	NULL	NULL
INTERFERON-GAMMA	hgnc:5438	IFNG	TTD	2020.06.01	NULL	NULL	CIGB-128	NULL	NULL	NULL	NULL	NULL
CANNABINOID RECEPTOR 1	hgnc:2159	CNR1	TTD	2020.06.01	NULL	1.75026	SR-147778	ncit:C87598	SURINABANT	FALSE	FALSE	FALSE
NAD-DEPENDENT DEACETYLASE SIRTUIN	NULL	NULL	TTD	2020.06.01	NULL	NULL	PMID25435179-Compound-WO2013059594(III)	NULL	NULL	NULL	NULL	NULL
NAD-DEPENDENT DEACETYLASE SIRTUIN	NULL	NULL	TTD	2020.06.01	NULL	NULL	PMID25435179-Compound-WO2014110399Splitomycin	NULL	NULL	NULL	NULL	NULL
NAD-DEPENDENT DEACETYLASE SIRTUIN	NULL	NULL	TTD	2020.06.01	NULL	NULL	Quinoline derivative 19	NULL	NULL	NULL	NULL	NULL
NAD-DEPENDENT DEACETYLASE SIRTUIN	NULL	NULL	TTD	2020.06.01	NULL	NULL	Triazolo[4,3-b]pyridazine derivative 1	NULL	NULL	NULL	NULL	NULL
METABOTROPIC GLUTAMATE RECEPTOR 2	hgnc:4594	GRM2	TTD	2020.06.01	NULL	NULL	Ethinyl-pyrazole derivative 1	NULL	NULL	NULL	NULL	NULL
METABOTROPIC GLUTAMATE RECEPTOR 2	hgnc:4594	GRM2	TTD	2020.06.01	NULL	NULL	Ethinyl-pyrazole derivative 2	NULL	NULL	NULL	NULL	NULL
METABOTROPIC GLUTAMATE RECEPTOR 2	hgnc:4594	GRM2	TTD	2020.06.01	NULL	NULL	N-substituted pyrazole derivative 2	NULL	NULL	NULL	NULL	NULL
METABOTROPIC GLUTAMATE RECEPTOR 2	hgnc:4594	GRM2	TTD	2020.06.01	NULL	NULL	PMID25435285-Compound-15	NULL	NULL	NULL	NULL	NULL
MET	hgnc:7029	MET	ChEMBL	33	inhibitor	1.50022	CAPMATINIB	rxcui:2362165	CAPMATINIB	TRUE	FALSE	TRUE
METABOTROPIC GLUTAMATE RECEPTOR 3	hgnc:4595	GRM3	TTD	2020.06.01	NULL	NULL	PMID25435285-Compound-15	NULL	NULL	NULL	NULL	NULL
METABOTROPIC GLUTAMATE RECEPTOR 2	hgnc:4594	GRM2	TTD	2020.06.01	NULL	NULL	PMID25435285-Compound-26	NULL	NULL	NULL	NULL	NULL
METABOTROPIC GLUTAMATE RECEPTOR 2	hgnc:4594	GRM2	TTD	2020.06.01	NULL	NULL	Pyrazole derivative 78	NULL	NULL	NULL	NULL	NULL
METABOTROPIC GLUTAMATE RECEPTOR 2	hgnc:4594	GRM2	TTD	2020.06.01	NULL	NULL	Quinoline derivative 8	NULL	NULL	NULL	NULL	NULL
METABOTROPIC GLUTAMATE RECEPTOR 2	hgnc:4594	GRM2	TTD	2020.06.01	NULL	NULL	Quinoline derivative 9	NULL	NULL	NULL	NULL	NULL
METABOTROPIC GLUTAMATE RECEPTOR 2	hgnc:4594	GRM2	TTD	2020.06.01	NULL	NULL	Tetra-hydro-imidazo[1,5-d][1,4]oxazepin-3-yl derivative 1	NULL	NULL	NULL	NULL	NULL
METABOTROPIC GLUTAMATE RECEPTOR 2	hgnc:4594	GRM2	TTD	2020.06.01	NULL	NULL	Tetra-hydro-imidazo[1,5-d][1,4]oxazepin-3-yl derivative 2	NULL	NULL	NULL	NULL	NULL
LYSINE-SPECIFIC DEMETHYLASE 4A	hgnc:22978	KDM4A	TTD	2020.06.01	NULL	NULL	Disulfiram analog 1	NULL	NULL	NULL	NULL	NULL
LYSINE-SPECIFIC DEMETHYLASE 4C	hgnc:17071	KDM4C	TTD	2020.06.01	NULL	NULL	Flavonoid derivative 6	NULL	NULL	NULL	NULL	NULL
LYSINE-SPECIFIC DEMETHYLASE 4E	hgnc:37098	KDM4E	TTD	2020.06.01	NULL	NULL	Hydroxyqunoline analog 4	NULL	NULL	NULL	NULL	NULL
LYSINE-SPECIFIC DEMETHYLASE 4E	hgnc:37098	KDM4E	TTD	2020.06.01	NULL	NULL	N-oxalyl-D-tyrosine derivative 7	NULL	NULL	NULL	NULL	NULL
LYSINE-SPECIFIC DEMETHYLASE 4	NULL	NULL	TTD	2020.06.01	NULL	NULL	N-oxalylglycine derivative 1	NULL	NULL	NULL	NULL	NULL
LYSINE-SPECIFIC DEMETHYLASE 4	NULL	NULL	TTD	2020.06.01	NULL	NULL	N-oxalylglycine derivative 2	NULL	NULL	NULL	NULL	NULL
LYSINE-SPECIFIC DEMETHYLASE 4	NULL	NULL	TTD	2020.06.01	NULL	NULL	N-oxalylglycine derivative 3	NULL	NULL	NULL	NULL	NULL
FGFR3	hgnc:3690	FGFR3	ChEMBL	33	inhibitor	0.0502466	XL-999	chembl:CHEMBL3545285	XL-999	FALSE	FALSE	FALSE
LYSINE-SPECIFIC DEMETHYLASE 4	NULL	NULL	TTD	2020.06.01	NULL	NULL	PMID25468267-Compound-49	NULL	NULL	NULL	NULL	NULL
LYSINE-SPECIFIC DEMETHYLASE 4	NULL	NULL	TTD	2020.06.01	NULL	NULL	PMID25468267-Compound-54	NULL	NULL	NULL	NULL	NULL
LYSINE-SPECIFIC DEMETHYLASE 4C	hgnc:17071	KDM4C	TTD	2020.06.01	NULL	NULL	PMID25468267-Compound-55	NULL	NULL	NULL	NULL	NULL
LYSINE-SPECIFIC DEMETHYLASE 4C	hgnc:17071	KDM4C	TTD	2020.06.01	NULL	NULL	PMID25468267-Compound-56	NULL	NULL	NULL	NULL	NULL
LYSINE-SPECIFIC DEMETHYLASE 4	NULL	NULL	TTD	2020.06.01	NULL	NULL	Pyridine-2,4-dicarboxylic acid derivative 1	NULL	NULL	NULL	NULL	NULL
LYSINE-SPECIFIC DEMETHYLASE 4C	hgnc:17071	KDM4C	TTD	2020.06.01	NULL	NULL	Pyrido[1,2-a]indole-1.-carboxylic acid analog 4	NULL	NULL	NULL	NULL	NULL
DIACYLGLYCEROL ACYLTRANSFERASE 1	hgnc:2843	DGAT1	TTD	2020.06.01	NULL	NULL	Azole derivative 7	NULL	NULL	NULL	NULL	NULL
DIACYLGLYCEROL ACYLTRANSFERASE 1	hgnc:2843	DGAT1	TTD	2020.06.01	NULL	NULL	Lactam derivative 1	NULL	NULL	NULL	NULL	NULL
MANNOSIDE ACETYLGLUCOSAMINYLTRANSFERASE 2	hgnc:7045	MGAT2	TTD	2020.06.01	NULL	NULL	N-containing heterocyclic derivative 1	NULL	NULL	NULL	NULL	NULL
DIACYLGLYCEROL ACYLTRANSFERASE 1	hgnc:2843	DGAT1	TTD	2020.06.01	NULL	NULL	PMID25470667-Compound-BAY744113	NULL	NULL	NULL	NULL	NULL
DIACYLGLYCEROL ACYLTRANSFERASE 1	hgnc:2843	DGAT1	TTD	2020.06.01	NULL	NULL	PMID25470667-Compound-Figure4-1A	NULL	NULL	NULL	NULL	NULL
DIACYLGLYCEROL O-ACYLTRANSFERASE 2	hgnc:16940	DGAT2	TTD	2020.06.01	NULL	NULL	PMID25470667-Compound-Figure4-1A	NULL	NULL	NULL	NULL	NULL
GHRELIN O ACYLTRANSFERASE	hgnc:32311	MBOAT4	TTD	2020.06.01	NULL	NULL	PMID25470667-Compound-GO-CoA-Tat	NULL	NULL	NULL	NULL	NULL
DIACYLGLYCEROL ACYLTRANSFERASE 1	hgnc:2843	DGAT1	TTD	2020.06.01	NULL	NULL	Pyridine-amide derivative 1	NULL	NULL	NULL	NULL	NULL
DIACYLGLYCEROL ACYLTRANSFERASE 1	hgnc:2843	DGAT1	TTD	2020.06.01	NULL	NULL	Pyridine-carboximide derivative 2	NULL	NULL	NULL	NULL	NULL
MANNOSIDE ACETYLGLUCOSAMINYLTRANSFERASE 2	hgnc:7045	MGAT2	TTD	2020.06.01	NULL	NULL	Pyrimidine-4(3H)-one derivative 1	NULL	NULL	NULL	NULL	NULL
DIPEPTIDYL PEPTIDASE 4	NULL	NULL	TTD	2020.06.01	NULL	NULL	Beta-phe compound 2	NULL	NULL	NULL	NULL	NULL
DIPEPTIDYL PEPTIDASE 4	NULL	NULL	TTD	2020.06.01	NULL	NULL	Dihydropyrrolopyrazole derivative 1	NULL	NULL	NULL	NULL	NULL
DIPEPTIDYL PEPTIDASE 4	NULL	NULL	TTD	2020.06.01	NULL	NULL	Peptide analog 44	NULL	NULL	NULL	NULL	NULL
DIPEPTIDYL PEPTIDASE 4	NULL	NULL	TTD	2020.06.01	NULL	NULL	Peptide analog 45	NULL	NULL	NULL	NULL	NULL
DIPEPTIDYL PEPTIDASE 4	NULL	NULL	TTD	2020.06.01	NULL	NULL	PMID25482888-Compound-11	NULL	NULL	NULL	NULL	NULL
DIPEPTIDYL PEPTIDASE 4	NULL	NULL	TTD	2020.06.01	NULL	NULL	PMID25482888-Compound-16	NULL	NULL	NULL	NULL	NULL
DIPEPTIDYL PEPTIDASE 4	NULL	NULL	TTD	2020.06.01	NULL	NULL	PMID25482888-Compound-21	NULL	NULL	NULL	NULL	NULL
DIPEPTIDYL PEPTIDASE 4	NULL	NULL	TTD	2020.06.01	NULL	NULL	PMID25482888-Compound-69	NULL	NULL	NULL	NULL	NULL
DIPEPTIDYL PEPTIDASE 4	NULL	NULL	TTD	2020.06.01	NULL	NULL	Pyrrolo[1,2-f]triazine derivative 1	NULL	NULL	NULL	NULL	NULL
DIPEPTIDYL PEPTIDASE 4	NULL	NULL	TTD	2020.06.01	NULL	NULL	Tricyclic heterocycle derivative 6	NULL	NULL	NULL	NULL	NULL
MELANIN-CONCENTRATING HORMONE RECEPTOR 1	hgnc:4479	MCHR1	TTD	2020.06.01	NULL	NULL	PMID25522065-Compound-12	NULL	NULL	NULL	NULL	NULL
TRANSIENT RECEPTOR POTENTIAL CATION CHANNEL V1	hgnc:12716	TRPV1	TTD	2020.06.01	NULL	NULL	PMID25666693-Compound-119	NULL	NULL	NULL	NULL	NULL
TRANSIENT RECEPTOR POTENTIAL CATION CHANNEL V1	hgnc:12716	TRPV1	TTD	2020.06.01	NULL	NULL	PMID25666693-Compound-120	NULL	NULL	NULL	NULL	NULL
TRANSIENT RECEPTOR POTENTIAL CATION CHANNEL V1	hgnc:12716	TRPV1	TTD	2020.06.01	NULL	NULL	PMID25666693-Compound-121	NULL	NULL	NULL	NULL	NULL
TRANSIENT RECEPTOR POTENTIAL CATION CHANNEL V1	hgnc:12716	TRPV1	TTD	2020.06.01	NULL	NULL	PMID25666693-Compound-128	NULL	NULL	NULL	NULL	NULL
TRANSIENT RECEPTOR POTENTIAL CATION CHANNEL V1	hgnc:12716	TRPV1	TTD	2020.06.01	NULL	NULL	PMID25666693-Compound-138	NULL	NULL	NULL	NULL	NULL
TRANSIENT RECEPTOR POTENTIAL CATION CHANNEL V1	hgnc:12716	TRPV1	TTD	2020.06.01	NULL	NULL	PMID25666693-Compound-144	NULL	NULL	NULL	NULL	NULL
TRANSIENT RECEPTOR POTENTIAL CATION CHANNEL V1	hgnc:12716	TRPV1	TTD	2020.06.01	NULL	NULL	PMID25666693-Compound-145	NULL	NULL	NULL	NULL	NULL
TRANSIENT RECEPTOR POTENTIAL CATION CHANNEL V1	hgnc:12716	TRPV1	TTD	2020.06.01	NULL	NULL	PMID25666693-Compound-146	NULL	NULL	NULL	NULL	NULL
TRANSIENT RECEPTOR POTENTIAL CATION CHANNEL V1	hgnc:12716	TRPV1	TTD	2020.06.01	NULL	NULL	PMID25666693-Compound-149	NULL	NULL	NULL	NULL	NULL
TRANSIENT RECEPTOR POTENTIAL CATION CHANNEL V1	hgnc:12716	TRPV1	TTD	2020.06.01	NULL	NULL	PMID25666693-Compound-15	NULL	NULL	NULL	NULL	NULL
TRANSIENT RECEPTOR POTENTIAL CATION CHANNEL V1	hgnc:12716	TRPV1	TTD	2020.06.01	NULL	NULL	PMID25666693-Compound-151	NULL	NULL	NULL	NULL	NULL
TRANSIENT RECEPTOR POTENTIAL CATION CHANNEL V1	hgnc:12716	TRPV1	TTD	2020.06.01	NULL	NULL	PMID25666693-Compound-17	NULL	NULL	NULL	NULL	NULL
TRANSIENT RECEPTOR POTENTIAL CATION CHANNEL V1	hgnc:12716	TRPV1	TTD	2020.06.01	NULL	NULL	PMID25666693-Compound-24	NULL	NULL	NULL	NULL	NULL
TRANSIENT RECEPTOR POTENTIAL CATION CHANNEL V1	hgnc:12716	TRPV1	TTD	2020.06.01	NULL	NULL	PMID25666693-Compound-3	NULL	NULL	NULL	NULL	NULL
TRANSIENT RECEPTOR POTENTIAL CATION CHANNEL V1	hgnc:12716	TRPV1	TTD	2020.06.01	NULL	NULL	PMID25666693-Compound-30	NULL	NULL	NULL	NULL	NULL
TRANSIENT RECEPTOR POTENTIAL CATION CHANNEL V1	hgnc:12716	TRPV1	TTD	2020.06.01	NULL	NULL	PMID25666693-Compound-41	NULL	NULL	NULL	NULL	NULL
TRANSIENT RECEPTOR POTENTIAL CATION CHANNEL V1	hgnc:12716	TRPV1	TTD	2020.06.01	NULL	NULL	PMID25666693-Compound-42	NULL	NULL	NULL	NULL	NULL
TRANSIENT RECEPTOR POTENTIAL CATION CHANNEL V1	hgnc:12716	TRPV1	TTD	2020.06.01	NULL	NULL	PMID25666693-Compound-44	NULL	NULL	NULL	NULL	NULL
TRANSIENT RECEPTOR POTENTIAL CATION CHANNEL V1	hgnc:12716	TRPV1	TTD	2020.06.01	NULL	NULL	PMID25666693-Compound-45	NULL	NULL	NULL	NULL	NULL
TRANSIENT RECEPTOR POTENTIAL CATION CHANNEL V1	hgnc:12716	TRPV1	TTD	2020.06.01	NULL	NULL	PMID25666693-Compound-47	NULL	NULL	NULL	NULL	NULL
TRANSIENT RECEPTOR POTENTIAL CATION CHANNEL V1	hgnc:12716	TRPV1	TTD	2020.06.01	NULL	NULL	PMID25666693-Compound-48	NULL	NULL	NULL	NULL	NULL
TRANSIENT RECEPTOR POTENTIAL CATION CHANNEL V1	hgnc:12716	TRPV1	TTD	2020.06.01	NULL	NULL	PMID25666693-Compound-59	NULL	NULL	NULL	NULL	NULL
TRANSIENT RECEPTOR POTENTIAL CATION CHANNEL V1	hgnc:12716	TRPV1	TTD	2020.06.01	NULL	NULL	PMID25666693-Compound-63	NULL	NULL	NULL	NULL	NULL
TRANSIENT RECEPTOR POTENTIAL CATION CHANNEL V1	hgnc:12716	TRPV1	TTD	2020.06.01	NULL	NULL	PMID25666693-Compound-65	NULL	NULL	NULL	NULL	NULL
TRANSIENT RECEPTOR POTENTIAL CATION CHANNEL V1	hgnc:12716	TRPV1	TTD	2020.06.01	NULL	NULL	PMID25666693-Compound-77	NULL	NULL	NULL	NULL	NULL
TRANSIENT RECEPTOR POTENTIAL CATION CHANNEL V1	hgnc:12716	TRPV1	TTD	2020.06.01	NULL	NULL	PMID25666693-Compound-81	NULL	NULL	NULL	NULL	NULL
TRANSIENT RECEPTOR POTENTIAL CATION CHANNEL V1	hgnc:12716	TRPV1	TTD	2020.06.01	NULL	NULL	PMID25666693-Compound-82	NULL	NULL	NULL	NULL	NULL
TRANSIENT RECEPTOR POTENTIAL CATION CHANNEL V1	hgnc:12716	TRPV1	TTD	2020.06.01	NULL	NULL	PMID25666693-Compound-9	NULL	NULL	NULL	NULL	NULL
TRANSIENT RECEPTOR POTENTIAL CATION CHANNEL V1	hgnc:12716	TRPV1	TTD	2020.06.01	NULL	NULL	PMID25666693-Compound-90	NULL	NULL	NULL	NULL	NULL
TRANSIENT RECEPTOR POTENTIAL CATION CHANNEL V1	hgnc:12716	TRPV1	TTD	2020.06.01	NULL	NULL	PMID25666693-Compound-96	NULL	NULL	NULL	NULL	NULL
TRANSIENT RECEPTOR POTENTIAL CATION CHANNEL V1	hgnc:12716	TRPV1	TTD	2020.06.01	NULL	NULL	PMID25666693-Compound-99	NULL	NULL	NULL	NULL	NULL
PYRUVATE DEHYDROGENASE KINASE 1	NULL	NULL	TTD	2020.06.01	NULL	NULL	Benzimidazole and imidazopyridine derivative 1	NULL	NULL	NULL	NULL	NULL
PYRUVATE DEHYDROGENASE KINASE 1	NULL	NULL	TTD	2020.06.01	NULL	NULL	Benzonaphthyridine derivative 2	NULL	NULL	NULL	NULL	NULL
PYRUVATE DEHYDROGENASE KINASE 1	NULL	NULL	TTD	2020.06.01	NULL	NULL	Bis-indolylmaleimide derivative 1	NULL	NULL	NULL	NULL	NULL
PYRUVATE DEHYDROGENASE KINASE 1	NULL	NULL	TTD	2020.06.01	NULL	NULL	Dibenzo [c,f]-[2,7]naphthyridine derivative 1	NULL	NULL	NULL	NULL	NULL
PYRUVATE DEHYDROGENASE KINASE 1	NULL	NULL	TTD	2020.06.01	NULL	NULL	Heteroaryl-carboxamide derivative 6	NULL	NULL	NULL	NULL	NULL
PYRUVATE DEHYDROGENASE KINASE 1	NULL	NULL	TTD	2020.06.01	NULL	NULL	Heteroaryl-carboxamide derivative 8	NULL	NULL	NULL	NULL	NULL
PYRUVATE DEHYDROGENASE KINASE 1	NULL	NULL	TTD	2020.06.01	NULL	NULL	Heterocyclic derivative 11	NULL	NULL	NULL	NULL	NULL
PYRUVATE DEHYDROGENASE KINASE 1	NULL	NULL	TTD	2020.06.01	NULL	NULL	Heterocyclic derivative 14	NULL	NULL	NULL	NULL	NULL
PYRUVATE DEHYDROGENASE KINASE 1	NULL	NULL	TTD	2020.06.01	NULL	NULL	Heterocyclic derivative 4	NULL	NULL	NULL	NULL	NULL
PYRUVATE DEHYDROGENASE KINASE 1	NULL	NULL	TTD	2020.06.01	NULL	NULL	Heterocyclic derivative 6	NULL	NULL	NULL	NULL	NULL
PYRUVATE DEHYDROGENASE KINASE 1	NULL	NULL	TTD	2020.06.01	NULL	NULL	Heterocyclic-carboxamide derivative 1	NULL	NULL	NULL	NULL	NULL
PYRUVATE DEHYDROGENASE KINASE 1	NULL	NULL	TTD	2020.06.01	NULL	NULL	Heterocyclic-carboxamide derivative 2	NULL	NULL	NULL	NULL	NULL
GLUCAGON RECEPTOR	hgnc:4192	GCGR	TTD	2020.06.01	NULL	NULL	Biphenyl carboxamidopropanoic acid derivative 2	NULL	NULL	NULL	NULL	NULL
GLUCAGON RECEPTOR	hgnc:4192	GCGR	TTD	2020.06.01	NULL	NULL	Heterocycle-containing compound 2	NULL	NULL	NULL	NULL	NULL
GLUCAGON RECEPTOR	hgnc:4192	GCGR	TTD	2020.06.01	NULL	NULL	Heterocycle-containing compound 4	NULL	NULL	NULL	NULL	NULL
GLUCAGON RECEPTOR	hgnc:4192	GCGR	TTD	2020.06.01	NULL	NULL	PMID25828189-Compound-21	NULL	NULL	NULL	NULL	NULL
GLUCAGON RECEPTOR	hgnc:4192	GCGR	TTD	2020.06.01	NULL	NULL	Quinolinyl compound 2	NULL	NULL	NULL	NULL	NULL
GLUCAGON RECEPTOR	hgnc:4192	GCGR	TTD	2020.06.01	NULL	NULL	Spiroimidazolone derivative 4	NULL	NULL	NULL	NULL	NULL
X-LINKED INHIBITOR OF APOPTOSIS PROTEIN	hgnc:592	XIAP	TTD	2020.06.01	NULL	NULL	PMID25980951-Compound-15	NULL	NULL	NULL	NULL	NULL
CELLULAR INHIBITOR OF APOPTOSIS 1	hgnc:590	BIRC2	TTD	2020.06.01	NULL	NULL	PMID25980951-Compound-18	NULL	NULL	NULL	NULL	NULL
CELLULAR INHIBITOR OF APOPTOSIS 1	hgnc:590	BIRC2	TTD	2020.06.01	NULL	NULL	PMID25980951-Compound-19	NULL	NULL	NULL	NULL	NULL
X-LINKED INHIBITOR OF APOPTOSIS PROTEIN	hgnc:592	XIAP	TTD	2020.06.01	NULL	NULL	PMID25980951-Compound-19	NULL	NULL	NULL	NULL	NULL
CELLULAR INHIBITOR OF APOPTOSIS 1	hgnc:590	BIRC2	TTD	2020.06.01	NULL	NULL	PMID25980951-Compound-21	NULL	NULL	NULL	NULL	NULL
X-LINKED INHIBITOR OF APOPTOSIS PROTEIN	hgnc:592	XIAP	TTD	2020.06.01	NULL	NULL	PMID25980951-Compound-21	NULL	NULL	NULL	NULL	NULL
X-LINKED INHIBITOR OF APOPTOSIS PROTEIN	hgnc:592	XIAP	TTD	2020.06.01	NULL	NULL	PMID25980951-Compound-28	NULL	NULL	NULL	NULL	NULL
X-LINKED INHIBITOR OF APOPTOSIS PROTEIN	hgnc:592	XIAP	TTD	2020.06.01	NULL	NULL	PMID25980951-Compound-30	NULL	NULL	NULL	NULL	NULL
CELLULAR INHIBITOR OF APOPTOSIS 1	hgnc:590	BIRC2	TTD	2020.06.01	NULL	NULL	PMID25980951-Compound-42	NULL	NULL	NULL	NULL	NULL
X-LINKED INHIBITOR OF APOPTOSIS PROTEIN	hgnc:592	XIAP	TTD	2020.06.01	NULL	NULL	PMID25980951-Compound-42	NULL	NULL	NULL	NULL	NULL
CELLULAR INHIBITOR OF APOPTOSIS 1	hgnc:590	BIRC2	TTD	2020.06.01	NULL	NULL	PMID25980951-Compound-5	NULL	NULL	NULL	NULL	NULL
X-LINKED INHIBITOR OF APOPTOSIS PROTEIN	hgnc:592	XIAP	TTD	2020.06.01	NULL	NULL	PMID25980951-Compound-5	NULL	NULL	NULL	NULL	NULL
CYCLIN-DEPENDENT KINASE 1	hgnc:1722	CDK1	TTD	2020.06.01	NULL	NULL	PMID25991433-Compound-A1	NULL	NULL	NULL	NULL	NULL
CYCLIN-DEPENDENT KINASE 2	hgnc:1771	CDK2	TTD	2020.06.01	NULL	NULL	PMID25991433-Compound-A1	NULL	NULL	NULL	NULL	NULL
CYCLIN-DEPENDENT KINASE 4	hgnc:1773	CDK4	TTD	2020.06.01	NULL	NULL	PMID25991433-Compound-A1	NULL	NULL	NULL	NULL	NULL
STRESS-ACTIVATED PROTEIN KINASE 2A	NULL	NULL	TTD	2020.06.01	NULL	NULL	PMID25991433-Compound-A1	NULL	NULL	NULL	NULL	NULL
STRESS-ACTIVATED PROTEIN KINASE JNK1	hgnc:6881	MAPK8	TTD	2020.06.01	NULL	NULL	PMID25991433-Compound-A1	NULL	NULL	NULL	NULL	NULL
STRESS-ACTIVATED PROTEIN KINASE JNK2	hgnc:6886	MAPK9	TTD	2020.06.01	NULL	NULL	PMID25991433-Compound-A1	NULL	NULL	NULL	NULL	NULL
STRESS-ACTIVATED PROTEIN KINASE JNK3	hgnc:6872	MAPK10	TTD	2020.06.01	NULL	NULL	PMID25991433-Compound-A1	NULL	NULL	NULL	NULL	NULL
STRESS-ACTIVATED PROTEIN KINASE JNK1	hgnc:6881	MAPK8	TTD	2020.06.01	NULL	NULL	PMID25991433-Compound-A6	NULL	NULL	NULL	NULL	NULL
STRESS-ACTIVATED PROTEIN KINASE JNK2	hgnc:6886	MAPK9	TTD	2020.06.01	NULL	NULL	PMID25991433-Compound-A6	NULL	NULL	NULL	NULL	NULL
MITOGEN-ACTIVATED PROTEIN KINASE	NULL	NULL	TTD	2020.06.01	NULL	NULL	PMID25991433-Compound-B1	NULL	NULL	NULL	NULL	NULL
MITOGEN-ACTIVATED PROTEIN KINASE	NULL	NULL	TTD	2020.06.01	NULL	NULL	PMID25991433-Compound-B2	NULL	NULL	NULL	NULL	NULL
MITOGEN-ACTIVATED PROTEIN KINASE	NULL	NULL	TTD	2020.06.01	NULL	NULL	PMID25991433-Compound-B3	NULL	NULL	NULL	NULL	NULL
MITOGEN-ACTIVATED PROTEIN KINASE	NULL	NULL	TTD	2020.06.01	NULL	NULL	PMID25991433-Compound-C3	NULL	NULL	NULL	NULL	NULL
STRESS-ACTIVATED PROTEIN KINASE JNK1	hgnc:6881	MAPK8	TTD	2020.06.01	NULL	NULL	PMID25991433-Compound-D1	NULL	NULL	NULL	NULL	NULL
STRESS-ACTIVATED PROTEIN KINASE JNK2	hgnc:6886	MAPK9	TTD	2020.06.01	NULL	NULL	PMID25991433-Compound-D1	NULL	NULL	NULL	NULL	NULL
STRESS-ACTIVATED PROTEIN KINASE JNK1	hgnc:6881	MAPK8	TTD	2020.06.01	NULL	NULL	PMID25991433-Compound-Eb	NULL	NULL	NULL	NULL	NULL
STRESS-ACTIVATED PROTEIN KINASE JNK1	hgnc:6881	MAPK8	TTD	2020.06.01	NULL	NULL	PMID25991433-Compound-J5	NULL	NULL	NULL	NULL	NULL
STRESS-ACTIVATED PROTEIN KINASE JNK2	hgnc:6886	MAPK9	TTD	2020.06.01	NULL	NULL	PMID25991433-Compound-J5	NULL	NULL	NULL	NULL	NULL
STRESS-ACTIVATED PROTEIN KINASE JNK3	hgnc:6872	MAPK10	TTD	2020.06.01	NULL	NULL	PMID25991433-Compound-J5	NULL	NULL	NULL	NULL	NULL
MITOGEN-ACTIVATED PROTEIN KINASE	NULL	NULL	TTD	2020.06.01	NULL	NULL	PMID25991433-Compound-L	NULL	NULL	NULL	NULL	NULL
JNK-INTERACTING PROTEIN PEPTIDE	NULL	NULL	TTD	2020.06.01	NULL	NULL	PMID25991433-Compound-L2	NULL	NULL	NULL	NULL	NULL
MITOGEN-ACTIVATED PROTEIN KINASE	NULL	NULL	TTD	2020.06.01	NULL	NULL	PMID25991433-Compound-L2	NULL	NULL	NULL	NULL	NULL
STRESS-ACTIVATED PROTEIN KINASE 2A	NULL	NULL	TTD	2020.06.01	NULL	NULL	PMID25991433-Compound-L2	NULL	NULL	NULL	NULL	NULL
CYCLIN-DEPENDENT KINASE 9	hgnc:1780	CDK9	TTD	2020.06.01	NULL	NULL	Phenylpyridine derivative 1	NULL	NULL	NULL	NULL	NULL
CYCLIN-DEPENDENT KINASE 9	hgnc:1780	CDK9	TTD	2020.06.01	NULL	NULL	Phenylpyridine derivative 2	NULL	NULL	NULL	NULL	NULL
CYCLIN-DEPENDENT KINASE	NULL	NULL	TTD	2020.06.01	NULL	NULL	PMID26161698-Compound-10	NULL	NULL	NULL	NULL	NULL
CYCLIN-DEPENDENT KINASE 1	hgnc:1722	CDK1	TTD	2020.06.01	NULL	NULL	Pyrazolo[1,5-a]-1,3,5-triazine derivative 1	NULL	NULL	NULL	NULL	NULL
CYCLIN-DEPENDENT KINASE 2	hgnc:1771	CDK2	TTD	2020.06.01	NULL	NULL	Pyrazolo[1,5-a]-1,3,5-triazine derivative 1	NULL	NULL	NULL	NULL	NULL
CYCLIN-DEPENDENT KINASE 5	hgnc:1774	CDK5	TTD	2020.06.01	NULL	NULL	Pyrazolo[1,5-a]-1,3,5-triazine derivative 1	NULL	NULL	NULL	NULL	NULL
CYCLIN-DEPENDENT KINASE 9	hgnc:1780	CDK9	TTD	2020.06.01	NULL	NULL	Pyrazolo[1,5-a]-1,3,5-triazine derivative 1	NULL	NULL	NULL	NULL	NULL
MEK KINASE KINASE 2	hgnc:6864	MAP4K2	TTD	2020.06.01	NULL	NULL	Quinazoline derivative 9	NULL	NULL	NULL	NULL	NULL
SPS1/STE20-RELATED PROTEIN KINASE YSK4	hgnc:26249	MAP3K19	TTD	2020.06.01	NULL	NULL	Quinazoline derivative 9	NULL	NULL	NULL	NULL	NULL
MATRIX METALLOPROTEINASE-12	hgnc:7158	MMP12	TTD	2020.06.01	NULL	NULL	FP-025	NULL	NULL	NULL	NULL	NULL
NF-KAPPA-B-ACTIVATING KINASE	hgnc:11584	TBK1	TTD	2020.06.01	NULL	NULL	Aminopyrimidine derivative 10	NULL	NULL	NULL	NULL	NULL
NF-KAPPA-B-ACTIVATING KINASE	hgnc:11584	TBK1	TTD	2020.06.01	NULL	NULL	Aminopyrimidine derivative 8	NULL	NULL	NULL	NULL	NULL
NF-KAPPA-B-ACTIVATING KINASE	hgnc:11584	TBK1	TTD	2020.06.01	NULL	NULL	PMID26293650-Compound-34	NULL	NULL	NULL	NULL	NULL
NF-KAPPA-B-ACTIVATING KINASE	hgnc:11584	TBK1	TTD	2020.06.01	NULL	NULL	Pyrimidinyl compound 1	NULL	NULL	NULL	NULL	NULL
NF-KAPPA-B-ACTIVATING KINASE	hgnc:11584	TBK1	TTD	2020.06.01	NULL	NULL	Pyrimidinyl compound 5	NULL	NULL	NULL	NULL	NULL
ERBB4 TYROSINE KINASE RECEPTOR	NULL	NULL	TTD	2020.06.01	NULL	NULL	JI-101	chembl:CHEMBL3545155	JI-101	FALSE	FALSE	FALSE
JANUS KINASE 2	NULL	NULL	TTD	2020.06.01	NULL	NULL	Aromatic bicyclic compound 6	NULL	NULL	NULL	NULL	NULL
HTR4	hgnc:5299	HTR4	ChEMBL	33	agonist	4.03905	VELUSETRAG	ncit:C84238	VELUSETRAG	FALSE	FALSE	FALSE
PROTO-ONCOGENE C-SRC	hgnc:11283	SRC	TTD	2020.06.01	NULL	NULL	Aromatic bicyclic compound 6	NULL	NULL	NULL	NULL	NULL
JANUS KINASE 2	NULL	NULL	TTD	2020.06.01	NULL	NULL	Curcumin analog 1	NULL	NULL	NULL	NULL	NULL
SIGNAL TRANSDUCER AND ACTIVATOR OF TRANSCRIPTION 3	hgnc:11364	STAT3	TTD	2020.06.01	NULL	NULL	Curcumin analog 1	NULL	NULL	NULL	NULL	NULL
SIGNAL TRANSDUCER AND ACTIVATOR OF TRANSCRIPTION 3	hgnc:11364	STAT3	TTD	2020.06.01	NULL	NULL	Flavonoid derivative 4	NULL	NULL	NULL	NULL	NULL
SIGNAL TRANSDUCER AND ACTIVATOR OF TRANSCRIPTION 5	hgnc:11366	STAT5A	TTD	2020.06.01	NULL	NULL	Indirubin derivative 1	NULL	NULL	NULL	NULL	NULL
SIGNAL TRANSDUCER AND ACTIVATOR OF TRANSCRIPTION 3	hgnc:11364	STAT3	TTD	2020.06.01	NULL	NULL	Peptidomimetic analog 2	NULL	NULL	NULL	NULL	NULL
SIGNAL TRANSDUCER AND ACTIVATOR OF TRANSCRIPTION 3	hgnc:11364	STAT3	TTD	2020.06.01	NULL	NULL	Peptidomimetic analog 3	NULL	NULL	NULL	NULL	NULL
SIGNAL TRANSDUCER AND ACTIVATOR OF TRANSCRIPTION 3	hgnc:11364	STAT3	TTD	2020.06.01	NULL	NULL	PMID26394986-Compound-21	NULL	NULL	NULL	NULL	NULL
SIGNAL TRANSDUCER AND ACTIVATOR OF TRANSCRIPTION 3	hgnc:11364	STAT3	TTD	2020.06.01	NULL	NULL	PMID26394986-Compound-42	NULL	NULL	NULL	NULL	NULL
SIGNAL TRANSDUCER AND ACTIVATOR OF TRANSCRIPTION 3	hgnc:11364	STAT3	TTD	2020.06.01	NULL	NULL	PMID26394986-Compound-44	NULL	NULL	NULL	NULL	NULL
SIGNAL TRANSDUCER AND ACTIVATOR OF TRANSCRIPTION 3	hgnc:11364	STAT3	TTD	2020.06.01	NULL	NULL	PMID26394986-Compound-52	NULL	NULL	NULL	NULL	NULL
SIGNAL TRANSDUCER AND ACTIVATOR OF TRANSCRIPTION 5	hgnc:11366	STAT5A	TTD	2020.06.01	NULL	NULL	PMID26394986-Compound-56	NULL	NULL	NULL	NULL	NULL
SIGNAL TRANSDUCER AND ACTIVATOR OF TRANSCRIPTION 5	hgnc:11366	STAT5A	TTD	2020.06.01	NULL	NULL	PMID26394986-Compound-57	NULL	NULL	NULL	NULL	NULL
SIGNAL TRANSDUCER AND ACTIVATOR OF TRANSCRIPTION 3	hgnc:11364	STAT3	TTD	2020.06.01	NULL	NULL	PMID26394986-Compound-Figure17	NULL	NULL	NULL	NULL	NULL
SIGNAL TRANSDUCER AND ACTIVATOR OF TRANSCRIPTION 3	hgnc:11364	STAT3	TTD	2020.06.01	NULL	NULL	Pyrazole derivative 62	NULL	NULL	NULL	NULL	NULL
SIGNAL TRANSDUCER AND ACTIVATOR OF TRANSCRIPTION 3	hgnc:11364	STAT3	TTD	2020.06.01	NULL	NULL	Quinoline carboxamide derivative 2	NULL	NULL	NULL	NULL	NULL
FATTY ACID AMIDE HYDROLASE	hgnc:3553	FAAH	TTD	2020.06.01	NULL	NULL	Aryl urea derivative 4	NULL	NULL	NULL	NULL	NULL
FATTY ACID AMIDE HYDROLASE	hgnc:3553	FAAH	TTD	2020.06.01	NULL	NULL	Aryl urea derivative 5	NULL	NULL	NULL	NULL	NULL
FATTY ACID AMIDE HYDROLASE	hgnc:3553	FAAH	TTD	2020.06.01	NULL	NULL	Azole derivative 1	NULL	NULL	NULL	NULL	NULL
FATTY ACID AMIDE HYDROLASE	hgnc:3553	FAAH	TTD	2020.06.01	NULL	NULL	Azole derivative 3	NULL	NULL	NULL	NULL	NULL
FATTY ACID AMIDE HYDROLASE	hgnc:3553	FAAH	TTD	2020.06.01	NULL	NULL	Azole derivative 5	NULL	NULL	NULL	NULL	NULL
FATTY ACID AMIDE HYDROLASE	hgnc:3553	FAAH	TTD	2020.06.01	NULL	NULL	Boronic acid derivative 3	NULL	NULL	NULL	NULL	NULL
FATTY ACID AMIDE HYDROLASE	hgnc:3553	FAAH	TTD	2020.06.01	NULL	NULL	Carbamate derivative 1	NULL	NULL	NULL	NULL	NULL
TISSUE TRANSGLUTAMINASE	hgnc:11778	TGM2	TTD	2020.06.01	NULL	NULL	PMID26560530-Compound-4	NULL	NULL	NULL	NULL	NULL
TISSUE TRANSGLUTAMINASE	hgnc:11778	TGM2	TTD	2020.06.01	NULL	NULL	PMID26560530-Compound-48	NULL	NULL	NULL	NULL	NULL
TISSUE TRANSGLUTAMINASE	hgnc:11778	TGM2	TTD	2020.06.01	NULL	NULL	PMID26560530-Compound-6	NULL	NULL	NULL	NULL	NULL
TISSUE TRANSGLUTAMINASE	hgnc:11778	TGM2	TTD	2020.06.01	NULL	NULL	Sulfonamide derivative 9	NULL	NULL	NULL	NULL	NULL
TISSUE TRANSGLUTAMINASE	hgnc:11778	TGM2	TTD	2020.06.01	NULL	NULL	Triazole derivative 1	NULL	NULL	NULL	NULL	NULL
OREXIN RECEPTOR TYPE 1	hgnc:4848	HCRTR1	TTD	2020.06.01	NULL	NULL	1,2-diamino cyclopentane-based derivative 1	NULL	NULL	NULL	NULL	NULL
OREXIN RECEPTOR TYPE 2	hgnc:4849	HCRTR2	TTD	2020.06.01	NULL	NULL	1,2-diamino cyclopentane-based derivative 1	NULL	NULL	NULL	NULL	NULL
OREXIN RECEPTOR TYPE 1	hgnc:4848	HCRTR1	TTD	2020.06.01	NULL	NULL	1,2-diamino cyclopentane-based derivative 13	NULL	NULL	NULL	NULL	NULL
OREXIN RECEPTOR TYPE 2	hgnc:4849	HCRTR2	TTD	2020.06.01	NULL	NULL	1,2-diamino cyclopentane-based derivative 13	NULL	NULL	NULL	NULL	NULL
BACTERIAL FIMBRIN D-MANNOSE ADHESIN	NULL	NULL	TTD	2020.06.01	NULL	NULL	Aryl mannoside derivative 12	NULL	NULL	NULL	NULL	NULL
BACTERIAL FIMBRIN D-MANNOSE ADHESIN	NULL	NULL	TTD	2020.06.01	NULL	NULL	Aryl mannoside derivative 17	NULL	NULL	NULL	NULL	NULL
BACTERIAL FIMBRIN D-MANNOSE ADHESIN	NULL	NULL	TTD	2020.06.01	NULL	NULL	Aryl mannoside derivative 18	NULL	NULL	NULL	NULL	NULL
BACTERIAL FIMBRIN D-MANNOSE ADHESIN	NULL	NULL	TTD	2020.06.01	NULL	NULL	Aryl mannoside derivative 4	NULL	NULL	NULL	NULL	NULL
BACTERIAL FIMBRIN D-MANNOSE ADHESIN	NULL	NULL	TTD	2020.06.01	NULL	NULL	Aryl mannoside derivative 6	NULL	NULL	NULL	NULL	NULL
BACTERIAL FIMBRIN D-MANNOSE ADHESIN	NULL	NULL	TTD	2020.06.01	NULL	NULL	Aryl mannoside derivative 9	NULL	NULL	NULL	NULL	NULL
BACTERIAL FIMBRIN D-MANNOSE ADHESIN	NULL	NULL	TTD	2020.06.01	NULL	NULL	Biaryl mannoside derivative 15	NULL	NULL	NULL	NULL	NULL
BACTERIAL FIMBRIN D-MANNOSE ADHESIN	NULL	NULL	TTD	2020.06.01	NULL	NULL	Biaryl mannoside derivative 16	NULL	NULL	NULL	NULL	NULL
BACTERIAL FIMBRIN D-MANNOSE ADHESIN	NULL	NULL	TTD	2020.06.01	NULL	NULL	Biaryl mannoside derivative 17	NULL	NULL	NULL	NULL	NULL
BACTERIAL FIMBRIN D-MANNOSE ADHESIN	NULL	NULL	TTD	2020.06.01	NULL	NULL	Biaryl mannoside derivative 23	NULL	NULL	NULL	NULL	NULL
BACTERIAL FIMBRIN D-MANNOSE ADHESIN	NULL	NULL	TTD	2020.06.01	NULL	NULL	Biaryl mannoside derivative 26	NULL	NULL	NULL	NULL	NULL
BACTERIAL FIMBRIN D-MANNOSE ADHESIN	NULL	NULL	TTD	2020.06.01	NULL	NULL	Biaryl mannoside derivative 28	NULL	NULL	NULL	NULL	NULL
BACTERIAL FIMBRIN D-MANNOSE ADHESIN	NULL	NULL	TTD	2020.06.01	NULL	NULL	Biaryl mannoside derivative 4	NULL	NULL	NULL	NULL	NULL
BACTERIAL FIMBRIN D-MANNOSE ADHESIN	NULL	NULL	TTD	2020.06.01	NULL	NULL	Biaryl mannoside derivative 5	NULL	NULL	NULL	NULL	NULL
BACTERIAL FIMBRIN D-MANNOSE ADHESIN	NULL	NULL	TTD	2020.06.01	NULL	NULL	Biaryl mannoside derivative 9	NULL	NULL	NULL	NULL	NULL
BACTERIAL FIMBRIN D-MANNOSE ADHESIN	NULL	NULL	TTD	2020.06.01	NULL	NULL	Biphenyl mannoside derivative 12	NULL	NULL	NULL	NULL	NULL
BACTERIAL FIMBRIN D-MANNOSE ADHESIN	NULL	NULL	TTD	2020.06.01	NULL	NULL	Biphenyl mannoside derivative 14	NULL	NULL	NULL	NULL	NULL
BACTERIAL FIMBRIN D-MANNOSE ADHESIN	NULL	NULL	TTD	2020.06.01	NULL	NULL	Biphenyl mannoside derivative 2	NULL	NULL	NULL	NULL	NULL
BACTERIAL FIMBRIN D-MANNOSE ADHESIN	NULL	NULL	TTD	2020.06.01	NULL	NULL	Biphenyl mannoside derivative 24	NULL	NULL	NULL	NULL	NULL
BACTERIAL FIMBRIN D-MANNOSE ADHESIN	NULL	NULL	TTD	2020.06.01	NULL	NULL	Biphenyl mannoside derivative 26	NULL	NULL	NULL	NULL	NULL
BACTERIAL FIMBRIN D-MANNOSE ADHESIN	NULL	NULL	TTD	2020.06.01	NULL	NULL	Biphenyl mannoside derivative 29	NULL	NULL	NULL	NULL	NULL
BACTERIAL FIMBRIN D-MANNOSE ADHESIN	NULL	NULL	TTD	2020.06.01	NULL	NULL	Biphenyl mannoside derivative 6	NULL	NULL	NULL	NULL	NULL
BACTERIAL FIMBRIN D-MANNOSE ADHESIN	NULL	NULL	TTD	2020.06.01	NULL	NULL	Biphenyl mannoside derivative 7	NULL	NULL	NULL	NULL	NULL
BACTERIAL FIMBRIN D-MANNOSE ADHESIN	NULL	NULL	TTD	2020.06.01	NULL	NULL	C-linked disaccharide biphenyl mannoside derivative 2	NULL	NULL	NULL	NULL	NULL
BACTERIAL FIMBRIN D-MANNOSE ADHESIN	NULL	NULL	TTD	2020.06.01	NULL	NULL	C-linked disaccharide biphenyl mannoside derivative 3	NULL	NULL	NULL	NULL	NULL
BACTERIAL FIMBRIN D-MANNOSE ADHESIN	NULL	NULL	TTD	2020.06.01	NULL	NULL	PMID26651364-Compound-126b	NULL	NULL	NULL	NULL	NULL
BACTERIAL FIMBRIN D-MANNOSE ADHESIN	NULL	NULL	TTD	2020.06.01	NULL	NULL	PMID26651364-Compound-127	NULL	NULL	NULL	NULL	NULL
BACTERIAL FIMBRIN D-MANNOSE ADHESIN	NULL	NULL	TTD	2020.06.01	NULL	NULL	PMID26651364-Compound-4	NULL	NULL	NULL	NULL	NULL
BACTERIAL FIMBRIN D-MANNOSE ADHESIN	NULL	NULL	TTD	2020.06.01	NULL	NULL	PMID26651364-Compound-45	NULL	NULL	NULL	NULL	NULL
BACTERIAL FIMBRIN D-MANNOSE ADHESIN	NULL	NULL	TTD	2020.06.01	NULL	NULL	PMID26651364-Compound-46	NULL	NULL	NULL	NULL	NULL
BACTERIAL FIMBRIN D-MANNOSE ADHESIN	NULL	NULL	TTD	2020.06.01	NULL	NULL	PMID26651364-Compound-5	NULL	NULL	NULL	NULL	NULL
BACTERIAL FIMBRIN D-MANNOSE ADHESIN	NULL	NULL	TTD	2020.06.01	NULL	NULL	PMID26651364-Compound-5a	NULL	NULL	NULL	NULL	NULL
BACTERIAL FIMBRIN D-MANNOSE ADHESIN	NULL	NULL	TTD	2020.06.01	NULL	NULL	PMID26651364-Compound-6d	NULL	NULL	NULL	NULL	NULL
BACTERIAL FIMBRIN D-MANNOSE ADHESIN	NULL	NULL	TTD	2020.06.01	NULL	NULL	PMID26651364-Compound-6e	NULL	NULL	NULL	NULL	NULL
BACTERIAL FIMBRIN D-MANNOSE ADHESIN	NULL	NULL	TTD	2020.06.01	NULL	NULL	PMID26651364-Compound-8c	NULL	NULL	NULL	NULL	NULL
TYROSINASE	hgnc:12442	TYR	TTD	2020.06.01	NULL	NULL	Aromatic hydrazine carboxyimidoamide derivative 3	NULL	NULL	NULL	NULL	NULL
TYROSINASE	hgnc:12442	TYR	TTD	2020.06.01	NULL	NULL	Benzimidazole derivative 3	NULL	NULL	NULL	NULL	NULL
TYROSINASE	hgnc:12442	TYR	TTD	2020.06.01	NULL	NULL	Benzimidazole derivative 4	NULL	NULL	NULL	NULL	NULL
TYROSINASE	hgnc:12442	TYR	TTD	2020.06.01	NULL	NULL	Benzoic acid linked peptide analog 5	NULL	NULL	NULL	NULL	NULL
TYROSINASE	hgnc:12442	TYR	TTD	2020.06.01	NULL	NULL	Beta-phenyl-alpha,beta-unsaturated carbonyl derivative 1	NULL	NULL	NULL	NULL	NULL
TYROSINASE	hgnc:12442	TYR	TTD	2020.06.01	NULL	NULL	Beta-phenyl-alpha,beta-unsaturated carbonyl derivative 11	NULL	NULL	NULL	NULL	NULL
TYROSINASE	hgnc:12442	TYR	TTD	2020.06.01	NULL	NULL	Beta-phenyl-alpha,beta-unsaturated carbonyl derivative 4	NULL	NULL	NULL	NULL	NULL
TYROSINASE	hgnc:12442	TYR	TTD	2020.06.01	NULL	NULL	Beta-phenyl-alpha,beta-unsaturated carbonyl derivative 9	NULL	NULL	NULL	NULL	NULL
TYROSINASE	hgnc:12442	TYR	TTD	2020.06.01	NULL	NULL	Cyclohexyl carbamate derivative 1	NULL	NULL	NULL	NULL	NULL
TYROSINASE	hgnc:12442	TYR	TTD	2020.06.01	NULL	NULL	Cyclohexyl carbamate derivative 3	NULL	NULL	NULL	NULL	NULL
TYROSINASE	hgnc:12442	TYR	TTD	2020.06.01	NULL	NULL	Cyclohexyl carbamate derivative 4	NULL	NULL	NULL	NULL	NULL
TYROSINASE	hgnc:12442	TYR	TTD	2020.06.01	NULL	NULL	Cyclohexyl carbamate derivative 5	NULL	NULL	NULL	NULL	NULL
TYROSINASE	hgnc:12442	TYR	TTD	2020.06.01	NULL	NULL	Cyclohexyl carbamate derivative 8	NULL	NULL	NULL	NULL	NULL
TYROSINASE	hgnc:12442	TYR	TTD	2020.06.01	NULL	NULL	Diamine derivative 2	NULL	NULL	NULL	NULL	NULL
HYPOXIA-INDUCIBLE FACTOR 1	hgnc:18420	SETD2	TTD	2020.06.01	NULL	NULL	Benzanilide compound 1	NULL	NULL	NULL	NULL	NULL
HYPOXIA-INDUCIBLE FACTOR 1	hgnc:18420	SETD2	TTD	2020.06.01	NULL	NULL	Benzanilide compound 2	NULL	NULL	NULL	NULL	NULL
HYPOXIA-INDUCIBLE FACTOR 1	hgnc:18420	SETD2	TTD	2020.06.01	NULL	NULL	Cyclic octapeptide derivative 1	NULL	NULL	NULL	NULL	NULL
HYPOXIA-INDUCIBLE FACTOR 1	hgnc:18420	SETD2	TTD	2020.06.01	NULL	NULL	PMID26882240-Compound-32	NULL	NULL	NULL	NULL	NULL
HYPOXIA-INDUCIBLE FACTOR 1	hgnc:18420	SETD2	TTD	2020.06.01	NULL	NULL	PMID26882240-Compound-6	NULL	NULL	NULL	NULL	NULL
HYPOXIA-INDUCIBLE FACTOR 1	hgnc:18420	SETD2	TTD	2020.06.01	NULL	NULL	PMID26882240-Compound-7	NULL	NULL	NULL	NULL	NULL
HYPOXIA-INDUCIBLE FACTOR 1 ALPHA	hgnc:4910	HIF1A	TTD	2020.06.01	NULL	NULL	Pyrrolidine carboxamide derivative 1	NULL	NULL	NULL	NULL	NULL
VON HIPPEL-LINDAU DISEASE TUMOR SUPPRESSOR	hgnc:12687	VHL	TTD	2020.06.01	NULL	NULL	Pyrrolidine carboxamide derivative 1	NULL	NULL	NULL	NULL	NULL
HYPOXIA-INDUCIBLE FACTOR 1	hgnc:18420	SETD2	TTD	2020.06.01	NULL	NULL	Steroid derivative 1	NULL	NULL	NULL	NULL	NULL
HYPOXIA-INDUCIBLE FACTOR 1	hgnc:18420	SETD2	TTD	2020.06.01	NULL	NULL	Steroid derivative 3	NULL	NULL	NULL	NULL	NULL
BROMODOMAIN AND EXTRATERMINAL DOMAIN PROTEIN	hgnc:24456	DNER	TTD	2020.06.01	NULL	NULL	PMID26924192-Compound-51	NULL	NULL	NULL	NULL	NULL
BROMODOMAIN AND EXTRATERMINAL DOMAIN PROTEIN	hgnc:24456	DNER	TTD	2020.06.01	NULL	NULL	PMID26924192-Compound-55	NULL	NULL	NULL	NULL	NULL
BROMODOMAIN AND EXTRATERMINAL DOMAIN PROTEIN	hgnc:24456	DNER	TTD	2020.06.01	NULL	NULL	Pyrimido-indole derivative 2	NULL	NULL	NULL	NULL	NULL
BROMODOMAIN AND EXTRATERMINAL DOMAIN PROTEIN	hgnc:24456	DNER	TTD	2020.06.01	NULL	NULL	Pyrimido-indole derivative 3	NULL	NULL	NULL	NULL	NULL
PROTEINASE ACTIVATED RECEPTOR 2	hgnc:30225	SLC52A1	TTD	2020.06.01	NULL	NULL	Amidine compound 1	NULL	NULL	NULL	NULL	NULL
PROTEINASE ACTIVATED RECEPTOR 2	hgnc:30225	SLC52A1	TTD	2020.06.01	NULL	NULL	Amidine compound 4	NULL	NULL	NULL	NULL	NULL
PROTEINASE ACTIVATED RECEPTOR 2	hgnc:30225	SLC52A1	TTD	2020.06.01	NULL	NULL	Benzothiazine-carboxamide compound 3	NULL	NULL	NULL	NULL	NULL
LYSINE-SPECIFIC HISTONE DEMETHYLASE 1	hgnc:2959	DNASE1L3	TTD	2020.06.01	NULL	NULL	Heteroaryl-cyclopropylamine derivative 3	NULL	NULL	NULL	NULL	NULL
MONOAMINE OXIDASE TYPE B	NULL	NULL	TTD	2020.06.01	NULL	NULL	Heteroaryl-cyclopropylamine derivative 3	NULL	NULL	NULL	NULL	NULL
LYSINE-SPECIFIC HISTONE DEMETHYLASE 1	hgnc:2959	DNASE1L3	TTD	2020.06.01	NULL	NULL	N-(2-phenylcyclopropyl) amino acid derivative 3	NULL	NULL	NULL	NULL	NULL
MONOAMINE OXIDASE TYPE A	hgnc:6833	MAOA	TTD	2020.06.01	NULL	NULL	N-(2-phenylcyclopropyl) amino acid derivative 3	NULL	NULL	NULL	NULL	NULL
MONOAMINE OXIDASE TYPE B	NULL	NULL	TTD	2020.06.01	NULL	NULL	N-(2-phenylcyclopropyl) amino acid derivative 3	NULL	NULL	NULL	NULL	NULL
LYSINE-SPECIFIC HISTONE DEMETHYLASE 1	hgnc:2959	DNASE1L3	TTD	2020.06.01	NULL	NULL	PMID27019002-Compound-13	NULL	NULL	NULL	NULL	NULL
LYSINE-SPECIFIC HISTONE DEMETHYLASE 1	hgnc:2959	DNASE1L3	TTD	2020.06.01	NULL	NULL	PMID27019002-Compound-16	NULL	NULL	NULL	NULL	NULL
LYSINE-SPECIFIC HISTONE DEMETHYLASE 1	hgnc:2959	DNASE1L3	TTD	2020.06.01	NULL	NULL	PMID27019002-Compound-17	NULL	NULL	NULL	NULL	NULL
MONOAMINE OXIDASE	NULL	NULL	TTD	2020.06.01	NULL	NULL	PMID27019002-Compound-17	NULL	NULL	NULL	NULL	NULL
LYSINE-SPECIFIC HISTONE DEMETHYLASE 1	hgnc:2959	DNASE1L3	TTD	2020.06.01	NULL	NULL	PMID27019002-Compound-21a	NULL	NULL	NULL	NULL	NULL
LYSINE-SPECIFIC HISTONE DEMETHYLASE 1	hgnc:2959	DNASE1L3	TTD	2020.06.01	NULL	NULL	PMID27019002-Compound-28a	NULL	NULL	NULL	NULL	NULL
PIK3CD	hgnc:8977	PIK3CD	ChEMBL	33	inhibitor	0.0595325	SAMOTOLISIB	ncit:C121817	SAMOTOLISIB	FALSE	FALSE	FALSE
FATTY ACID-BINDING PROTEIN 5	hgnc:3560	FABP5	TTD	2020.06.01	NULL	NULL	PMID27109571-Compound-22	NULL	NULL	NULL	NULL	NULL
FATTY ACID-BINDING PROTEIN 4	hgnc:3559	FABP4	TTD	2020.06.01	NULL	NULL	PMID27109571-Compound-23	NULL	NULL	NULL	NULL	NULL
FATTY ACID-BINDING PROTEIN 5	hgnc:3560	FABP5	TTD	2020.06.01	NULL	NULL	PMID27109571-Compound-23	NULL	NULL	NULL	NULL	NULL
FATTY ACID-BINDING PROTEIN 4	hgnc:3559	FABP4	TTD	2020.06.01	NULL	NULL	PMID27109571-Compound-27	NULL	NULL	NULL	NULL	NULL
FATTY ACID-BINDING PROTEIN 5	hgnc:3560	FABP5	TTD	2020.06.01	NULL	NULL	PMID27109571-Compound-27	NULL	NULL	NULL	NULL	NULL
FATTY ACID-BINDING PROTEIN 4	hgnc:3559	FABP4	TTD	2020.06.01	NULL	NULL	PMID27109571-Compound-29	NULL	NULL	NULL	NULL	NULL
FATTY ACID-BINDING PROTEIN 5	hgnc:3560	FABP5	TTD	2020.06.01	NULL	NULL	PMID27109571-Compound-29	NULL	NULL	NULL	NULL	NULL
FATTY ACID-BINDING PROTEIN	NULL	NULL	TTD	2020.06.01	NULL	NULL	PMID27109571-Compound-35	NULL	NULL	NULL	NULL	NULL
FATTY ACID-BINDING PROTEIN	NULL	NULL	TTD	2020.06.01	NULL	NULL	PMID27109571-Compound-36	NULL	NULL	NULL	NULL	NULL
FATTY ACID-BINDING PROTEIN	NULL	NULL	TTD	2020.06.01	NULL	NULL	PMID27109571-Compound-37	NULL	NULL	NULL	NULL	NULL
FATTY ACID-BINDING PROTEIN	NULL	NULL	TTD	2020.06.01	NULL	NULL	PMID27109571-Compound-40	NULL	NULL	NULL	NULL	NULL
FATTY ACID-BINDING PROTEIN	NULL	NULL	TTD	2020.06.01	NULL	NULL	PMID27109571-Compound-42	NULL	NULL	NULL	NULL	NULL
FATTY ACID-BINDING PROTEIN 4	hgnc:3559	FABP4	TTD	2020.06.01	NULL	NULL	PMID27109571-Compound-7	NULL	NULL	NULL	NULL	NULL
FATTY ACID-BINDING PROTEIN 4	hgnc:3559	FABP4	TTD	2020.06.01	NULL	NULL	PMID27109571-Compound-8	NULL	NULL	NULL	NULL	NULL
FATTY ACID-BINDING PROTEIN 4	hgnc:3559	FABP4	TTD	2020.06.01	NULL	NULL	PMID27109571-Compound-9	NULL	NULL	NULL	NULL	NULL
INDOLEAMINE 2,3-DIOXYGENASE 1	hgnc:6059	IDO1	TTD	2020.06.01	NULL	NULL	2,3-diamino-benzo[b]thiophene derivative 2	NULL	NULL	NULL	NULL	NULL
INDOLEAMINE 2,3-DIOXYGENASE 2	hgnc:27269	IDO2	TTD	2020.06.01	NULL	NULL	2,3-diamino-benzo[b]thiophene derivative 2	NULL	NULL	NULL	NULL	NULL
TRYPTOPHAN 2,3-DIOXYGENASE	hgnc:11708	TDO2	TTD	2020.06.01	NULL	NULL	2,3-diamino-benzo[b]thiophene derivative 2	NULL	NULL	NULL	NULL	NULL
ADRB2	hgnc:286	ADRB2	ChEMBL	33	agonist	0.135679	BATEFENTEROL	ncit:C166503	BATEFENTEROL	FALSE	FALSE	FALSE
KYNURENINE 3-HYDROXYLASE	hgnc:6381	KMO	TTD	2020.06.01	NULL	NULL	Isoxazoles and isoxazoline derivative 5	NULL	NULL	NULL	NULL	NULL
KYNURENINE 3-HYDROXYLASE	hgnc:6381	KMO	TTD	2020.06.01	NULL	NULL	Pyrimidine benzenesulfonamide derivative 3	NULL	NULL	NULL	NULL	NULL
CANNABINOID RECEPTOR 2	hgnc:2160	CNR2	TTD	2020.06.01	NULL	NULL	1,3,5-triazine derivative 1	NULL	NULL	NULL	NULL	NULL
CANNABINOID RECEPTOR 1	hgnc:2159	CNR1	TTD	2020.06.01	NULL	NULL	Cyano(dimethyl)methyl isoxazoles and [1,3,4]-thiadiazoles derivative 1	NULL	NULL	NULL	NULL	NULL
CANNABINOID RECEPTOR 2	hgnc:2160	CNR2	TTD	2020.06.01	NULL	NULL	Cyano(dimethyl)methyl isoxazoles and [1,3,4]-thiadiazoles derivative 1	NULL	NULL	NULL	NULL	NULL
CANNABINOID RECEPTOR 2	hgnc:2160	CNR2	TTD	2020.06.01	NULL	NULL	Isoquinoline derivative 1	NULL	NULL	NULL	NULL	NULL
CANNABINOID RECEPTOR 2	hgnc:2160	CNR2	TTD	2020.06.01	NULL	NULL	Isoquinoline derivative 2	NULL	NULL	NULL	NULL	NULL
CANNABINOID RECEPTOR 2	hgnc:2160	CNR2	TTD	2020.06.01	NULL	NULL	N,N-methylenebis-2-phenylacetamide and benzenesulfonamide derivative 1	NULL	NULL	NULL	NULL	NULL
CANNABINOID RECEPTOR 1	hgnc:2159	CNR1	TTD	2020.06.01	NULL	NULL	N,N-methylenebis-2-phenylacetamide and benzenesulfonamide derivative 3	NULL	NULL	NULL	NULL	NULL
CANNABINOID RECEPTOR 2	hgnc:2160	CNR2	TTD	2020.06.01	NULL	NULL	N,N-methylenebis-2-phenylacetamide and benzenesulfonamide derivative 3	NULL	NULL	NULL	NULL	NULL
CANNABINOID RECEPTOR 2	hgnc:2160	CNR2	TTD	2020.06.01	NULL	NULL	PMID27215781-Compound-28	NULL	NULL	NULL	NULL	NULL
PHOSPHODIESTERASE 10A	NULL	NULL	TTD	2020.06.01	NULL	NULL	1,2,4-triazole [4,3-a]quinoxaline derivative 3	NULL	NULL	NULL	NULL	NULL
PHOSPHODIESTERASE 2A	hgnc:8777	PDE2A	TTD	2020.06.01	NULL	NULL	1,2,4-triazole [4,3-a]quinoxaline derivative 3	NULL	NULL	NULL	NULL	NULL
PHOSPHODIESTERASE 2A	hgnc:8777	PDE2A	TTD	2020.06.01	NULL	NULL	Benzodiazepine derivative 2	NULL	NULL	NULL	NULL	NULL
PHOSPHODIESTERASE 2A	hgnc:8777	PDE2A	TTD	2020.06.01	NULL	NULL	Imidazo triazine derivative 1	NULL	NULL	NULL	NULL	NULL
PHOSPHODIESTERASE 10A	NULL	NULL	TTD	2020.06.01	NULL	NULL	Imidazo[5,1-c]pyrido[2,3-e][1,2,4]triazine derivative 5	NULL	NULL	NULL	NULL	NULL
PHOSPHODIESTERASE 2A	hgnc:8777	PDE2A	TTD	2020.06.01	NULL	NULL	Imidazo[5,1-c]pyrido[2,3-e][1,2,4]triazine derivative 5	NULL	NULL	NULL	NULL	NULL
PHOSPHODIESTERASE 10A	NULL	NULL	TTD	2020.06.01	NULL	NULL	Imidazo[5,1-c]pyrido[2,3-e][1,2,4]triazine derivative 7	NULL	NULL	NULL	NULL	NULL
PHOSPHODIESTERASE 2A	hgnc:8777	PDE2A	TTD	2020.06.01	NULL	NULL	Imidazo[5,1-c]pyrido[2,3-e][1,2,4]triazine derivative 7	NULL	NULL	NULL	NULL	NULL
RETINOIC ACID RECEPTOR GAMMA	hgnc:9866	RARG	TTD	2020.06.01	NULL	NULL	PMID27336223-Compound-9	NULL	NULL	NULL	NULL	NULL
DNA [CYTOSINE-5]-METHYLTRANSFERASE 1	hgnc:2976	DNMT1	TTD	2020.06.01	NULL	NULL	PMID27376512-Compound-asCEBP-1	NULL	NULL	NULL	NULL	NULL
DNA [CYTOSINE-5]-METHYLTRANSFERASE 1	hgnc:2976	DNMT1	TTD	2020.06.01	NULL	NULL	PMID27376512-Compound-asCEBP-2HPE	NULL	NULL	NULL	NULL	NULL
DNA [CYTOSINE-5]-METHYLTRANSFERASE 3A	hgnc:2978	DNMT3A	TTD	2020.06.01	NULL	NULL	PMID27376512-Compound-Figure2aExample1	NULL	NULL	NULL	NULL	NULL
DNA [CYTOSINE-5]-METHYLTRANSFERASE 3-LIKE	hgnc:2980	DNMT3L	TTD	2020.06.01	NULL	NULL	PMID27376512-Compound-Figure2aExample1	NULL	NULL	NULL	NULL	NULL
DNA [CYTOSINE-5]-METHYLTRANSFERASE 3A	hgnc:2978	DNMT3A	TTD	2020.06.01	NULL	NULL	PMID27376512-Compound-Figure3CM	NULL	NULL	NULL	NULL	NULL
DNA [CYTOSINE-5]-METHYLTRANSFERASE 3A	hgnc:2978	DNMT3A	TTD	2020.06.01	NULL	NULL	PMID27376512-Compound-Figure3CN	NULL	NULL	NULL	NULL	NULL
DNA [CYTOSINE-5]-METHYLTRANSFERASE 1	hgnc:2976	DNMT1	TTD	2020.06.01	NULL	NULL	PMID27376512-Compound-Table1Example16	NULL	NULL	NULL	NULL	NULL
DNA [CYTOSINE-5]-METHYLTRANSFERASE 1	hgnc:2976	DNMT1	TTD	2020.06.01	NULL	NULL	PMID27376512-Compound-Table1Example5	NULL	NULL	NULL	NULL	NULL
TRANSLOCATOR PROTEIN	hgnc:1158	TSPO	TTD	2020.06.01	NULL	NULL	Tricyclic indole compound 1	NULL	NULL	NULL	NULL	NULL
TRANSLOCATOR PROTEIN	hgnc:1158	TSPO	TTD	2020.06.01	NULL	NULL	Tricyclic indole compound 14	NULL	NULL	NULL	NULL	NULL
TRANSLOCATOR PROTEIN	hgnc:1158	TSPO	TTD	2020.06.01	NULL	NULL	Tricyclic indole compound 3	NULL	NULL	NULL	NULL	NULL
TRANSLOCATOR PROTEIN	hgnc:1158	TSPO	TTD	2020.06.01	NULL	NULL	Benzothiazepine analog 1	NULL	NULL	NULL	NULL	NULL
TRANSLOCATOR PROTEIN	hgnc:1158	TSPO	TTD	2020.06.01	NULL	NULL	Benzothiazepine analog 5	NULL	NULL	NULL	NULL	NULL
TRANSLOCATOR PROTEIN	hgnc:1158	TSPO	TTD	2020.06.01	NULL	NULL	Benzothiazepine analog 8	NULL	NULL	NULL	NULL	NULL
TRANSLOCATOR PROTEIN	hgnc:1158	TSPO	TTD	2020.06.01	NULL	NULL	Benzoxazepine analog 1	NULL	NULL	NULL	NULL	NULL
TRANSLOCATOR PROTEIN	hgnc:1158	TSPO	TTD	2020.06.01	NULL	NULL	Bidentate pyrazolopyrimidine acetamide analog 2	NULL	NULL	NULL	NULL	NULL
TRANSLOCATOR PROTEIN	hgnc:1158	TSPO	TTD	2020.06.01	NULL	NULL	Imidazo[1,2-b]pyridazine acetamide derivative 6	NULL	NULL	NULL	NULL	NULL
PRKR-LIKE ENDOPLASMIC RETICULUM KINASE	hgnc:3255	EIF2AK3	TTD	2020.06.01	NULL	NULL	Indoline derivative 8	NULL	NULL	NULL	NULL	NULL
PRKR-LIKE ENDOPLASMIC RETICULUM KINASE	hgnc:3255	EIF2AK3	TTD	2020.06.01	NULL	NULL	Phenylpyrrolidinone derivative 5	NULL	NULL	NULL	NULL	NULL
PRKR-LIKE ENDOPLASMIC RETICULUM KINASE	hgnc:3255	EIF2AK3	TTD	2020.06.01	NULL	NULL	Tricyclic isoxazoloquinazoline derivative 1	NULL	NULL	NULL	NULL	NULL
PROTO-ONCOGENE C-RET	hgnc:9967	RET	TTD	2020.06.01	NULL	NULL	Benzo(b)carbazol-11-one compound 2	NULL	NULL	NULL	NULL	NULL
RET G691S MUTANT	NULL	NULL	TTD	2020.06.01	NULL	NULL	Benzo(b)carbazol-11-one compound 2	NULL	NULL	NULL	NULL	NULL
RET M918T MUTANT	NULL	NULL	TTD	2020.06.01	NULL	NULL	Benzo(b)carbazol-11-one compound 2	NULL	NULL	NULL	NULL	NULL
RET S891A MUTANT	NULL	NULL	TTD	2020.06.01	NULL	NULL	Benzo(b)carbazol-11-one compound 2	NULL	NULL	NULL	NULL	NULL
HRH3	hgnc:5184	HRH3	ChEMBL	33	inhibitor	1.54434	GSK189254	iuphar.ligand:10736	GSK-189254	FALSE	FALSE	FALSE
RET V804L MUTANT	NULL	NULL	TTD	2020.06.01	NULL	NULL	Benzo(b)carbazol-11-one compound 2	NULL	NULL	NULL	NULL	NULL
RET V804M MUTANT	NULL	NULL	TTD	2020.06.01	NULL	NULL	Benzo(b)carbazol-11-one compound 2	NULL	NULL	NULL	NULL	NULL
RET Y791F MUTANT	NULL	NULL	TTD	2020.06.01	NULL	NULL	Benzo(b)carbazol-11-one compound 2	NULL	NULL	NULL	NULL	NULL
ALK TYROSINE KINASE RECEPTOR	hgnc:427	ALK	TTD	2020.06.01	NULL	NULL	Carboxamide derivative 4	NULL	NULL	NULL	NULL	NULL
FMS-LIKE TYROSINE KINASE 3	NULL	NULL	TTD	2020.06.01	NULL	NULL	Carboxamide derivative 4	NULL	NULL	NULL	NULL	NULL
PROTO-ONCOGENE C-RET	hgnc:9967	RET	TTD	2020.06.01	NULL	NULL	Carboxamide derivative 4	NULL	NULL	NULL	NULL	NULL
PROTO-ONCOGENE C-ROS	hgnc:10261	ROS1	TTD	2020.06.01	NULL	NULL	Carboxamide derivative 4	NULL	NULL	NULL	NULL	NULL
PROTO-ONCOGENE C-RET	hgnc:9967	RET	TTD	2020.06.01	NULL	NULL	Pyrazolo[3,4-d]pyrimidine derivative 5	NULL	NULL	NULL	NULL	NULL
PROTO-ONCOGENE C-RET	hgnc:9967	RET	TTD	2020.06.01	NULL	NULL	Pyrazolo[3,4-d]pyrimidine derivative 6	NULL	NULL	NULL	NULL	NULL
PROTO-ONCOGENE C-RET	hgnc:9967	RET	TTD	2020.06.01	NULL	NULL	Pyrazolo[3,4-d]pyrimidine derivative 8	NULL	NULL	NULL	NULL	NULL
FMS-LIKE TYROSINE KINASE 3	NULL	NULL	TTD	2020.06.01	NULL	NULL	Pyridine derivative 18	NULL	NULL	NULL	NULL	NULL
HTR2A	hgnc:5293	HTR2A	ChEMBL	33	inhibitor	0.252441	SB-773812	drugbank:DB16042	SB-773812	FALSE	FALSE	FALSE
MACROPHAGE COLONY-STIMULATING FACTOR 1 RECEPTOR	hgnc:2433	CSF1R	TTD	2020.06.01	NULL	NULL	Pyridine derivative 18	NULL	NULL	NULL	NULL	NULL
PLATELET-DERIVED GROWTH FACTOR RECEPTOR ALPHA	hgnc:8803	PDGFRA	TTD	2020.06.01	NULL	NULL	Pyridine derivative 18	NULL	NULL	NULL	NULL	NULL
PLATELET-DERIVED GROWTH FACTOR RECEPTOR BETA	hgnc:8804	PDGFRB	TTD	2020.06.01	NULL	NULL	Pyridine derivative 18	NULL	NULL	NULL	NULL	NULL
PROTO-ONCOGENE C-RET	hgnc:9967	RET	TTD	2020.06.01	NULL	NULL	Pyridine derivative 18	NULL	NULL	NULL	NULL	NULL
PROTO-ONCOGENE C-SRC	hgnc:11283	SRC	TTD	2020.06.01	NULL	NULL	Pyridine derivative 18	NULL	NULL	NULL	NULL	NULL
P2X PURINOCEPTOR 7	hgnc:8537	P2RX7	TTD	2020.06.01	NULL	NULL	Isothiazolidine derivative 1	NULL	NULL	NULL	NULL	NULL
P2X PURINOCEPTOR 7	hgnc:8537	P2RX7	TTD	2020.06.01	NULL	NULL	Piperidinone derivative 1	NULL	NULL	NULL	NULL	NULL
P2X PURINOCEPTOR 7	hgnc:8537	P2RX7	TTD	2020.06.01	NULL	NULL	Thiazole-fused cycloalkyl carboxamide derivative 1	NULL	NULL	NULL	NULL	NULL
CRHR1	hgnc:2357	CRHR1	ChEMBL	33	inhibitor	2.91709	ONO-2333MS	iuphar.ligand:10376	ONO-2333MS	FALSE	FALSE	FALSE
INDUCED MYELOID LEUKEMIA CELL DIFFERENTIATION PROTEIN MCL-1	hgnc:32041	ADAMTSL4-AS1	TTD	2020.06.01	NULL	NULL	Biphenyl carboxylic acid derivative 1	NULL	NULL	NULL	NULL	NULL
JANUS KINASE 1	NULL	NULL	TTD	2020.06.01	NULL	NULL	Pyrazolopyridine derivative 4	NULL	NULL	NULL	NULL	NULL
JANUS KINASE 2	NULL	NULL	TTD	2020.06.01	NULL	NULL	Pyrazolopyridine derivative 4	NULL	NULL	NULL	NULL	NULL
JANUS KINASE 3	hgnc:6193	JAK3	TTD	2020.06.01	NULL	NULL	Pyrazolopyridine derivative 4	NULL	NULL	NULL	NULL	NULL
TYK2 TYROSINE KINASE	hgnc:12440	TYK2	TTD	2020.06.01	NULL	NULL	Pyrazolopyridine derivative 5	NULL	NULL	NULL	NULL	NULL
JANUS KINASE 1	NULL	NULL	TTD	2020.06.01	NULL	NULL	Pyrrolo[2,3-d]pyrimidine derivative 8	NULL	NULL	NULL	NULL	NULL
JANUS KINASE 2	NULL	NULL	TTD	2020.06.01	NULL	NULL	Pyrrolo[2,3-d]pyrimidine derivative 8	NULL	NULL	NULL	NULL	NULL
JANUS KINASE 3	hgnc:6193	JAK3	TTD	2020.06.01	NULL	NULL	Pyrrolo[2,3-d]pyrimidine derivative 8	NULL	NULL	NULL	NULL	NULL
TYK2 TYROSINE KINASE	hgnc:12440	TYK2	TTD	2020.06.01	NULL	NULL	Pyrrolo[2,3-d]pyrimidine derivative 8	NULL	NULL	NULL	NULL	NULL
JANUS KINASE 1	NULL	NULL	TTD	2020.06.01	NULL	NULL	Pyrrolo-pyridone derivative 2	NULL	NULL	NULL	NULL	NULL
JANUS KINASE 2	NULL	NULL	TTD	2020.06.01	NULL	NULL	Pyrrolo-pyridone derivative 2	NULL	NULL	NULL	NULL	NULL
TYK2 TYROSINE KINASE	hgnc:12440	TYK2	TTD	2020.06.01	NULL	NULL	Thiazolopyridine derivative 1	NULL	NULL	NULL	NULL	NULL
JANUS KINASE 1	NULL	NULL	TTD	2020.06.01	NULL	NULL	Imidazopyridazine derivative 1	NULL	NULL	NULL	NULL	NULL
JANUS KINASE 3	hgnc:6193	JAK3	TTD	2020.06.01	NULL	NULL	Imidazopyridazine derivative 1	NULL	NULL	NULL	NULL	NULL
JANUS KINASE 3	hgnc:6193	JAK3	TTD	2020.06.01	NULL	NULL	PMID27774824-Compound-Figure12Example10	NULL	NULL	NULL	NULL	NULL
TYROSINE-PROTEIN KINASE BTK	hgnc:1133	BTK	TTD	2020.06.01	NULL	NULL	PMID27774824-Compound-Figure12Example10	NULL	NULL	NULL	NULL	NULL
JANUS KINASE 1	NULL	NULL	TTD	2020.06.01	NULL	NULL	PMID27774824-Compound-Figure6Example12	NULL	NULL	NULL	NULL	NULL
JANUS KINASE 2	NULL	NULL	TTD	2020.06.01	NULL	NULL	PMID27774824-Compound-Figure6Example12	NULL	NULL	NULL	NULL	NULL
JANUS KINASE 3	hgnc:6193	JAK3	TTD	2020.06.01	NULL	NULL	PMID27774824-Compound-Figure6Example12	NULL	NULL	NULL	NULL	NULL
TYK2 TYROSINE KINASE	hgnc:12440	TYK2	TTD	2020.06.01	NULL	NULL	PMID27774824-Compound-Figure6Example12	NULL	NULL	NULL	NULL	NULL
JANUS KINASE 1	NULL	NULL	TTD	2020.06.01	NULL	NULL	Pyrrolo[2,3-d]pyrimidine derivative 11	NULL	NULL	NULL	NULL	NULL
JANUS KINASE 2	NULL	NULL	TTD	2020.06.01	NULL	NULL	Pyrrolo[2,3-d]pyrimidine derivative 11	NULL	NULL	NULL	NULL	NULL
TYROSINE-PROTEIN KINASE	hgnc:9612	PTK2B	TTD	2020.06.01	NULL	NULL	Tetra-cyclic compound 1	NULL	NULL	NULL	NULL	NULL
JANUS KINASE 1	NULL	NULL	TTD	2020.06.01	NULL	NULL	Tricyclic compound 1	NULL	NULL	NULL	NULL	NULL
XANTHINE DEHYDROGENASE/OXIDASE	hgnc:12805	XDH	TTD	2020.06.01	NULL	NULL	PMID27841045-Compound-136	NULL	NULL	NULL	NULL	NULL
XANTHINE DEHYDROGENASE/OXIDASE	hgnc:12805	XDH	TTD	2020.06.01	NULL	NULL	PMID27841045-Compound-137	NULL	NULL	NULL	NULL	NULL
XANTHINE DEHYDROGENASE/OXIDASE	hgnc:12805	XDH	TTD	2020.06.01	NULL	NULL	PMID27841045-Compound-143	NULL	NULL	NULL	NULL	NULL
ACETYLCHOLINESTERASE	hgnc:108	ACHE	TTD	2020.06.01	NULL	NULL	Amidine oxime derivative 1	NULL	NULL	NULL	NULL	NULL
ACETYLCHOLINESTERASE	hgnc:108	ACHE	TTD	2020.06.01	NULL	NULL	Egonol compound 1	NULL	NULL	NULL	NULL	NULL
CHOLINESTERASE	hgnc:983	BCHE	TTD	2020.06.01	NULL	NULL	Egonol compound 1	NULL	NULL	NULL	NULL	NULL
ACETYLCHOLINESTERASE	hgnc:108	ACHE	TTD	2020.06.01	NULL	NULL	PMID27967267-Compound-13	NULL	NULL	NULL	NULL	NULL
ACETYLCHOLINESTERASE	hgnc:108	ACHE	TTD	2020.06.01	NULL	NULL	PMID27967267-Compound-14	NULL	NULL	NULL	NULL	NULL
ACETYLCHOLINESTERASE	hgnc:108	ACHE	TTD	2020.06.01	NULL	NULL	PMID27967267-Compound-neostenine	NULL	NULL	NULL	NULL	NULL
CYTOPLASMIC THIOREDOXIN REDUCTASE	hgnc:12437	TXNRD1	TTD	2020.06.01	NULL	NULL	PMID27977313-Compound-44	NULL	NULL	NULL	NULL	NULL
CYTOPLASMIC THIOREDOXIN REDUCTASE	hgnc:12437	TXNRD1	TTD	2020.06.01	NULL	NULL	PMID27977313-Compound-46	NULL	NULL	NULL	NULL	NULL
CYTOPLASMIC THIOREDOXIN REDUCTASE	hgnc:12437	TXNRD1	TTD	2020.06.01	NULL	NULL	PMID27977313-Compound-8	NULL	NULL	NULL	NULL	NULL
CYTOPLASMIC THIOREDOXIN REDUCTASE	hgnc:12437	TXNRD1	TTD	2020.06.01	NULL	NULL	Terpyridineplatinum(II) complexe 5	NULL	NULL	NULL	NULL	NULL
CYTOPLASMIC THIOREDOXIN REDUCTASE	hgnc:12437	TXNRD1	TTD	2020.06.01	NULL	NULL	Triazole gold complexe 3	NULL	NULL	NULL	NULL	NULL
CATHEPSIN K	hgnc:2536	CTSK	TTD	2020.06.01	NULL	NULL	Oxotetrahydro-2-H-furo[3.2-b]pyrrol-4(5-H)-yl derivative 1	NULL	NULL	NULL	NULL	NULL
CATHEPSIN S	hgnc:2545	CTSS	TTD	2020.06.01	NULL	NULL	Oxotetrahydro-2-H-furo[3.2-b]pyrrol-4(5-H)-yl derivative 1	NULL	NULL	NULL	NULL	NULL
CATHEPSIN L	hgnc:2537	CTSL	TTD	2020.06.01	NULL	NULL	PMID27998201-Compound-1	NULL	NULL	NULL	NULL	NULL
CATHEPSIN K	hgnc:2536	CTSK	TTD	2020.06.01	NULL	NULL	PMID27998201-Compound-15	NULL	NULL	NULL	NULL	NULL
CATHEPSIN S	hgnc:2545	CTSS	TTD	2020.06.01	NULL	NULL	PMID27998201-Compound-15	NULL	NULL	NULL	NULL	NULL
CATHEPSIN B	hgnc:2527	CTSB	TTD	2020.06.01	NULL	NULL	PMID27998201-Compound-22	NULL	NULL	NULL	NULL	NULL
CATHEPSIN L	hgnc:2537	CTSL	TTD	2020.06.01	NULL	NULL	PMID27998201-Compound-7	NULL	NULL	NULL	NULL	NULL
CATHEPSIN S	hgnc:2545	CTSS	TTD	2020.06.01	NULL	NULL	PMID27998201-Compound-7	NULL	NULL	NULL	NULL	NULL
RHO-ASSOCIATED PROTEIN KINASE	NULL	NULL	TTD	2020.06.01	NULL	NULL	Isoquinoline derivative 5	NULL	NULL	NULL	NULL	NULL
RHO-ASSOCIATED PROTEIN KINASE 1	hgnc:10251	ROCK1	TTD	2020.06.01	NULL	NULL	PMID28048944-Compound-19	NULL	NULL	NULL	NULL	NULL
RHO-ASSOCIATED PROTEIN KINASE 2	hgnc:10252	ROCK2	TTD	2020.06.01	NULL	NULL	PMID28048944-Compound-19	NULL	NULL	NULL	NULL	NULL
RHO-ASSOCIATED PROTEIN KINASE 1	hgnc:10251	ROCK1	TTD	2020.06.01	NULL	NULL	PMID28048944-Compound-21	NULL	NULL	NULL	NULL	NULL
RHO-ASSOCIATED PROTEIN KINASE 1	hgnc:10251	ROCK1	TTD	2020.06.01	NULL	NULL	PMID28048944-Compound-3	NULL	NULL	NULL	NULL	NULL
RHO-ASSOCIATED PROTEIN KINASE 2	hgnc:10252	ROCK2	TTD	2020.06.01	NULL	NULL	PMID28048944-Compound-3	NULL	NULL	NULL	NULL	NULL
RHO-ASSOCIATED PROTEIN KINASE 1	hgnc:10251	ROCK1	TTD	2020.06.01	NULL	NULL	PMID28048944-Compound-5	NULL	NULL	NULL	NULL	NULL
RHO-ASSOCIATED PROTEIN KINASE 2	hgnc:10252	ROCK2	TTD	2020.06.01	NULL	NULL	PMID28048944-Compound-5	NULL	NULL	NULL	NULL	NULL
SIGMA INTRACELLULAR RECEPTOR 2	hgnc:28106	TMEM97	TTD	2020.06.01	NULL	NULL	Benzamide derivative 3	NULL	NULL	NULL	NULL	NULL
SIGMA INTRACELLULAR RECEPTOR 2	hgnc:28106	TMEM97	TTD	2020.06.01	NULL	NULL	Bicyclo-heptan-2-amine derivative 1	NULL	NULL	NULL	NULL	NULL
SIGMA INTRACELLULAR RECEPTOR 2	hgnc:28106	TMEM97	TTD	2020.06.01	NULL	NULL	Bicyclo-heptan-2-amine derivative 4	NULL	NULL	NULL	NULL	NULL
OPIOID RECEPTOR SIGMA 1	hgnc:8157	SIGMAR1	TTD	2020.06.01	NULL	NULL	Phenylpropylamine derivative 1	NULL	NULL	NULL	NULL	NULL
OPIOID RECEPTOR SIGMA 1	hgnc:8157	SIGMAR1	TTD	2020.06.01	NULL	NULL	Piperazine derivative 7	NULL	NULL	NULL	NULL	NULL
SIGMA INTRACELLULAR RECEPTOR 2	hgnc:28106	TMEM97	TTD	2020.06.01	NULL	NULL	Piperazine derivative 7	NULL	NULL	NULL	NULL	NULL
OPIOID RECEPTOR SIGMA 1	hgnc:8157	SIGMAR1	TTD	2020.06.01	NULL	NULL	PMID28051882-Compound-XIV	NULL	NULL	NULL	NULL	NULL
SIGMA INTRACELLULAR RECEPTOR 2	hgnc:28106	TMEM97	TTD	2020.06.01	NULL	NULL	PMID28051882-Compound-XIV	NULL	NULL	NULL	NULL	NULL
METABOTROPIC GLUTAMATE RECEPTOR 5	hgnc:4597	GRM5	TTD	2020.06.01	NULL	NULL	2-(substituted ethynyl)quinoline derivative 2	NULL	NULL	NULL	NULL	NULL
METABOTROPIC GLUTAMATE RECEPTOR 5	hgnc:4597	GRM5	TTD	2020.06.01	NULL	NULL	Bicarboxylic and tricarboxylic ethynyl derivative 2	NULL	NULL	NULL	NULL	NULL
HISTONE DEACETYLASE 6	hgnc:14064	HDAC6	TTD	2020.06.01	NULL	NULL	PMID28092474-Compound-33c	NULL	NULL	NULL	NULL	NULL
HISTONE DEACETYLASE 1	hgnc:4852	HDAC1	TTD	2020.06.01	NULL	NULL	PMID28092474-Compound-33j	NULL	NULL	NULL	NULL	NULL
HISTONE DEACETYLASE 6	hgnc:14064	HDAC6	TTD	2020.06.01	NULL	NULL	PMID28092474-Compound-33j	NULL	NULL	NULL	NULL	NULL
HISTONE DEACETYLASE	hgnc:14065	HDAC9	TTD	2020.06.01	NULL	NULL	PMID28092474-Compound-34	NULL	NULL	NULL	NULL	NULL
HISTONE DEACETYLASE 1	hgnc:4852	HDAC1	TTD	2020.06.01	NULL	NULL	PMID28092474-Compound-34a	NULL	NULL	NULL	NULL	NULL
HISTONE DEACETYLASE 6	hgnc:14064	HDAC6	TTD	2020.06.01	NULL	NULL	PMID28092474-Compound-34a	NULL	NULL	NULL	NULL	NULL
HISTONE DEACETYLASE 1	hgnc:4852	HDAC1	TTD	2020.06.01	NULL	NULL	PMID28092474-Compound-34c	NULL	NULL	NULL	NULL	NULL
HISTONE DEACETYLASE 6	hgnc:14064	HDAC6	TTD	2020.06.01	NULL	NULL	PMID28092474-Compound-34c	NULL	NULL	NULL	NULL	NULL
LEUCINE-RICH REPEAT KINASE 2	hgnc:18618	LRRK2	TTD	2020.06.01	NULL	NULL	Aminopyridine derivative 2	NULL	NULL	NULL	NULL	NULL
LEUCINE-RICH REPEAT KINASE 2	hgnc:18618	LRRK2	TTD	2020.06.01	NULL	NULL	Azaindazole derivative 4	NULL	NULL	NULL	NULL	NULL
LEUCINE-RICH REPEAT KINASE 2	hgnc:18618	LRRK2	TTD	2020.06.01	NULL	NULL	Bidentate ligands of Markush derivative 1	NULL	NULL	NULL	NULL	NULL
MITOGEN-ACTIVATED PROTEIN KINASE	NULL	NULL	TTD	2020.06.01	NULL	NULL	Bidentate ligands of Markush derivative 1	NULL	NULL	NULL	NULL	NULL
BDNF/NT-3 GROWTH FACTORS RECEPTOR	hgnc:8032	NTRK2	TTD	2020.06.01	NULL	NULL	Macrocycle derivative 13	NULL	NULL	NULL	NULL	NULL
TROPOMYOSIN-RELATED KINASE A	hgnc:8031	NTRK1	TTD	2020.06.01	NULL	NULL	N-arylmethyl-N-phenyl cyclic urea derivative 1	NULL	NULL	NULL	NULL	NULL
TROPOMYOSIN-RELATED KINASE A	hgnc:8031	NTRK1	TTD	2020.06.01	NULL	NULL	PMID28270010-Compound-Figure17-2	NULL	NULL	NULL	NULL	NULL
TROPOMYOSIN-RELATED KINASE A	hgnc:8031	NTRK1	TTD	2020.06.01	NULL	NULL	PMID28270010-Compound-Figure17-3	NULL	NULL	NULL	NULL	NULL
ALK TYROSINE KINASE RECEPTOR	hgnc:427	ALK	TTD	2020.06.01	NULL	NULL	PMID28270010-Compound-Figure21-b	NULL	NULL	NULL	NULL	NULL
PROTO-ONCOGENE C-ROS	hgnc:10261	ROS1	TTD	2020.06.01	NULL	NULL	PMID28270010-Compound-Figure21-b	NULL	NULL	NULL	NULL	NULL
BDNF/NT-3 GROWTH FACTORS RECEPTOR	hgnc:8032	NTRK2	TTD	2020.06.01	NULL	NULL	PMID28270010-Compound-Figure5-1	NULL	NULL	NULL	NULL	NULL
NT-3 GROWTH FACTOR RECEPTOR	hgnc:8033	NTRK3	TTD	2020.06.01	NULL	NULL	PMID28270010-Compound-Figure5-1	NULL	NULL	NULL	NULL	NULL
TROPOMYOSIN-RELATED KINASE A	hgnc:8031	NTRK1	TTD	2020.06.01	NULL	NULL	PMID28270010-Compound-Figure5-1	NULL	NULL	NULL	NULL	NULL
TROPOMYOSIN-RELATED KINASE A	hgnc:8031	NTRK1	TTD	2020.06.01	NULL	NULL	Pyrazolo[1,5-a]pyrimidine derivative 14	NULL	NULL	NULL	NULL	NULL
TROPOMYOSIN-RELATED KINASE A	hgnc:8031	NTRK1	TTD	2020.06.01	NULL	NULL	Pyrazolo[1,5-a]pyrimidine derivative 15	NULL	NULL	NULL	NULL	NULL
TROPOMYOSIN-RELATED KINASE A	hgnc:8031	NTRK1	TTD	2020.06.01	NULL	NULL	Pyrazolo[1,5-a]pyrimidine derivative 17	NULL	NULL	NULL	NULL	NULL
TROPOMYOSIN-RELATED KINASE A	hgnc:8031	NTRK1	TTD	2020.06.01	NULL	NULL	Pyrazolo[1,5-a]pyrimidine derivative 20	NULL	NULL	NULL	NULL	NULL
TROPOMYOSIN-RELATED KINASE A	hgnc:8031	NTRK1	TTD	2020.06.01	NULL	NULL	Pyrazolo[1,5-a]pyrimidine derivative 22	NULL	NULL	NULL	NULL	NULL
TROPOMYOSIN-RELATED KINASE A	hgnc:8031	NTRK1	TTD	2020.06.01	NULL	NULL	Pyrazolo[1,5-a]pyrimidine derivative 24	NULL	NULL	NULL	NULL	NULL
TROPOMYOSIN-RELATED KINASE A	hgnc:8031	NTRK1	TTD	2020.06.01	NULL	NULL	Pyrrolidinyl urea derivative 6	NULL	NULL	NULL	NULL	NULL
TROPOMYOSIN-RELATED KINASE A	hgnc:8031	NTRK1	TTD	2020.06.01	NULL	NULL	Pyrrolidinyl urea derivative 9	NULL	NULL	NULL	NULL	NULL
TROPOMYOSIN-RELATED KINASE A	hgnc:8031	NTRK1	TTD	2020.06.01	NULL	NULL	Ureido-phenyl-substituted triazine derivative 1	NULL	NULL	NULL	NULL	NULL
TROPOMYOSIN-RELATED KINASE A	hgnc:8031	NTRK1	TTD	2020.06.01	NULL	NULL	Bicyclic heteroaryl benzamide derivative 5	NULL	NULL	NULL	NULL	NULL
TROPOMYOSIN-RELATED KINASE A	hgnc:8031	NTRK1	TTD	2020.06.01	NULL	NULL	Bicyclic heteroaryl benzamide derivative 9	NULL	NULL	NULL	NULL	NULL
TROPOMYOSIN-RELATED KINASE A	hgnc:8031	NTRK1	TTD	2020.06.01	NULL	NULL	Five membered heterocyclic benzamide derivative 2	NULL	NULL	NULL	NULL	NULL
TROPOMYOSIN-RELATED KINASE A	hgnc:8031	NTRK1	TTD	2020.06.01	NULL	NULL	Five membered heterocyclic benzamide derivative 3	NULL	NULL	NULL	NULL	NULL
TROPOMYOSIN-RELATED KINASE A	hgnc:8031	NTRK1	TTD	2020.06.01	NULL	NULL	Imidazo pyridine derivative 1	NULL	NULL	NULL	NULL	NULL
TROPOMYOSIN-RELATED KINASE A	hgnc:8031	NTRK1	TTD	2020.06.01	NULL	NULL	N-acylpiperidine ether derivative 3	NULL	NULL	NULL	NULL	NULL
TROPOMYOSIN-RELATED KINASE A	hgnc:8031	NTRK1	TTD	2020.06.01	NULL	NULL	N-acylpyrrolidine ether derivative 2	NULL	NULL	NULL	NULL	NULL
TROPOMYOSIN-RELATED KINASE A	hgnc:8031	NTRK1	TTD	2020.06.01	NULL	NULL	PMID28270021-Compound-WO2013161919Example85-117	NULL	NULL	NULL	NULL	NULL
TROPOMYOSIN-RELATED KINASE A	hgnc:8031	NTRK1	TTD	2020.06.01	NULL	NULL	PMID28270021-Compound-WO2014152663 701	NULL	NULL	NULL	NULL	NULL
TROPOMYOSIN-RELATED KINASE A	hgnc:8031	NTRK1	TTD	2020.06.01	NULL	NULL	PMID28270021-Compound-WO2015042088Example11	NULL	NULL	NULL	NULL	NULL
TROPOMYOSIN-RELATED KINASE A	hgnc:8031	NTRK1	TTD	2020.06.01	NULL	NULL	PMID28270021-Compound-WO2015042088Example12	NULL	NULL	NULL	NULL	NULL
TROPOMYOSIN-RELATED KINASE A	hgnc:8031	NTRK1	TTD	2020.06.01	NULL	NULL	PMID28270021-Compound-WO2016054807Example71	NULL	NULL	NULL	NULL	NULL
TROPOMYOSIN-RELATED KINASE A	hgnc:8031	NTRK1	TTD	2020.06.01	NULL	NULL	PMID28270021-Compound-WO2016054807Example82	NULL	NULL	NULL	NULL	NULL
TROPOMYOSIN-RELATED KINASE A	hgnc:8031	NTRK1	TTD	2020.06.01	NULL	NULL	Pyrido[3,2-d]pyrimidine derivative 3	NULL	NULL	NULL	NULL	NULL
TROPOMYOSIN-RELATED KINASE A	hgnc:8031	NTRK1	TTD	2020.06.01	NULL	NULL	Six-membered heterocyclic benzamide derivative 3	NULL	NULL	NULL	NULL	NULL
TROPOMYOSIN-RELATED KINASE A	hgnc:8031	NTRK1	TTD	2020.06.01	NULL	NULL	Six-membered heterocyclic benzamide derivative 4	NULL	NULL	NULL	NULL	NULL
TROPOMYOSIN-RELATED KINASE A	hgnc:8031	NTRK1	TTD	2020.06.01	NULL	NULL	Six-membered heterocyclic benzamide derivative 6	NULL	NULL	NULL	NULL	NULL
TROPOMYOSIN-RELATED KINASE A	hgnc:8031	NTRK1	TTD	2020.06.01	NULL	NULL	Tri-substituted urea derivative 2	NULL	NULL	NULL	NULL	NULL
GAMMA-SECRETASE SUBUNIT APH-1A/1B	hgnc:29509	APH1A	TTD	2020.06.01	NULL	NULL	PMID28350212-Compound-1	NULL	NULL	NULL	NULL	NULL
GAMMA-SECRETASE SUBUNIT APH-1A/1B	hgnc:29509	APH1A	TTD	2020.06.01	NULL	NULL	PMID28350212-Compound-12	NULL	NULL	NULL	NULL	NULL
GAMMA-SECRETASE SUBUNIT APH-1A/1B	hgnc:29509	APH1A	TTD	2020.06.01	NULL	NULL	PMID28350212-Compound-15	NULL	NULL	NULL	NULL	NULL
GAMMA-SECRETASE SUBUNIT APH-1A/1B	hgnc:29509	APH1A	TTD	2020.06.01	NULL	NULL	PMID28350212-Compound-16	NULL	NULL	NULL	NULL	NULL
GAMMA-SECRETASE SUBUNIT APH-1A/1B	hgnc:29509	APH1A	TTD	2020.06.01	NULL	NULL	PMID28350212-Compound-22	NULL	NULL	NULL	NULL	NULL
GAMMA-SECRETASE SUBUNIT APH-1A/1B	hgnc:29509	APH1A	TTD	2020.06.01	NULL	NULL	PMID28350212-Compound-23	NULL	NULL	NULL	NULL	NULL
ENHANCER OF ZESTE HOMOLOG 2	hgnc:3527	EZH2	TTD	2020.06.01	NULL	NULL	PMID28394193-Compound-12	NULL	NULL	NULL	NULL	NULL
EZH2 Y641F MUTANT	NULL	NULL	TTD	2020.06.01	NULL	NULL	PMID28394193-Compound-12	NULL	NULL	NULL	NULL	NULL
ENHANCER OF ZESTE HOMOLOG 2	hgnc:3527	EZH2	TTD	2020.06.01	NULL	NULL	PMID28394193-Compound-14	NULL	NULL	NULL	NULL	NULL
EZH2 Y641F MUTANT	NULL	NULL	TTD	2020.06.01	NULL	NULL	PMID28394193-Compound-14	NULL	NULL	NULL	NULL	NULL
ENHANCER OF ZESTE HOMOLOG 2	hgnc:3527	EZH2	TTD	2020.06.01	NULL	NULL	PMID28394193-Compound-22	NULL	NULL	NULL	NULL	NULL
ENHANCER OF ZESTE HOMOLOG 2	hgnc:3527	EZH2	TTD	2020.06.01	NULL	NULL	PMID28394193-Compound-24	NULL	NULL	NULL	NULL	NULL
ERK ACTIVATOR KINASE	hgnc:6847	MAP2K7	TTD	2020.06.01	NULL	NULL	P-toluenesulfonate derivative 1	NULL	NULL	NULL	NULL	NULL
ERK ACTIVATOR KINASE	hgnc:6847	MAP2K7	TTD	2020.06.01	NULL	NULL	Pyridopyrimidine derivative 1	NULL	NULL	NULL	NULL	NULL
VASCULAR ENDOTHELIAL GROWTH FACTOR A	hgnc:12680	VEGFA	TTD	2020.06.01	NULL	NULL	1,6-naphyridine-4-ketone fused heterocyclic derivative 1	NULL	NULL	NULL	NULL	NULL
VASCULAR ENDOTHELIAL GROWTH FACTOR A	hgnc:12680	VEGFA	TTD	2020.06.01	NULL	NULL	Antibodie derivative 1	NULL	NULL	NULL	NULL	NULL
VASCULAR ENDOTHELIAL GROWTH FACTOR RECEPTOR 2	hgnc:6307	KDR	TTD	2020.06.01	NULL	NULL	Antibodie derivative 10	NULL	NULL	NULL	NULL	NULL
VASCULAR ENDOTHELIAL GROWTH FACTOR A	hgnc:12680	VEGFA	TTD	2020.06.01	NULL	NULL	Antibodie derivative 4	NULL	NULL	NULL	NULL	NULL
VASCULAR ENDOTHELIAL GROWTH FACTOR A	hgnc:12680	VEGFA	TTD	2020.06.01	NULL	NULL	Carbamide derivative 21	NULL	NULL	NULL	NULL	NULL
VASCULAR ENDOTHELIAL GROWTH FACTOR A	hgnc:12680	VEGFA	TTD	2020.06.01	NULL	NULL	Indoline derivative 15	NULL	NULL	NULL	NULL	NULL
VASCULAR ENDOTHELIAL GROWTH FACTOR A	hgnc:12680	VEGFA	TTD	2020.06.01	NULL	NULL	Indoline derivative 17	NULL	NULL	NULL	NULL	NULL
VASCULAR ENDOTHELIAL GROWTH FACTOR A	hgnc:12680	VEGFA	TTD	2020.06.01	NULL	NULL	Indoline derivative 18	NULL	NULL	NULL	NULL	NULL
VASCULAR ENDOTHELIAL GROWTH FACTOR A	hgnc:12680	VEGFA	TTD	2020.06.01	NULL	NULL	Indoline derivative 20	NULL	NULL	NULL	NULL	NULL
VASCULAR ENDOTHELIAL GROWTH FACTOR A	hgnc:12680	VEGFA	TTD	2020.06.01	NULL	NULL	PMID28621580-Compound-WO2013036866C66	NULL	NULL	NULL	NULL	NULL
VASCULAR ENDOTHELIAL GROWTH FACTOR A	hgnc:12680	VEGFA	TTD	2020.06.01	NULL	NULL	PMID28621580-Compound-WO2013112959C68	NULL	NULL	NULL	NULL	NULL
VASCULAR ENDOTHELIAL GROWTH FACTOR A	hgnc:12680	VEGFA	TTD	2020.06.01	NULL	NULL	PMID28621580-Compound-WO2015089220C70	NULL	NULL	NULL	NULL	NULL
VASCULAR ENDOTHELIAL GROWTH FACTOR A	hgnc:12680	VEGFA	TTD	2020.06.01	NULL	NULL	Pyridine derivative 10	NULL	NULL	NULL	NULL	NULL
VASCULAR ENDOTHELIAL GROWTH FACTOR A	hgnc:12680	VEGFA	TTD	2020.06.01	NULL	NULL	Pyrimidine derivative 11	NULL	NULL	NULL	NULL	NULL
VASCULAR ENDOTHELIAL GROWTH FACTOR RECEPTOR 2	hgnc:6307	KDR	TTD	2020.06.01	NULL	NULL	Pyrimidine derivative 13	NULL	NULL	NULL	NULL	NULL
VASCULAR ENDOTHELIAL GROWTH FACTOR A	hgnc:12680	VEGFA	TTD	2020.06.01	NULL	NULL	Pyrimidine derivative 5	NULL	NULL	NULL	NULL	NULL
VASCULAR ENDOTHELIAL GROWTH FACTOR A	hgnc:12680	VEGFA	TTD	2020.06.01	NULL	NULL	Pyrimidine derivative 8	NULL	NULL	NULL	NULL	NULL
VASCULAR ENDOTHELIAL GROWTH FACTOR A	hgnc:12680	VEGFA	TTD	2020.06.01	NULL	NULL	Pyrimidine derivative 9	NULL	NULL	NULL	NULL	NULL
VASCULAR ENDOTHELIAL GROWTH FACTOR A	hgnc:12680	VEGFA	TTD	2020.06.01	NULL	NULL	Quinoline and quinazoline derivative 5	NULL	NULL	NULL	NULL	NULL
VASCULAR ENDOTHELIAL GROWTH FACTOR A	hgnc:12680	VEGFA	TTD	2020.06.01	NULL	NULL	Quinoline and quinazoline derivative 6	NULL	NULL	NULL	NULL	NULL
PROSTAGLANDIN E SYNTHASE	hgnc:9599	PTGES	TTD	2020.06.01	NULL	NULL	Benzamide derivative 15	NULL	NULL	NULL	NULL	NULL
PROSTAGLANDIN E SYNTHASE	hgnc:9599	PTGES	TTD	2020.06.01	NULL	NULL	Benzamide derivative 16	NULL	NULL	NULL	NULL	NULL
PROSTAGLANDIN E SYNTHASE	hgnc:9599	PTGES	TTD	2020.06.01	NULL	NULL	Imidazole benzamide derivative 1	NULL	NULL	NULL	NULL	NULL
PROSTAGLANDIN E SYNTHASE	hgnc:9599	PTGES	TTD	2020.06.01	NULL	NULL	Imidazopyridine derivative 6	NULL	NULL	NULL	NULL	NULL
PROSTAGLANDIN E SYNTHASE	hgnc:9599	PTGES	TTD	2020.06.01	NULL	NULL	Phthalazinone derivative 1	NULL	NULL	NULL	NULL	NULL
PROLYLCARBOXYPEPTIDASE	hgnc:9344	PRCP	TTD	2020.06.01	NULL	NULL	Cyclohexane carboxamide derivative 2	NULL	NULL	NULL	NULL	NULL
PROLYLCARBOXYPEPTIDASE	hgnc:9344	PRCP	TTD	2020.06.01	NULL	NULL	Cyclohexane carboxamide derivative 3	NULL	NULL	NULL	NULL	NULL
PROLYLCARBOXYPEPTIDASE	hgnc:9344	PRCP	TTD	2020.06.01	NULL	NULL	Imidazole derivative 8	NULL	NULL	NULL	NULL	NULL
PROLYLCARBOXYPEPTIDASE	hgnc:9344	PRCP	TTD	2020.06.01	NULL	NULL	Piperidinyl pyrazole derivative 3	NULL	NULL	NULL	NULL	NULL
TYROSINE-PROTEIN KINASE BTK	hgnc:1133	BTK	TTD	2020.06.01	NULL	NULL	Pyrrolo[2,3-d]pyrimidine derivative 13	NULL	NULL	NULL	NULL	NULL
TYROSINE-PROTEIN KINASE BTK	hgnc:1133	BTK	TTD	2020.06.01	NULL	NULL	Pyrrolo[2,3-d]pyrimidine derivative 19	NULL	NULL	NULL	NULL	NULL
TYROSINE-PROTEIN KINASE BTK	hgnc:1133	BTK	TTD	2020.06.01	NULL	NULL	Pyrrolo[2,3-d]pyrimidine derivative 21	NULL	NULL	NULL	NULL	NULL
TYROSINE-PROTEIN KINASE BTK	hgnc:1133	BTK	TTD	2020.06.01	NULL	NULL	Pyrrolo[2,3-d]pyrimidine derivative 23	NULL	NULL	NULL	NULL	NULL
EPIDERMAL GROWTH FACTOR RECEPTOR	hgnc:3236	EGFR	TTD	2020.06.01	NULL	NULL	Pyrrolo[2,3-d]pyrimidine derivative 24	NULL	NULL	NULL	NULL	NULL
TYROSINE-PROTEIN KINASE BTK	hgnc:1133	BTK	TTD	2020.06.01	NULL	NULL	Pyrrolo[2,3-d]pyrimidine derivative 25	NULL	NULL	NULL	NULL	NULL
TYROSINE-PROTEIN KINASE BTK	hgnc:1133	BTK	TTD	2020.06.01	NULL	NULL	Pyrrolo[2,3-d]pyrimidine derivative 30	NULL	NULL	NULL	NULL	NULL
DUAL-SPECIFICITY TYROSINE-PHOSPHORYLATION REGULATED KINASE 1A	hgnc:3091	DYRK1A	TTD	2020.06.01	NULL	NULL	PMID28766366-Compound-Scheme13INDY	NULL	NULL	NULL	NULL	NULL
DUAL-SPECIFICITY TYROSINE-PHOSPHORYLATION REGULATED KINASE 1A	hgnc:3091	DYRK1A	TTD	2020.06.01	NULL	NULL	PMID28766366-Compound-Scheme15-1	NULL	NULL	NULL	NULL	NULL
DUAL-SPECIFICITY TYROSINE-PHOSPHORYLATION REGULATED KINASE 1A	hgnc:3091	DYRK1A	TTD	2020.06.01	NULL	NULL	PMID28766366-Compound-Scheme16DMAT	NULL	NULL	NULL	NULL	NULL
DUAL-SPECIFICITY TYROSINE-PHOSPHORYLATION REGULATED KINASE 2	hgnc:3093	DYRK2	TTD	2020.06.01	NULL	NULL	PMID28766366-Compound-Scheme16DMAT	NULL	NULL	NULL	NULL	NULL
DUAL-SPECIFICITY TYROSINE-PHOSPHORYLATION REGULATED KINASE 1A	hgnc:3091	DYRK1A	TTD	2020.06.01	NULL	NULL	PMID28766366-Compound-Scheme1WO2011135259	NULL	NULL	NULL	NULL	NULL
DUAL-SPECIFICITY TYROSINE-PHOSPHORYLATION REGULATED KINASE 1A	hgnc:3091	DYRK1A	TTD	2020.06.01	NULL	NULL	PMID28766366-Compound-Scheme21Left	NULL	NULL	NULL	NULL	NULL
DUAL-SPECIFICITY TYROSINE-PHOSPHORYLATION REGULATED KINASE 1B	hgnc:3092	DYRK1B	TTD	2020.06.01	NULL	NULL	PMID28766366-Compound-Scheme21Left	NULL	NULL	NULL	NULL	NULL
DUAL-SPECIFICITY TYROSINE-PHOSPHORYLATION REGULATED KINASE 2	hgnc:3093	DYRK2	TTD	2020.06.01	NULL	NULL	PMID28766366-Compound-Scheme21Left	NULL	NULL	NULL	NULL	NULL
DUAL-SPECIFICITY TYROSINE-PHOSPHORYLATION REGULATED KINASE 3	hgnc:3094	DYRK3	TTD	2020.06.01	NULL	NULL	PMID28766366-Compound-Scheme21Left	NULL	NULL	NULL	NULL	NULL
MATRIX METALLOPROTEINASE-2	hgnc:7166	MMP2	TTD	2020.06.01	NULL	NULL	PMID29130358-Compound-Figure13(4)	NULL	NULL	NULL	NULL	NULL
MATRIX METALLOPROTEINASE-9	hgnc:7176	MMP9	TTD	2020.06.01	NULL	NULL	PMID29130358-Compound-Figure13(4)	NULL	NULL	NULL	NULL	NULL
GELATINASE	NULL	NULL	TTD	2020.06.01	NULL	NULL	PMID29130358-Compound-Figure15(8)	NULL	NULL	NULL	NULL	NULL
MATRIX METALLOPROTEINASE-13	hgnc:7159	MMP13	TTD	2020.06.01	NULL	NULL	PMID29130358-Compound-Figure16(9c)	NULL	NULL	NULL	NULL	NULL
MATRIX METALLOPROTEINASE-2	hgnc:7166	MMP2	TTD	2020.06.01	NULL	NULL	PMID29130358-Compound-Figure16(9c)	NULL	NULL	NULL	NULL	NULL
MATRIX METALLOPROTEINASE-12	hgnc:7158	MMP12	TTD	2020.06.01	NULL	NULL	PMID29130358-Compound-Figure17(11)	NULL	NULL	NULL	NULL	NULL
MATRIX METALLOPROTEINASE-9	hgnc:7176	MMP9	TTD	2020.06.01	NULL	NULL	PMID29130358-Compound-Figure17(11)	NULL	NULL	NULL	NULL	NULL
MATRIX METALLOPROTEINASE-1	NULL	NULL	TTD	2020.06.01	NULL	NULL	PMID29130358-Compound-Figure18(14a)	NULL	NULL	NULL	NULL	NULL
MATRIX METALLOPROTEINASE-13	hgnc:7159	MMP13	TTD	2020.06.01	NULL	NULL	PMID29130358-Compound-Figure18(14a)	NULL	NULL	NULL	NULL	NULL
MATRIX METALLOPROTEINASE-2	hgnc:7166	MMP2	TTD	2020.06.01	NULL	NULL	PMID29130358-Compound-Figure18(14a)	NULL	NULL	NULL	NULL	NULL
MATRIX METALLOPROTEINASE-9	hgnc:7176	MMP9	TTD	2020.06.01	NULL	NULL	PMID29130358-Compound-Figure18(14a)	NULL	NULL	NULL	NULL	NULL
KALLIKREIN-RELATED PEPTIDASE	NULL	NULL	TTD	2020.06.01	NULL	NULL	Benzyl amine derivative 1	NULL	NULL	NULL	NULL	NULL
MONOAMINE OXIDASE TYPE B	NULL	NULL	TTD	2020.06.01	NULL	NULL	Coumarin/resveratrol hybrid derivative 2	NULL	NULL	NULL	NULL	NULL
MONOAMINE OXIDASE TYPE B	NULL	NULL	TTD	2020.06.01	NULL	NULL	Lazabemide analog 1	NULL	NULL	NULL	NULL	NULL
MONOAMINE OXIDASE TYPE A	hgnc:6833	MAOA	TTD	2020.06.01	NULL	NULL	PMID29324067-Compound-25	NULL	NULL	NULL	NULL	NULL
MONOAMINE OXIDASE TYPE B	NULL	NULL	TTD	2020.06.01	NULL	NULL	Secondary and tertiary (hetero)arylamide derivative 1	NULL	NULL	NULL	NULL	NULL
CASR	hgnc:1514	CASR	ChEMBL	33	positive modulator	6.56346	ASP7991	chembl:CHEMBL3545100	ASP7991	FALSE	FALSE	FALSE
HISTAMINE H3 RECEPTOR	NULL	NULL	TTD	2020.06.01	NULL	NULL	Acrylamide compound 1	NULL	NULL	NULL	NULL	NULL
HISTAMINE H3 RECEPTOR	NULL	NULL	TTD	2020.06.01	NULL	NULL	Acrylamide compound 2	NULL	NULL	NULL	NULL	NULL
HISTAMINE H3 RECEPTOR	NULL	NULL	TTD	2020.06.01	NULL	NULL	Acrylamide compound 4	NULL	NULL	NULL	NULL	NULL
HISTAMINE H3 RECEPTOR	NULL	NULL	TTD	2020.06.01	NULL	NULL	Biphenyl derivative 4	NULL	NULL	NULL	NULL	NULL
HISTAMINE H1 RECEPTOR	hgnc:5182	HRH1	TTD	2020.06.01	NULL	NULL	Citalopram derivative 1	NULL	NULL	NULL	NULL	NULL
SEROTONIN TRANSPORTER	hgnc:11050	SLC6A4	TTD	2020.06.01	NULL	NULL	Citalopram derivative 1	NULL	NULL	NULL	NULL	NULL
HISTAMINE H3 RECEPTOR	NULL	NULL	TTD	2020.06.01	NULL	NULL	Phenoxypiperidine derivative 2	NULL	NULL	NULL	NULL	NULL
HISTAMINE H3 RECEPTOR	NULL	NULL	TTD	2020.06.01	NULL	NULL	PMID29334795-Compound-55	NULL	NULL	NULL	NULL	NULL
HISTAMINE H3 RECEPTOR	NULL	NULL	TTD	2020.06.01	NULL	NULL	PMID29334795-Compound-57	NULL	NULL	NULL	NULL	NULL
HISTAMINE H1 RECEPTOR	hgnc:5182	HRH1	TTD	2020.06.01	NULL	NULL	PMID29334795-Compound-61	NULL	NULL	NULL	NULL	NULL
HISTAMINE H3 RECEPTOR	NULL	NULL	TTD	2020.06.01	NULL	NULL	PMID29334795-Compound-61	NULL	NULL	NULL	NULL	NULL
SEROTONIN TRANSPORTER	hgnc:11050	SLC6A4	TTD	2020.06.01	NULL	NULL	PMID29334795-Compound-61	NULL	NULL	NULL	NULL	NULL
DOPAMINE D2 RECEPTOR	hgnc:3023	DRD2	TTD	2020.06.01	NULL	NULL	PMID29334795-Compound-62	NULL	NULL	NULL	NULL	NULL
HISTAMINE H3 RECEPTOR	NULL	NULL	TTD	2020.06.01	NULL	NULL	PMID29334795-Compound-62	NULL	NULL	NULL	NULL	NULL
DOPAMINE D2 RECEPTOR	hgnc:3023	DRD2	TTD	2020.06.01	NULL	NULL	PMID29334795-Compound-66	NULL	NULL	NULL	NULL	NULL
HISTAMINE H3 RECEPTOR	NULL	NULL	TTD	2020.06.01	NULL	NULL	PMID29334795-Compound-66	NULL	NULL	NULL	NULL	NULL
HISTAMINE H3 RECEPTOR	NULL	NULL	TTD	2020.06.01	NULL	NULL	Triazolo-benzodiazepine derivative 2	NULL	NULL	NULL	NULL	NULL
GLYCINE TRANSPORTER GLYT-1	hgnc:11056	SLC6A9	TTD	2020.06.01	NULL	NULL	PMID29338548-Compound-26	NULL	NULL	NULL	NULL	NULL
GLYCINE TRANSPORTER GLYT-1	hgnc:11056	SLC6A9	TTD	2020.06.01	NULL	NULL	PMID29338548-Compound-29	NULL	NULL	NULL	NULL	NULL
GLYCINE TRANSPORTER GLYT-1	hgnc:11056	SLC6A9	TTD	2020.06.01	NULL	NULL	PMID29338548-Compound-31	NULL	NULL	NULL	NULL	NULL
INDOLEAMINE 2,3-DIOXYGENASE 1	hgnc:6059	IDO1	TTD	2020.06.01	NULL	NULL	Aryl sulphoxide imine derivative 1	NULL	NULL	NULL	NULL	NULL
INDOLEAMINE 2,3-DIOXYGENASE 1	hgnc:6059	IDO1	TTD	2020.06.01	NULL	NULL	Cyclohexyl-ethyl-substituted diaza and triaza-tricyclic compound 1	NULL	NULL	NULL	NULL	NULL
GNRHR	hgnc:4421	GNRHR	ChEMBL	33	inhibitor	1.19336	RELUGOLIX	rxcui:2472778	RELUGOLIX	TRUE	FALSE	FALSE
INDOLEAMINE 2,3-DIOXYGENASE 1	hgnc:6059	IDO1	TTD	2020.06.01	NULL	NULL	Five-membered heteroaromatic compound 2	NULL	NULL	NULL	NULL	NULL
INDOLEAMINE 2,3-DIOXYGENASE 1	hgnc:6059	IDO1	TTD	2020.06.01	NULL	NULL	Imidazoleisoindoles derivative 2	NULL	NULL	NULL	NULL	NULL
INDOLEAMINE 2,3-DIOXYGENASE 1	hgnc:6059	IDO1	TTD	2020.06.01	NULL	NULL	Monoaryl-1,2-diamine derivative 1	NULL	NULL	NULL	NULL	NULL
INDOLEAMINE 2,3-DIOXYGENASE 1	hgnc:6059	IDO1	TTD	2020.06.01	NULL	NULL	Monoaryl-1,2-diamine derivative 4	NULL	NULL	NULL	NULL	NULL
INDOLEAMINE 2,3-DIOXYGENASE 1	hgnc:6059	IDO1	TTD	2020.06.01	NULL	NULL	PMID29473428-Compound-17	NULL	NULL	NULL	NULL	NULL
HISTONE DEACETYLASE 4	hgnc:14063	HDAC4	TTD	2020.06.01	NULL	NULL	PMID29671355-Compound-71b	NULL	NULL	NULL	NULL	NULL
HISTONE DEACETYLASE 4	hgnc:14063	HDAC4	TTD	2020.06.01	NULL	NULL	PMID29671355-Compound-72a	NULL	NULL	NULL	NULL	NULL
ACETYLCHOLINESTERASE	hgnc:108	ACHE	TTD	2020.06.01	NULL	NULL	Indoline derivative 1	NULL	NULL	NULL	NULL	NULL
CHOLINESTERASE	hgnc:983	BCHE	TTD	2020.06.01	NULL	NULL	Indoline derivative 1	NULL	NULL	NULL	NULL	NULL
ACETYLCHOLINESTERASE	hgnc:108	ACHE	TTD	2020.06.01	NULL	NULL	PMID29757691-Compound-8a	NULL	NULL	NULL	NULL	NULL
CHOLINESTERASE	hgnc:983	BCHE	TTD	2020.06.01	NULL	NULL	PMID29757691-Compound-8a	NULL	NULL	NULL	NULL	NULL
ACETYLCHOLINESTERASE	hgnc:108	ACHE	TTD	2020.06.01	NULL	NULL	PMID29757691-Compound-8c	NULL	NULL	NULL	NULL	NULL
CHOLINESTERASE	hgnc:983	BCHE	TTD	2020.06.01	NULL	NULL	PMID29757691-Compound-8c	NULL	NULL	NULL	NULL	NULL
ACETYLCHOLINESTERASE	hgnc:108	ACHE	TTD	2020.06.01	NULL	NULL	Tacrine heterodimer derivative 1	NULL	NULL	NULL	NULL	NULL
CHRNA4	hgnc:1958	CHRNA4	ChEMBL	33	agonist	0.558592	AZD1446	chembl:CHEMBL2179529	AZD1446	FALSE	FALSE	FALSE
CHOLINESTERASE	hgnc:983	BCHE	TTD	2020.06.01	NULL	NULL	Tacrine heterodimer derivative 1	NULL	NULL	NULL	NULL	NULL
ACETYLCHOLINESTERASE	hgnc:108	ACHE	TTD	2020.06.01	NULL	NULL	Tetra-hydro-isoquinoline derivative 3	NULL	NULL	NULL	NULL	NULL
CHOLINESTERASE	hgnc:983	BCHE	TTD	2020.06.01	NULL	NULL	Tetra-hydro-isoquinoline derivative 3	NULL	NULL	NULL	NULL	NULL
MONOAMINE OXIDASE TYPE A	hgnc:6833	MAOA	TTD	2020.06.01	NULL	NULL	Tetra-hydro-isoquinoline derivative 3	NULL	NULL	NULL	NULL	NULL
MONOAMINE OXIDASE TYPE B	NULL	NULL	TTD	2020.06.01	NULL	NULL	Tetra-hydro-isoquinoline derivative 3	NULL	NULL	NULL	NULL	NULL
PROTEASOME BETA-8	NULL	NULL	TTD	2020.06.01	NULL	NULL	Dipeptide analog 1	NULL	NULL	NULL	NULL	NULL
PROTEASOME BETA-9	NULL	NULL	TTD	2020.06.01	NULL	NULL	Dipeptide analog 1	NULL	NULL	NULL	NULL	NULL
PROTEASOME BETA-5	NULL	NULL	TTD	2020.06.01	NULL	NULL	Peptide analog 11	NULL	NULL	NULL	NULL	NULL
GRIK5	hgnc:4583	GRIK5	ChEMBL	33	inhibitor	1.16684	TEZAMPANEL	ncit:C77316	TEZAMPANEL	FALSE	FALSE	FALSE
PROTEASOME BETA-8	NULL	NULL	TTD	2020.06.01	NULL	NULL	Peptide analog 11	NULL	NULL	NULL	NULL	NULL
IMMUNOPROTEASOME COMPLEX	hgnc:871	ATP5IF1	TTD	2020.06.01	NULL	NULL	Peptide analog 12	NULL	NULL	NULL	NULL	NULL
IMMUNOPROTEASOME COMPLEX	hgnc:871	ATP5IF1	TTD	2020.06.01	NULL	NULL	Peptide analog 16	NULL	NULL	NULL	NULL	NULL
IMMUNOPROTEASOME COMPLEX	hgnc:871	ATP5IF1	TTD	2020.06.01	NULL	NULL	Peptide analog 20	NULL	NULL	NULL	NULL	NULL
IMMUNOPROTEASOME COMPLEX	hgnc:871	ATP5IF1	TTD	2020.06.01	NULL	NULL	Peptide analog 30	NULL	NULL	NULL	NULL	NULL
PROTEASOME BETA-5	NULL	NULL	TTD	2020.06.01	NULL	NULL	Peptide analog 34	NULL	NULL	NULL	NULL	NULL
PROTEASOME BETA-8	NULL	NULL	TTD	2020.06.01	NULL	NULL	Peptide analog 34	NULL	NULL	NULL	NULL	NULL
IMMUNOPROTEASOME COMPLEX	hgnc:871	ATP5IF1	TTD	2020.06.01	NULL	NULL	PMID29865878-Compound-42	NULL	NULL	NULL	NULL	NULL
GRIA4	hgnc:4574	GRIA4	ChEMBL	33	inhibitor	0.477342	DASOLAMPANEL	ncit:C166510	DASOLAMPANEL	FALSE	FALSE	FALSE
PROTEASOME BETA-1	NULL	NULL	TTD	2020.06.01	NULL	NULL	PMID29865878-Compound-49	NULL	NULL	NULL	NULL	NULL
PROTEASOME BETA-5	NULL	NULL	TTD	2020.06.01	NULL	NULL	PMID29865878-Compound-49	NULL	NULL	NULL	NULL	NULL
PROTEASOME BETA-8	NULL	NULL	TTD	2020.06.01	NULL	NULL	PMID29865878-Compound-49	NULL	NULL	NULL	NULL	NULL
PROTEASOME BETA-9	NULL	NULL	TTD	2020.06.01	NULL	NULL	PMID29865878-Compound-49	NULL	NULL	NULL	NULL	NULL
IMMUNOPROTEASOME COMPLEX	hgnc:871	ATP5IF1	TTD	2020.06.01	NULL	NULL	PMID29865878-Compound-50	NULL	NULL	NULL	NULL	NULL
PROTEASOME BETA-1	NULL	NULL	TTD	2020.06.01	NULL	NULL	PMID29865878-Compound-51	NULL	NULL	NULL	NULL	NULL
PROTEASOME BETA-5	NULL	NULL	TTD	2020.06.01	NULL	NULL	PMID29865878-Compound-51	NULL	NULL	NULL	NULL	NULL
PROTEASOME BETA-8	NULL	NULL	TTD	2020.06.01	NULL	NULL	PMID29865878-Compound-51	NULL	NULL	NULL	NULL	NULL
PROTEASOME BETA-9	NULL	NULL	TTD	2020.06.01	NULL	NULL	PMID29865878-Compound-51	NULL	NULL	NULL	NULL	NULL
PROTEASOME BETA-8	NULL	NULL	TTD	2020.06.01	NULL	NULL	PMID29865878-Compound-57	NULL	NULL	NULL	NULL	NULL
GRIN2C	hgnc:4587	GRIN2C	ChEMBL	33	blocker	0.241971	CNS-5161	drugbank:DB05824	CNS-5161	FALSE	FALSE	FALSE
IMMUNOPROTEASOME COMPLEX	hgnc:871	ATP5IF1	TTD	2020.06.01	NULL	NULL	PMID29865878-Compound-60	NULL	NULL	NULL	NULL	NULL
PROGRAMMED CELL DEATH PROTEIN 1	hgnc:8760	PDCD1	TTD	2020.06.01	NULL	NULL	Cyclic compound 1	NULL	NULL	NULL	NULL	NULL
PD-1-PD-L1 INTERACTION	NULL	NULL	TTD	2020.06.01	NULL	NULL	Cyclic peptidomimetic derivative 1	NULL	NULL	NULL	NULL	NULL
GRIA3	hgnc:4573	GRIA3	ChEMBL	33	inhibitor	0.250037	DASOLAMPANEL	ncit:C166510	DASOLAMPANEL	FALSE	FALSE	FALSE
CD80-PD-L1 INTERACTION	NULL	NULL	TTD	2020.06.01	NULL	NULL	Macrocycle derivative 1	NULL	NULL	NULL	NULL	NULL
PD-1-PD-L1 INTERACTION	NULL	NULL	TTD	2020.06.01	NULL	NULL	Macrocycle derivative 1	NULL	NULL	NULL	NULL	NULL
CD80-PD-L1 INTERACTION	NULL	NULL	TTD	2020.06.01	NULL	NULL	Macrocycle derivative 2	NULL	NULL	NULL	NULL	NULL
PD-1-PD-L1 INTERACTION	NULL	NULL	TTD	2020.06.01	NULL	NULL	Macrocycle derivative 2	NULL	NULL	NULL	NULL	NULL
CD80-PD-L1 INTERACTION	NULL	NULL	TTD	2020.06.01	NULL	NULL	Macrocycle derivative 4	NULL	NULL	NULL	NULL	NULL
PD-1-PD-L1 INTERACTION	NULL	NULL	TTD	2020.06.01	NULL	NULL	Macrocycle derivative 4	NULL	NULL	NULL	NULL	NULL
CD80-PD-L1 INTERACTION	NULL	NULL	TTD	2020.06.01	NULL	NULL	Macrocycle derivative 5	NULL	NULL	NULL	NULL	NULL
PD-1-PD-L1 INTERACTION	NULL	NULL	TTD	2020.06.01	NULL	NULL	Macrocycle derivative 5	NULL	NULL	NULL	NULL	NULL
CD80-PD-L1 INTERACTION	NULL	NULL	TTD	2020.06.01	NULL	NULL	Macrocycle derivative 6	NULL	NULL	NULL	NULL	NULL
PD-1-PD-L1 INTERACTION	NULL	NULL	TTD	2020.06.01	NULL	NULL	Macrocycle derivative 6	NULL	NULL	NULL	NULL	NULL
GRIN3B	hgnc:16768	GRIN3B	ChEMBL	33	blocker	0.577007	CNS-5161	drugbank:DB05824	CNS-5161	FALSE	FALSE	FALSE
CD80-PD-L1 INTERACTION	NULL	NULL	TTD	2020.06.01	NULL	NULL	Macrocycle derivative 7	NULL	NULL	NULL	NULL	NULL
PD-1-PD-L1 INTERACTION	NULL	NULL	TTD	2020.06.01	NULL	NULL	Macrocycle derivative 7	NULL	NULL	NULL	NULL	NULL
CD80-PD-L1 INTERACTION	NULL	NULL	TTD	2020.06.01	NULL	NULL	Macrocycle derivative 8	NULL	NULL	NULL	NULL	NULL
PD-1-PD-L1 INTERACTION	NULL	NULL	TTD	2020.06.01	NULL	NULL	Macrocycle derivative 8	NULL	NULL	NULL	NULL	NULL
CD80-PD-L1 INTERACTION	NULL	NULL	TTD	2020.06.01	NULL	NULL	Macrocycle derivative 9	NULL	NULL	NULL	NULL	NULL
PD-1-PD-L1 INTERACTION	NULL	NULL	TTD	2020.06.01	NULL	NULL	Macrocycle derivative 9	NULL	NULL	NULL	NULL	NULL
PD-1-PD-L1 INTERACTION	NULL	NULL	TTD	2020.06.01	NULL	NULL	Macrocyclic peptide analog 1	NULL	NULL	NULL	NULL	NULL
PD-1-PD-L1 INTERACTION	NULL	NULL	TTD	2020.06.01	NULL	NULL	Peptide analog 1	NULL	NULL	NULL	NULL	NULL
PD-1-PD-L1 INTERACTION	NULL	NULL	TTD	2020.06.01	NULL	NULL	Peptide analog 4	NULL	NULL	NULL	NULL	NULL
PD-1-PD-L1 INTERACTION	NULL	NULL	TTD	2020.06.01	NULL	NULL	Phenylate derivative 1	NULL	NULL	NULL	NULL	NULL
NR1H4	hgnc:7967	NR1H4	ChEMBL	33	agonist	2.66343	OBETICHOLIC ACID	rxcui:1798288	OBETICHOLIC ACID	TRUE	FALSE	FALSE
BACTERIAL 30S RIBOSOMAL RNA	NULL	NULL	TTD	2020.06.01	NULL	NULL	Tobramycin	rxcui:10627	TOBRAMYCIN	TRUE	FALSE	FALSE
HUMAN DEOXYRIBONUCLEIC ACID	NULL	NULL	TTD	2020.06.01	NULL	NULL	Cisplatin	rxcui:2555	CISPLATIN	TRUE	FALSE	TRUE
GMCSFR-ALPHA	hgnc:2435	CSF2RA	TTD	2020.06.01	NULL	5.83419	Pixykine	chembl:CHEMBL2108438	MILODISTIM	FALSE	FALSE	FALSE
GABRG3	hgnc:4088	GABRG3	ChEMBL	33	agonist	0.0381596	DARIGABAT	ncit:C175766	DARIGABAT	FALSE	FALSE	FALSE
RAC-GAMMA SERINE/THREONINE-PROTEIN KINASE	hgnc:393	AKT3	TTD	2020.06.01	NULL	NULL	LYS-6KAKT1	NULL	NULL	NULL	NULL	NULL
RIBOSOMAL PROTEIN S6 KINASE	hgnc:10436	RPS6KB1	TTD	2020.06.01	NULL	NULL	LYS-6KAKT1	NULL	NULL	NULL	NULL	NULL
HUMAN DEOXYRIBONUCLEIC ACID	NULL	NULL	TTD	2020.06.01	NULL	NULL	Adenine	rxcui:290	ADENINE	FALSE	FALSE	FALSE
ABL1	hgnc:76	ABL1	ChEMBL	33	inhibitor	0.377753	FLUMATINIB	hemonc:38662	FLUMATINIB	FALSE	FALSE	FALSE
INFLUENZA M2 PROTEIN	NULL	NULL	TTD	2020.06.01	NULL	NULL	Amantadine	rxcui:282415	AMANTADINE HYDROCHLORIDE	TRUE	FALSE	FALSE
XANTHINE DEHYDROGENASE/OXIDASE	hgnc:12805	XDH	TTD	2020.06.01	NULL	0.314148	Allopurinol	rxcui:519	ALLOPURINOL	TRUE	FALSE	FALSE
LYMPHOID CELL ADHESION MOLECULE EXPRESSION	NULL	NULL	TTD	2020.06.01	NULL	NULL	Anapsos	NULL	NULL	NULL	NULL	NULL
HUMAN IMMUNODEFICIENCY VIRUS PROTEASE	NULL	NULL	TTD	2020.06.01	NULL	NULL	Atazanavir	rxcui:343047	ATAZANAVIR	TRUE	FALSE	FALSE
PDGFRA	hgnc:8803	PDGFRA	ChEMBL	33	inhibitor	0.066214	ORANTINIB	ncit:C1884	ORANTINIB	FALSE	FALSE	TRUE
ADRENERGIC RECEPTOR ALPHA-2C	hgnc:283	ADRA2C	TTD	2020.06.01	NULL	0.369772	Amosulalol	rxcui:2667256	AMOSULALOL	FALSE	FALSE	FALSE
GABA(A) RECEPTOR ALPHA-1	hgnc:4075	GABRA1	TTD	2020.06.01	NULL	0.407036	Barbiturate	ncit:C67084	BARBITURATE	FALSE	FALSE	FALSE
ADRENERGIC RECEPTOR ALPHA-1D	hgnc:280	ADRA1D	TTD	2020.06.01	NULL	0.179513	Armodafinil	rxcui:30125	MODAFINIL	TRUE	FALSE	FALSE
FIBRIN	NULL	NULL	TTD	2020.06.01	NULL	NULL	Beriplast-P	NULL	NULL	NULL	NULL	NULL
MAP2K2	hgnc:6842	MAP2K2	ChEMBL	33	inhibitor	0.331488	COBIMETINIB	rxcui:1722365	COBIMETINIB	TRUE	FALSE	TRUE
CANDIDA CYTOCHROME P450 51	NULL	NULL	TTD	2020.06.01	NULL	NULL	Bifonazole	rxcui:19295	BIFONAZOLE	TRUE	FALSE	FALSE
PHOSPHOLIPASE A2 INHIBITORY PROTEIN	NULL	NULL	TTD	2020.06.01	NULL	NULL	Difluprednate	rxcui:23043	DIFLUPREDNATE	TRUE	FALSE	FALSE
DNA REPLICATION	NULL	NULL	TTD	2020.06.01	NULL	NULL	Elliptinium acetate	ncit:C1367	ELLIPTINIUM ACETATE	FALSE	FALSE	FALSE
IL1A	hgnc:5991	IL1A	ChEMBL	33	inhibitor	5.25077	BERMEKIMAB	ncit:C95708	BERMEKIMAB	FALSE	FALSE	FALSE
TRANSLOCATOR PROTEIN	hgnc:1158	TSPO	TTD	2020.06.01	NULL	0.153531	Eszopiclone	rxcui:461016	ESZOPICLONE	TRUE	FALSE	FALSE
CELL MEDIATED IMMUNITY RESPONSE	hgnc:23356	MARCHF8	TTD	2020.06.01	NULL	NULL	H1N1 pandemic influenza A vaccine	NULL	NULL	NULL	NULL	NULL
HYALURONIC ACID	NULL	NULL	TTD	2020.06.01	NULL	NULL	Hyaluronidase (ovine)	rxcui:121191	RITUXIMAB	TRUE	TRUE	TRUE
ANGIOTENSIN-CONVERTING ENZYME	hgnc:2707	ACE	TTD	2020.06.01	NULL	NULL	Imidapril hci	NULL	NULL	NULL	NULL	NULL
CASP7	hgnc:1508	CASP7	ChEMBL	33	inhibitor	0.237591	EMRICASAN	ncit:C76660	EMRICASAN	FALSE	FALSE	FALSE
ALPHA-GALACTOSIDASE A	hgnc:4296	GLA	TTD	2020.06.01	NULL	4.03905	Migalastat	rxcui:2054252	MIGALASTAT	TRUE	FALSE	FALSE
BACTERIAL FUMARATE REDUCTASE FLAVOPROTEIN	NULL	NULL	TTD	2020.06.01	NULL	NULL	Morantel tartrate	rxcui:1368899	MORANTEL TARTRATE	FALSE	FALSE	FALSE
INOSINE-5'-MONOPHOSPHATE DEHYDROGENASE 1	hgnc:6052	IMPDH1	TTD	2020.06.01	NULL	1.75026	Mizoribine	ncit:C66172	MIZORIBINE	FALSE	FALSE	FALSE
PTGS2	hgnc:9605	PTGS2	ChEMBL	33	inhibitor	0.954685	APRICOXIB	ncit:C74021	APRICOXIB	FALSE	FALSE	FALSE
ERBB2 TYROSINE KINASE RECEPTOR	hgnc:3430	ERBB2	TTD	2020.06.01	NULL	0.291709	Pertuzumab	rxcui:121191	RITUXIMAB	TRUE	TRUE	TRUE
CELL MEDIATED IMMUNITY RESPONSE	hgnc:23356	MARCHF8	TTD	2020.06.01	NULL	NULL	Quattvaxem	NULL	NULL	NULL	NULL	NULL
LYMPHOCYTE ACTIVATION GENE 3 PROTEIN	hgnc:6476	LAG3	TTD	2020.06.01	NULL	NULL	IMP-321	NULL	NULL	NULL	NULL	NULL
HISTONE DEACETYLASE	hgnc:14065	HDAC9	TTD	2020.06.01	NULL	0.233367	Sodium phenylbutyrate	rxcui:1546447	4-PHENYLBUTYRIC ACID	TRUE	FALSE	TRUE
C-C CHEMOKINE RECEPTOR TYPE 9	hgnc:1610	CCR9	TTD	2020.06.01	NULL	NULL	MLN-3126	NULL	NULL	NULL	NULL	NULL
DNA TOPOISOMERASE I	hgnc:11986	TOP1	TTD	2020.06.01	NULL	NULL	MLN-576	NULL	NULL	NULL	NULL	NULL
CASP2	hgnc:1503	CASP2	ChEMBL	33	inhibitor	1.00976	EMRICASAN	ncit:C76660	EMRICASAN	FALSE	FALSE	FALSE
DNA TOPOISOMERASE II	hgnc:11989	TOP2A	TTD	2020.06.01	NULL	NULL	MLN-576	NULL	NULL	NULL	NULL	NULL
DOPAMINE D4 RECEPTOR	NULL	NULL	TTD	2020.06.01	NULL	NULL	NGD 94-1	iuphar.ligand:3297	[3H]NGD941	FALSE	FALSE	FALSE
POTASSIUM CHANNEL UNSPECIFIC	hgnc:1437	CALCA	TTD	2020.06.01	NULL	NULL	Nibentan	NULL	NULL	NULL	NULL	NULL
INTERLEUKIN 7 RECEPTOR ALPHA	hgnc:6024	IL7R	TTD	2020.06.01	NULL	NULL	PF-06342674	NULL	NULL	NULL	NULL	NULL
CASP12	hgnc:19004	CASP12	ChEMBL	33	inhibitor	4.03905	EMRICASAN	ncit:C76660	EMRICASAN	FALSE	FALSE	FALSE
SYNUCLEIN ALPHA	hgnc:11138	SNCA	TTD	2020.06.01	NULL	NULL	Posiphen R-phenserine	NULL	NULL	NULL	NULL	NULL
MICROTUBULE-ASSOCIATED PROTEIN TAU	hgnc:6893	MAPT	TTD	2020.06.01	NULL	NULL	PTI-80	NULL	NULL	NULL	NULL	NULL
MICROTUBULE-ASSOCIATED PROTEIN TAU	hgnc:6893	MAPT	TTD	2020.06.01	NULL	NULL	RG6100	NULL	NULL	NULL	NULL	NULL
HSP90AA1	hgnc:5253	HSP90AA1	ChEMBL	33	inhibitor	0.331945	TANESPIMYCIN	ncit:C37899	TANESPIMYCIN	FALSE	FALSE	TRUE
TRACE AMINE-ASSOCIATED RECEPTOR-1	hgnc:17734	TAAR1	TTD	2020.06.01	NULL	NULL	RG-7351	NULL	NULL	NULL	NULL	NULL
DIHYDROTHYMINE DEHYDROGENASE	hgnc:3012	DPYD	TTD	2020.06.01	NULL	NULL	RO-09-4889	NULL	NULL	NULL	NULL	NULL
NKG2-A/B-ACTIVATING NK RECEPTOR	hgnc:6374	KLRC1	TTD	2020.06.01	NULL	105.015	Monalizumab	ncit:C120208	MONALIZUMAB	FALSE	FALSE	FALSE
TOP2A	hgnc:11989	TOP2A	ChEMBL	33	inhibitor	1.35796	ALDOXORUBICIN	ncit:C68921	ALDOXORUBICIN	FALSE	FALSE	FALSE
PHOSPHODIESTERASE 3	NULL	NULL	TTD	2020.06.01	NULL	NULL	SDZ-MKS-492	NULL	NULL	NULL	NULL	NULL
GLYCINE RECEPTOR	NULL	NULL	TTD	2020.06.01	NULL	NULL	UK-240455	chembl:CHEMBL539216	UK-240455	FALSE	FALSE	FALSE
TNNC2	hgnc:11944	TNNC2	ChEMBL	33	activator	5.83419	TIRASEMTIV	ncit:C152657	TIRASEMTIV	FALSE	FALSE	FALSE
AURORA KINASE B	hgnc:11390	AURKB	TTD	2020.06.01	NULL	0.0746378	SNS-314	drugbank:DB06134	SNS-314	FALSE	FALSE	TRUE
DOPAMINE D2 RECEPTOR	hgnc:3023	DRD2	TTD	2020.06.01	NULL	NULL	CGS-15873A	NULL	NULL	NULL	NULL	NULL
AMYLOID BETA A4 PROTEIN	hgnc:620	APP	TTD	2020.06.01	NULL	NULL	CSP-1103	NULL	NULL	NULL	NULL	NULL
MONOAMINE OXIDASE TYPE B	NULL	NULL	TTD	2020.06.01	NULL	NULL	EVT302	NULL	NULL	NULL	NULL	NULL
POTASSIUM CHANNEL UNSPECIFIC	hgnc:1437	CALCA	TTD	2020.06.01	NULL	NULL	K-201	NULL	NULL	NULL	NULL	NULL
GLUCAGON-LIKE PEPTIDE 1 RECEPTOR	hgnc:4324	GLP1R	TTD	2020.06.01	NULL	NULL	Long-acting exenatide	NULL	NULL	NULL	NULL	NULL
GABRP	hgnc:4089	GABRP	ChEMBL	33	positive modulator	0.0369252	GANAXOLONE	rxcui:2604689	GANAXOLONE	TRUE	FALSE	FALSE
SPHINGOSINE-1-PHOSPHATE LYASE 1	hgnc:10817	SGPL1	TTD	2020.06.01	NULL	26.2538	LX2931	iuphar.ligand:9851	LX2931	FALSE	FALSE	FALSE
N-METHYL-D-ASPARTATE RECEPTOR	NULL	NULL	TTD	2020.06.01	NULL	NULL	MDL-27192	NULL	NULL	NULL	NULL	NULL
CYCLIN-DEPENDENT KINASE 4	hgnc:1773	CDK4	TTD	2020.06.01	NULL	NULL	PD-332991	NULL	NULL	NULL	NULL	NULL
CYCLIN-DEPENDENT KINASE 6	hgnc:1777	CDK6	TTD	2020.06.01	NULL	NULL	PD-332991	NULL	NULL	NULL	NULL	NULL
GABRG3	hgnc:4088	GABRG3	ChEMBL	33	positive modulator	0.0678394	GANAXOLONE	rxcui:2604689	GANAXOLONE	TRUE	FALSE	FALSE
RTP801 MESSENGER RNA	NULL	NULL	TTD	2020.06.01	NULL	NULL	PF-4523655	NULL	NULL	NULL	NULL	NULL
COMPLEMENT C5	NULL	NULL	TTD	2020.06.01	NULL	NULL	RA101495	rxcui:2672489	ZILUCOPLAN	TRUE	FALSE	FALSE
P	hgnc:8101	OCA2	ChEMBL	33	inhibitor	4.77342	CLEVUDINE	ncit:C95210	CLEVUDINE	FALSE	FALSE	FALSE
5-HT 1A RECEPTOR	hgnc:5286	HTR1A	TTD	2020.06.01	NULL	NULL	RP5063	NULL	NULL	NULL	NULL	NULL
DOPAMINE D2 RECEPTOR	hgnc:3023	DRD2	TTD	2020.06.01	NULL	NULL	RP5063	NULL	NULL	NULL	NULL	NULL
DNA TOPOISOMERASE II	hgnc:11989	TOP2A	TTD	2020.06.01	NULL	NULL	Salvicine	NULL	NULL	NULL	NULL	NULL
VWF-DEPENDENT PLATELET-COLLAGEN CONVERSION	NULL	NULL	TTD	2020.06.01	NULL	NULL	Saratin	NULL	NULL	NULL	NULL	NULL
GABA(A) RECEPTOR GAMMA-3	hgnc:4088	GABRG3	TTD	2020.06.01	NULL	0.0763193	SAGE-217	rxcui:2669905	ZURANOLONE	TRUE	FALSE	FALSE
DRD1	hgnc:3020	DRD1	ChEMBL	33	inhibitor	0.820432	ECOPIPAM	ncit:C74188	ECOPIPAM	FALSE	FALSE	FALSE
LEISHMANIA DNA TOPOISOMERASE I	NULL	NULL	TTD	2020.06.01	NULL	NULL	Sodium stibogluconate	rxcui:8010	SODIUM STIBOGLUCONATE	FALSE	FALSE	FALSE
ANGIOTENSINOGENASE RENIN	hgnc:9958	REN	TTD	2020.06.01	NULL	NULL	SR-43845	NULL	NULL	NULL	NULL	NULL
B1 BRADYKININ RECEPTOR	hgnc:1029	BDKRB1	TTD	2020.06.01	NULL	NULL	SSR-240612	NULL	NULL	NULL	NULL	NULL
GLUCAGON-LIKE PEPTIDE 1 RECEPTOR	hgnc:4324	GLP1R	TTD	2020.06.01	NULL	NULL	UNI-rE-4	NULL	NULL	NULL	NULL	NULL
POLA2	hgnc:30073	POLA2	ChEMBL	33	inhibitor	0.625091	TROXACITABINE	ncit:C1438	TROXACITABINE	FALSE	FALSE	FALSE
AURORA KINASE A	hgnc:11393	AURKA	TTD	2020.06.01	NULL	0.296654	VX-680	ncit:C61319	TOZASERTIB LACTATE	FALSE	FALSE	FALSE
ARACHIDONATE 5-LIPOXYGENASE	hgnc:435	ALOX5	TTD	2020.06.01	NULL	3.08869	ABT-761	ncit:C64176	ATRELEUTON	FALSE	FALSE	FALSE
T-CELL-SPECIFIC SURFACE GLYCOPROTEIN CD28	hgnc:1653	CD28	TTD	2020.06.01	NULL	3.50051	AB-103	chembl:CHEMBL504088	BENZODEPA	FALSE	FALSE	FALSE
POLD2	hgnc:9176	POLD2	ChEMBL	33	inhibitor	0.729273	TROXACITABINE	ncit:C1438	TROXACITABINE	FALSE	FALSE	FALSE
CHOLESTERYL ESTER TRANSFER PROTEIN	hgnc:1869	CETP	TTD	2020.06.01	NULL	6.05858	Anacetrapib	ncit:C75251	ANACETRAPIB	FALSE	FALSE	FALSE
GRANULOCYTE COLONY-STIMULATING FACTOR	hgnc:2438	CSF3	TTD	2020.06.01	NULL	NULL	DA-3031	NULL	NULL	NULL	NULL	NULL
GASTRIN/CHOLECYSTOKININ TYPE B RECEPTOR	hgnc:1571	CCKBR	TTD	2020.06.01	NULL	NULL	GASTRAZOLE	NULL	NULL	NULL	NULL	NULL
NEUTRAL ENDOPEPTIDASE	hgnc:7154	MME	TTD	2020.06.01	NULL	4.77342	Candoxatril	ncit:C171870	CANDOXATRIL	TRUE	FALSE	FALSE
VOLTAGE-GATED CALCIUM CHANNEL	hgnc:1527	CAV1	TTD	2020.06.01	NULL	13.1269	Eperisone	ncit:C83692	EPERISONE	FALSE	FALSE	FALSE
SODIUM CHANNEL UNSPECIFIC	hgnc:12811	XK	TTD	2020.06.01	NULL	1.6938	Carisbamate	ncit:C75161	CARISBAMATE	FALSE	FALSE	FALSE
ADRENERGIC RECEPTOR BETA-2	hgnc:286	ADRB2	TTD	2020.06.01	NULL	NULL	GSK642444	NULL	NULL	NULL	NULL	NULL
CELL MEDIATED IMMUNITY RESPONSE	hgnc:23356	MARCHF8	TTD	2020.06.01	NULL	NULL	H1N1 influenza vaccine	NULL	NULL	NULL	NULL	NULL
MUC5AC	hgnc:7515	MUC5AC	ChEMBL	33	other/unknown	6.56346	ENSITUXIMAB	ncit:C90532	ENSITUXIMAB	FALSE	FALSE	FALSE
JANUS KINASE 2	NULL	NULL	TTD	2020.06.01	NULL	NULL	Momelotinib	rxcui:2665204	MOMELOTINIB	TRUE	FALSE	TRUE
NCBIGENE:1	hgnc:5	A1BG	GuideToPharmacology	2024.1	inhibitor	0.150884	IUPHAR.LIGAND:61	iuphar.ligand:61	(S)-UH 301	FALSE	FALSE	FALSE
NCBIGENE:1	hgnc:5	A1BG	GuideToPharmacology	2024.1	inhibitor	0.452652	IUPHAR.LIGAND:82	iuphar.ligand:82	[3H]ROBALZOTAN	FALSE	FALSE	FALSE
NCBIGENE:2	hgnc:7	A2M	GuideToPharmacology	2024.1	agonist	0.632623	IUPHAR.LIGAND:114	iuphar.ligand:114	L-775,606	FALSE	FALSE	FALSE
NCBIGENE:4	ncbigene:4	A12M1	GuideToPharmacology	2024.1	inhibitor	0.0507811	IUPHAR.LIGAND:85	rxcui:4507	FLUSPIRILENE	TRUE	FALSE	FALSE
ITGAV	hgnc:6150	ITGAV	ChEMBL	33	inhibitor	2.01953	STX-100	drugbank:DB16334	STX-100	FALSE	FALSE	FALSE
NCBIGENE:5	ncbigene:5	A12M2	GuideToPharmacology	2024.1	agonist	0.448784	IUPHAR.LIGAND:151	iuphar.ligand:151	[3H]LY334370	FALSE	FALSE	FALSE
NCBIGENE:5	ncbigene:5	A12M2	GuideToPharmacology	2024.1	agonist	0.134635	IUPHAR.LIGAND:121	rxcui:203176	DIHYDROERGOTAMINE MESYLATE	TRUE	FALSE	FALSE
NCBIGENE:5	ncbigene:5	A12M2	GuideToPharmacology	2024.1	agonist	1.34635	IUPHAR.LIGAND:3928	iuphar.ligand:3928	LASMIDITAN	FALSE	FALSE	FALSE
NCBIGENE:5	ncbigene:5	A12M2	GuideToPharmacology	2024.1	inhibitor	0.0641119	IUPHAR.LIGAND:98	rxcui:41996	SERTINDOLE	TRUE	FALSE	FALSE
NCBIGENE:7	ncbigene:7	A12M4	GuideToPharmacology	2024.1	agonist	0.0425163	IUPHAR.LIGAND:4	iuphar.ligand:4	5-CT	FALSE	FALSE	FALSE
NCBIGENE:8	hgnc:5295	HTR2C	GuideToPharmacology	2024.1	agonist	0.0124544	IUPHAR.LIGAND:35	rxcui:1760	BROMOCRIPTINE	TRUE	FALSE	FALSE
IL13RA2	hgnc:5975	IL13RA2	ChEMBL	33	binder	8.75128	CINTREDEKIN BESUDOTOX	ncit:C2599	CINTREDEKIN BESUDOTOX	FALSE	FALSE	FALSE
NCBIGENE:8	hgnc:5295	HTR2C	GuideToPharmacology	2024.1	inhibitor	0.0167863	IUPHAR.LIGAND:88	rxcui:6131	KETANSERIN	FALSE	FALSE	FALSE
NCBIGENE:8	hgnc:5295	HTR2C	GuideToPharmacology	2024.1	inhibitor	0.0551551	IUPHAR.LIGAND:192	iuphar.ligand:192	SB 228357	FALSE	FALSE	FALSE
NCBIGENE:11	hgnc:15	NATP	GuideToPharmacology	2024.1	agonist	0.0684585	IUPHAR.LIGAND:4	iuphar.ligand:4	5-CT	FALSE	FALSE	FALSE
NCBIGENE:11	hgnc:15	NATP	GuideToPharmacology	2024.1	inhibitor	0.889961	IUPHAR.LIGAND:3235	iuphar.ligand:3235	SB357134	FALSE	FALSE	FALSE
NCBIGENE:12	hgnc:16	SERPINA3	GuideToPharmacology	2024.1	agonist	0.230297	IUPHAR.LIGAND:8435	iuphar.ligand:8435	LP-44	FALSE	FALSE	FALSE
NCBIGENE:12	hgnc:16	SERPINA3	GuideToPharmacology	2024.1	inhibitor	0.00949678	IUPHAR.LIGAND:38	rxcui:2626	CLOZAPINE	TRUE	FALSE	FALSE
NCBIGENE:12	hgnc:16	SERPINA3	GuideToPharmacology	2024.1	agonist	0.0541875	IUPHAR.LIGAND:57	ncit:C152926	XANOMELINE	FALSE	FALSE	FALSE
ENG	hgnc:3349	ENG	ChEMBL	33	inhibitor	26.2538	CAROTUXIMAB	ncit:C74010	CAROTUXIMAB	FALSE	FALSE	FALSE
NCBIGENE:1923	hgnc:76	ABL1	GuideToPharmacology	2024.1	modulator	1.32214	IUPHAR.LIGAND:8962	rxcui:2584304	ASCIMINIB	TRUE	FALSE	TRUE
NCBIGENE:12	hgnc:16	SERPINA3	GuideToPharmacology	2024.1	inhibitor	0.0297157	IUPHAR.LIGAND:59	rxcui:115698	ZIPRASIDONE	TRUE	FALSE	FALSE
NCBIGENE:1385	hgnc:2345	CREB1	GuideToPharmacology	2024.1	inhibitor	4.77342	IUPHAR.LIGAND:11393	iuphar.ligand:11393	BW B70C	FALSE	FALSE	FALSE
NCBIGENE:779	hgnc:1397	CACNA1S	GuideToPharmacology	2024.1	inhibitor	0.990711	IUPHAR.LIGAND:8762	iuphar.ligand:8762	WP814	FALSE	FALSE	FALSE
NCBIGENE:2436	hgnc:3834	FRA10F	GuideToPharmacology	2024.1	inhibitor	17.5026	IUPHAR.LIGAND:10150	iuphar.ligand:10150	K-604	FALSE	FALSE	FALSE
NCBIGENE:1924	hgnc:77	ABL2	GuideToPharmacology	2024.1	inhibitor	0.0560979	IUPHAR.LIGAND:9917	ncit:C85481	PEXMETINIB	FALSE	FALSE	FALSE
NCBIGENE:1839	hgnc:3059	HBEGF	GuideToPharmacology	2024.1	inhibitor	1.6938	IUPHAR.LIGAND:10529	iuphar.ligand:10529	TL13-112	FALSE	FALSE	FALSE
NCBIGENE:2768	hgnc:4380	GNA12	GuideToPharmacology	2024.1	inhibitor	1.75026	IUPHAR.LIGAND:7415	ncit:C97357	SORBINIL	FALSE	FALSE	FALSE
NCBIGENE:1839	hgnc:3059	HBEGF	GuideToPharmacology	2024.1	inhibitor	0.846898	IUPHAR.LIGAND:9698	iuphar.ligand:9698	CEP-37440	FALSE	FALSE	FALSE
NCBIGENE:23	hgnc:70	ABCF1	GuideToPharmacology	2024.1	inhibitor	0.426892	IUPHAR.LIGAND:497	iuphar.ligand:497	RO-70-0004	FALSE	FALSE	FALSE
NCBIGENE:23	hgnc:70	ABCF1	GuideToPharmacology	2024.1	inhibitor	0.0556815	IUPHAR.LIGAND:88	rxcui:6131	KETANSERIN	FALSE	FALSE	FALSE
NCBIGENE:24	hgnc:34	ABCA4	GuideToPharmacology	2024.1	agonist	0.0745848	IUPHAR.LIGAND:485	rxcui:8163	PHENYLEPHRINE	TRUE	FALSE	FALSE
NCBIGENE:24	hgnc:34	ABCA4	GuideToPharmacology	2024.1	inhibitor	0.397785	IUPHAR.LIGAND:497	iuphar.ligand:497	RO-70-0004	FALSE	FALSE	FALSE
NCBIGENE:25	hgnc:76	ABL1	GuideToPharmacology	2024.1	agonist	0.0377753	IUPHAR.LIGAND:517	rxcui:39841	XYLOMETAZOLINE	TRUE	FALSE	FALSE
NCBIGENE:27	hgnc:77	ABL2	GuideToPharmacology	2024.1	agonist	0.0315551	IUPHAR.LIGAND:505	rxcui:7512	NOREPINEPHRINE	TRUE	FALSE	FALSE
NCBIGENE:628	ncbigene:628	BEVI	GuideToPharmacology	2024.1	agonist	0.905305	IUPHAR.LIGAND:6947	rxcui:23678	DROMOSTANOLONE	TRUE	FALSE	TRUE
NCBIGENE:1560	hgnc:500	ANPEP	GuideToPharmacology	2024.1	inhibitor	0.772172	IUPHAR.LIGAND:8565	iuphar.ligand:8565	COMPOUND I3 [PMID: 23428964]	FALSE	FALSE	FALSE
NCBIGENE:628	ncbigene:628	BEVI	GuideToPharmacology	2024.1	agonist	1.81061	IUPHAR.LIGAND:3457	ncit:C166564	METRIBOLONE	FALSE	FALSE	FALSE
NCBIGENE:18	hgnc:23	ABAT	GuideToPharmacology	2024.1	inhibitor	0.150884	IUPHAR.LIGAND:11153	ncit:C148039	IMARADENANT	FALSE	FALSE	FALSE
NCBIGENE:19	hgnc:29	ABCA1	GuideToPharmacology	2024.1	agonist	0.0841469	IUPHAR.LIGAND:457	ncit:C79826	NAMODENOSON	FALSE	FALSE	FALSE
NCBIGENE:19	hgnc:29	ABCA1	GuideToPharmacology	2024.1	agonist	0.252441	IUPHAR.LIGAND:420	iuphar.ligand:420	CV-1808	FALSE	FALSE	FALSE
NCBIGENE:21	hgnc:33	ABCA3	GuideToPharmacology	2024.1	inhibitor	0.108263	IUPHAR.LIGAND:3286	iuphar.ligand:3286	PSB1115	FALSE	FALSE	FALSE
NCBIGENE:21	hgnc:33	ABCA3	GuideToPharmacology	2024.1	inhibitor	0.0338323	IUPHAR.LIGAND:2559	rxcui:7396	NICARDIPINE	TRUE	FALSE	FALSE
NCBIGENE:21	hgnc:33	ABCA3	GuideToPharmacology	2024.1	inhibitor	0.0200487	IUPHAR.LIGAND:413	rxcui:10438	THEOPHYLLINE	TRUE	FALSE	FALSE
NCBIGENE:21	hgnc:33	ABCA3	GuideToPharmacology	2024.1	inhibitor	0.541316	IUPHAR.LIGAND:471	iuphar.ligand:471	MRS1476	FALSE	FALSE	FALSE
NCBIGENE:1936	hgnc:3211	EEF1D	GuideToPharmacology	2024.1	inhibitor	0.729273	IUPHAR.LIGAND:5930	iuphar.ligand:5930	AURORA KINASE INHIBITOR II	FALSE	FALSE	FALSE
NCBIGENE:34	hgnc:89	ACADM	GuideToPharmacology	2024.1	inhibitor	0.153981	IUPHAR.LIGAND:590	rxcui:203160	LOSARTAN POTASSIUM	TRUE	FALSE	FALSE
NCBIGENE:969	hgnc:1694	CD69	GuideToPharmacology	2024.1	inhibitor	0.486182	IUPHAR.LIGAND:4839	rxcui:4603	FUROSEMIDE	TRUE	FALSE	FALSE
NCBIGENE:39	hgnc:94	ACAT2	GuideToPharmacology	2024.1	inhibitor	1.45855	IUPHAR.LIGAND:629	iuphar.ligand:629	[LEU14, &PSI; 13-14)]BOMBESIN	FALSE	FALSE	FALSE
NCBIGENE:40	hgnc:99	ASIC2	GuideToPharmacology	2024.1	agonist	2.28294	IUPHAR.LIGAND:8503	iuphar.ligand:8503	COMPOUND 8A [PMID: 24900283]	FALSE	FALSE	FALSE
NCBIGENE:28	hgnc:79	ABO	GuideToPharmacology	2024.1	inhibitor	0.187527	IUPHAR.LIGAND:570	rxcui:1813	LEVOBUNOLOL	TRUE	FALSE	FALSE
NCBIGENE:28	hgnc:79	ABO	GuideToPharmacology	2024.1	agonist	0.937637	IUPHAR.LIGAND:537	ncit:C174691	PRENALTEROL	FALSE	FALSE	FALSE
NCBIGENE:28	hgnc:79	ABO	GuideToPharmacology	2024.1	inhibitor	0.312546	IUPHAR.LIGAND:550	ncit:C72615	BUPRANOLOL	FALSE	FALSE	FALSE
NCBIGENE:29	hgnc:81	ABR	GuideToPharmacology	2024.1	agonist	0.201953	IUPHAR.LIGAND:3465	rxcui:236216	FORMOTEROL FUMARATE	TRUE	FALSE	FALSE
NCBIGENE:30	hgnc:82	ACAA1	GuideToPharmacology	2024.1	inhibitor	0.564599	IUPHAR.LIGAND:550	ncit:C72615	BUPRANOLOL	FALSE	FALSE	FALSE
NCBIGENE:1942	hgnc:3221	EFNA1	GuideToPharmacology	2024.1	inhibitor	1.59114	IUPHAR.LIGAND:11193	iuphar.ligand:11193	ZYBT1	FALSE	FALSE	FALSE
NCBIGENE:1945	hgnc:3224	EFNA4	GuideToPharmacology	2024.1	inhibitor	0.174444	IUPHAR.LIGAND:5666	iuphar.ligand:5666	BI-2536	FALSE	FALSE	TRUE
NCBIGENE:1948	hgnc:3227	EFNB2	GuideToPharmacology	2024.1	inhibitor	0.336588	IUPHAR.LIGAND:11791	iuphar.ligand:11791	BIIB091	FALSE	FALSE	FALSE
NCBIGENE:1945	hgnc:3224	EFNA4	GuideToPharmacology	2024.1	inhibitor	1.22111	IUPHAR.LIGAND:7525	iuphar.ligand:7525	XD1	FALSE	FALSE	FALSE
NCBIGENE:1945	hgnc:3224	EFNA4	GuideToPharmacology	2024.1	inhibitor	0.407036	IUPHAR.LIGAND:7033	iuphar.ligand:7033	MOLIBRESIB	FALSE	FALSE	FALSE
NCBIGENE:2729	hgnc:4311	GCLC	GuideToPharmacology	2024.1	inhibitor	1.05015	IUPHAR.LIGAND:12143	iuphar.ligand:12143	WNY0824	FALSE	FALSE	FALSE
NCBIGENE:41	hgnc:100	ASIC1	GuideToPharmacology	2024.1	agonist	1.38178	IUPHAR.LIGAND:644	iuphar.ligand:644	[DES-ARG10]KALLIDIN	FALSE	FALSE	FALSE
NCBIGENE:41	hgnc:100	ASIC1	GuideToPharmacology	2024.1	inhibitor	1.38178	IUPHAR.LIGAND:664	iuphar.ligand:664	CHROMAN 28	FALSE	FALSE	FALSE
NCBIGENE:41	hgnc:100	ASIC1	GuideToPharmacology	2024.1	inhibitor	0.69089	IUPHAR.LIGAND:658	iuphar.ligand:658	NPC 18565	FALSE	FALSE	FALSE
NCBIGENE:42	hgnc:1030	BDKRB2	GuideToPharmacology	2024.1	agonist	1.09391	IUPHAR.LIGAND:3841	iuphar.ligand:3841	[HYP3,TYR(ME)8]BK	FALSE	FALSE	FALSE
NCBIGENE:32	hgnc:85	ACACB	GuideToPharmacology	2024.1	agonist	1.6938	IUPHAR.LIGAND:3728	iuphar.ligand:3728	RIBOSOMAL PROTEIN S19	FALSE	FALSE	FALSE
NCBIGENE:32	hgnc:85	ACACB	GuideToPharmacology	2024.1	inhibitor	1.6938	IUPHAR.LIGAND:580	iuphar.ligand:580	RPR121154	FALSE	FALSE	FALSE
NCBIGENE:1597	hgnc:2312	CPN1	GuideToPharmacology	2024.1	inhibitor	3.28173	IUPHAR.LIGAND:8675	iuphar.ligand:8675	COMPOUND 3 [PMID: 14640538]	FALSE	FALSE	FALSE
NCBIGENE:1594	hgnc:2606	CYP27B1	GuideToPharmacology	2024.1	inhibitor	2.01953	IUPHAR.LIGAND:8656	iuphar.ligand:8656	SQ-24,798	FALSE	FALSE	FALSE
NCBIGENE:1617	hgnc:2682	DAZ1	GuideToPharmacology	2024.1	inhibitor	1.75026	IUPHAR.LIGAND:437	iuphar.ligand:437	AS101	FALSE	FALSE	FALSE
NCBIGENE:533	hgnc:861	ATP6V0B	GuideToPharmacology	2024.1	blocker	8.75128	IUPHAR.LIGAND:2536	rxcui:68503	ZICONOTIDE	TRUE	FALSE	FALSE
NCBIGENE:530	hgnc:1391	CACNA1D	GuideToPharmacology	2024.1	activator	0.135679	IUPHAR.LIGAND:2518	iuphar.ligand:2518	FPL64176	FALSE	FALSE	FALSE
ERBB2	hgnc:3430	ERBB2	ChEMBL	33	modulator	0.172723	MDX-210	drugbank:DB17250	MDX-210	FALSE	FALSE	FALSE
NCBIGENE:2353	hgnc:3796	FOS	GuideToPharmacology	2024.1	inhibitor	0.420061	IUPHAR.LIGAND:10746	iuphar.ligand:10746	VBY-825	FALSE	FALSE	FALSE
NCBIGENE:2348	hgnc:3791	FOLR1	GuideToPharmacology	2024.1	inhibitor	0.972364	IUPHAR.LIGAND:8626	iuphar.ligand:8626	COMPOUND 4G [PMID: 22595175]	FALSE	FALSE	FALSE
NCBIGENE:2350	hgnc:3793	FOLR2	GuideToPharmacology	2024.1	inhibitor	4.37564	IUPHAR.LIGAND:12208	iuphar.ligand:12208	COMPOUND 23 [PMID: 35944849]	FALSE	FALSE	FALSE
NCBIGENE:59	hgnc:130	ACTA2	GuideToPharmacology	2024.1	agonist	0.530381	IUPHAR.LIGAND:765	iuphar.ligand:765	[125I]CCL7 (HUMAN)	FALSE	FALSE	FALSE
NCBIGENE:77	hgnc:1571	CCKBR	GuideToPharmacology	2024.1	inhibitor	3.58007	IUPHAR.LIGAND:3477	iuphar.ligand:3477	[3H]L365260	FALSE	FALSE	FALSE
NCBIGENE:60	hgnc:132	ACTB	GuideToPharmacology	2024.1	inhibitor	1.50022	IUPHAR.LIGAND:3492	iuphar.ligand:3492	BMS COMPOUND 87B	FALSE	FALSE	FALSE
NCBIGENE:60	hgnc:132	ACTB	GuideToPharmacology	2024.1	inhibitor	1.50022	IUPHAR.LIGAND:10653	ncit:C175807	LAZUCIRNON	FALSE	FALSE	FALSE
NCBIGENE:60	hgnc:132	ACTB	GuideToPharmacology	2024.1	agonist	0.75011	IUPHAR.LIGAND:775	iuphar.ligand:775	CCL24	FALSE	FALSE	FALSE
NCBIGENE:61	hgnc:1605	CCR4	GuideToPharmacology	2024.1	agonist	3.08869	IUPHAR.LIGAND:3653	iuphar.ligand:3653	[125I]CCL27 (HUMAN)	FALSE	FALSE	FALSE
NCBIGENE:1960	hgnc:3240	EGR3	GuideToPharmacology	2024.1	inhibitor	2.91709	IUPHAR.LIGAND:10317	ncit:C126641	SIMUROSERTIB	FALSE	FALSE	FALSE
IL6	hgnc:6018	IL6	ChEMBL	33	inhibitor	4.28634	CLAZAKIZUMAB	ncit:C82359	CLAZAKIZUMAB	FALSE	FALSE	TRUE
NCBIGENE:707	hgnc:1884	CFTR	GuideToPharmacology	2024.1	NULL	2.38671	IUPHAR.LIGAND:10553	ncit:C171861	BAMOCAFTOR	FALSE	FALSE	FALSE
NCBIGENE:1376	hgnc:2330	CPT2	GuideToPharmacology	2024.1	inhibitor	0.190245	IUPHAR.LIGAND:7252	rxcui:32613	OXAPROZIN	TRUE	FALSE	FALSE
NCBIGENE:1376	hgnc:2330	CPT2	GuideToPharmacology	2024.1	inhibitor	0.0170369	IUPHAR.LIGAND:2892	rxcui:140587	CELECOXIB	TRUE	FALSE	TRUE
NCBIGENE:1375	hgnc:2329	CPT1B	GuideToPharmacology	2024.1	inhibitor	0.118796	IUPHAR.LIGAND:7273	rxcui:68115	PIROXICAM-BETA-CYCLODEXTRIN	TRUE	FALSE	FALSE
NCBIGENE:1375	hgnc:2329	CPT1B	GuideToPharmacology	2024.1	inhibitor	0.11031	IUPHAR.LIGAND:7270	rxcui:8160	PHENYLBUTAZONE	TRUE	FALSE	FALSE
NCBIGENE:212	hgnc:397	ALAS2	GuideToPharmacology	2024.1	agonist	1.00976	IUPHAR.LIGAND:921	iuphar.ligand:921	UROCORTIN 2	FALSE	FALSE	FALSE
FCER2	hgnc:3612	FCER2	ChEMBL	33	inhibitor	31.5046	LUMILIXIMAB	ncit:C26448	GOMILIXIMAB	FALSE	FALSE	FALSE
NCBIGENE:71	hgnc:144	ACTG1	GuideToPharmacology	2024.1	inhibitor	0.250037	IUPHAR.LIGAND:844	rxcui:733003	PLERIXAFOR	TRUE	FALSE	FALSE
NCBIGENE:1961	hgnc:3241	EGR4	GuideToPharmacology	2024.1	inhibitor	0.194473	IUPHAR.LIGAND:5927	iuphar.ligand:5927	AMINOPURVALANOL A	FALSE	FALSE	FALSE
NCBIGENE:1976	hgnc:1773	CDK4	GuideToPharmacology	2024.1	inhibitor	0.307062	IUPHAR.LIGAND:7382	rxcui:1946825	ABEMACICLIB	TRUE	FALSE	TRUE
NCBIGENE:1976	hgnc:1773	CDK4	GuideToPharmacology	2024.1	inhibitor	0.416728	IUPHAR.LIGAND:12076	iuphar.ligand:12076	CROZBACICLIB	FALSE	FALSE	FALSE
NCBIGENE:1976	hgnc:1773	CDK4	GuideToPharmacology	2024.1	inhibitor	0.416728	IUPHAR.LIGAND:5951	iuphar.ligand:5951	CDK4 INHIBITOR II	FALSE	FALSE	FALSE
NCBIGENE:1973	hgnc:3282	EIF4A1	GuideToPharmacology	2024.1	inhibitor	0.201953	IUPHAR.LIGAND:9375	iuphar.ligand:9375	VTX-11E	FALSE	FALSE	FALSE
NCBIGENE:1976	hgnc:1773	CDK4	GuideToPharmacology	2024.1	inhibitor	0.23813	IUPHAR.LIGAND:5707	iuphar.ligand:5707	R547	FALSE	FALSE	FALSE
NCBIGENE:1978	hgnc:3288	EIF4EBP1	GuideToPharmacology	2024.1	inhibitor	0.0487084	IUPHAR.LIGAND:7380	rxcui:1601374	PALBOCICLIB	TRUE	FALSE	TRUE
NCBIGENE:1981	hgnc:3296	EIF4G1	GuideToPharmacology	2024.1	inhibitor	1.81061	IUPHAR.LIGAND:11687	ncit:C121456	ATUVECICLIB	FALSE	FALSE	FALSE
NCBIGENE:1361	hgnc:2300	CPB2	GuideToPharmacology	2024.1	inhibitor	0.625091	IUPHAR.LIGAND:6745	rxcui:1100071	ABIRATERONE ACETATE	TRUE	FALSE	TRUE
NCBIGENE:1323	hgnc:2608	CYP2A13	GuideToPharmacology	2024.1	inhibitor	0.729273	IUPHAR.LIGAND:11052	drugbank:DB01852	KAEMPHEROL	FALSE	FALSE	FALSE
NCBIGENE:1369	hgnc:2312	CPN1	GuideToPharmacology	2024.1	inhibitor	6.56346	IUPHAR.LIGAND:8852	iuphar.ligand:8852	COMPOUND 4D [PMID: 20655626]	FALSE	FALSE	FALSE
NCBIGENE:1328	hgnc:2621	CYP2C19	GuideToPharmacology	2024.1	inhibitor	0.108487	IUPHAR.LIGAND:8749	iuphar.ligand:8749	COMPOUND 30 [PMID: 22239545]	FALSE	FALSE	FALSE
IL15	hgnc:5977	IL15	ChEMBL	33	inhibitor	3.75055	ORDESEKIMAB	ncit:C126841	ORDESEKIMAB	FALSE	FALSE	FALSE
NCBIGENE:1444	hgnc:2442	CSHL1	GuideToPharmacology	2024.1	inhibitor	13.1269	IUPHAR.LIGAND:8860	iuphar.ligand:8860	AMINOETHOXYVINYLGLYCINE	FALSE	FALSE	FALSE
NCBIGENE:317	hgnc:576	APAF1	GuideToPharmacology	2024.1	inhibitor	0.15489	IUPHAR.LIGAND:1634	iuphar.ligand:1634	BNTX	FALSE	FALSE	FALSE
NCBIGENE:317	hgnc:576	APAF1	GuideToPharmacology	2024.1	agonist	0.015489	IUPHAR.LIGAND:1626	rxcui:142436	FENTANYL CITRATE	TRUE	FALSE	FALSE
NCBIGENE:317	hgnc:576	APAF1	GuideToPharmacology	2024.1	inhibitor	0.116167	IUPHAR.LIGAND:9194	ncit:C170144	ATICAPRANT	FALSE	FALSE	FALSE
NCBIGENE:317	hgnc:576	APAF1	GuideToPharmacology	2024.1	agonist	0.15489	IUPHAR.LIGAND:1623	iuphar.ligand:1623	ENDOMORPHIN-1	FALSE	FALSE	FALSE
NCBIGENE:317	hgnc:576	APAF1	GuideToPharmacology	2024.1	agonist	0.116167	IUPHAR.LIGAND:9294	iuphar.ligand:9294	BU08028	FALSE	FALSE	FALSE
NCBIGENE:1396	hgnc:2360	CRIP1	GuideToPharmacology	2024.1	inhibitor	4.37564	IUPHAR.LIGAND:10244	iuphar.ligand:10244	DH376	FALSE	FALSE	FALSE
NCBIGENE:2604	hgnc:2867	DHODH	GuideToPharmacology	2024.1	inhibitor	2.76356	IUPHAR.LIGAND:11163	iuphar.ligand:11163	S312	FALSE	FALSE	FALSE
NCBIGENE:215	hgnc:61	ABCD1	GuideToPharmacology	2024.1	inhibitor	0.0500073	IUPHAR.LIGAND:5501	rxcui:10239	SULPIRIDE	TRUE	FALSE	FALSE
NCBIGENE:215	hgnc:61	ABCD1	GuideToPharmacology	2024.1	inhibitor	0.350051	IUPHAR.LIGAND:955	iuphar.ligand:955	(+)-S-14297	FALSE	FALSE	FALSE
NCBIGENE:218	hgnc:405	ALDH3A1	GuideToPharmacology	2024.1	agonist	0.75011	IUPHAR.LIGAND:937	iuphar.ligand:937	SKF-76783	FALSE	FALSE	FALSE
NCBIGENE:218	hgnc:405	ALDH3A1	GuideToPharmacology	2024.1	agonist	0.0937637	IUPHAR.LIGAND:37	rxcui:47579	CABERGOLINE	TRUE	FALSE	FALSE
NCBIGENE:2487	hgnc:3959	FRZB	GuideToPharmacology	2024.1	modulator	13.1269	IUPHAR.LIGAND:11523	iuphar.ligand:11523	POCIREDIR	FALSE	FALSE	FALSE
NCBIGENE:2020	hgnc:3343	EN2	GuideToPharmacology	2024.1	inhibitor	52.5077	IUPHAR.LIGAND:8129	iuphar.ligand:8129	COMPOUND 34 [PMID: 24749861]	FALSE	FALSE	FALSE
NCBIGENE:1797	hgnc:2992	DXO	GuideToPharmacology	2024.1	modulator	0.500073	IUPHAR.LIGAND:12001	iuphar.ligand:12001	JBJ-09-063	FALSE	FALSE	FALSE
NCBIGENE:2654	hgnc:3527	EZH2	GuideToPharmacology	2024.1	inhibitor	1.45855	IUPHAR.LIGAND:8240	iuphar.ligand:8240	GSK343	FALSE	FALSE	FALSE
NCBIGENE:1797	hgnc:2992	DXO	GuideToPharmacology	2024.1	inhibitor	0.250037	IUPHAR.LIGAND:6017	iuphar.ligand:6017	PD 174265	FALSE	FALSE	FALSE
NCBIGENE:1797	hgnc:2992	DXO	GuideToPharmacology	2024.1	inhibitor	0.0625091	IUPHAR.LIGAND:9922	rxcui:2361285	TUCATINIB	TRUE	FALSE	TRUE
NCBIGENE:644	hgnc:1062	BLVRA	GuideToPharmacology	2024.1	inhibitor	2.18782	IUPHAR.LIGAND:3165	iuphar.ligand:3165	NE10790	FALSE	FALSE	FALSE
NCBIGENE:644	hgnc:1062	BLVRA	GuideToPharmacology	2024.1	inhibitor	2.18782	IUPHAR.LIGAND:3152	iuphar.ligand:3152	COMPOUND 31 [PMID: 17963374]	FALSE	FALSE	FALSE
NCBIGENE:1401	hgnc:2367	CRP	GuideToPharmacology	2024.1	inhibitor	6.56346	IUPHAR.LIGAND:8989	iuphar.ligand:8989	LY2077855	FALSE	FALSE	FALSE
NCBIGENE:225	hgnc:66	ABCD2	GuideToPharmacology	2024.1	agonist	1.38178	IUPHAR.LIGAND:6484	ncit:C132780	FASIGLIFAM	FALSE	FALSE	FALSE
NCBIGENE:2985	hgnc:3621	FCGRT	GuideToPharmacology	2024.1	antibody	2.91709	IUPHAR.LIGAND:11552	iuphar.ligand:11552	ZILTIVEKIMAB	FALSE	FALSE	FALSE
NCBIGENE:225	hgnc:66	ABCD2	GuideToPharmacology	2024.1	agonist	1.38178	IUPHAR.LIGAND:1055	rxcui:1370621	PALMITATE	TRUE	FALSE	FALSE
NCBIGENE:225	hgnc:66	ABCD2	GuideToPharmacology	2024.1	agonist	1.38178	IUPHAR.LIGAND:3952	iuphar.ligand:3952	TUG-424	FALSE	FALSE	FALSE
NCBIGENE:1808	hgnc:3014	DPYSL2	GuideToPharmacology	2024.1	inhibitor	0.125616	IUPHAR.LIGAND:8175	iuphar.ligand:8175	COMPOUND 8H [PMID: 22765894]	FALSE	FALSE	FALSE
NCBIGENE:1808	hgnc:3014	DPYSL2	GuideToPharmacology	2024.1	inhibitor	0.197397	IUPHAR.LIGAND:11887	iuphar.ligand:11887	TINENGOTINIB	FALSE	FALSE	FALSE
NCBIGENE:1809	hgnc:3015	DPYSL3	GuideToPharmacology	2024.1	inhibitor	0.208364	IUPHAR.LIGAND:9039	rxcui:2123125	ERDAFITINIB	TRUE	FALSE	TRUE
NCBIGENE:2609	hgnc:4145	GAPDHP67	GuideToPharmacology	2024.1	inhibitor	0.375055	IUPHAR.LIGAND:6784	rxcui:235991	ANHYDROUS TACROLIMUS	TRUE	TRUE	FALSE
NCBIGENE:1811	hgnc:3018	SLC26A3	GuideToPharmacology	2024.1	inhibitor	0.416728	IUPHAR.LIGAND:11414	iuphar.ligand:11414	TASURGRATINIB	FALSE	FALSE	FALSE
NCBIGENE:3175	hgnc:8138	ONECUT1	GuideToPharmacology	2024.1	inhibitor	4.37564	IUPHAR.LIGAND:11480	iuphar.ligand:11480	SLF	FALSE	FALSE	FALSE
NCBIGENE:1812	hgnc:3020	DRD1	GuideToPharmacology	2024.1	inhibitor	0.0151932	IUPHAR.LIGAND:9917	ncit:C85481	PEXMETINIB	FALSE	FALSE	FALSE
NCBIGENE:1814	hgnc:3024	DRD3	GuideToPharmacology	2024.1	inhibitor	0.0454612	IUPHAR.LIGAND:8175	iuphar.ligand:8175	COMPOUND 8H [PMID: 22765894]	FALSE	FALSE	FALSE
NCBIGENE:222	hgnc:411	ALDH3B2	GuideToPharmacology	2024.1	agonist	0.530381	IUPHAR.LIGAND:1048	iuphar.ligand:1048	WKYMVM	FALSE	FALSE	FALSE
NCBIGENE:1814	hgnc:3024	DRD3	GuideToPharmacology	2024.1	inhibitor	0.0277818	IUPHAR.LIGAND:9917	ncit:C85481	PEXMETINIB	FALSE	FALSE	FALSE
NCBIGENE:223	hgnc:412	ALDH9A1	GuideToPharmacology	2024.1	agonist	1.16684	IUPHAR.LIGAND:6246	iuphar.ligand:6246	N36	FALSE	FALSE	FALSE
NCBIGENE:344	hgnc:609	APOC2	GuideToPharmacology	2024.1	agonist	1.05015	IUPHAR.LIGAND:1959	iuphar.ligand:1959	BIMATOPROST (FREE ACID FORM)	FALSE	FALSE	FALSE
NCBIGENE:404	hgnc:4075	GABRA1	GuideToPharmacology	2024.1	modulator	0.101759	IUPHAR.LIGAND:4241	iuphar.ligand:4241	L838417	FALSE	FALSE	FALSE
NCBIGENE:404	hgnc:4075	GABRA1	GuideToPharmacology	2024.1	modulator	0.0678394	IUPHAR.LIGAND:4192	rxcui:4457	FLUMAZENIL	TRUE	FALSE	FALSE
NCBIGENE:405	hgnc:700	ARNT	GuideToPharmacology	2024.1	modulator	0.298339	IUPHAR.LIGAND:4347	iuphar.ligand:4347	ZK93426	FALSE	FALSE	FALSE
NCBIGENE:405	hgnc:700	ARNT	GuideToPharmacology	2024.1	blocker	0.0628082	IUPHAR.LIGAND:4320	iuphar.ligand:4320	TBPS	FALSE	FALSE	FALSE
NCBIGENE:245	hgnc:432	ALOX12P2	GuideToPharmacology	2024.1	agonist	0.905305	IUPHAR.LIGAND:11418	iuphar.ligand:11418	[125I]SPEXIN-1	FALSE	FALSE	FALSE
NCBIGENE:245	hgnc:432	ALOX12P2	GuideToPharmacology	2024.1	agonist	0.603536	IUPHAR.LIGAND:6101	iuphar.ligand:6101	M1145	FALSE	FALSE	FALSE
NCBIGENE:929	hgnc:1628	CD14	GuideToPharmacology	2024.1	inhibitor	4.77342	IUPHAR.LIGAND:4669	iuphar.ligand:4669	NNC-711	FALSE	FALSE	FALSE
NCBIGENE:2977	hgnc:4684	GUCY1A2	GuideToPharmacology	2024.1	agonist	2.91709	IUPHAR.LIGAND:9735	iuphar.ligand:9735	GROWTH DIFFERENTIATION FACTOR 15	FALSE	FALSE	FALSE
NCBIGENE:446	hgnc:4573	GRIA3	GuideToPharmacology	2024.1	inhibitor	0.0781364	IUPHAR.LIGAND:4264	iuphar.ligand:4264	NBQX	FALSE	FALSE	FALSE
NCBIGENE:447	hgnc:765	ASS1P2	GuideToPharmacology	2024.1	modulator	0.525077	IUPHAR.LIGAND:4288	rxcui:8351	PIRACETAM	FALSE	FALSE	FALSE
CLDN18	hgnc:2039	CLDN18	ChEMBL	33	binder	105.015	ZOLBETUXIMAB	ncit:C85475	ZOLBETUXIMAB	FALSE	FALSE	FALSE
NCBIGENE:453	hgnc:771	ASS1P8	GuideToPharmacology	2024.1	agonist	1.75026	IUPHAR.LIGAND:4181	drugbank:DB02852	DOMOIC ACID	FALSE	FALSE	FALSE
NCBIGENE:458	hgnc:4587	GRIN2C	GuideToPharmacology	2024.1	agonist	0.14115	IUPHAR.LIGAND:4171	rxcui:1742747	SERINE, D-	FALSE	FALSE	FALSE
NCBIGENE:457	hgnc:4586	GRIN2B	GuideToPharmacology	2024.1	inhibitor	0.168294	IUPHAR.LIGAND:4243	iuphar.ligand:4243	LY233053	FALSE	FALSE	FALSE
NCBIGENE:457	hgnc:4586	GRIN2B	GuideToPharmacology	2024.1	agonist	0.134635	IUPHAR.LIGAND:4216	iuphar.ligand:4216	HOMOQUINOLINIC ACID	FALSE	FALSE	FALSE
NCBIGENE:457	hgnc:4586	GRIN2B	GuideToPharmacology	2024.1	inhibitor	0.168294	IUPHAR.LIGAND:4088	iuphar.ligand:4088	[3H]MDL105519	FALSE	FALSE	FALSE
NCBIGENE:459	hgnc:764	ASS1P14	GuideToPharmacology	2024.1	agonist	0.338759	IUPHAR.LIGAND:4216	iuphar.ligand:4216	HOMOQUINOLINIC ACID	FALSE	FALSE	FALSE
NCBIGENE:1747	hgnc:2916	DLX3	GuideToPharmacology	2024.1	agonist	4.37564	IUPHAR.LIGAND:4869	iuphar.ligand:4869	ATRIAL NATRIURETIC PEPTIDE	FALSE	FALSE	FALSE
NCBIGENE:1719	hgnc:2861	DHFR	GuideToPharmacology	2024.1	antibody	1.64086	IUPHAR.LIGAND:11761	iuphar.ligand:11761	ANUMIGILIMAB	FALSE	FALSE	FALSE
NCBIGENE:2658	hgnc:4217	GDF2	GuideToPharmacology	2024.1	inhibitor	0.162061	IUPHAR.LIGAND:8391	iuphar.ligand:8391	CHR-3996	FALSE	FALSE	TRUE
NCBIGENE:2616	hgnc:4159	GAPDHP1	GuideToPharmacology	2024.1	inhibitor	0.0747973	IUPHAR.LIGAND:7005	drugbank:DB04297	TRICHOSTATIN A	FALSE	FALSE	FALSE
NCBIGENE:2617	hgnc:4162	GARS1	GuideToPharmacology	2024.1	inhibitor	0.11292	IUPHAR.LIGAND:7495	iuphar.ligand:7495	APICIDIN	FALSE	FALSE	FALSE
NCBIGENE:2617	hgnc:4162	GARS1	GuideToPharmacology	2024.1	inhibitor	0.11292	IUPHAR.LIGAND:7502	ncit:C84856	RESMINOSTAT	FALSE	FALSE	FALSE
NCBIGENE:2660	hgnc:4223	MSTN	GuideToPharmacology	2024.1	inhibitor	0.0810304	IUPHAR.LIGAND:7005	drugbank:DB04297	TRICHOSTATIN A	FALSE	FALSE	FALSE
NCBIGENE:2661	hgnc:4224	GDF9	GuideToPharmacology	2024.1	inhibitor	0.198893	IUPHAR.LIGAND:7496	rxcui:1543543	BELINOSTAT	TRUE	FALSE	TRUE
APP	hgnc:620	APP	ChEMBL	33	inhibitor	0.403905	LECANEMAB	rxcui:2626143	LECANEMAB	TRUE	FALSE	FALSE
NCBIGENE:2619	hgnc:4165	GAS1	GuideToPharmacology	2024.1	inhibitor	0.700102	IUPHAR.LIGAND:12804	iuphar.ligand:12804	J27644	FALSE	FALSE	FALSE
NCBIGENE:2619	hgnc:4165	GAS1	GuideToPharmacology	2024.1	inhibitor	0.14002	IUPHAR.LIGAND:7502	ncit:C84856	RESMINOSTAT	FALSE	FALSE	FALSE
NCBIGENE:2822	hgnc:4459	GPLD1	GuideToPharmacology	2024.1	inhibitor	5.83419	IUPHAR.LIGAND:8024	rxcui:2467553	LONAFARNIB	TRUE	FALSE	FALSE
NCBIGENE:262	hgnc:457	AMD1	GuideToPharmacology	2024.1	agonist	0.603536	IUPHAR.LIGAND:1203	iuphar.ligand:1203	DIMETHYLHISTAPRODIFEN	FALSE	FALSE	FALSE
NCBIGENE:262	hgnc:457	AMD1	GuideToPharmacology	2024.1	inhibitor	0.603536	IUPHAR.LIGAND:1209	iuphar.ligand:1207	(&PLUSMN;)-TRANS-H2-PAT	FALSE	FALSE	FALSE
NCBIGENE:264	hgnc:5184	HRH3	GuideToPharmacology	2024.1	inhibitor	0.193043	IUPHAR.LIGAND:8984	iuphar.ligand:8984	JNJ-39758979	FALSE	FALSE	FALSE
NCBIGENE:2763	ncbigene:2763	GMFA	GuideToPharmacology	2024.1	inhibitor	3.75055	IUPHAR.LIGAND:10158	iuphar.ligand:10158	BMS-823778	FALSE	FALSE	FALSE
NCBIGENE:639	hgnc:9346	PRDM1	GuideToPharmacology	2024.1	inhibitor	1.50022	IUPHAR.LIGAND:2987	iuphar.ligand:2987	COMPOUND 1A [PMID: 2153213]	FALSE	FALSE	FALSE
NCBIGENE:639	hgnc:9346	PRDM1	GuideToPharmacology	2024.1	inhibitor	1.50022	IUPHAR.LIGAND:2963	iuphar.ligand:2963	COMPOUND 6A [PATIL ET AL., 1989]	FALSE	FALSE	FALSE
EPCAM	hgnc:11529	EPCAM	ChEMBL	33	modulator	0.700102	EDRECOLOMAB	rxcui:80726	EDRECOLOMAB	FALSE	FALSE	FALSE
NCBIGENE:639	hgnc:9346	PRDM1	GuideToPharmacology	2024.1	inhibitor	0.0300044	IUPHAR.LIGAND:2955	rxcui:36567	SIMVASTATIN	TRUE	FALSE	TRUE
NCBIGENE:126	hgnc:251	ADH1C	GuideToPharmacology	2024.1	agonist	1.16684	IUPHAR.LIGAND:5737	iuphar.ligand:5737	COMPOUND 3A [PMID: 21444206]	FALSE	FALSE	FALSE
NCBIGENE:105	hgnc:227	ADARB2	GuideToPharmacology	2024.1	agonist	17.5026	IUPHAR.LIGAND:7803	iuphar.ligand:7803	COMPOUND 15 [PMID: 25313322]	FALSE	FALSE	FALSE
NCBIGENE:109	hgnc:234	ADCY3	GuideToPharmacology	2024.1	inhibitor	0.500073	IUPHAR.LIGAND:741	iuphar.ligand:741	AM281	FALSE	FALSE	FALSE
NCBIGENE:2829	hgnc:1625	XCR1	GuideToPharmacology	2024.1	inhibitor	0.875128	IUPHAR.LIGAND:8224	iuphar.ligand:8224	TRYPTANTHRIN	FALSE	FALSE	FALSE
ANGPT2	hgnc:485	ANGPT2	ChEMBL	33	inhibitor	0.875128	AMG-780	chembl:CHEMBL2109586	AMG-780	FALSE	FALSE	FALSE
NCBIGENE:1459	hgnc:2459	CSNK2A2	GuideToPharmacology	2024.1	inhibitor	26.2538	IUPHAR.LIGAND:8878	iuphar.ligand:8878	AS1949490	FALSE	FALSE	FALSE
ADRA1D	hgnc:280	ADRA1D	ChEMBL	33	inhibitor	0.201953	ISOXSUPRINE HYDROCHLORIDE	rxcui:82033	ISOXSUPRINE HYDROCHLORIDE	TRUE	FALSE	FALSE
NCBIGENE:1247	ncbigene:1247	CMR3A	GuideToPharmacology	2024.1	inhibitor	52.5077	IUPHAR.LIGAND:8830	iuphar.ligand:8830	COMPOUND 2E [PMID: 19013076]	FALSE	FALSE	FALSE
NCBIGENE:1398	hgnc:2362	CRK	GuideToPharmacology	2024.1	inhibitor	13.1269	IUPHAR.LIGAND:11055	iuphar.ligand:11055	ARN19874	FALSE	FALSE	FALSE
HRH3	hgnc:5184	HRH3	ChEMBL	33	inhibitor	0.772172	BETAHISTINE	rxcui:1511	BETAHISTINE	TRUE	FALSE	FALSE
NCBIGENE:345	hgnc:610	APOC3	GuideToPharmacology	2024.1	agonist	1.87527	IUPHAR.LIGAND:5854	iuphar.ligand:5854	FR181157	FALSE	FALSE	FALSE
PPARD	hgnc:9235	PPARD	ChEMBL	33	agonist	0.197397	BEZAFIBRATE	rxcui:1525	BEZAFIBRATE	TRUE	FALSE	FALSE
NCBIGENE:668	hgnc:1092	FOXL2	GuideToPharmacology	2024.1	agonist	0.364637	IUPHAR.LIGAND:2291	iuphar.ligand:2291	PICROTOXININ	FALSE	FALSE	FALSE
NCBIGENE:2049	hgnc:3394	EPHB3	GuideToPharmacology	2024.1	inhibitor	0.113163	IUPHAR.LIGAND:7913	ncit:C155799	FILGOTINIB	TRUE	FALSE	FALSE
NCBIGENE:318	hgnc:8049	NUDT2	GuideToPharmacology	2024.1	agonist	0.345445	IUPHAR.LIGAND:1655	iuphar.ligand:1655	U69593	FALSE	FALSE	FALSE
OXTR	hgnc:8529	OXTR	ChEMBL	33	agonist	4.11825	CARBETOCIN	ncit:C96858	CARBETOCIN	TRUE	FALSE	FALSE
NCBIGENE:1813	hgnc:3023	DRD2	GuideToPharmacology	2024.1	inhibitor	0.00864751	IUPHAR.LIGAND:7962	iuphar.ligand:7962	MK-2461	FALSE	FALSE	TRUE
NCBIGENE:1813	hgnc:3023	DRD2	GuideToPharmacology	2024.1	inhibitor	0.00943365	IUPHAR.LIGAND:5887	rxcui:1363267	CABOZANTINIB S-MALATE	TRUE	FALSE	TRUE
NCBIGENE:1813	hgnc:3023	DRD2	GuideToPharmacology	2024.1	inhibitor	0.00175881	IUPHAR.LIGAND:9927	ncit:C64540	CENISERTIB	FALSE	FALSE	TRUE
NCBIGENE:1813	hgnc:3023	DRD2	GuideToPharmacology	2024.1	inhibitor	0.0691801	IUPHAR.LIGAND:8245	iuphar.ligand:8245	ZM-306416	FALSE	FALSE	FALSE
NCBIGENE:1805	hgnc:3011	DPT	GuideToPharmacology	2024.1	inhibitor	0.0900646	IUPHAR.LIGAND:8175	iuphar.ligand:8175	COMPOUND 8H [PMID: 22765894]	FALSE	FALSE	FALSE
PPARA	hgnc:9232	PPARA	ChEMBL	33	agonist	0.596678	CIPROFIBRATE	rxcui:21149	CIPROFIBRATE	TRUE	FALSE	FALSE
NCBIGENE:521	hgnc:846	ATP5ME	GuideToPharmacology	2024.1	activator	1.87527	IUPHAR.LIGAND:2508	iuphar.ligand:2508	LYSOPHOSPHATIDYLCHOLINE	FALSE	FALSE	FALSE
NCBIGENE:1805	hgnc:3011	DPT	GuideToPharmacology	2024.1	inhibitor	0.0582771	IUPHAR.LIGAND:5056	ncit:C1831	SEMAXANIB	FALSE	FALSE	FALSE
NCBIGENE:382	hgnc:659	ARF6	GuideToPharmacology	2024.1	activator	1.09391	IUPHAR.LIGAND:2324	iuphar.ligand:2324	DC-EBIO	FALSE	FALSE	FALSE
NCBIGENE:381	hgnc:658	ARF5	GuideToPharmacology	2024.1	inhibitor	0.875128	IUPHAR.LIGAND:2320	iuphar.ligand:2320	UCL1684	FALSE	FALSE	FALSE
CD3E	hgnc:1674	CD3E	ChEMBL	33	modulator	0.583419	CATUMAXOMAB	ncit:C62445	CATUMAXOMAB	TRUE	FALSE	TRUE
NCBIGENE:442	hgnc:755	ASNSP2	GuideToPharmacology	2024.1	inhibitor	1.64086	IUPHAR.LIGAND:6848	rxcui:10635	TOLBUTAMIDE	TRUE	FALSE	FALSE
CALM1	hgnc:1442	CALM1	ChEMBL	33	inhibitor	2.91709	PRENYLAMINE	rxcui:8674	PRENYLAMINE	TRUE	FALSE	FALSE
NCBIGENE:563	hgnc:910	AZGP1	GuideToPharmacology	2024.1	blocker	0.364637	IUPHAR.LIGAND:2337	rxcui:1436	BEPRIDIL	TRUE	FALSE	FALSE
NCBIGENE:560	ncbigene:560	AZF1	GuideToPharmacology	2024.1	inhibitor	1.09391	IUPHAR.LIGAND:2596	iuphar.ligand:2596	XE991	FALSE	FALSE	FALSE
NCBIGENE:2434	hgnc:3832	FRA10D	GuideToPharmacology	2024.1	inhibitor	4.77342	IUPHAR.LIGAND:6715	iuphar.ligand:6715	COMPOUND 5 [PMID: 22533316]	FALSE	FALSE	FALSE
NCBIGENE:564	hgnc:6299	KCNQ5	GuideToPharmacology	2024.1	inhibitor	0.729273	IUPHAR.LIGAND:2596	iuphar.ligand:2596	XE991	FALSE	FALSE	FALSE
ADRA1B	hgnc:278	ADRA1B	ChEMBL	33	inhibitor	0.108712	SERTINDOLE	rxcui:41996	SERTINDOLE	TRUE	FALSE	FALSE
NCBIGENE:3082	hgnc:4893	HGF	GuideToPharmacology	2024.1	NULL	0.972364	IUPHAR.LIGAND:10362	iuphar.ligand:10362	ABSCISIC ACID	FALSE	FALSE	FALSE
HRH1	hgnc:5182	HRH1	ChEMBL	33	agonist	0.423449	BETAHISTINE	rxcui:1511	BETAHISTINE	TRUE	FALSE	FALSE
NCBIGENE:1515	hgnc:2538	CTSV	GuideToPharmacology	2024.1	inhibitor	4.03905	IUPHAR.LIGAND:7910	iuphar.ligand:7910	DEFACTINIB	FALSE	FALSE	FALSE
NCBIGENE:2059	hgnc:3420	EPS8	GuideToPharmacology	2024.1	inhibitor	0.277818	IUPHAR.LIGAND:10371	iuphar.ligand:10371	COMPOUND 20 [PMID: 30998356]	FALSE	FALSE	FALSE
NCBIGENE:2059	hgnc:3420	EPS8	GuideToPharmacology	2024.1	inhibitor	0.277818	IUPHAR.LIGAND:10108	iuphar.ligand:10108	GSK2646264	FALSE	FALSE	FALSE
IGHE	hgnc:5522	IGHE	ChEMBL	33	inhibitor	17.5026	MEDI-4212	chembl:CHEMBL2109452	MEDI-4212	FALSE	FALSE	FALSE
NCBIGENE:2053	hgnc:3402	EPHX2	GuideToPharmacology	2024.1	inhibitor	0.375055	IUPHAR.LIGAND:8146	iuphar.ligand:8146	COMPOUND 23 [PMID: 17600705]	FALSE	FALSE	FALSE
NCBIGENE:2059	hgnc:3420	EPS8	GuideToPharmacology	2024.1	inhibitor	2.50037	IUPHAR.LIGAND:5995	iuphar.ligand:5995	JAK3 INHIBITOR VI	FALSE	FALSE	FALSE
NCBIGENE:2665	hgnc:4227	GDI2	GuideToPharmacology	2024.1	inhibitor	10.5015	IUPHAR.LIGAND:12938	iuphar.ligand:12938	PF-9363	FALSE	FALSE	FALSE
NCBIGENE:2669	hgnc:4234	GEM	GuideToPharmacology	2024.1	inhibitor	2.62538	IUPHAR.LIGAND:11284	iuphar.ligand:11284	CC-90011	FALSE	FALSE	FALSE
POL	hgnc:39043	ERVW-4	ChEMBL	33	inhibitor	0.477342	TENOFOVIR ALAFENAMIDE	rxcui:1721603	TENOFOVIR ALAFENAMIDE	TRUE	FALSE	FALSE
NCBIGENE:2095	ncbigene:2095	ERVT5	GuideToPharmacology	2024.1	inhibitor	17.5026	IUPHAR.LIGAND:8177	iuphar.ligand:8177	COMPOUND 16 [PMID: 17480064]	FALSE	FALSE	FALSE
NCBIGENE:282	hgnc:482	ANCR	GuideToPharmacology	2024.1	agonist	1.09391	IUPHAR.LIGAND:1320	iuphar.ligand:1320	&ALPHA;-MSH	FALSE	FALSE	FALSE
IGF1R	hgnc:5465	IGF1R	ChEMBL	33	inhibitor	1.98142	BIIB-022	chembl:CHEMBL2109356	BIIB-022	FALSE	FALSE	FALSE
NCBIGENE:280	hgnc:478	AMY2B	GuideToPharmacology	2024.1	inhibitor	1.38178	IUPHAR.LIGAND:1316	iuphar.ligand:1316	[125I](3-IODO-TYR13)-MCH	FALSE	FALSE	FALSE
NCBIGENE:283	hgnc:483	ANG	GuideToPharmacology	2024.1	agonist	2.91709	IUPHAR.LIGAND:912	iuphar.ligand:912	CORTICOTROPHIN-RELEASING HORMONE	FALSE	FALSE	FALSE
NCBIGENE:286	hgnc:492	ANK1	GuideToPharmacology	2024.1	agonist	1.45855	IUPHAR.LIGAND:1341	iuphar.ligand:1341	PG-901	FALSE	FALSE	FALSE
FLT4	hgnc:3767	FLT4	ChEMBL	33	inhibitor	2.50037	IMC-3C5	chembl:CHEMBL2109602	IMC-3C5	FALSE	FALSE	FALSE
NCBIGENE:1815	hgnc:3025	DRD4	GuideToPharmacology	2024.1	inhibitor	0.308869	IUPHAR.LIGAND:11677	ncit:C129717	VEBRELTINIB	FALSE	FALSE	FALSE
NCBIGENE:289	ncbigene:289	ANOP1	GuideToPharmacology	2024.1	modulator	1.28067	IUPHAR.LIGAND:6336	iuphar.ligand:1391	[3H]R214127	FALSE	FALSE	FALSE
NCBIGENE:290	hgnc:500	ANPEP	GuideToPharmacology	2024.1	inhibitor	0.193043	IUPHAR.LIGAND:1399	iuphar.ligand:1399	[3H]LY341495	FALSE	FALSE	FALSE
NCBIGENE:291	hgnc:10990	SLC25A4	GuideToPharmacology	2024.1	modulator	1.38178	IUPHAR.LIGAND:6224	iuphar.ligand:6224	COMPOUND 4 [PMID: 21105727]	FALSE	FALSE	FALSE
PGF	hgnc:8893	PGF	ChEMBL	33	inhibitor	52.5077	TB-403	chembl:CHEMBL2109545	TB-403	FALSE	FALSE	FALSE
NCBIGENE:2062	hgnc:6840	MAP2K1	GuideToPharmacology	2024.1	inhibitor	0.312546	IUPHAR.LIGAND:10563	iuphar.ligand:10563	MS432	FALSE	FALSE	FALSE
NCBIGENE:2062	hgnc:6840	MAP2K1	GuideToPharmacology	2024.1	inhibitor	0.625091	IUPHAR.LIGAND:11679	iuphar.ligand:11679	ZAPNOMETINIB	FALSE	FALSE	FALSE
NCBIGENE:13	hgnc:17	AADAC	GuideToPharmacology	2024.1	agonist	0.100976	IUPHAR.LIGAND:296	drugbank:DB04365	ARECOLINE	FALSE	FALSE	FALSE
ENV	hgnc:39031	ERVK-20	ChEMBL	33	inhibitor	5.25077	F105	chembl:CHEMBL2109443	F105	FALSE	FALSE	FALSE
NCBIGENE:13	hgnc:17	AADAC	GuideToPharmacology	2024.1	inhibitor	0.12622	IUPHAR.LIGAND:7315	rxcui:10811	TRIHEXYPHENIDYL	TRUE	FALSE	FALSE
NCBIGENE:14	hgnc:18	AAMP	GuideToPharmacology	2024.1	agonist	0.110542	IUPHAR.LIGAND:8593	iuphar.ligand:8593	[3H]ACETYLCHOLINE	FALSE	FALSE	FALSE
NCBIGENE:13	hgnc:17	AADAC	GuideToPharmacology	2024.1	inhibitor	0.252441	IUPHAR.LIGAND:311	iuphar.ligand:311	MUSCARINIC TOXIN 1	FALSE	FALSE	FALSE
NCBIGENE:13	hgnc:17	AADAC	GuideToPharmacology	2024.1	inhibitor	0.100976	IUPHAR.LIGAND:318	iuphar.ligand:318	[3H]QNB	FALSE	FALSE	FALSE
NCBIGENE:14	hgnc:18	AAMP	GuideToPharmacology	2024.1	inhibitor	0.0552712	IUPHAR.LIGAND:7549	rxcui:3634	DOTHIEPIN	TRUE	FALSE	FALSE
NCBIGENE:14	hgnc:18	AAMP	GuideToPharmacology	2024.1	inhibitor	0.138178	IUPHAR.LIGAND:331	iuphar.ligand:331	SILAHEXOCYCLIUM	FALSE	FALSE	FALSE
NCBIGENE:15	hgnc:19	AANAT	GuideToPharmacology	2024.1	inhibitor	0.0745848	IUPHAR.LIGAND:321	rxcui:136198	DARIFENACIN	TRUE	FALSE	FALSE
NCBIGENE:15	hgnc:19	AANAT	GuideToPharmacology	2024.1	modulator	0.14917	IUPHAR.LIGAND:339	iuphar.ligand:339	WIN 51,708	FALSE	FALSE	FALSE
NCBIGENE:15	hgnc:19	AANAT	GuideToPharmacology	2024.1	agonist	0.14917	IUPHAR.LIGAND:306	ncit:C152278	SABCOMELINE	FALSE	FALSE	FALSE
CSF1	hgnc:2432	CSF1	ChEMBL	33	inhibitor	3.75055	PD-360324	chembl:CHEMBL2109513	PD-360324	FALSE	FALSE	FALSE
NCBIGENE:16	hgnc:20	AARS1	GuideToPharmacology	2024.1	agonist	0.119336	IUPHAR.LIGAND:8593	iuphar.ligand:8593	[3H]ACETYLCHOLINE	FALSE	FALSE	FALSE
NCBIGENE:15	hgnc:19	AANAT	GuideToPharmacology	2024.1	inhibitor	0.119336	IUPHAR.LIGAND:309	iuphar.ligand:309	OTENZEPAD	FALSE	FALSE	FALSE
NCBIGENE:16	hgnc:20	AARS1	GuideToPharmacology	2024.1	agonist	0.0852397	IUPHAR.LIGAND:9658	rxcui:44281	CEVIMELINE	TRUE	FALSE	FALSE
NCBIGENE:15	hgnc:19	AANAT	GuideToPharmacology	2024.1	inhibitor	0.0745848	IUPHAR.LIGAND:319	rxcui:136198	DARIFENACIN	TRUE	FALSE	FALSE
NCBIGENE:15	hgnc:19	AANAT	GuideToPharmacology	2024.1	inhibitor	0.0542435	IUPHAR.LIGAND:359	rxcui:32675	OXYBUTYNIN	TRUE	FALSE	FALSE
NCBIGENE:16	hgnc:20	AARS1	GuideToPharmacology	2024.1	inhibitor	0.0596678	IUPHAR.LIGAND:7549	rxcui:3634	DOTHIEPIN	TRUE	FALSE	FALSE
NCBIGENE:16	hgnc:20	AARS1	GuideToPharmacology	2024.1	inhibitor	0.596678	IUPHAR.LIGAND:11498	iuphar.ligand:11498	PD 102807	FALSE	FALSE	FALSE
NCBIGENE:16	hgnc:20	AARS1	GuideToPharmacology	2024.1	inhibitor	0.14917	IUPHAR.LIGAND:331	iuphar.ligand:331	SILAHEXOCYCLIUM	FALSE	FALSE	FALSE
NCBIGENE:16	hgnc:20	AARS1	GuideToPharmacology	2024.1	inhibitor	0.0745848	IUPHAR.LIGAND:317	rxcui:89785	METHSCOPOLAMINE	TRUE	FALSE	FALSE
NCBIGENE:16	hgnc:20	AARS1	GuideToPharmacology	2024.1	inhibitor	0.119336	IUPHAR.LIGAND:368	iuphar.ligand:3264	AFDX384	FALSE	FALSE	FALSE
NCBIGENE:17	hgnc:22	AAVS1	GuideToPharmacology	2024.1	inhibitor	0.159114	IUPHAR.LIGAND:308	iuphar.ligand:308	P-F-HHSID	FALSE	FALSE	FALSE
TNFRSF4	hgnc:11918	TNFRSF4	ChEMBL	33	agonist	3.50051	MEDI-6469	drugbank:DB15306	MEDI-6469	FALSE	FALSE	FALSE
NCBIGENE:287	hgnc:493	ANK2	GuideToPharmacology	2024.1	agonist	0.709563	IUPHAR.LIGAND:10665	iuphar.ligand:10665	UCSF3384	FALSE	FALSE	FALSE
NCBIGENE:287	hgnc:493	ANK2	GuideToPharmacology	2024.1	agonist	1.41913	IUPHAR.LIGAND:7776	iuphar.ligand:7776	DIFLUOROAGOMELATINE	FALSE	FALSE	FALSE
NCBIGENE:287	hgnc:493	ANK2	GuideToPharmacology	2024.1	inhibitor	0.709563	IUPHAR.LIGAND:1361	iuphar.ligand:1361	S22153	FALSE	FALSE	FALSE
NCBIGENE:319	hgnc:615	APOF	GuideToPharmacology	2024.1	agonist	0.144252	IUPHAR.LIGAND:9004	iuphar.ligand:9004	ADL5859	FALSE	FALSE	FALSE
NCBIGENE:319	hgnc:615	APOF	GuideToPharmacology	2024.1	agonist	0.577007	IUPHAR.LIGAND:12730	iuphar.ligand:12730	EWB-3-14	FALSE	FALSE	FALSE
NCBIGENE:319	hgnc:615	APOF	GuideToPharmacology	2024.1	agonist	0.0169708	IUPHAR.LIGAND:5458	rxcui:218337	METHADONE HYDROCHLORIDE	TRUE	FALSE	FALSE
NCBIGENE:578	hgnc:949	BAK1	GuideToPharmacology	2024.1	inhibitor	0.729273	IUPHAR.LIGAND:2615	iuphar.ligand:2615	BC-III	FALSE	FALSE	FALSE
NCBIGENE:319	hgnc:615	APOF	GuideToPharmacology	2024.1	inhibitor	0.577007	IUPHAR.LIGAND:12512	iuphar.ligand:12512	[3H]CTOP	FALSE	FALSE	FALSE
NCBIGENE:579	hgnc:951	NKX3-2	GuideToPharmacology	2024.1	inhibitor	0.875128	IUPHAR.LIGAND:2615	iuphar.ligand:2615	BC-III	FALSE	FALSE	FALSE
NCBIGENE:579	hgnc:951	NKX3-2	GuideToPharmacology	2024.1	inhibitor	0.875128	IUPHAR.LIGAND:2613	iuphar.ligand:2613	AFT-II	FALSE	FALSE	FALSE
TFRC	hgnc:11763	TFRC	ChEMBL	33	inhibitor	8.75128	E2.3	chembl:CHEMBL2109495	E2.3	FALSE	FALSE	FALSE
NCBIGENE:583	hgnc:967	BBS2	GuideToPharmacology	2024.1	inhibitor	0.625091	IUPHAR.LIGAND:2613	iuphar.ligand:2613	AFT-II	FALSE	FALSE	FALSE
NCBIGENE:584	hgnc:10597	SCN9A	GuideToPharmacology	2024.1	inhibitor	0.125018	IUPHAR.LIGAND:10119	iuphar.ligand:10119	AM-6120	FALSE	FALSE	FALSE
NCBIGENE:583	hgnc:967	BBS2	GuideToPharmacology	2024.1	inhibitor	0.625091	IUPHAR.LIGAND:2615	iuphar.ligand:2615	BC-III	FALSE	FALSE	FALSE
NCBIGENE:1749	hgnc:2918	DLX5	GuideToPharmacology	2024.1	agonist	4.37564	IUPHAR.LIGAND:9067	iuphar.ligand:9067	PL-3994	FALSE	FALSE	FALSE
IFNA1	hgnc:5417	IFNA1	ChEMBL	33	binder	2.38671	FARALIMOMAB	ncit:C188538	FARALIMOMAB	FALSE	FALSE	FALSE
NCBIGENE:926	hgnc:1707	CD8B	GuideToPharmacology	2024.1	inhibitor	0.141913	IUPHAR.LIGAND:7549	rxcui:3634	DOTHIEPIN	TRUE	FALSE	FALSE
NCBIGENE:468	hgnc:786	ATF4	GuideToPharmacology	2024.1	modulator	0.603536	IUPHAR.LIGAND:3992	iuphar.ligand:3992	LY2087101	FALSE	FALSE	FALSE
PDGFRA	hgnc:8803	PDGFRA	ChEMBL	33	inhibitor	0.688625	AVAPRITINIB	rxcui:2272107	AVAPRITINIB	TRUE	FALSE	TRUE
NCBIGENE:2121	hgnc:3497	EVC	GuideToPharmacology	2024.1	inhibitor	13.1269	IUPHAR.LIGAND:8205	iuphar.ligand:8205	COMPOUND 22 [PMID: 20462760]	FALSE	FALSE	FALSE
NCBIGENE:360	hgnc:636	AQP3	GuideToPharmacology	2024.1	inhibitor	1.09391	IUPHAR.LIGAND:2102	iuphar.ligand:2102	CP 99994	FALSE	FALSE	FALSE
ROS1	hgnc:10261	ROS1	ChEMBL	33	inhibitor	0.191914	ENTRECTINIB	rxcui:2197862	ENTRECTINIB	TRUE	FALSE	TRUE
NCBIGENE:362	hgnc:638	AQP5	GuideToPharmacology	2024.1	agonist	1.75026	IUPHAR.LIGAND:3763	iuphar.ligand:3763	[125I][MEPHE7]NKB	FALSE	FALSE	FALSE
NCBIGENE:1770	hgnc:2953	DNAH9	GuideToPharmacology	2024.1	inhibitor	5.83419	IUPHAR.LIGAND:12173	ncit:C184882	SELNOFLAST	FALSE	FALSE	FALSE
NTRK3	hgnc:8033	NTRK3	ChEMBL	33	inhibitor	0.128538	ENTRECTINIB	rxcui:2197862	ENTRECTINIB	TRUE	FALSE	TRUE
NCBIGENE:362	hgnc:638	AQP5	GuideToPharmacology	2024.1	inhibitor	1.75026	IUPHAR.LIGAND:5772	iuphar.ligand:5772	SB 235375	FALSE	FALSE	FALSE
NCBIGENE:299	hgnc:16454	NMUR2	GuideToPharmacology	2024.1	agonist	1.45855	IUPHAR.LIGAND:1476	iuphar.ligand:1476	[125I]NEUROMEDIN U-8 (PIG)	FALSE	FALSE	FALSE
NCBIGENE:298	hgnc:4518	NMUR1	GuideToPharmacology	2024.1	agonist	1.64086	IUPHAR.LIGAND:1476	iuphar.ligand:1476	[125I]NEUROMEDIN U-8 (PIG)	FALSE	FALSE	FALSE
MTNR1A	hgnc:7463	MTNR1A	ChEMBL	33	agonist	1.03463	MELATONIN	rxcui:6711	MELATONIN	TRUE	FALSE	FALSE
NCBIGENE:320	hgnc:578	APBA1	GuideToPharmacology	2024.1	agonist	1.28067	IUPHAR.LIGAND:1689	iuphar.ligand:1689	[ARG14LYS15]N/OFQ	FALSE	FALSE	FALSE
NCBIGENE:310	hgnc:545	ANXA7	GuideToPharmacology	2024.1	agonist	3.75055	IUPHAR.LIGAND:1571	iuphar.ligand:1571	JMV457	FALSE	FALSE	FALSE
P2RY1	hgnc:8539	P2RY1	ChEMBL	33	agonist	4.37564	DIQUAFOSOL TETRASODIUM	ncit:C65437	DIQUAFOSOL TETRASODIUM	FALSE	FALSE	FALSE
NCBIGENE:1220	hgnc:10959	SLCO1B1	GuideToPharmacology	2024.1	inhibitor	0.190245	IUPHAR.LIGAND:4688	rxcui:26143	GLYCYRRHIZIC ACID	TRUE	FALSE	FALSE
NCBIGENE:1219	hgnc:10956	SLCO1A2	GuideToPharmacology	2024.1	NULL	0.875128	IUPHAR.LIGAND:4505	iuphar.ligand:4505	[3H]BSP	FALSE	FALSE	FALSE
NCBIGENE:1222	hgnc:13819	SLCO1C1	GuideToPharmacology	2024.1	NULL	1.31269	IUPHAR.LIGAND:4505	iuphar.ligand:4505	[3H]BSP	FALSE	FALSE	FALSE
GABRA4	hgnc:4078	GABRA4	ChEMBL	33	inhibitor	0.0400211	ETIFOXINE	rxcui:24441	ETIFOXINE	FALSE	FALSE	FALSE
NCBIGENE:369	hgnc:646	ARAF	GuideToPharmacology	2024.1	inhibitor	0.954685	IUPHAR.LIGAND:2253	iuphar.ligand:2253	L-372662	FALSE	FALSE	FALSE
NCBIGENE:369	hgnc:646	ARAF	GuideToPharmacology	2024.1	agonist	0.0367187	IUPHAR.LIGAND:2168	rxcui:1098	ARGIPRESSIN	TRUE	FALSE	FALSE
NCBIGENE:369	hgnc:646	ARAF	GuideToPharmacology	2024.1	inhibitor	0.238671	IUPHAR.LIGAND:2221	iuphar.ligand:2221	D(CH2)5[TYR(ME)2,THR4,TYR-NH29]OVT	FALSE	FALSE	FALSE
NCBIGENE:323	hgnc:582	APBB2	GuideToPharmacology	2024.1	inhibitor	1.6938	IUPHAR.LIGAND:1721	iuphar.ligand:1721	MRS2279	FALSE	FALSE	FALSE
NCBIGENE:323	hgnc:582	APBB2	GuideToPharmacology	2024.1	inhibitor	0.0445736	IUPHAR.LIGAND:1728	rxcui:10256	SURAMIN	FALSE	FALSE	FALSE
ACHE	hgnc:108	ACHE	ChEMBL	33	inhibitor	0.772172	PHYSOSTIGMINE SALICYLATE	rxcui:33656	PHYSOSTIGMINE SALICYLATE	TRUE	FALSE	FALSE
NCBIGENE:323	hgnc:582	APBB2	GuideToPharmacology	2024.1	agonist	0.564599	IUPHAR.LIGAND:1714	iuphar.ligand:1714	ATP&GAMMA;S	FALSE	FALSE	FALSE
NCBIGENE:324	hgnc:583	APC	GuideToPharmacology	2024.1	inhibitor	0.0314041	IUPHAR.LIGAND:1728	rxcui:10256	SURAMIN	FALSE	FALSE	FALSE
NCBIGENE:334	hgnc:598	APLP2	GuideToPharmacology	2024.1	inhibitor	2.62538	IUPHAR.LIGAND:1858	iuphar.ligand:1839	RP-52770	FALSE	FALSE	FALSE
CACNA1S	hgnc:1397	CACNA1S	ChEMBL	33	blocker	0.247678	AMLODIPINE BENZOATE	rxcui:2184116	AMLODIPINE BENZOATE	TRUE	FALSE	FALSE
NCBIGENE:3253	ncbigene:3253	HPRTP1	GuideToPharmacology	2024.1	inhibitor	52.5077	IUPHAR.LIGAND:12995	iuphar.ligand:12995	ATGLISTATIN	FALSE	FALSE	FALSE
NCBIGENE:985	hgnc:10921	SLC15A2	GuideToPharmacology	2024.1	inhibitor	2.01953	IUPHAR.LIGAND:9486	iuphar.ligand:9486	LYS[Z(NO2)]-VAL	FALSE	FALSE	FALSE
NCBIGENE:594	hgnc:987	BCKDHB	GuideToPharmacology	2024.1	agonist	1.00976	IUPHAR.LIGAND:11137	ncit:C167015	SELADELPAR	FALSE	FALSE	FALSE
TFPI	hgnc:11760	TFPI	ChEMBL	33	inhibitor	1.38178	ANDEXANET ALFA	rxcui:2045114	ANDEXANET ALFA	TRUE	FALSE	FALSE
NCBIGENE:593	hgnc:986	BCKDHA	GuideToPharmacology	2024.1	agonist	0.530381	IUPHAR.LIGAND:2664	ncit:C75192	RAGAGLITAZAR	FALSE	FALSE	FALSE
NCBIGENE:595	hgnc:1582	CCND1	GuideToPharmacology	2024.1	agonist	0.0892988	IUPHAR.LIGAND:1052	iuphar.ligand:1052	LINOLEIC ACID	FALSE	FALSE	FALSE
NCBIGENE:595	hgnc:1582	CCND1	GuideToPharmacology	2024.1	agonist	0.0284132	IUPHAR.LIGAND:1056	rxcui:84108	ROSIGLITAZONE	TRUE	FALSE	FALSE
ATP4B	hgnc:820	ATP4B	ChEMBL	33	inhibitor	0.937637	VONOPRAZAN FUMARATE	rxcui:2604576	VONOPRAZAN FUMARATE	TRUE	FALSE	FALSE
NCBIGENE:2152	hgnc:3541	F3	GuideToPharmacology	2024.1	inhibitor	3.50051	IUPHAR.LIGAND:9379	iuphar.ligand:9379	PIK-III	FALSE	FALSE	FALSE
NCBIGENE:2153	hgnc:3542	F5	GuideToPharmacology	2024.1	inhibitor	0.147493	IUPHAR.LIGAND:12062	iuphar.ligand:12062	COMPOUND 27 [PMID: 35834807]	FALSE	FALSE	FALSE
NCBIGENE:595	hgnc:1582	CCND1	GuideToPharmacology	2024.1	inhibitor	0.0781364	IUPHAR.LIGAND:3443	ncit:C98250	BARDOXOLONE METHYL	FALSE	FALSE	FALSE
NCBIGENE:2153	hgnc:3542	F5	GuideToPharmacology	2024.1	inhibitor	0.589974	IUPHAR.LIGAND:11876	iuphar.ligand:11876	GILMELISIB	FALSE	FALSE	FALSE
NCBIGENE:2153	hgnc:3542	F5	GuideToPharmacology	2024.1	inhibitor	0.147493	IUPHAR.LIGAND:10163	iuphar.ligand:10163	RV6153	FALSE	FALSE	FALSE
CACNA1D	hgnc:1391	CACNA1D	ChEMBL	33	blocker	0.203518	AZELNIDIPINE	ncit:C73023	AZELNIDIPINE	FALSE	FALSE	FALSE
NCBIGENE:2154	hgnc:8976	PIK3CB	GuideToPharmacology	2024.1	inhibitor	0.0463031	IUPHAR.LIGAND:6741	rxcui:1544460	IDELALISIB	TRUE	FALSE	TRUE
NCBIGENE:2155	hgnc:3544	F7	GuideToPharmacology	2024.1	modulator	0.208364	IUPHAR.LIGAND:8968	iuphar.ligand:8968	PIK-108	FALSE	FALSE	FALSE
NCBIGENE:2154	hgnc:8976	PIK3CB	GuideToPharmacology	2024.1	inhibitor	0.104182	IUPHAR.LIGAND:10163	iuphar.ligand:10163	RV6153	FALSE	FALSE	FALSE
NCBIGENE:2154	hgnc:8976	PIK3CB	GuideToPharmacology	2024.1	inhibitor	0.104182	IUPHAR.LIGAND:5715	iuphar.ligand:5715	TG-100-115	FALSE	FALSE	FALSE
NCBIGENE:2154	hgnc:8976	PIK3CB	GuideToPharmacology	2024.1	inhibitor	0.0833455	IUPHAR.LIGAND:6023	drugbank:DB04769	5-QUINOXALIN-6-YLMETHYLENE-THIAZOLIDINE-2,4-DIONE	FALSE	FALSE	FALSE
NCBIGENE:2156	hgnc:3545	F7R	GuideToPharmacology	2024.1	inhibitor	0.257391	IUPHAR.LIGAND:11699	iuphar.ligand:11699	AMDIZALISIB	FALSE	FALSE	FALSE
NCBIGENE:2156	hgnc:3545	F7R	GuideToPharmacology	2024.1	inhibitor	0.193043	IUPHAR.LIGAND:10233	iuphar.ligand:10233	AZ2	FALSE	FALSE	FALSE
CACNA1S	hgnc:1397	CACNA1S	ChEMBL	33	blocker	0.165118	AZELNIDIPINE	ncit:C73023	AZELNIDIPINE	FALSE	FALSE	FALSE
NCBIGENE:2156	hgnc:3545	F7R	GuideToPharmacology	2024.1	inhibitor	0.128695	IUPHAR.LIGAND:9728	ncit:C107686	DEZAPELISIB	FALSE	FALSE	FALSE
NCBIGENE:1298	hgnc:2218	COL9A2	GuideToPharmacology	2024.1	inhibitor	1.16684	IUPHAR.LIGAND:2347	iuphar.ligand:2347	CYCLIC GMP	FALSE	FALSE	FALSE
NCBIGENE:1310	hgnc:2196	COL19A1	GuideToPharmacology	2024.1	inhibitor	8.75128	IUPHAR.LIGAND:8758	iuphar.ligand:8758	COMPOUND 19 [PMID: 22142545]	FALSE	FALSE	FALSE
SLC10A2	hgnc:10906	SLC10A2	ChEMBL	33	inhibitor	0.673175	ODEVIXIBAT	rxcui:2563966	ODEVIXIBAT	TRUE	FALSE	FALSE
NCBIGENE:1294	hgnc:2214	COL7A1	GuideToPharmacology	2024.1	inhibitor	1.87527	IUPHAR.LIGAND:9151	rxcui:1865953	CRISABOROLE	TRUE	FALSE	FALSE
NCBIGENE:1303	hgnc:2188	COL12A1	GuideToPharmacology	2024.1	inhibitor	3.28173	IUPHAR.LIGAND:12725	iuphar.ligand:12725	LEO 239652	FALSE	FALSE	FALSE
NCBIGENE:1303	hgnc:2188	COL12A1	GuideToPharmacology	2024.1	inhibitor	0.820432	IUPHAR.LIGAND:5258	iuphar.ligand:5258	RO20-1724	FALSE	FALSE	FALSE
GP	hgnc:18280	RNF130	ChEMBL	33	inhibitor	7.5011	ODESIVIMAB	rxcui:2461340	ODESIVIMAB	TRUE	FALSE	FALSE
NCBIGENE:606	hgnc:1007	NBEAP1	GuideToPharmacology	2024.1	agonist	0.0788403	IUPHAR.LIGAND:2330	rxcui:2623	CLOTRIMAZOLE	TRUE	FALSE	FALSE
NCBIGENE:606	hgnc:1007	NBEAP1	GuideToPharmacology	2024.1	agonist	2.91709	IUPHAR.LIGAND:2763	drugbank:DB04466	SR12813	FALSE	FALSE	FALSE
NCBIGENE:606	hgnc:1007	NBEAP1	GuideToPharmacology	2024.1	agonist	0.0520909	IUPHAR.LIGAND:2514	rxcui:7417	NIFEDIPINE	TRUE	FALSE	FALSE
NCBIGENE:2395	hgnc:3951	FXN	GuideToPharmacology	2024.1	inhibitor	10.5015	IUPHAR.LIGAND:8564	iuphar.ligand:8564	ARI-3531	FALSE	FALSE	FALSE
TUBA1A	hgnc:20766	TUBA1A	ChEMBL	33	inhibitor	0.0395389	INDUSATUMAB VEDOTIN	ncit:C101524	INDUSATUMAB VEDOTIN	FALSE	FALSE	FALSE
NCBIGENE:2388	hgnc:3900	FRA4A	GuideToPharmacology	2024.1	antibody	2.50037	IUPHAR.LIGAND:6744	rxcui:1659152	ALIROCUMAB	TRUE	FALSE	FALSE
NCBIGENE:331	hgnc:592	XIAP	GuideToPharmacology	2024.1	agonist	0.833455	IUPHAR.LIGAND:5576	iuphar.ligand:5576	[ALA1,12,AIB3,GLN10,HARG11,TRP14]PTH-(1-14)-NH2	FALSE	FALSE	FALSE
NCBIGENE:331	hgnc:592	XIAP	GuideToPharmacology	2024.1	agonist	0.416728	IUPHAR.LIGAND:1808	iuphar.ligand:1808	[TRP23,TYR36]PTHRP-(1-36)-NH2 (HUMAN)	FALSE	FALSE	FALSE
TUBB4B	hgnc:20771	TUBB4B	ChEMBL	33	inhibitor	0.0395389	INDUSATUMAB VEDOTIN	ncit:C101524	INDUSATUMAB VEDOTIN	FALSE	FALSE	FALSE
NCBIGENE:331	hgnc:592	XIAP	GuideToPharmacology	2024.1	inhibitor	0.416728	IUPHAR.LIGAND:1814	iuphar.ligand:1814	PTHRP-(7-34) (HUMAN, RAT, MOUSE)	FALSE	FALSE	FALSE
TUBB8	hgnc:20773	TUBB8	ChEMBL	33	inhibitor	0.0400211	INDUSATUMAB VEDOTIN	ncit:C101524	INDUSATUMAB VEDOTIN	FALSE	FALSE	FALSE
TUBB8	hgnc:20773	TUBB8	ChEMBL	33	inhibitor	0.0400211	LIFASTUZUMAB VEDOTIN	ncit:C116747	LIFASTUZUMAB VEDOTIN	FALSE	FALSE	FALSE
NCBIGENE:332	hgnc:593	BIRC5	GuideToPharmacology	2024.1	inhibitor	0.298339	IUPHAR.LIGAND:1814	iuphar.ligand:1814	PTHRP-(7-34) (HUMAN, RAT, MOUSE)	FALSE	FALSE	FALSE
TUBB2B	hgnc:30829	TUBB2B	ChEMBL	33	inhibitor	0.0400211	LIFASTUZUMAB VEDOTIN	ncit:C116747	LIFASTUZUMAB VEDOTIN	FALSE	FALSE	FALSE
NCBIGENE:2184	hgnc:3579	FAH	GuideToPharmacology	2024.1	inhibitor	1.31269	IUPHAR.LIGAND:9925	iuphar.ligand:9925	BALAMAPIMOD	FALSE	FALSE	FALSE
TUBB2A	hgnc:12412	TUBB2A	ChEMBL	33	inhibitor	0.0390682	INDUSATUMAB VEDOTIN	ncit:C101524	INDUSATUMAB VEDOTIN	FALSE	FALSE	FALSE
NCBIGENE:333	hgnc:597	APLP1	GuideToPharmacology	2024.1	agonist	5.83419	IUPHAR.LIGAND:5895	iuphar.ligand:5895	QRFP26 (26RFA)	FALSE	FALSE	FALSE
NCBIGENE:2184	hgnc:3579	FAH	GuideToPharmacology	2024.1	inhibitor	1.31269	IUPHAR.LIGAND:9129	iuphar.ligand:9129	L779450	FALSE	FALSE	FALSE
NCBIGENE:3006	hgnc:4716	H1-2	GuideToPharmacology	2024.1	modulator	7.5011	IUPHAR.LIGAND:12399	iuphar.ligand:12399	COMPOUND 24 [PMID: 36723914]	FALSE	FALSE	FALSE
SIRT1	hgnc:14929	SIRT1	ChEMBL	33	activator	1.81061	SRT-2104	drugbank:DB12186	SRT-2104	FALSE	FALSE	FALSE
NCBIGENE:600	hgnc:996	BAK1P1	GuideToPharmacology	2024.1	agonist	3.08869	IUPHAR.LIGAND:9660	iuphar.ligand:9660	GNE-3500	FALSE	FALSE	FALSE
NCBIGENE:598	hgnc:992	BCL2L1	GuideToPharmacology	2024.1	agonist	1.87527	IUPHAR.LIGAND:8906	iuphar.ligand:8906	CD2314	FALSE	FALSE	FALSE
BTK	hgnc:1133	BTK	ChEMBL	33	inhibitor	1.02956	BRANEBRUTINIB	ncit:C167033	BRANEBRUTINIB	FALSE	FALSE	FALSE
NCBIGENE:2189	hgnc:3588	FANCG	GuideToPharmacology	2024.1	inhibitor	2.38671	IUPHAR.LIGAND:12379	iuphar.ligand:12379	FLIZASERTIB	FALSE	FALSE	FALSE
NCBIGENE:600	hgnc:996	BAK1P1	GuideToPharmacology	2024.1	agonist	3.08869	IUPHAR.LIGAND:10145	iuphar.ligand:10145	SR1555	FALSE	FALSE	FALSE
NCBIGENE:600	hgnc:996	BAK1P1	GuideToPharmacology	2024.1	agonist	1.54434	IUPHAR.LIGAND:2885	iuphar.ligand:2885	25-HYDROXYCHOLESTEROL	FALSE	FALSE	FALSE
NCBIGENE:1293	hgnc:2213	COL6A3	GuideToPharmacology	2024.1	inhibitor	13.1269	IUPHAR.LIGAND:6556	iuphar.ligand:6556	HJC 0350	FALSE	FALSE	FALSE
NCBIGENE:1524	hgnc:2558	CX3CR1	GuideToPharmacology	2024.1	inhibitor	6.56346	IUPHAR.LIGAND:12059	iuphar.ligand:12059	COMPOUND 23 [PMID: 35816678]	FALSE	FALSE	FALSE
NCBIGENE:1527	hgnc:2563	TEX28	GuideToPharmacology	2024.1	inhibitor	1.07159	IUPHAR.LIGAND:8038	iuphar.ligand:8038	BI-D1870	FALSE	FALSE	FALSE
NCBIGENE:1529	ncbigene:1529	CYB5P1	GuideToPharmacology	2024.1	inhibitor	3.75055	IUPHAR.LIGAND:8038	iuphar.ligand:8038	BI-D1870	FALSE	FALSE	FALSE
NCBIGENE:351	hgnc:620	APP	GuideToPharmacology	2024.1	modulator	0.80781	IUPHAR.LIGAND:8322	iuphar.ligand:8322	ML290	FALSE	FALSE	FALSE
NCBIGENE:1866	ncbigene:1866	DYT7	GuideToPharmacology	2024.1	inhibitor	13.1269	IUPHAR.LIGAND:8850	iuphar.ligand:8850	COMPOUND 7B [HAFTCHENARY ET AL., 2013]	FALSE	FALSE	FALSE
NCBIGENE:351	hgnc:620	APP	GuideToPharmacology	2024.1	agonist	0.403905	IUPHAR.LIGAND:1995	iuphar.ligand:1995	INSL3	FALSE	FALSE	FALSE
NCBIGENE:1525	hgnc:2559	CXADR	GuideToPharmacology	2024.1	inhibitor	1.25018	IUPHAR.LIGAND:9355	iuphar.ligand:9355	GNE-3511	FALSE	FALSE	FALSE
NCBIGENE:1523	hgnc:2557	CUX1	GuideToPharmacology	2024.1	inhibitor	3.28173	IUPHAR.LIGAND:12059	iuphar.ligand:12059	COMPOUND 23 [PMID: 35816678]	FALSE	FALSE	FALSE
NCBIGENE:1523	hgnc:2557	CUX1	GuideToPharmacology	2024.1	inhibitor	13.1269	IUPHAR.LIGAND:8130	iuphar.ligand:8130	SB-747651A	FALSE	FALSE	FALSE
NCBIGENE:276	hgnc:474	AMY1A	GuideToPharmacology	2024.1	inhibitor	6.56346	IUPHAR.LIGAND:9223	iuphar.ligand:9223	COMPOUND 16 [PMID: 26794040]	FALSE	FALSE	FALSE
NCBIGENE:278	hgnc:476	AMY1C	GuideToPharmacology	2024.1	agonist	1.54434	IUPHAR.LIGAND:2921	iuphar.ligand:2921	DIHYDROSPHINGOSINE 1-PHOSPHATE	FALSE	FALSE	FALSE
NCBIGENE:278	hgnc:476	AMY1C	GuideToPharmacology	2024.1	agonist	3.08869	IUPHAR.LIGAND:9495	iuphar.ligand:9495	COMPOUND 5C [PMID: 27894870]	FALSE	FALSE	FALSE
NCBIGENE:277	hgnc:475	AMY1B	GuideToPharmacology	2024.1	inhibitor	1.54434	IUPHAR.LIGAND:9493	iuphar.ligand:9493	SPM-354	FALSE	FALSE	FALSE
NCBIGENE:277	hgnc:475	AMY1B	GuideToPharmacology	2024.1	agonist	0.772172	IUPHAR.LIGAND:9569	iuphar.ligand:9569	ASP4058	FALSE	FALSE	FALSE
NCBIGENE:2197	hgnc:3597	FAU	GuideToPharmacology	2024.1	inhibitor	0.525077	IUPHAR.LIGAND:8138	iuphar.ligand:8138	COMPOUND 2C [PMID: 24900538]	FALSE	FALSE	FALSE
NCBIGENE:2632	hgnc:4180	GBE1	GuideToPharmacology	2024.1	activator	5.25077	IUPHAR.LIGAND:6804	rxcui:78484	DANAPAROID	TRUE	FALSE	FALSE
NCBIGENE:928	hgnc:1709	CD9	GuideToPharmacology	2024.1	inhibitor	0.043611	IUPHAR.LIGAND:203	rxcui:227224	FLUOXETINE HYDROCHLORIDE	TRUE	FALSE	FALSE
NCBIGENE:928	hgnc:1709	CD9	GuideToPharmacology	2024.1	inhibitor	0.122111	IUPHAR.LIGAND:7549	rxcui:3634	DOTHIEPIN	TRUE	FALSE	FALSE
NCBIGENE:356	hgnc:11936	FASLG	GuideToPharmacology	2024.1	agonist	0.230297	IUPHAR.LIGAND:2041	iuphar.ligand:2041	BIM 23197	FALSE	FALSE	FALSE
NCBIGENE:356	hgnc:11936	FASLG	GuideToPharmacology	2024.1	agonist	0.69089	IUPHAR.LIGAND:5638	iuphar.ligand:5638	EDOTREOTIDE	FALSE	FALSE	FALSE
PDCD1	hgnc:8760	PDCD1	ChEMBL	33	inhibitor	0.365907	DOSTARLIMAB	rxcui:2539967	DOSTARLIMAB	TRUE	FALSE	FALSE
NCBIGENE:359	hgnc:634	AQP2	GuideToPharmacology	2024.1	agonist	1.11718	IUPHAR.LIGAND:2083	iuphar.ligand:2083	BIM 23268	FALSE	FALSE	FALSE
NCBIGENE:1758	hgnc:2932	DMP1	GuideToPharmacology	2024.1	agonist	3.75055	IUPHAR.LIGAND:9270	iuphar.ligand:9270	3M-002	FALSE	FALSE	FALSE
NCBIGENE:1757	hgnc:10536	SARDH	GuideToPharmacology	2024.1	agonist	1.45855	IUPHAR.LIGAND:5003	rxcui:59943	IMIQUIMOD	TRUE	TRUE	FALSE
PSMB7	hgnc:9544	PSMB7	ChEMBL	33	inhibitor	0.208364	IXAZOMIB	rxcui:1723735	IXAZOMIB	TRUE	FALSE	FALSE
NCBIGENE:3196	hgnc:5057	TLX2	GuideToPharmacology	2024.1	antibody	26.2538	IUPHAR.LIGAND:11772	iuphar.ligand:11772	PABINAFUSP ALFA	FALSE	FALSE	FALSE
NCBIGENE:3009	hgnc:4719	H1-5	GuideToPharmacology	2024.1	antibody	26.2538	IUPHAR.LIGAND:9948	iuphar.ligand:9948	NAPTUMOMAB ESTAFENATOX	FALSE	FALSE	FALSE
PSMD4	hgnc:9561	PSMD4	ChEMBL	33	inhibitor	0.178598	IXAZOMIB	rxcui:1723735	IXAZOMIB	TRUE	FALSE	FALSE
NCBIGENE:363	hgnc:639	AQP6	GuideToPharmacology	2024.1	agonist	13.1269	IUPHAR.LIGAND:2143	ncit:C77011	TALTIRELIN	FALSE	FALSE	FALSE
NCBIGENE:2421	hgnc:3931	FRA8C	GuideToPharmacology	2024.1	inhibitor	0.681918	IUPHAR.LIGAND:4262	ncit:C96292	NAFAMOSTAT	FALSE	FALSE	FALSE
PSMD12	hgnc:9557	PSMD12	ChEMBL	33	inhibitor	0.250037	IXAZOMIB	rxcui:1723735	IXAZOMIB	TRUE	FALSE	FALSE
NCBIGENE:491	hgnc:815	ATP2B2	GuideToPharmacology	2024.1	activator	0.514781	IUPHAR.LIGAND:10281	iuphar.ligand:10281	PYRAZOLOPYRIMIDINE 4N	FALSE	FALSE	FALSE
NCBIGENE:491	hgnc:815	ATP2B2	GuideToPharmacology	2024.1	activator	0.386086	IUPHAR.LIGAND:2508	iuphar.ligand:2508	LYSOPHOSPHATIDYLCHOLINE	FALSE	FALSE	FALSE
NCBIGENE:500	hgnc:17961	TRPM8	GuideToPharmacology	2024.1	blocker	2.76356	IUPHAR.LIGAND:4132	iuphar.ligand:4132	AMTB	FALSE	FALSE	FALSE
NCBIGENE:500	hgnc:17961	TRPM8	GuideToPharmacology	2024.1	blocker	0.0746909	IUPHAR.LIGAND:2330	rxcui:2623	CLOTRIMAZOLE	TRUE	FALSE	FALSE
NCBIGENE:500	hgnc:17961	TRPM8	GuideToPharmacology	2024.1	activator	0.0986986	IUPHAR.LIGAND:6784	rxcui:235991	ANHYDROUS TACROLIMUS	TRUE	TRUE	FALSE
PSMD1	hgnc:9554	PSMD1	ChEMBL	33	inhibitor	0.250037	IXAZOMIB	rxcui:1723735	IXAZOMIB	TRUE	FALSE	FALSE
NCBIGENE:498	hgnc:823	ATP5F1A	GuideToPharmacology	2024.1	activator	0.80781	IUPHAR.LIGAND:708	iuphar.ligand:708	MG2+	FALSE	FALSE	FALSE
NCBIGENE:498	hgnc:823	ATP5F1A	GuideToPharmacology	2024.1	blocker	0.80781	IUPHAR.LIGAND:708	iuphar.ligand:708	MG2+	FALSE	FALSE	FALSE
NCBIGENE:507	hgnc:831	ATP5F1BP1	GuideToPharmacology	2024.1	blocker	1.50022	IUPHAR.LIGAND:4120	iuphar.ligand:4120	A778317	FALSE	FALSE	FALSE
PSMB8	hgnc:9545	PSMB8	ChEMBL	33	inhibitor	0.113653	IXAZOMIB	rxcui:1723735	IXAZOMIB	TRUE	FALSE	FALSE
NCBIGENE:1836	hgnc:10994	SLC26A2	GuideToPharmacology	2024.1	inhibitor	2.50037	IUPHAR.LIGAND:8247	iuphar.ligand:8247	LDC1267	FALSE	FALSE	FALSE
NCBIGENE:371	ncbigene:371	ARCN2	GuideToPharmacology	2024.1	agonist	1.25018	IUPHAR.LIGAND:2273	iuphar.ligand:2273	PHI	FALSE	FALSE	FALSE
NCBIGENE:372	hgnc:649	ARCN1	GuideToPharmacology	2024.1	agonist	1.25018	IUPHAR.LIGAND:2273	iuphar.ligand:2273	PHI	FALSE	FALSE	FALSE
PSMB1	hgnc:9537	PSMB1	ChEMBL	33	inhibitor	0.178598	IXAZOMIB	rxcui:1723735	IXAZOMIB	TRUE	FALSE	FALSE
NCBIGENE:366	hgnc:643	AQP9	GuideToPharmacology	2024.1	agonist	0.277818	IUPHAR.LIGAND:2172	iuphar.ligand:2172	LVP	FALSE	FALSE	FALSE
MS4A1	hgnc:7315	MS4A1	ChEMBL	33	binder	3.88946	TRU-015	drugbank:DB05580	TRU-015	FALSE	FALSE	FALSE
NCBIGENE:308	hgnc:543	ANXA5	GuideToPharmacology	2024.1	agonist	2.62538	IUPHAR.LIGAND:1561	iuphar.ligand:1561	[PP1-17,ALA31,AIB32]NPY (HUMAN)	FALSE	FALSE	FALSE
PTGER1	hgnc:9593	PTGER1	ChEMBL	33	inhibitor	3.75055	ONO-8539	drugbank:DB15325	ONO-8539	FALSE	FALSE	FALSE
FGFR1	hgnc:3688	FGFR1	CIViC	2024-04-10	NULL	0.294436	LUCITANIB	ncit:C95726	LUCITANIB	FALSE	FALSE	TRUE
PDGFRB	hgnc:8804	PDGFRB	CIViC	2024-04-10	NULL	0.131269	BAFETINIB	ncit:C62516	BAFETINIB	FALSE	FALSE	TRUE
CCNE1	hgnc:1589	CCNE1	CIViC	2024-04-10	NULL	0.328173	AKT INHIBITOR MK2206	ncit:C90581	AKT INHIBITOR MK2206	FALSE	FALSE	TRUE
FAAH	hgnc:3553	FAAH	ChEMBL	33	inhibitor	10.5015	PF-04457845	drugbank:DB12012	PF-04457845	FALSE	FALSE	FALSE
EGFR	hgnc:3236	EGFR	CIViC	2024-04-10	NULL	0.648243	CETUXIMAB	rxcui:318341	CETUXIMAB	TRUE	TRUE	TRUE
FGFR1	hgnc:3688	FGFR1	CIViC	2024-04-10	NULL	0.345326	INFIGRATINIB	rxcui:2550729	INFIGRATINIB	TRUE	FALSE	TRUE
MET	hgnc:7029	MET	CIViC	2024-04-10	NULL	0.0138909	CETUXIMAB	rxcui:318341	CETUXIMAB	TRUE	TRUE	TRUE
MDM2	hgnc:6973	MDM2	CIViC	2024-04-10	NULL	0.656346	HDM2 INHIBITOR MK-8242	ncit:C116867	HDM2 INHIBITOR MK-8242	FALSE	FALSE	TRUE
PDGFRA	hgnc:8803	PDGFRA	CIViC	2024-04-10	NULL	0.351339	SUNITINIB	rxcui:357977	SUNITINIB	TRUE	FALSE	TRUE
ACACA	hgnc:84	ACACA	ChEMBL	33	inhibitor	1.14147	PF-05175157	drugbank:DB12096	PF-05175157	FALSE	FALSE	FALSE
MDM2	hgnc:6973	MDM2	CIViC	2024-04-10	NULL	0.0656346	IPILIMUMAB	rxcui:1094833	IPILIMUMAB	TRUE	TRUE	TRUE
NPM1	hgnc:7910	NPM1	CIViC	2024-04-10	NULL	NULL	NSC348884	NULL	NULL	NULL	NULL	NULL
APH1B	hgnc:24080	APH1B	ChEMBL	33	inhibitor	0.673175	RG-4733	drugbank:DB11870	RG-4733	FALSE	FALSE	FALSE
NTRK3	hgnc:8033	NTRK3	CIViC	2024-04-10	NULL	0.610554	ALK/TRK INHIBITOR TSR-011	ncit:C114287	ALK/TRK INHIBITOR TSR-011	FALSE	FALSE	TRUE
ALK	hgnc:427	ALK	CIViC	2024-04-10	NULL	4.70286	ALECTINIB	rxcui:1727455	ALECTINIB	TRUE	FALSE	TRUE
NRG1	hgnc:7997	NRG1	CIViC	2024-04-10	NULL	0.0101288	PACLITAXEL	rxcui:56946	PACLITAXEL	TRUE	FALSE	TRUE
PSENEN	hgnc:30100	PSENEN	ChEMBL	33	inhibitor	0.729273	RG-4733	drugbank:DB11870	RG-4733	FALSE	FALSE	FALSE
TSC1	hgnc:12362	TSC1	CIViC	2024-04-10	NULL	2.62538	EVEROLIMUS	rxcui:141704	EVEROLIMUS	TRUE	TRUE	TRUE
FGFR3	hgnc:3690	FGFR3	CIViC	2024-04-10	NULL	0.345445	PD173074	iuphar.ligand:5037	PD173074	FALSE	FALSE	TRUE
RPL15	hgnc:10306	RPL15	ChEMBL	33	inhibitor	0.129649	MT-3724	chembl:CHEMBL4297789	MT-3724	FALSE	FALSE	FALSE
KRAS	hgnc:6407	KRAS	CIViC	2024-04-10	NULL	NULL	CHEMOTHERAPY	NULL	NULL	NULL	NULL	NULL
KRAS	hgnc:6407	KRAS	CIViC	2024-04-10	NULL	NULL	ARS-853	NULL	NULL	NULL	NULL	NULL
NRAS	hgnc:7989	NRAS	CIViC	2024-04-10	NULL	NULL	CHEMOTHERAPY	NULL	NULL	NULL	NULL	NULL
KRAS	hgnc:6407	KRAS	CIViC	2024-04-10	NULL	0.273477	ARS-1620	iuphar.ligand:10383	ARS-1620	FALSE	FALSE	TRUE
RPS20	hgnc:10405	RPS20	ChEMBL	33	inhibitor	0.129649	MT-3724	chembl:CHEMBL4297789	MT-3724	FALSE	FALSE	FALSE
BRAF	hgnc:1097	BRAF	CIViC	2024-04-10	NULL	0.0733091	OSIMERTINIB	rxcui:1721560	OSIMERTINIB	TRUE	FALSE	TRUE
GSTP1	hgnc:4638	GSTP1	CIViC	2024-04-10	NULL	NULL	FOLFOX REGIMEN	NULL	NULL	NULL	NULL	NULL
FLT3	hgnc:3765	FLT3	CIViC	2024-04-10	NULL	NULL	HEMATOPOIETIC CELL TRANSPLANTATION	NULL	NULL	NULL	NULL	NULL
FLT3	hgnc:3765	FLT3	CIViC	2024-04-10	NULL	NULL	CHEMOTHERAPY	NULL	NULL	NULL	NULL	NULL
RPL5	hgnc:10360	RPL5	ChEMBL	33	inhibitor	0.129649	MT-3724	chembl:CHEMBL4297789	MT-3724	FALSE	FALSE	FALSE
FLT3	hgnc:3765	FLT3	CIViC	2024-04-10	NULL	0.252094	PACRITINIB	rxcui:2595243	PACRITINIB	TRUE	FALSE	TRUE
PTEN	hgnc:9588	PTEN	CIViC	2024-04-10	NULL	0.0689853	VEMURAFENIB	rxcui:1147220	VEMURAFENIB	TRUE	FALSE	TRUE
RPL10	hgnc:10298	RPL10	ChEMBL	33	inhibitor	0.10804	MT-3724	chembl:CHEMBL4297789	MT-3724	FALSE	FALSE	FALSE
MSH6	hgnc:7329	MSH6	CIViC	2024-04-10	NULL	1.4917	DURVALUMAB	rxcui:1919503	DURVALUMAB	TRUE	FALSE	TRUE
NF1	hgnc:7765	NF1	CIViC	2024-04-10	NULL	NULL	JQ1 COMPOUND	NULL	NULL	NULL	NULL	NULL
TUBA4A	hgnc:12407	TUBA4A	ChEMBL	33	modulator	0.0426892	KOS-1584	drugbank:DB05903	KOS-1584	FALSE	FALSE	FALSE
ARID1A	hgnc:11110	ARID1A	CIViC	2024-04-10	NULL	0.136384	PEMBROLIZUMAB	rxcui:1547545	PEMBROLIZUMAB	TRUE	TRUE	TRUE
NF2	hgnc:7773	NF2	CIViC	2024-04-10	NULL	0.132595	SELUMETINIB	rxcui:2289380	SELUMETINIB	TRUE	FALSE	TRUE
CIC	hgnc:14214	CIC	CIViC	2024-04-10	NULL	0.350051	TRAMETINIB	rxcui:1425098	TRAMETINIB DIMETHYL SULFOXIDE	TRUE	FALSE	TRUE
NF1	hgnc:7765	NF1	CIViC	2024-04-10	NULL	0.20754	SELUMETINIB	rxcui:2289380	SELUMETINIB	TRUE	FALSE	TRUE
KRAS	hgnc:6407	KRAS	CIViC	2024-04-10	NULL	0.0050644	PACLITAXEL	rxcui:56946	PACLITAXEL	TRUE	FALSE	TRUE
NRAS	hgnc:7989	NRAS	CIViC	2024-04-10	NULL	0.115486	SELUMETINIB	rxcui:2289380	SELUMETINIB	TRUE	FALSE	TRUE
CD274	hgnc:17635	CD274	ChEMBL	33	binder	1.23547	ENVAFOLIMAB	ncit:C129714	ENVAFOLIMAB	FALSE	FALSE	FALSE
AKT1	hgnc:391	AKT1	CIViC	2024-04-10	NULL	0.0205429	VEMURAFENIB	rxcui:1147220	VEMURAFENIB	TRUE	FALSE	TRUE
JAK2	hgnc:6192	JAK2	CIViC	2024-04-10	NULL	0.0652269	PEMBROLIZUMAB	rxcui:1547545	PEMBROLIZUMAB	TRUE	TRUE	TRUE
EGFR	hgnc:3236	EGFR	CIViC	2024-04-10	NULL	0.0463031	MITOGEN-ACTIVATED PROTEIN KINASE KINASE INHIBITOR	ncit:C69145	MITOGEN-ACTIVATED PROTEIN KINASE KINASE INHIBITOR	FALSE	FALSE	TRUE
ERBB2	hgnc:3430	ERBB2	ChEMBL	33	inhibitor	0.345445	ZENOCUTUZUMAB	ncit:C152948	ZENOCUTUZUMAB	FALSE	FALSE	FALSE
KIT	hgnc:6342	KIT	CIViC	2024-04-10	NULL	NULL	CHMFL-KIT-031	NULL	NULL	NULL	NULL	NULL
BRAF	hgnc:1097	BRAF	CIViC	2024-04-10	NULL	NULL	CETUXIMAB/ENCORAFENIB REGIMEN	NULL	NULL	NULL	NULL	NULL
TP53	hgnc:11998	TP53	CIViC	2024-04-10	NULL	NULL	ADJUVANT CHEMOTHERAPY	NULL	NULL	NULL	NULL	NULL
ABL1	hgnc:76	ABL1	CIViC	2024-04-10	NULL	NULL	CHEMOTHERAPY	NULL	NULL	NULL	NULL	NULL
POLA1	hgnc:9173	POLA1	ChEMBL	33	inhibitor	0.596678	ASPACYTARABINE	ncit:C153327	ASPACYTARABINE	FALSE	FALSE	FALSE
EZH2	hgnc:3527	EZH2	CIViC	2024-04-10	NULL	2.91709	JQEZ5	iuphar.ligand:9332	JQEZ5	FALSE	FALSE	TRUE
CD19	hgnc:1633	CD19	CIViC	2024-04-10	NULL	1.92101	TISAGENLECLEUCEL	rxcui:1986438	TISAGENLECLEUCEL	TRUE	FALSE	TRUE
MAP2K1	hgnc:6840	MAP2K1	CIViC	2024-04-10	NULL	1.25018	MAP855	iuphar.ligand:11940	MAP855	FALSE	FALSE	TRUE
TP53	hgnc:11998	TP53	CIViC	2024-04-10	NULL	0.00321975	CETUXIMAB	rxcui:318341	CETUXIMAB	TRUE	TRUE	TRUE
CDKN2A	hgnc:1787	CDKN2A	CIViC	2024-04-10	NULL	0.100976	PANITUMUMAB	rxcui:263034	PANITUMUMAB	TRUE	TRUE	TRUE
EGFR	hgnc:3236	EGFR	DoCM	2024-04-10	NULL	0.0857968	GEFITINIB	rxcui:328134	GEFITINIB	TRUE	FALSE	TRUE
CBL	hgnc:1541	CBL	DoCM	2024-04-10	NULL	0.102288	DASATINIB	rxcui:1546019	DASATINIB ANHYDROUS	TRUE	FALSE	TRUE
FLT3	hgnc:3765	FLT3	DoCM	2024-04-10	NULL	0.17912	SORAFENIB	rxcui:495881	SORAFENIB	TRUE	FALSE	TRUE
ABL1	hgnc:76	ABL1	DoCM	2024-04-10	NULL	0.176612	DASATINIB	rxcui:1546019	DASATINIB ANHYDROUS	TRUE	FALSE	TRUE
ERBB2	hgnc:3430	ERBB2	DoCM	2024-04-10	NULL	0.291709	TRASTUZUMAB	rxcui:121191	RITUXIMAB	TRUE	TRUE	TRUE
ALK	hgnc:427	ALK	JAX-CKB	2024-04-10	NULL	NULL	RMC-4550	NULL	NULL	NULL	NULL	NULL
ALK	hgnc:427	ALK	JAX-CKB	2024-04-10	NULL	NULL	S63845	NULL	NULL	NULL	NULL	NULL
APC	hgnc:583	APC	JAX-CKB	2024-04-10	NULL	NULL	PKF115-584	NULL	NULL	NULL	NULL	NULL
BRAF	hgnc:1097	BRAF	JAX-CKB	2024-04-10	NULL	0.070691	Alpelisib	rxcui:2169285	ALPELISIB	TRUE	FALSE	TRUE
BRAF	hgnc:1097	BRAF	JAX-CKB	2024-04-10	NULL	0.549819	DT01	ncit:C99165	DNA-DEPENDENT PROTEIN KINASE-TARGETING SIDNA DT01	FALSE	FALSE	FALSE
BRAF	hgnc:1097	BRAF	JAX-CKB	2024-04-10	NULL	0.183273	ASN003	ncit:C134967	BRAFV600/PI3K INHIBITOR ASN003	FALSE	FALSE	FALSE
BRAF	hgnc:1097	BRAF	JAX-CKB	2024-04-10	NULL	NULL	RMC-4550	NULL	NULL	NULL	NULL	NULL
PIK3CG	hgnc:8978	PIK3CG	ChEMBL	33	inhibitor	0.0577007	TENALISIB	ncit:C113433	TENALISIB	FALSE	FALSE	FALSE
POLD3	hgnc:20932	POLD3	ChEMBL	33	inhibitor	0.795571	ASPACYTARABINE	ncit:C153327	ASPACYTARABINE	FALSE	FALSE	FALSE
BRAF	hgnc:1097	BRAF	JAX-CKB	2024-04-10	NULL	NULL	unspecified immune checkpoint inhibitor	NULL	NULL	NULL	NULL	NULL
E2F7	hgnc:23820	E2F7	ChEMBL	33	inhibitor	2.18782	EDIFOLIGIDE	ncit:C166786	EDIFOLIGIDE	FALSE	FALSE	FALSE
BRAF	hgnc:1097	BRAF	JAX-CKB	2024-04-10	NULL	NULL	IHMT-RAF-128	NULL	NULL	NULL	NULL	NULL
BRAF	hgnc:1097	BRAF	JAX-CKB	2024-04-10	NULL	NULL	SIJ777	NULL	NULL	NULL	NULL	NULL
BRAF	hgnc:1097	BRAF	JAX-CKB	2024-04-10	NULL	NULL	IMM-6-415	NULL	NULL	NULL	NULL	NULL
BRAF	hgnc:1097	BRAF	JAX-CKB	2024-04-10	NULL	NULL	S63845	NULL	NULL	NULL	NULL	NULL
AKR1B1	hgnc:381	AKR1B1	ChEMBL	33	inhibitor	4.03905	CAFICRESTAT	ncit:C179076	CAFICRESTAT	FALSE	FALSE	FALSE
BRAF	hgnc:1097	BRAF	JAX-CKB	2024-04-10	NULL	NULL	A66	NULL	NULL	NULL	NULL	NULL
BRAF	hgnc:1097	BRAF	JAX-CKB	2024-04-10	NULL	0.206182	XL888	ncit:C79835	HSP90 INHIBITOR XL888	FALSE	FALSE	TRUE
BRAF	hgnc:1097	BRAF	JAX-CKB	2024-04-10	NULL	NULL	CC-91516	NULL	NULL	NULL	NULL	NULL
BRAF	hgnc:1097	BRAF	JAX-CKB	2024-04-10	NULL	NULL	WNTinib	NULL	NULL	NULL	NULL	NULL
BRAF	hgnc:1097	BRAF	JAX-CKB	2024-04-10	NULL	0.274909	MAP855	iuphar.ligand:11940	MAP855	FALSE	FALSE	TRUE
CDKN2A	hgnc:1787	CDKN2A	JAX-CKB	2024-04-10	NULL	0.112196	Cetuximab	rxcui:318341	CETUXIMAB	TRUE	TRUE	TRUE
CDKN2A	hgnc:1787	CDKN2A	JAX-CKB	2024-04-10	NULL	0.224392	Vemurafenib	rxcui:1147220	VEMURAFENIB	TRUE	FALSE	TRUE
CDKN2A	hgnc:1787	CDKN2A	JAX-CKB	2024-04-10	NULL	0.299189	Dabrafenib	rxcui:1424911	DABRAFENIB	TRUE	FALSE	TRUE
HRH3	hgnc:5184	HRH3	ChEMBL	33	inhibitor	0.772172	GSK-1004723	drugbank:DB12806	GSK-1004723	FALSE	FALSE	FALSE
EML4	hgnc:1316	EML4	ChEMBL	33	inhibitor	0.570736	PLB1003	chembl:CHEMBL4650298	PLB1003	FALSE	FALSE	FALSE
TUBA1B	hgnc:18809	TUBA1B	ChEMBL	33	inhibitor	0.0400211	APRUTUMAB IXADOTIN	ncit:C121212	APRUTUMAB IXADOTIN	FALSE	FALSE	FALSE
ERBB3	hgnc:3431	ERBB3	ChEMBL	33	inhibitor	2.05912	CDX-3379	chembl:CHEMBL4650292	CDX-3379	FALSE	FALSE	FALSE
EML4	hgnc:1316	EML4	JAX-CKB	2024-04-10	NULL	NULL	X-376	NULL	NULL	NULL	NULL	NULL
EML4	hgnc:1316	EML4	JAX-CKB	2024-04-10	NULL	NULL	SHP099	NULL	NULL	NULL	NULL	NULL
EML4	hgnc:1316	EML4	JAX-CKB	2024-04-10	NULL	NULL	RMC-4550	NULL	NULL	NULL	NULL	NULL
TUBB1	hgnc:16257	TUBB1	ChEMBL	33	inhibitor	0.0364637	APRUTUMAB IXADOTIN	ncit:C121212	APRUTUMAB IXADOTIN	FALSE	FALSE	FALSE
FGFR1	hgnc:3688	FGFR1	JAX-CKB	2024-04-10	NULL	0.0420622	Alpelisib	rxcui:2169285	ALPELISIB	TRUE	FALSE	TRUE
EML4	hgnc:1316	EML4	JAX-CKB	2024-04-10	NULL	0.456588	AZD3463	iuphar.ligand:7706	AZD3463	FALSE	FALSE	TRUE
FGFR1	hgnc:3688	FGFR1	JAX-CKB	2024-04-10	NULL	NULL	CYY292	NULL	NULL	NULL	NULL	NULL
FGFR1	hgnc:3688	FGFR1	JAX-CKB	2024-04-10	NULL	0.163575	HQP1351	ncit:C165549	OLVEREMBATINIB	FALSE	FALSE	FALSE
FGFR2	hgnc:3689	FGFR2	JAX-CKB	2024-04-10	NULL	0.203518	HQP1351	ncit:C165549	OLVEREMBATINIB	FALSE	FALSE	FALSE
FGFR2	hgnc:3689	FGFR2	JAX-CKB	2024-04-10	NULL	NULL	SHP099	NULL	NULL	NULL	NULL	NULL
FGFR2	hgnc:3689	FGFR2	JAX-CKB	2024-04-10	NULL	NULL	FIIN-3	NULL	NULL	NULL	NULL	NULL
FGFR2	hgnc:3689	FGFR2	JAX-CKB	2024-04-10	NULL	0.0348888	Alpelisib	rxcui:2169285	ALPELISIB	TRUE	FALSE	TRUE
FGFR2	hgnc:3689	FGFR2	JAX-CKB	2024-04-10	NULL	0.0763193	Navitoclax	ncit:C64776	NAVITOCLAX	FALSE	FALSE	TRUE
MAPK1	hgnc:6871	MAPK1	ChEMBL	33	inhibitor	0.0600088	KO-947	iuphar.ligand:9976	KO-947	FALSE	FALSE	FALSE
JAK2	hgnc:6192	JAK2	JAX-CKB	2024-04-10	NULL	0.0652269	Pembrolizumab	rxcui:1547545	PEMBROLIZUMAB	TRUE	TRUE	TRUE
JAK3	hgnc:6193	JAK3	JAX-CKB	2024-04-10	NULL	0.25366	Pacritinib	rxcui:2595243	PACRITINIB	TRUE	FALSE	TRUE
TUBA4A	hgnc:12407	TUBA4A	ChEMBL	33	inhibitor	0.0400211	ASG-5ME	chembl:CHEMBL2109574	ASG-5ME	FALSE	FALSE	FALSE
KEAP1	hgnc:23177	KEAP1	JAX-CKB	2024-04-10	NULL	0.0477342	Carboplatin	rxcui:40048	CARBOPLATIN	TRUE	FALSE	TRUE
TUBB6	hgnc:20776	TUBB6	ChEMBL	33	inhibitor	0.0400211	VANDORTUZUMAB VEDOTIN	ncit:C116748	VANDORTUZUMAB VEDOTIN	FALSE	FALSE	FALSE
KIT	hgnc:6342	KIT	JAX-CKB	2024-04-10	NULL	NULL	WNTinib	NULL	NULL	NULL	NULL	NULL
KIT	hgnc:6342	KIT	JAX-CKB	2024-04-10	NULL	NULL	RMC-4550	NULL	NULL	NULL	NULL	NULL
KIT	hgnc:6342	KIT	JAX-CKB	2024-04-10	NULL	0.126525	Crenolanib	ncit:C64639	CRENOLANIB	FALSE	FALSE	TRUE
KIT	hgnc:6342	KIT	JAX-CKB	2024-04-10	NULL	0.210874	Midostaurin	rxcui:1919083	MIDOSTAURIN	TRUE	FALSE	TRUE
KIT	hgnc:6342	KIT	JAX-CKB	2024-04-10	NULL	1.51829	Ripretinib	rxcui:2369389	RIPRETINIB	TRUE	FALSE	TRUE
KIT	hgnc:6342	KIT	JAX-CKB	2024-04-10	NULL	0.0451873	Adavosertib	ncit:C91725	ADAVOSERTIB	FALSE	FALSE	TRUE
TUBA1A	hgnc:20766	TUBA1A	ChEMBL	33	inhibitor	0.0395389	VANDORTUZUMAB VEDOTIN	ncit:C116748	VANDORTUZUMAB VEDOTIN	FALSE	FALSE	FALSE
MAP2K1	hgnc:6840	MAP2K1	JAX-CKB	2024-04-10	NULL	NULL	WNTinib	NULL	NULL	NULL	NULL	NULL
TUBB2A	hgnc:12412	TUBB2A	ChEMBL	33	inhibitor	0.0390682	VANDORTUZUMAB VEDOTIN	ncit:C116748	VANDORTUZUMAB VEDOTIN	FALSE	FALSE	FALSE
MDM2	hgnc:6973	MDM2	JAX-CKB	2024-04-10	NULL	NULL	unspecified MDM2 inhibitor	NULL	NULL	NULL	NULL	NULL
MDM2	hgnc:6973	MDM2	JAX-CKB	2024-04-10	NULL	NULL	MX69	NULL	NULL	NULL	NULL	NULL
CA5A	hgnc:1377	CA5A	ChEMBL	33	inhibitor	2.18782	SULTHIAME	rxcui:10240	SULTHIAME	TRUE	FALSE	FALSE
MLH1	hgnc:7127	MLH1	JAX-CKB	2024-04-10	NULL	NULL	KU60648	NULL	NULL	NULL	NULL	NULL
MLH1	hgnc:7127	MLH1	JAX-CKB	2024-04-10	NULL	NULL	unspecified immune checkpoint inhibitor	NULL	NULL	NULL	NULL	NULL
MAP2K1	hgnc:6840	MAP2K1	JAX-CKB	2024-04-10	NULL	1.25018	MAP855	iuphar.ligand:11940	MAP855	FALSE	FALSE	TRUE
MLH1	hgnc:7127	MLH1	JAX-CKB	2024-04-10	NULL	0.93347	Nivolumab	rxcui:1597876	NIVOLUMAB	TRUE	TRUE	TRUE
MAP2K1	hgnc:6840	MAP2K1	JAX-CKB	2024-04-10	NULL	0.0357195	Alpelisib	rxcui:2169285	ALPELISIB	TRUE	FALSE	TRUE
MDM2	hgnc:6973	MDM2	JAX-CKB	2024-04-10	NULL	0.131269	Nivolumab	rxcui:1597876	NIVOLUMAB	TRUE	TRUE	TRUE
MSH2	hgnc:7325	MSH2	JAX-CKB	2024-04-10	NULL	NULL	unspecified immune checkpoint inhibitor	NULL	NULL	NULL	NULL	NULL
MSH3	hgnc:7326	MSH3	JAX-CKB	2024-04-10	NULL	NULL	KU60648	NULL	NULL	NULL	NULL	NULL
MSH6	hgnc:7329	MSH6	JAX-CKB	2024-04-10	NULL	NULL	KU60648	NULL	NULL	NULL	NULL	NULL
MSH6	hgnc:7329	MSH6	JAX-CKB	2024-04-10	NULL	NULL	unspecified immune checkpoint inhibitor	NULL	NULL	NULL	NULL	NULL
MSH2	hgnc:7325	MSH2	JAX-CKB	2024-04-10	NULL	0.0662976	Carboplatin	rxcui:40048	CARBOPLATIN	TRUE	FALSE	TRUE
MSH6	hgnc:7329	MSH6	JAX-CKB	2024-04-10	NULL	0.0745848	Carboplatin	rxcui:40048	CARBOPLATIN	TRUE	FALSE	TRUE
MSH6	hgnc:7329	MSH6	JAX-CKB	2024-04-10	NULL	0.984519	Nivolumab	rxcui:1597876	NIVOLUMAB	TRUE	TRUE	TRUE
NRAS	hgnc:7989	NRAS	JAX-CKB	2024-04-10	NULL	NULL	SBI-0640756	NULL	NULL	NULL	NULL	NULL
NRAS	hgnc:7989	NRAS	JAX-CKB	2024-04-10	NULL	NULL	SHP099	NULL	NULL	NULL	NULL	NULL
NRAS	hgnc:7989	NRAS	JAX-CKB	2024-04-10	NULL	NULL	S63845	NULL	NULL	NULL	NULL	NULL
NRAS	hgnc:7989	NRAS	JAX-CKB	2024-04-10	NULL	0.0846898	KO-947	iuphar.ligand:9976	KO-947	FALSE	FALSE	FALSE
NRAS	hgnc:7989	NRAS	JAX-CKB	2024-04-10	NULL	0.0282299	Nivolumab	rxcui:1597876	NIVOLUMAB	TRUE	TRUE	TRUE
NRAS	hgnc:7989	NRAS	JAX-CKB	2024-04-10	NULL	0.0529311	Navitoclax	ncit:C64776	NAVITOCLAX	FALSE	FALSE	TRUE
NRAS	hgnc:7989	NRAS	JAX-CKB	2024-04-10	NULL	NULL	BI-1347	NULL	NULL	NULL	NULL	NULL
NRAS	hgnc:7989	NRAS	JAX-CKB	2024-04-10	NULL	NULL	IHMT-RAF-128	NULL	NULL	NULL	NULL	NULL
NRAS	hgnc:7989	NRAS	JAX-CKB	2024-04-10	NULL	0.423449	Sotorasib	rxcui:2550714	SOTORASIB	TRUE	FALSE	TRUE
CA1	hgnc:1368	CA1	ChEMBL	33	inhibitor	0.218782	SULTHIAME	rxcui:10240	SULTHIAME	TRUE	FALSE	FALSE
CA5B	hgnc:1378	CA5B	ChEMBL	33	inhibitor	2.18782	SULTHIAME	rxcui:10240	SULTHIAME	TRUE	FALSE	FALSE
TACSTD2	hgnc:11530	TACSTD2	ChEMBL	33	binder	13.1269	DS-1062	chembl:CHEMBL4297939	DS-1062	FALSE	FALSE	FALSE
GABRA4	hgnc:4078	GABRA4	ChEMBL	33	agonist	0.033702	PADSEVONIL	ncit:C166432	PADSEVONIL	FALSE	FALSE	FALSE
NRAS	hgnc:7989	NRAS	JAX-CKB	2024-04-10	NULL	0.0529311	MK2206	ncit:C90581	AKT INHIBITOR MK2206	FALSE	FALSE	TRUE
CHRM4	hgnc:1953	CHRM4	ChEMBL	33	agonist	0.114396	XANOMELINE	ncit:C152926	XANOMELINE	FALSE	FALSE	FALSE
PBRM1	hgnc:30064	PBRM1	JAX-CKB	2024-04-10	NULL	NULL	unspecified immune checkpoint inhibitor	NULL	NULL	NULL	NULL	NULL
PIK3CA	hgnc:8975	PIK3CA	JAX-CKB	2024-04-10	NULL	NULL	A66	NULL	NULL	NULL	NULL	NULL
PIK3CA	hgnc:8975	PIK3CA	JAX-CKB	2024-04-10	NULL	0.0180067	Dabrafenib	rxcui:1424911	DABRAFENIB	TRUE	FALSE	TRUE
PIK3CA	hgnc:8975	PIK3CA	JAX-CKB	2024-04-10	NULL	0.145855	Perifosine	ncit:C1727	PERIFOSINE	FALSE	FALSE	TRUE
PIK3CA	hgnc:8975	PIK3CA	JAX-CKB	2024-04-10	NULL	NULL	AT-7867	NULL	NULL	NULL	NULL	NULL
IL23A	hgnc:15488	IL23A	ChEMBL	33	inhibitor	2.18782	EBDAROKIMAB	ncit:C179082	EBDAROKIMAB	FALSE	FALSE	FALSE
PIK3CA	hgnc:8975	PIK3CA	JAX-CKB	2024-04-10	NULL	0.0810304	ASN003	ncit:C134967	BRAFV600/PI3K INHIBITOR ASN003	FALSE	FALSE	FALSE
PMS2	hgnc:9122	PMS2	JAX-CKB	2024-04-10	NULL	1.50022	Pembrolizumab	rxcui:1547545	PEMBROLIZUMAB	TRUE	TRUE	TRUE
FTO	hgnc:24678	FTO	ChEMBL	33	inhibitor	3.28173	BISANTRENE	ncit:C1019	BISANTRENE	FALSE	FALSE	FALSE
POLE	hgnc:9177	POLE	JAX-CKB	2024-04-10	NULL	NULL	unspecified immune checkpoint inhibitor	NULL	NULL	NULL	NULL	NULL
PTEN	hgnc:9588	PTEN	JAX-CKB	2024-04-10	NULL	NULL	A66	NULL	NULL	NULL	NULL	NULL
PTEN	hgnc:9588	PTEN	JAX-CKB	2024-04-10	NULL	0.0434426	Dactolisib	ncit:C74072	DACTOLISIB	FALSE	FALSE	TRUE
PTEN	hgnc:9588	PTEN	JAX-CKB	2024-04-10	NULL	NULL	S63845	NULL	NULL	NULL	NULL	NULL
PTEN	hgnc:9588	PTEN	JAX-CKB	2024-04-10	NULL	0.020158	Carboplatin	rxcui:40048	CARBOPLATIN	TRUE	FALSE	TRUE
PTEN	hgnc:9588	PTEN	JAX-CKB	2024-04-10	NULL	0.236521	Capmatinib	rxcui:2362165	CAPMATINIB	TRUE	FALSE	TRUE
PTEN	hgnc:9588	PTEN	JAX-CKB	2024-04-10	NULL	0.141913	GDC0879	iuphar.ligand:5681	GDC-0879	FALSE	FALSE	FALSE
PTEN	hgnc:9588	PTEN	JAX-CKB	2024-04-10	NULL	0.118261	ASN003	ncit:C134967	BRAFV600/PI3K INHIBITOR ASN003	FALSE	FALSE	FALSE
PTEN	hgnc:9588	PTEN	JAX-CKB	2024-04-10	NULL	0.0443477	Navitoclax	ncit:C64776	NAVITOCLAX	FALSE	FALSE	TRUE
PTEN	hgnc:9588	PTEN	JAX-CKB	2024-04-10	NULL	0.0262801	Infigratinib	rxcui:2550729	INFIGRATINIB	TRUE	FALSE	TRUE
RB1	hgnc:9884	RB1	JAX-CKB	2024-04-10	NULL	0.603536	Ribociclib	rxcui:1873916	RIBOCICLIB	TRUE	FALSE	TRUE
RB1	hgnc:9884	RB1	JAX-CKB	2024-04-10	NULL	0.144849	Topotecan	rxcui:266573	TOPOTECAN HYDROCHLORIDE	TRUE	FALSE	TRUE
VHL	hgnc:12687	VHL	JAX-CKB	2024-04-10	NULL	NULL	PT2399	NULL	NULL	NULL	NULL	NULL
VHL	hgnc:12687	VHL	JAX-CKB	2024-04-10	NULL	NULL	BPTES	NULL	NULL	NULL	NULL	NULL
ITGA2B	hgnc:6138	ITGA2B	ChEMBL	33	inhibitor	2.18782	TIROFIBAN HYDROCHLORIDE	rxcui:253202	TIROFIBAN HYDROCHLORIDE	TRUE	FALSE	FALSE
LAMC2	hgnc:6493	LAMC2	ChEMBL	33	cleavage	1.38178	OCRIPLASMIN	rxcui:29998	OCRIPLASMIN	TRUE	FALSE	FALSE
TNFRSF4	hgnc:11918	TNFRSF4	ChEMBL	33	agonist	3.50051	GSK-3174998	chembl:CHEMBL4297968	GSK-3174998	FALSE	FALSE	FALSE
ERBB2	hgnc:3430	ERBB2	ChEMBL	33	inhibitor	0.207267	AC-480	iuphar.ligand:7647	BMS-599626	FALSE	FALSE	FALSE
GMNN	hgnc:17493	GMNN	DTC	2009-02-20	NULL	0.0364637	EFAROXAN	ncit:C72923	EFAROXAN	FALSE	FALSE	FALSE
NFE2L2	hgnc:7782	NFE2L2	DTC	2009-02-20	NULL	0.0314794	FENAMIDONE	chembl:CHEMBL1232792	FENAMIDONE	FALSE	FALSE	FALSE
CYP3A5	hgnc:2638	CYP3A5	PharmGKB	2004-05-24	NULL	0.291709	chlorpheniramine	rxcui:221074	CHLORPHENIRAMINE POLISTIREX	TRUE	FALSE	FALSE
TLR9	hgnc:15633	TLR9	ChEMBL	33	agonist	1.54434	EMD-1201081	chembl:CHEMBL4297993	EMD-1201081	FALSE	FALSE	FALSE
CACNA1B	hgnc:1389	CACNA1B	PharmGKB	2004-05-24	NULL	0.048981	celecoxib	rxcui:140587	CELECOXIB	TRUE	FALSE	TRUE
UNIPROT:P35368	hgnc:278	ADRA1B	TEND	2011-08-01	NULL	0.0211384	QUETIAPINE	rxcui:221153	QUETIAPINE FUMARATE	TRUE	FALSE	FALSE
KINESIN-LIKE PROTEIN KIF11	hgnc:6388	KIF11	TTD	2020.06.01	NULL	6.56346	LY2523355	ncit:C88328	LITRONESIB	FALSE	FALSE	FALSE
IDH2	hgnc:5383	IDH2	ChEMBL	33	inhibitor	2.18782	VORASIDENIB	ncit:C152914	VORASIDENIB	FALSE	FALSE	TRUE
ADRENERGIC RECEPTOR ALPHA-2	hgnc:281	ADRA2A	TTD	2020.06.01	NULL	0.261666	Lofexidine	rxcui:28863	LOFEXIDINE	TRUE	FALSE	FALSE
NCBIGENE:679	hgnc:18877	TAS2R46	GuideToPharmacology	2024.1	agonist	1.45855	IUPHAR.LIGAND:12459	iuphar.ligand:12459	AMAROGENTIN	FALSE	FALSE	FALSE
PDCD1	hgnc:8760	PDCD1	ChEMBL	33	inhibitor	1.28067	TEBOTELIMAB	ncit:C143957	TEBOTELIMAB	FALSE	FALSE	FALSE
HTR3D	hgnc:24004	HTR3D	ChEMBL	33	inhibitor	0.535793	MOSAPRIDE	rxcui:135091	MOSAPRIDE	FALSE	FALSE	FALSE
NCBIGENE:562	hgnc:6297	KCNQ3	GuideToPharmacology	2024.1	blocker	0.208364	IUPHAR.LIGAND:2343	drugbank:DB03095	TETRAMETHYLAMMONIUM	FALSE	FALSE	FALSE
NCBIGENE:580	hgnc:952	BARD1	GuideToPharmacology	2024.1	inhibitor	0.795571	IUPHAR.LIGAND:2615	iuphar.ligand:2615	BC-III	FALSE	FALSE	FALSE
AURKA	hgnc:11393	AURKA	CIViC	2024-04-10	NULL	0.0136917	TAMOXIFEN	rxcui:10324	TAMOXIFEN	TRUE	FALSE	TRUE
HTR3C	hgnc:24003	HTR3C	ChEMBL	33	inhibitor	0.535793	MOSAPRIDE	rxcui:135091	MOSAPRIDE	FALSE	FALSE	FALSE
NCBIGENE:509	hgnc:833	ATP5F1C	GuideToPharmacology	2024.1	blocker	4.77342	IUPHAR.LIGAND:12548	iuphar.ligand:12548	ISOCHLOROGENIC ACID A	FALSE	FALSE	FALSE
CDKN2A	hgnc:1787	CDKN2A	CIViC	2024-04-10	NULL	0.224392	VEMURAFENIB	rxcui:1147220	VEMURAFENIB	TRUE	FALSE	TRUE
OPRD1	hgnc:8153	OPRD1	ChEMBL	33	agonist	0.583419	AZD-7268	iuphar.ligand:7824	AZD7268	FALSE	FALSE	FALSE
ARID1A	hgnc:11110	ARID1A	JAX-CKB	2024-04-10	NULL	0.136384	Pembrolizumab	rxcui:1547545	PEMBROLIZUMAB	TRUE	TRUE	TRUE
DNMT3A	hgnc:2978	DNMT3A	JAX-CKB	2024-04-10	NULL	0.204708	Quizartinib	rxcui:2643048	QUIZARTINIB	TRUE	FALSE	TRUE
CYP1B1	hgnc:2597	CYP1B1	NCI	2017-09-14	NULL	0.454612	MEDROXYPROGESTERONE	rxcui:6691	MEDROXYPROGESTERONE	TRUE	FALSE	FALSE
HDAC5	hgnc:14068	HDAC5	ChEMBL	33	inhibitor	0.0645057	QUISINOSTAT	ncit:C77912	QUISINOSTAT	FALSE	FALSE	FALSE
UNIPROT:P29460	hgnc:5970	IL12B	TdgClinicalTrial	2024-01-14	NULL	1.87527	VIRULIZIN	ncit:C26677	VIRULIZIN	FALSE	FALSE	FALSE
GRANULOCYTE-MACROPHAGE COLONY-STIMULATING FACTOR	hgnc:2434	CSF2	TTD	2020.06.01	NULL	1.4002	MORAb-022	ncit:C172615	GIMSILUMAB	FALSE	FALSE	FALSE
HDAC1	hgnc:4852	HDAC1	ChEMBL	33	inhibitor	0.0450323	QUISINOSTAT	ncit:C77912	QUISINOSTAT	FALSE	FALSE	FALSE
NCBIGENE:2104	hgnc:3474	ESRRG	GuideToPharmacology	2024.1	inhibitor	2.91709	IUPHAR.LIGAND:6010	iuphar.ligand:6010	MNK1 INHIBITOR	FALSE	FALSE	FALSE
MMP14	hgnc:7160	MMP14	ChEMBL	33	inhibitor	1.25018	REBIMASTAT	ncit:C1875	REBIMASTAT	FALSE	FALSE	FALSE
CD274	hgnc:17635	CD274	CancerCommons	2013-07-25	antibody	0.647153	RG7446	rxcui:1792776	ATEZOLIZUMAB	TRUE	TRUE	TRUE
SCN1A	hgnc:10585	SCN1A	ChEMBL	33	inhibitor	0.0293012	CENOBAMATE	rxcui:2265690	CENOBAMATE	TRUE	FALSE	FALSE
USP2	hgnc:12618	USP2	DTC	2009-02-20	NULL	0.504881	ALLOXAN	rxcui:2466730	ALLOXAN	FALSE	FALSE	FALSE
UNIPROT:P21728	hgnc:3020	DRD1	TEND	2011-08-01	NULL	0.182318	ACETOPHENAZINE	rxcui:16735	ACETOPHENAZINE	TRUE	FALSE	FALSE
MMP1	hgnc:7155	MMP1	ChEMBL	33	inhibitor	0.437564	REBIMASTAT	ncit:C1875	REBIMASTAT	FALSE	FALSE	FALSE
NCBIGENE:466	hgnc:783	ATF1	GuideToPharmacology	2024.1	inhibitor	6.56346	IUPHAR.LIGAND:4009	iuphar.ligand:4009	&ALPHA;-CONOTOXIN-GIC	FALSE	FALSE	FALSE
NCBIGENE:593	hgnc:986	BCKDHA	GuideToPharmacology	2024.1	agonist	0.530381	IUPHAR.LIGAND:10751	iuphar.ligand:10751	(R)-16 [PMID: 32267688]	FALSE	FALSE	FALSE
PDE9A	hgnc:8795	PDE9A	ChEMBL	33	inhibitor	6.56346	OSORESNONTRINE	ncit:C174793	OSORESNONTRINE	FALSE	FALSE	FALSE
NCBIGENE:2993	hgnc:4702	GYPA	GuideToPharmacology	2024.1	inhibitor	7.5011	IUPHAR.LIGAND:9842	iuphar.ligand:9842	COMPOUND 19A [PMID: 26506089]	FALSE	FALSE	FALSE
PIK3CA	hgnc:8975	PIK3CA	JAX-CKB	2024-04-10	NULL	0.0810304	Tipifarnib	ncit:C1703	TIPIFARNIB	FALSE	FALSE	TRUE
KDM4A	hgnc:22978	KDM4A	DTC	2009-02-20	NULL	0.0297663	GNF-PF-4786	chembl:CHEMBL602363	CHEMBL:CHEMBL602363	FALSE	FALSE	FALSE
UNIPROT:P35368	hgnc:278	ADRA1B	TdgClinicalTrial	2024-01-14	NULL	0.0845534	LABETALOL	rxcui:6185	LABETALOL	TRUE	FALSE	FALSE
PDE4D	hgnc:8783	PDE4D	ChEMBL	33	inhibitor	0.500073	REVAMILAST	ncit:C95233	REVAMILAST	FALSE	FALSE	FALSE
UNIPROT:P17787	hgnc:1962	CHRNB2	TEND	2011-08-01	NULL	0.317075	NICOTINE	rxcui:31765	NICOTINE POLACRILEX	TRUE	FALSE	FALSE
GABRA2	hgnc:4076	GABRA2	PharmGKB	2004-05-24	NULL	0.0558394	propofol	rxcui:8782	PROPOFOL	TRUE	FALSE	FALSE
DOPAMINE D2 RECEPTOR	hgnc:3023	DRD2	TTD	2020.06.01	NULL	0.0638585	Loxapine	rxcui:6475	LOXAPINE	TRUE	FALSE	FALSE
SNAP25	hgnc:11132	SNAP25	ChEMBL	33	inhibitor	17.5026	INCOBOTULINUMTOXINA	rxcui:1000104	INCOBOTULINUMTOXINA	TRUE	FALSE	FALSE
RECQL	hgnc:9948	RECQL	DTC	2009-02-20	NULL	0.037721	MMV009085	chembl:CHEMBL581225	CHEMBL:CHEMBL581225	FALSE	FALSE	FALSE
HSD17B10	hgnc:4800	HSD17B10	DTC	2009-02-20	NULL	0.0254274	NSC-49789	chembl:CHEMBL469309	CHEMBL:CHEMBL469309	FALSE	FALSE	FALSE
TP53	hgnc:11998	TP53	DTC	2009-02-20	NULL	0.231822	IMIDAZOLE-CALIXARENE	chembl:CHEMBL1801219	CHEMBL:CHEMBL1801219	FALSE	FALSE	FALSE
RAPGEF4	hgnc:16626	RAPGEF4	DTC	2009-02-20	NULL	1.16684	2,2',4,4',5,5'-HEXACHLOROBIPHENYL	chembl:CHEMBL14377	2,2',4,4',5,5'-HEXACHLOROBIPHENYL	FALSE	FALSE	FALSE
SSTR2	hgnc:11331	SSTR2	ChEMBL	33	agonist	0.583419	SOMATOSTATIN	rxcui:9939	SOMATOSTATIN	FALSE	FALSE	FALSE
MAMMALIAN DISINTEGRIN-METALLOPROTEASE	hgnc:188	ADAM10	TTD	2020.06.01	NULL	1.64086	Aderbasib	ncit:C76115	ADERBASIB	FALSE	FALSE	FALSE
FGB	hgnc:3662	FGB	ChEMBL	33	cleavage	0.875128	ANCROD	rxcui:772	ANCROD	FALSE	FALSE	FALSE
INTESTINAL MALTASE-GLUCOAMYLASE	hgnc:7043	MGAM	TTD	2020.06.01	NULL	2.38671	SALACINOL	chembl:CHEMBL1208974	SALACINOL	FALSE	FALSE	FALSE
KIT	hgnc:6342	KIT	JAX-CKB	2024-04-10	NULL	0.0937219	Infigratinib	rxcui:2550729	INFIGRATINIB	TRUE	FALSE	TRUE
GPR84	hgnc:4535	GPR84	ChEMBL	33	inhibitor	13.1269	SETOGEPRAM	drugbank:DB15447	SETOGEPRAM	FALSE	FALSE	FALSE
PIK3R1	hgnc:8979	PIK3R1	ClearityFoundationBiomarkers	2013-07-26	NULL	0.122396	ZSTK474	iuphar.ligand:7965	ZSTK474	FALSE	FALSE	TRUE
GABRA2	hgnc:4076	GABRA2	ChEMBL	33	positive modulator	0.0865511	BUTALBITAL	rxcui:19860	BUTALBITAL	TRUE	FALSE	FALSE
SMO	hgnc:11119	SMO	MyCancerGenomeClinicalTrial	30-Feburary-2014	inhibitor	6.56346	LY2940680	ncit:C103826	TALADEGIB	FALSE	FALSE	TRUE
UNIPROT:Q9Y243	hgnc:393	AKT3	TdgClinicalTrial	2024-01-14	NULL	1.23065	XL418	drugbank:DB05204	XL418	FALSE	FALSE	FALSE
ANTITHROMBIN-III	hgnc:775	SERPINC1	TTD	2020.06.01	NULL	1.45855	Unfractionated heparin	hemonc:521	UNFRACTIONATED HEPARIN	TRUE	FALSE	FALSE
NCBIGENE:225	hgnc:66	ABCD2	GuideToPharmacology	2024.1	agonist	2.76356	IUPHAR.LIGAND:1053	iuphar.ligand:1053	MEDICA 16	FALSE	FALSE	FALSE
CYP1A2	hgnc:2596	CYP1A2	DTC	2009-02-20	NULL	0.0885458	NSC-371682	chembl:CHEMBL1288106	CHEMBL:CHEMBL1288106	FALSE	FALSE	FALSE
TUBB2A	hgnc:12412	TUBB2A	ChEMBL	33	inhibitor	0.0416728	PLOCABULIN	ncit:C95888	PLOCABULIN	FALSE	FALSE	FALSE
AR	hgnc:644	AR	DTC	2009-02-20	NULL	0.00417656	DIDANOSINE	rxcui:3364	DIDANOSINE	TRUE	FALSE	FALSE
CYP3A5	hgnc:2638	CYP3A5	PharmGKB	2004-05-24	NULL	0.0448784	zolpidem	rxcui:221183	ZOLPIDEM TARTRATE	TRUE	FALSE	FALSE
UNIPROT:P00374	hgnc:2861	DHFR	TdgClinicalTrial	2024-01-14	NULL	0.190458	METHOTREXATE	rxcui:6851	METHOTREXATE	TRUE	FALSE	TRUE
DRD1	hgnc:3020	DRD1	DTC	2009-02-20	NULL	0.0683694	DIHYDROERGOCRISTINE	rxcui:3416	DIHYDROERGOCRISTINE	TRUE	FALSE	FALSE
UNIPROT:Q14524	hgnc:10593	SCN5A	TdgClinicalTrial	2024-01-14	NULL	0.216974	PRILOCAINE	rxcui:8686	PRILOCAINE	TRUE	FALSE	FALSE
TUBB2B	hgnc:30829	TUBB2B	ChEMBL	33	inhibitor	0.0426892	PLOCABULIN	ncit:C95888	PLOCABULIN	FALSE	FALSE	FALSE
UNIPROT:P08588	hgnc:285	ADRB1	TdgClinicalTrial	2024-01-14	NULL	0.0662976	LABETALOL	rxcui:6185	LABETALOL	TRUE	FALSE	FALSE
MEK1	hgnc:6840	MAP2K1	ClearityFoundationClinicalTrial	2013-06-15	inhibitor	0.512575	TRAMETINIB	rxcui:1425098	TRAMETINIB DIMETHYL SULFOXIDE	TRUE	FALSE	TRUE
UNIPROT:P34903	hgnc:4077	GABRA3	TEND	2011-08-01	NULL	0.0875128	QUAZEPAM	rxcui:35185	QUAZEPAM	TRUE	FALSE	FALSE
GHRL	hgnc:18129	GHRL	NCI	2017-09-14	NULL	0.686375	TPN	drugsatfda.nda:008378	DRUGSATFDA.NDA:008378	FALSE	FALSE	FALSE
MEK2	hgnc:6842	MAP2K2	ClearityFoundationClinicalTrial	2013-06-15	inhibitor	0.298339	MEK165	rxcui:2049122	BINIMETINIB	TRUE	FALSE	TRUE
UNIPROT:P28702	hgnc:10478	RXRB	TdgClinicalTrial	2024-01-14	NULL	0.128224	TRETINOIN	rxcui:10753	TRETINOIN	TRUE	FALSE	TRUE
CYP2D6	hgnc:2625	CYP2D6	PharmGKB	2004-05-24	NULL	0.00769964	morphine	rxcui:32926	PAREGORIC	TRUE	FALSE	FALSE
ALK TYROSINE KINASE RECEPTOR	hgnc:427	ALK	TTD	2020.06.01	NULL	0.0961239	RXDX 101	rxcui:2197862	ENTRECTINIB	TRUE	FALSE	TRUE
MEK2	hgnc:6842	MAP2K2	ClearityFoundationClinicalTrial	2013-06-15	inhibitor	0.119336	TRAMETINIB	rxcui:1425098	TRAMETINIB DIMETHYL SULFOXIDE	TRUE	FALSE	TRUE
NCBIGENE:1981	hgnc:3296	EIF4G1	GuideToPharmacology	2024.1	inhibitor	1.81061	IUPHAR.LIGAND:11782	iuphar.ligand:11782	ZEMIRCICLIB	FALSE	FALSE	FALSE
MEK2	hgnc:6842	MAP2K2	ClearityFoundationClinicalTrial	2013-06-15	inhibitor	0.298339	MEK163	rxcui:2049122	BINIMETINIB	TRUE	FALSE	TRUE
NCBIGENE:2137	hgnc:3518	EXTL3	GuideToPharmacology	2024.1	inhibitor	0.820432	IUPHAR.LIGAND:5196	iuphar.ligand:5196	GSK690693	FALSE	FALSE	FALSE
PI3KCD	hgnc:8977	PIK3CD	ClearityFoundationClinicalTrial	2013-06-15	inhibitor	0.125018	GSK2126458	ncit:C88270	OMIPALISIB	FALSE	FALSE	TRUE
HLA-DRB1	hgnc:4948	HLA-DRB1	PharmGKB	2004-05-24	NULL	0.0253906	aspirin	rxcui:1191	ASPIRIN	TRUE	FALSE	TRUE
PDGFRA	hgnc:8803	PDGFRA	ClearityFoundationClinicalTrial	2013-06-15	inhibitor	0.0255678	DOVITINIB	ncit:C76199	DOVITINIB	FALSE	FALSE	TRUE
PI3KCB	hgnc:8976	PIK3CB	ClearityFoundationClinicalTrial	2013-06-15	inhibitor	0.0625091	GSK2126458	ncit:C88270	OMIPALISIB	FALSE	FALSE	TRUE
PI3KCB	hgnc:8976	PIK3CB	ClearityFoundationClinicalTrial	2013-06-15	inhibitor	0.104182	PKI-588	ncit:C84837	PI3K/MTOR KINASE INHIBITOR PF-04691502	FALSE	FALSE	TRUE
TYMS	hgnc:12441	TYMS	ClearityFoundationClinicalTrial	2013-06-15	inhibitor	0.0620658	CAPECITABINE	rxcui:194000	CAPECITABINE	TRUE	FALSE	TRUE
NFE2L2	hgnc:7782	NFE2L2	DTC	2009-02-20	NULL	0.0629588	TANNIN PYROGALLOL	chembl:CHEMBL491582	TANNIN PYROGALLOL	FALSE	FALSE	FALSE
MAP4K2	hgnc:6864	MAP4K2	DTC	2009-02-20	NULL	0.0171146	CENISERTIB	ncit:C64540	CENISERTIB	FALSE	FALSE	TRUE
HSD17B10	hgnc:4800	HSD17B10	DTC	2009-02-20	NULL	0.00847581	TRAZODONE HYDROCHLORIDE	rxcui:10737	TRAZODONE	TRUE	FALSE	FALSE
AR	hgnc:644	AR	DTC	2009-02-20	NULL	0.0584718	1,2,3,5-TETRACHLOROBENZENE	chembl:CHEMBL44011	CHEMBL:CHEMBL44011	FALSE	FALSE	FALSE
FGFR1	hgnc:3688	FGFR1	DTC	2009-02-20	NULL	0.0125827	GW843682X	chembl:CHEMBL514499	GW843682X	FALSE	FALSE	FALSE
SMO	hgnc:11119	SMO	TALC	2016-05-12	inhibitor	3.28173	PF04449913	rxcui:2105845	GLASDEGIB	TRUE	FALSE	TRUE
RAD52	hgnc:9824	RAD52	DTC	2009-02-20	NULL	0.0994463	NSC-695801	chembl:CHEMBL461193	CHEMBL:CHEMBL461193	FALSE	FALSE	FALSE
CYP2C19	hgnc:2621	CYP2C19	DTC	2009-02-20	NULL	0.0241082	BUTORPHANOL	rxcui:1841	BUTORPHANOL	TRUE	FALSE	FALSE
DNA TOPOISOMERASE II	hgnc:11989	TOP2A	TTD	2020.06.01	NULL	0.150884	Aclarubicin	rxcui:239	ACLARUBICIN	FALSE	FALSE	FALSE
CYP3A4	hgnc:2637	CYP3A4	DTC	2009-02-20	NULL	0.0035596	LIOTHYRONINE	rxcui:10814	LIOTHYRONINE	TRUE	FALSE	FALSE
NCBIGENE:272	hgnc:470	AMPD3	GuideToPharmacology	2024.1	inhibitor	2.28294	IUPHAR.LIGAND:6988	iuphar.ligand:6988	AM095	FALSE	FALSE	FALSE
POLH	hgnc:9181	POLH	DTC	2009-02-20	NULL	0.0305277	SCLEROTIORIN	chembl:CHEMBL1095515	SCLEROTIORIN	FALSE	FALSE	FALSE
NCBIGENE:2106	hgnc:26617	MLKL	GuideToPharmacology	2024.1	inhibitor	8.75128	IUPHAR.LIGAND:9513	iuphar.ligand:9513	MLKL COMPOUND 1	FALSE	FALSE	FALSE
NCBIGENE:366	hgnc:643	AQP9	GuideToPharmacology	2024.1	inhibitor	0.277818	IUPHAR.LIGAND:2214	iuphar.ligand:2214	D(CH2)5[D-ILE2,ILE4,ALA-NH29]AVP	FALSE	FALSE	FALSE
GABRA1	hgnc:4075	GABRA1	ChEMBL	33	positive modulator	0.0162814	ACAMPROSATE CALCIUM	rxcui:152761	ACAMPROSATE CALCIUM	TRUE	FALSE	FALSE
ALOX15B	hgnc:434	ALOX15B	DTC	2009-02-20	NULL	0.0507321	EMBELIN	iuphar.ligand:11209	EMBELIN	FALSE	FALSE	FALSE
F2R	hgnc:3537	F2R	NCI	2017-09-14	NULL	0.237591	ATROPINE	rxcui:1223	ATROPINE	TRUE	FALSE	FALSE
APEX1	hgnc:587	APEX1	DTC	2009-02-20	NULL	0.0329822	2-HYDROXYPHENAZINE 5,10-DIOXIDE	chembl:CHEMBL179611	CHEMBL:CHEMBL179611	FALSE	FALSE	FALSE
HPGD	hgnc:5154	HPGD	DTC	2009-02-20	NULL	0.0352874	2-ARACHIDONOYLGLYCEROL	iuphar.ligand:729	2-ARACHIDONOYLGLYCEROL	FALSE	FALSE	FALSE
DCK	hgnc:2704	DCK	PharmGKB	2004-05-24	NULL	0.0951226	lamivudine	rxcui:68244	LAMIVUDINE	TRUE	FALSE	FALSE
HSP90AA1	hgnc:5253	HSP90AA1	DTC	2009-02-20	NULL	0.0724244	BROXYQUINOLINE	ncit:C73253	BROXYQUINOLINE	FALSE	FALSE	FALSE
FLT1	hgnc:3763	FLT1	CGI	2002-01-22	NULL	0.12757	Sunitinib	rxcui:357977	SUNITINIB	TRUE	FALSE	TRUE
CACNB2	hgnc:1402	CACNB2	ChEMBL	33	modulator	0.121546	GABAPENTIN ENACARBIL	rxcui:1101333	GABAPENTIN ENACARBIL	TRUE	FALSE	FALSE
ADRENERGIC RECEPTOR BETA-2	hgnc:286	ADRB2	TTD	2020.06.01	NULL	0.542715	Arformoterol	rxcui:304962	ARFORMOTEROL	TRUE	FALSE	FALSE
NCBIGENE:508	ncbigene:508	ATP5BL2	GuideToPharmacology	2024.1	blocker	0.820432	IUPHAR.LIGAND:2432	iuphar.ligand:2432	RUTHENIUM RED	FALSE	FALSE	FALSE
NCBIGENE:1797	hgnc:2992	DXO	GuideToPharmacology	2024.1	inhibitor	0.250037	IUPHAR.LIGAND:9662	iuphar.ligand:9662	PYROTINIB	FALSE	FALSE	FALSE
IDH1	hgnc:5382	IDH1	DTC	2009-02-20	NULL	0.0320952	GITOXIGENIN	chembl:CHEMBL464658	GITOXIGENIN	FALSE	FALSE	FALSE
GABRA4	hgnc:4078	GABRA4	ChEMBL	33	negative modulator	0.0266807	FLUMAZENIL	rxcui:4457	FLUMAZENIL	TRUE	FALSE	FALSE
ALOX15	hgnc:433	ALOX15	DTC	2009-02-20	NULL	0.0383828	DIPYRONE SODIUM	rxcui:1537943	METAMIZOLE SODIUM	TRUE	FALSE	FALSE
BRCA1	hgnc:1100	BRCA1	DTC	2009-02-20	NULL	0.111718	NSC-636948	chembl:CHEMBL1998001	CHEMBL:CHEMBL1998001	FALSE	FALSE	FALSE
HLA-C	hgnc:4933	HLA-C	PharmGKB	2004-05-24	NULL	0.0601462	clozapine	rxcui:2626	CLOZAPINE	TRUE	FALSE	FALSE
BRAF	hgnc:1097	BRAF	JAX-CKB	2024-04-10	NULL	0.0422937	Enzalutamide	rxcui:1307298	ENZALUTAMIDE	TRUE	FALSE	TRUE
APEX1	hgnc:587	APEX1	DTC	2009-02-20	NULL	0.00824555	MITOXANTRONE DIHYDROCHLORIDE	rxcui:203129	MITOXANTRONE HYDROCHLORIDE	TRUE	FALSE	FALSE
RECQL	hgnc:9948	RECQL	DTC	2009-02-20	NULL	0.0232129	RACEMETIROSINE	rxcui:266604	METYROSINE	TRUE	FALSE	FALSE
TOP1	hgnc:11986	TOP1	DTC	2009-02-20	NULL	0.437564	3-FLUOROEVODIAMINE	chembl:CHEMBL2171781	CHEMBL:CHEMBL2171781	FALSE	FALSE	FALSE
ALPI	hgnc:437	ALPI	DTC	2009-02-20	NULL	0.420061	TIOXOLONE	rxcui:2059173	TIOXOLONE	FALSE	FALSE	FALSE
CDK9	hgnc:1780	CDK9	DTC	2009-02-20	NULL	0.0463031	DNDI1417467	chembl:CHEMBL1997335	CHEMBL:CHEMBL1997335	FALSE	FALSE	FALSE
F8	hgnc:3546	F8	NCI	2017-09-14	NULL	0.386086	RANITIDINE	rxcui:203136	RANITIDINE HYDROCHLORIDE	TRUE	FALSE	FALSE
APEX1	hgnc:587	APEX1	DTC	2009-02-20	NULL	0.0101484	BAICALEIN	rxcui:1592893	BAICALEIN	FALSE	FALSE	FALSE
NCBIGENE:109	hgnc:234	ADCY3	GuideToPharmacology	2024.1	agonist	0.150022	IUPHAR.LIGAND:730	iuphar.ligand:730	CP55940	FALSE	FALSE	FALSE
PDGFRA	hgnc:8803	PDGFRA	DoCM	2024-04-10	NULL	0.351339	SUNITINIB	rxcui:357977	SUNITINIB	TRUE	FALSE	TRUE
TUBB4B	hgnc:20771	TUBB4B	ChEMBL	33	inhibitor	0.0395389	SOFITUZUMAB VEDOTIN	ncit:C106119	SOFITUZUMAB VEDOTIN	FALSE	FALSE	FALSE
CYP1A2	hgnc:2596	CYP1A2	DTC	2009-02-20	NULL	0.0110682	NSC-668394	chembl:CHEMBL336095	CHEMBL:CHEMBL336095	FALSE	FALSE	FALSE
SMN2	hgnc:11118	SMN2	DTC	2009-02-20	NULL	0.0455796	RUTAECARPINE	chembl:CHEMBL85139	RUTAECARPINE	FALSE	FALSE	FALSE
GLP1R	hgnc:4324	GLP1R	DTC	2009-02-20	NULL	0.0795571	SJ000202381	chembl:CHEMBL591598	CHEMBL:CHEMBL591598	FALSE	FALSE	FALSE
VDR	hgnc:12679	VDR	DTC	2009-02-20	NULL	0.00242351	NORDIHYDROGUAIARETIC ACID	rxcui:227239	MASOPROCOL	TRUE	FALSE	FALSE
NCBIGENE:2646	hgnc:4196	GCKR	GuideToPharmacology	2024.1	inhibitor	0.577007	IUPHAR.LIGAND:6817	rxcui:73689	FEBUXOSTAT	TRUE	FALSE	FALSE
NRAS	hgnc:7989	NRAS	JAX-CKB	2024-04-10	NULL	0.211724	CCT196969	iuphar.ligand:9815	CCT196969	FALSE	FALSE	FALSE
ERYTHROPOIETIN RECEPTOR	hgnc:3416	EPOR	TTD	2020.06.01	NULL	0.617737	Epoetin zeta	rxcui:105694	EPOETIN ALFA	TRUE	FALSE	FALSE
NCBIGENE:288	hgnc:494	ANK3	GuideToPharmacology	2024.1	inhibitor	1.16684	IUPHAR.LIGAND:7782	iuphar.ligand:7782	2-(INDOLIN-1YL)-MELATONIN	FALSE	FALSE	FALSE
HIF1A	hgnc:4910	HIF1A	DTC	2009-02-20	NULL	0.0517317	ESCULETIN	iuphar.ligand:5180	ESCULETIN	FALSE	FALSE	FALSE
ALOX15	hgnc:433	ALOX15	DTC	2009-02-20	NULL	0.0307062	KOPARIN	chembl:CHEMBL1354502	KOPARIN	FALSE	FALSE	FALSE
EHMT2	hgnc:14129	EHMT2	DTC	2009-02-20	NULL	0.0306346	PERAZINE	rxcui:8042	PERAZINE	FALSE	FALSE	FALSE
CYP2C9	hgnc:2623	CYP2C9	DTC	2009-02-20	NULL	0.00934966	GEMFIBROZIL	rxcui:4719	GEMFIBROZIL	TRUE	FALSE	FALSE
TSHR	hgnc:12373	TSHR	DTC	2009-02-20	NULL	0.069824	TESTOSTERONE PROPIONATE	rxcui:10382	TESTOSTERONE PROPIONATE	TRUE	FALSE	FALSE
HIF1A	hgnc:4910	HIF1A	DTC	2009-02-20	NULL	0.0120707	GW7647	iuphar.ligand:2674	GW7647	FALSE	FALSE	FALSE
CLK4	hgnc:13659	CLK4	DTC	2009-02-20	NULL	0.0261362	AST-487	iuphar.ligand:5661	AST-487	FALSE	FALSE	TRUE
NCBIGENE:148	hgnc:277	ADRA1A	GuideToPharmacology	2024.1	agonist	0.182318	IUPHAR.LIGAND:3699	iuphar.ligand:3699	R-SPONDIN-3	FALSE	FALSE	FALSE
CD3E	hgnc:1674	CD3E	ChEMBL	33	binder	0.364637	GLOFITAMAB	rxcui:2639782	GLOFITAMAB	TRUE	FALSE	FALSE
UNIPROT:P16871	hgnc:6024	IL7R	TdgClinicalTrial	2024-01-14	NULL	8.75128	CYT-107	ncit:C77879	GLYCOSYLATED RECOMBINANT HUMAN INTERLEUKIN-7	FALSE	FALSE	FALSE
UNIPROT:Q8N1C3	hgnc:4086	GABRG1	TEND	2011-08-01	NULL	0.0673175	CLORAZEPATE	rxcui:2353	CLORAZEPATE	TRUE	FALSE	FALSE
NCBIGENE:220	hgnc:409	ALDH1A3	GuideToPharmacology	2024.1	agonist	0.833455	IUPHAR.LIGAND:1007	ncit:C74027	SOVATELTIDE	FALSE	FALSE	FALSE
NCBIGENE:2760	hgnc:4367	GM2A	GuideToPharmacology	2024.1	antibody	3.28173	IUPHAR.LIGAND:11583	iuphar.ligand:11583	RETIFANLIMAB	FALSE	FALSE	FALSE
COL27A1	hgnc:22986	COL27A1	ChEMBL	33	cleavage	0.69089	OCRIPLASMIN	rxcui:29998	OCRIPLASMIN	TRUE	FALSE	FALSE
GMNN	hgnc:17493	GMNN	DTC	2009-02-20	NULL	0.00101288	PACLITAXEL	rxcui:56946	PACLITAXEL	TRUE	FALSE	TRUE
AR	hgnc:644	AR	DTC	2009-02-20	NULL	0.00307746	DIGITOXIN	rxcui:3403	DIGITOXIN	TRUE	FALSE	FALSE
CCDC148	hgnc:25191	CCDC148	PharmGKB	2004-05-24	NULL	3.08869	exemestane	rxcui:258494	EXEMESTANE	TRUE	FALSE	TRUE
ALDH1A1	hgnc:402	ALDH1A1	DTC	2009-02-20	NULL	0.00491645	BITHIONOL	ncit:C77030	BITHIONOL	TRUE	FALSE	FALSE
UNIPROT:P62942	hgnc:3711	FKBP1A	TdgClinicalTrial	2024-01-14	NULL	8.75128	GPI-1485	drugbank:DB05814	GPI-1485	FALSE	FALSE	FALSE
CARBONIC ANHYDRASE II	hgnc:1373	CA2	TTD	2020.06.01	NULL	1.21172	Dorzolamide	rxcui:60207	DORZOLAMIDE	TRUE	FALSE	FALSE
NCBIGENE:2109	hgnc:3482	ETFB	GuideToPharmacology	2024.1	inhibitor	0.0763193	IUPHAR.LIGAND:9916	ncit:C104292	PANULISIB	FALSE	FALSE	FALSE
PGR	hgnc:8910	PGR	ClearityFoundationBiomarkers	2013-07-26	NULL	0.0956424	LETROZOLE	rxcui:72965	LETROZOLE	TRUE	FALSE	TRUE
NFE2L2	hgnc:7782	NFE2L2	DTC	2009-02-20	NULL	0.00629588	BENZO(K)FLUORANTHENE	chembl:CHEMBL1441574	BENZO(K)FLUORANTHENE	FALSE	FALSE	FALSE
FEN1	hgnc:3650	FEN1	DTC	2009-02-20	NULL	0.0497703	DNDI1383301	chembl:CHEMBL1509103	CHEMBL:CHEMBL1509103	FALSE	FALSE	FALSE
MET	hgnc:7029	MET	OncoKB	2020-07-23	NULL	0.272767	Cabozantinib	rxcui:1363267	CABOZANTINIB S-MALATE	TRUE	FALSE	TRUE
VASCULAR ENDOTHELIAL GROWTH FACTOR RECEPTOR 2	hgnc:6307	KDR	TTD	2020.06.01	NULL	0.369772	CP-547632	ncit:C93263	CP-547632	FALSE	FALSE	FALSE
NCBIGENE:62	hgnc:135	ACTBP2	GuideToPharmacology	2024.1	agonist	0.729273	IUPHAR.LIGAND:752	iuphar.ligand:752	BP-CCL3	FALSE	FALSE	FALSE
FGFR2	hgnc:3689	FGFR2	ChEMBL	33	inhibitor	0.261666	BRIVANIB	ncit:C67040	BRIVANIB	FALSE	FALSE	TRUE
HPGD	hgnc:5154	HPGD	DTC	2009-02-20	NULL	0.0192477	AURIN	chembl:CHEMBL210868	AURIN	FALSE	FALSE	FALSE
ABL1	hgnc:76	ABL1	CGI	2002-01-22	NULL	0.176612	Dasatinib	rxcui:1546019	DASATINIB ANHYDROUS	TRUE	FALSE	TRUE
MMP1	hgnc:7155	MMP1	NCI	2017-09-14	NULL	0.138178	RIBAVIRIN	rxcui:9344	RIBAVIRIN	TRUE	FALSE	FALSE
NCBIGENE:80	hgnc:153	ACTG1P8	GuideToPharmacology	2024.1	agonist	13.1269	IUPHAR.LIGAND:2902	iuphar.ligand:2902	TC14012	FALSE	FALSE	FALSE
NCBIGENE:1617	hgnc:2682	DAZ1	GuideToPharmacology	2024.1	inhibitor	8.75128	IUPHAR.LIGAND:5302	iuphar.ligand:5302	Z-YVAD-FMK	FALSE	FALSE	FALSE
NCBIGENE:68	hgnc:141	ACTBP8	GuideToPharmacology	2024.1	agonist	2.91709	IUPHAR.LIGAND:822	iuphar.ligand:822	[125I]CXCL8 (HUMAN)	FALSE	FALSE	FALSE
NCBIGENE:2838	hgnc:4469	GPR15	GuideToPharmacology	2024.1	antibody	52.5077	IUPHAR.LIGAND:8254	iuphar.ligand:8254	OZANEZUMAB	FALSE	FALSE	FALSE
L3MBTL1	hgnc:15905	L3MBTL1	DTC	2009-02-20	NULL	0.0681918	ERBSTATIN	chembl:CHEMBL47986	ERBSTATIN	FALSE	FALSE	FALSE
NCBIGENE:2160	hgnc:3529	F11	GuideToPharmacology	2024.1	inhibitor	0.921187	IUPHAR.LIGAND:9367	iuphar.ligand:9367	LGB321	FALSE	FALSE	FALSE
EPHA2	hgnc:3386	EPHA2	DTC	2009-02-20	NULL	0.0364637	LINIFANIB	ncit:C71759	LINIFANIB	FALSE	FALSE	TRUE
NTRK1	hgnc:8031	NTRK1	NCI	2017-09-14	NULL	0.479522	RADICICOL	ncit:C1462	RADICICOL	FALSE	FALSE	FALSE
ANGIOPOIETIN-1	hgnc:484	ANGPT1	TTD	2020.06.01	NULL	1.31269	AMG 386	ncit:C91711	TREBANANIB	FALSE	FALSE	TRUE
PIK3R2	hgnc:8980	PIK3R2	ChEMBL	33	inhibitor	0.149595	SF-1126	chembl:CHEMBL2326966	SF-1126	FALSE	FALSE	FALSE
CYP3A4	hgnc:2637	CYP3A4	DTC	2009-02-20	NULL	0.00839049	PHENYLBUTAZONE	rxcui:8160	PHENYLBUTAZONE	TRUE	FALSE	FALSE
RORC	hgnc:10260	RORC	DTC	2009-02-20	NULL	0.0150194	RIBAVIRIN	rxcui:9344	RIBAVIRIN	TRUE	FALSE	FALSE
MPI	hgnc:7216	MPI	DTC	2009-02-20	NULL	0.136384	EBSELEN	ncit:C65503	EBSELEN	FALSE	FALSE	FALSE
PLK1	hgnc:9077	PLK1	DTC	2009-02-20	NULL	0.0208364	NSC-66209	chembl:CHEMBL175266	CHEMBL:CHEMBL175266	FALSE	FALSE	FALSE
IL8	hgnc:6025	CXCL8	NCI	2017-09-14	NULL	0.648243	D-ALPHA-TOCOPHEROL ACETATE	ncit:C74962	D-ALPHA-TOCOPHEROL ACETATE	FALSE	FALSE	FALSE
CYP2D6	hgnc:2625	CYP2D6	DTC	2009-02-20	NULL	0.00361412	CARBAMAZEPINE	rxcui:2002	CARBAMAZEPINE	TRUE	FALSE	FALSE
MAPK14	hgnc:6876	MAPK14	NCI	2017-09-14	NULL	0.285368	SULINDAC SULFIDE	ncit:C29854	SULINDAC SULFIDE	FALSE	FALSE	FALSE
SRI	hgnc:11292	SRI	NCI	2017-09-14	NULL	0.259297	VINCRISTINE	rxcui:11202	VINCRISTINE	TRUE	FALSE	TRUE
NCBIGENE:1720	hgnc:52354	DHFRP3	GuideToPharmacology	2024.1	inhibitor	6.56346	IUPHAR.LIGAND:7485	rxcui:278739	PEGVISOMANT	TRUE	FALSE	FALSE
PTPN22	hgnc:9652	PTPN22	DTC	2009-02-20	NULL	0.218782	GNF-PF-2272	chembl:CHEMBL601757	CHEMBL:CHEMBL601757	FALSE	FALSE	FALSE
NPSR1	hgnc:23631	NPSR1	DTC	2009-02-20	NULL	0.0390682	ISOVELLERAL	iuphar.ligand:6287	ISOVELLERAL	FALSE	FALSE	FALSE
TSG101	hgnc:15971	TSG101	DTC	2009-02-20	NULL	1.00976	NSC-106547	chembl:CHEMBL223575	CHEMBL:CHEMBL223575	FALSE	FALSE	FALSE
NCBIGENE:404	hgnc:4075	GABRA1	GuideToPharmacology	2024.1	agonist	0.0530917	IUPHAR.LIGAND:4322	ncit:C72791	GABOXADOL	FALSE	FALSE	FALSE
NCBIGENE:1637	hgnc:2708	DCR	GuideToPharmacology	2024.1	inhibitor	0.875128	IUPHAR.LIGAND:5145	ncit:C1529	BATIMASTAT	FALSE	FALSE	FALSE
NCBIGENE:296	hgnc:4600	GRM8	GuideToPharmacology	2024.1	agonist	0.700102	IUPHAR.LIGAND:1365	iuphar.ligand:1365	(1S,3R)-ACPD	FALSE	FALSE	FALSE
NCBIGENE:1503	hgnc:2519	CTPS1	GuideToPharmacology	2024.1	inhibitor	0.69089	IUPHAR.LIGAND:8209	iuphar.ligand:8209	COMPOUND 35 [PMID: 20684608]	FALSE	FALSE	FALSE
ITGB2	hgnc:6155	ITGB2	NCI	2017-09-14	NULL	0.162061	METHYLPREDNISOLONE	rxcui:6902	METHYLPREDNISOLONE	TRUE	FALSE	FALSE
NCBIGENE:291	hgnc:10990	SLC25A4	GuideToPharmacology	2024.1	modulator	2.76356	IUPHAR.LIGAND:9694	iuphar.ligand:9694	LY2389575	FALSE	FALSE	FALSE
FRK	hgnc:3955	FRK	DTC	2009-02-20	NULL	0.0781364	TAK-715	drugbank:DB16108	TAK-715	FALSE	FALSE	FALSE
BRAF	hgnc:1097	BRAF	JAX-CKB	2024-04-10	NULL	0.901092	Cetuximab	rxcui:318341	CETUXIMAB	TRUE	TRUE	TRUE
CYP2C9	hgnc:2623	CYP2C9	DTC	2009-02-20	NULL	0.00419122	SB-203580	iuphar.ligand:5269	SB203580	FALSE	FALSE	FALSE
POLH	hgnc:9181	POLH	DTC	2009-02-20	NULL	0.0763193	PROSTAGLANDIN B1	chembl:CHEMBL1561148	PROSTAGLANDIN B1	FALSE	FALSE	FALSE
CYP3A4	hgnc:2637	CYP3A4	NCI	2017-09-14	NULL	0.0103647	PIOGLITAZONE	rxcui:259319	PIOGLITAZONE HYDROCHLORIDE	TRUE	FALSE	FALSE
USP1	hgnc:12607	USP1	DTC	2009-02-20	NULL	0.0424819	DEMETHOXYCURCUMIN	chembl:CHEMBL179512	DEMETHOXYCURCUMIN	FALSE	FALSE	FALSE
THRB	hgnc:11799	THRB	DTC	2009-02-20	NULL	0.0283213	TOLONIUM CHLORIDE	rxcui:10638	TOLONIUM CHLORIDE	FALSE	FALSE	FALSE
NCBIGENE:30	hgnc:82	ACAA1	GuideToPharmacology	2024.1	inhibitor	0.338759	IUPHAR.LIGAND:570	rxcui:1813	LEVOBUNOLOL	TRUE	FALSE	FALSE
NCBIGENE:369	hgnc:646	ARAF	GuideToPharmacology	2024.1	inhibitor	0.318228	IUPHAR.LIGAND:8529	iuphar.ligand:8529	RO5028442	FALSE	FALSE	FALSE
CYP2C19	hgnc:2621	CYP2C19	DTC	2009-02-20	NULL	0.108487	ANABASINE	chembl:CHEMBL1526229	ANABASINE	FALSE	FALSE	FALSE
APEX1	hgnc:587	APEX1	DTC	2009-02-20	NULL	0.0131929	OXYTETRACYCLINE	rxcui:1545999	OXYTETRACYCLINE ANHYDROUS	TRUE	FALSE	FALSE
ERBB4	hgnc:3432	ERBB4	DTC	2009-02-20	NULL	0.0393611	AZD-1152-HQPA	iuphar.ligand:5663	BARASERTIB-HQPA	FALSE	FALSE	FALSE
KDM4A	hgnc:22978	KDM4A	DTC	2009-02-20	NULL	0.0297663	NSC-628113	chembl:CHEMBL176599	CHEMBL:CHEMBL176599	FALSE	FALSE	FALSE
RXRA	hgnc:10477	RXRA	DTC	2009-02-20	NULL	0.0437564	T091317	drugbank:DB07080	TO-901317	FALSE	FALSE	FALSE
HDAC8	hgnc:13315	HDAC8	DTC	2009-02-20	NULL	0.336588	MOCETINOSTAT	ncit:C62521	MOCETINOSTAT	FALSE	FALSE	TRUE
CYP1A2	hgnc:2596	CYP1A2	DTC	2009-02-20	NULL	0.00717939	CHLORPROMAZINE	rxcui:2403	CHLORPROMAZINE	TRUE	FALSE	FALSE
CYP2C9	hgnc:2623	CYP2C9	DTC	2009-02-20	NULL	0.0243091	NSC-117079	chembl:CHEMBL471225	CHEMBL:CHEMBL471225	FALSE	FALSE	FALSE
ATAD5	hgnc:25752	ATAD5	DTC	2009-02-20	NULL	0.0593307	NITROBENZYLMERCAPTOPURINE RIBONUCLEOSIDE	iuphar.ligand:4512	NITROBENZYLMERCAPTOPURINE RIBONUCLEOSIDE	FALSE	FALSE	FALSE
MC4R	hgnc:6932	MC4R	DTC	2009-02-20	NULL	0.227306	GNF-PF-2657	chembl:CHEMBL578944	CHEMBL:CHEMBL578944	FALSE	FALSE	FALSE
NCBIGENE:630	hgnc:7981	NR4A2	GuideToPharmacology	2024.1	agonist	6.56346	IUPHAR.LIGAND:9860	iuphar.ligand:9860	VIDOFLUDIMUS	FALSE	FALSE	FALSE
UNIPROT:Q15303	hgnc:3432	ERBB4	TdgClinicalTrial	2024-01-14	NULL	0.226326	AC480	ncit:C48380	PAN-HER KINASE INHIBITOR AC480	FALSE	FALSE	FALSE
PTEN	hgnc:9588	PTEN	JAX-CKB	2024-04-10	NULL	0.0689853	Vemurafenib	rxcui:1147220	VEMURAFENIB	TRUE	FALSE	TRUE
PDGFRB	hgnc:8804	PDGFRB	ChEMBL	33	inhibitor	0.0139648	RG-1530	iuphar.ligand:10361	RG-1530	FALSE	FALSE	FALSE
OPRM1	hgnc:8156	OPRM1	ChEMBL	33	inhibitor	0.160574	SAMIDORPHAN L-MALATE	rxcui:2570387	SAMIDORPHAN L-MALATE	TRUE	FALSE	FALSE
TUBB4B	hgnc:20771	TUBB4B	DTC	2009-02-20	NULL	0.105437	PODOFILOX	rxcui:8463	PODOFILOX	TRUE	FALSE	TRUE
UNIPROT:P09619	hgnc:8804	PDGFRB	TdgClinicalTrial	2024-01-14	NULL	0.0596678	DASATINIB	rxcui:1546019	DASATINIB ANHYDROUS	TRUE	FALSE	TRUE
NCBIGENE:628	ncbigene:628	BEVI	GuideToPharmacology	2024.1	inhibitor	0.905305	IUPHAR.LIGAND:11215	rxcui:2474340	CLASCOTERONE	TRUE	FALSE	FALSE
EHMT2	hgnc:14129	EHMT2	DTC	2009-02-20	NULL	0.00322469	INAMRINONE	rxcui:738	INAMRINONE	TRUE	FALSE	FALSE
NCBIGENE:1977	hgnc:3287	EIF4E	GuideToPharmacology	2024.1	inhibitor	0.301768	IUPHAR.LIGAND:5927	iuphar.ligand:5927	AMINOPURVALANOL A	FALSE	FALSE	FALSE
TUBA3C	hgnc:12408	TUBA3C	DTC	2009-02-20	NULL	0.110828	COLCHICINE	rxcui:2683	COLCHICINE	TRUE	FALSE	FALSE
NCBIGENE:2010	hgnc:3331	EMD	GuideToPharmacology	2024.1	inhibitor	3.75055	IUPHAR.LIGAND:8165	iuphar.ligand:8165	COMPOUND 68 [PMID: 24900699]	FALSE	FALSE	FALSE
NCBIGENE:2046	hgnc:3391	EPHA8	GuideToPharmacology	2024.1	inhibitor	4.03905	IUPHAR.LIGAND:8211	iuphar.ligand:8211	COMPOUND 4G [PMID: 21316219]	FALSE	FALSE	FALSE
CYP1A2	hgnc:2596	CYP1A2	DTC	2009-02-20	NULL	0.00885458	QUINIDINE	rxcui:9068	QUINIDINE	TRUE	FALSE	FALSE
NCBIGENE:280	hgnc:478	AMY2B	GuideToPharmacology	2024.1	agonist	1.38178	IUPHAR.LIGAND:1291	iuphar.ligand:1291	C3	FALSE	FALSE	FALSE
NCBIGENE:333	hgnc:597	APLP1	GuideToPharmacology	2024.1	agonist	5.83419	IUPHAR.LIGAND:3665	iuphar.ligand:3665	QRFP43 (43RFA)	FALSE	FALSE	FALSE
KDM4A	hgnc:22978	KDM4A	DTC	2009-02-20	NULL	0.00915885	NITROXOLINE	rxcui:31901	NITROXOLINE	FALSE	FALSE	FALSE
TUBA3D	hgnc:24071	TUBA3D	DTC	2009-02-20	NULL	0.384672	COLCHICINE	rxcui:2683	COLCHICINE	TRUE	FALSE	FALSE
UNIPROT:P08908	hgnc:5286	HTR1A	TdgClinicalTrial	2024-01-14	NULL	0.0746909	METHYSERGIDE	rxcui:6911	METHYSERGIDE	TRUE	FALSE	FALSE
TUBB4B	hgnc:20771	TUBB4B	DTC	2009-02-20	NULL	0.109492	COLCHICINE	rxcui:2683	COLCHICINE	TRUE	FALSE	FALSE
NCBIGENE:529	hgnc:857	ATP6V1E1	GuideToPharmacology	2024.1	activator	0.648243	IUPHAR.LIGAND:2518	iuphar.ligand:2518	FPL64176	FALSE	FALSE	FALSE
YES1	hgnc:12841	YES1	DTC	2009-02-20	NULL	0.0420735	REBASTINIB	ncit:C152162	REBASTINIB	FALSE	FALSE	TRUE
MAP4K2	hgnc:6864	MAP4K2	DTC	2009-02-20	NULL	0.0492567	BAY-613606	iuphar.ligand:9693	BAY 61-3606	FALSE	FALSE	FALSE
PROSTAGLANDIN E2 RECEPTOR EP1	hgnc:9593	PTGER1	TTD	2020.06.01	NULL	0.75011	BUTAPROST	ncit:C74369	BUTAPROST	FALSE	FALSE	FALSE
BAZ2B	hgnc:963	BAZ2B	DTC	2009-02-20	NULL	0.00808059	CEPHALOCHROMIN	chembl:CHEMBL463175	CEPHALOCHROMIN	FALSE	FALSE	FALSE
CCL22	hgnc:10621	CCL22	NCI	2017-09-14	NULL	17.5026	FRACTALKINE	ncit:C2257	RECOMBINANT FRACTALKINE	FALSE	FALSE	FALSE
CBX1	hgnc:1551	CBX1	DTC	2009-02-20	NULL	0.017456	TCMDC-123916	chembl:CHEMBL493863	CHEMBL:CHEMBL493863	FALSE	FALSE	FALSE
CGA	hgnc:1885	CGA	NCI	2017-09-14	NULL	4.37564	IL-18	iuphar.ligand:4983	IL-18	FALSE	FALSE	FALSE
GABRG1	hgnc:4086	GABRG1	ChEMBL	33	positive modulator	0.0420735	BUTABARBITAL SODIUM	rxcui:91109	BUTABARBITAL SODIUM	TRUE	FALSE	FALSE
NF1	hgnc:7765	NF1	CGI	2002-01-22	NULL	0.25366	Vemurafenib	rxcui:1147220	VEMURAFENIB	TRUE	FALSE	TRUE
KDM4A	hgnc:22978	KDM4A	DTC	2009-02-20	NULL	0.0108241	NSC-234945	chembl:CHEMBL260311	CHEMBL:CHEMBL260311	FALSE	FALSE	FALSE
PDE4C	hgnc:8782	PDE4C	ChEMBL	33	inhibitor	0.452652	CILOMILAST	ncit:C95232	CILOMILAST	FALSE	FALSE	FALSE
TOP1	hgnc:11986	TOP1	DTC	2009-02-20	NULL	0.875128	(20S,21S)-FLUOROCAMPTOTHECIN	chembl:CHEMBL2435327	(20S,21S)-FLUOROCAMPTOTHECIN	FALSE	FALSE	FALSE
UNIPROT:Q96P88	hgnc:16341	GNRHR2	TdgClinicalTrial	2024-01-14	NULL	2.91709	HISTRELIN	rxcui:1294622	HISTRELIN ACETATE	TRUE	FALSE	FALSE
NCBIGENE:1256	hgnc:10894	PRMT5	GuideToPharmacology	2024.1	inhibitor	5.83419	IUPHAR.LIGAND:9527	iuphar.ligand:9527	LLY-283	FALSE	FALSE	FALSE
NCBIGENE:332	hgnc:593	BIRC5	GuideToPharmacology	2024.1	agonist	0.298339	IUPHAR.LIGAND:1808	iuphar.ligand:1808	[TRP23,TYR36]PTHRP-(1-36)-NH2 (HUMAN)	FALSE	FALSE	FALSE
JAK2	hgnc:6192	JAK2	CIViC	2024-04-10	NULL	0.0178355	PEGINTERFERON ALFA-2B	rxcui:253453	PEGINTERFERON ALFA-2B	TRUE	FALSE	TRUE
TOP1	hgnc:11986	TOP1	DTC	2009-02-20	NULL	0.875128	AESCULIOSIDE IVB	chembl:CHEMBL1094681	AESCULIOSIDE IVB	FALSE	FALSE	FALSE
VDR	hgnc:12679	VDR	DTC	2009-02-20	NULL	0.0123868	PATULIN	drugbank:DB15586	PATULIN	FALSE	FALSE	FALSE
AR	hgnc:644	AR	ChEMBL	33	agonist	0.00730897	DANAZOL	rxcui:3102	DANAZOL	TRUE	FALSE	TRUE
CYP3A4	hgnc:2637	CYP3A4	DTC	2009-02-20	NULL	0.00489445	(S)-ISRADIPINE	rxcui:33910	ISRADIPINE	TRUE	FALSE	FALSE
UNIPROT:Q99928	hgnc:4088	GABRG3	TdgClinicalTrial	2024-01-14	NULL	0.0915831	HALAZEPAM	rxcui:26412	HALAZEPAM	TRUE	FALSE	FALSE
ESTROGEN RECEPTOR	hgnc:3467	ESR1	TTD	2020.06.01	NULL	0.327151	Endoxifen	iuphar.ligand:10203	ENDOXIFEN	FALSE	FALSE	TRUE
ALDH1A1	hgnc:402	ALDH1A1	DTC	2009-02-20	NULL	0.117995	NITROBENZENE	chembl:CHEMBL15750	NITROBENZENE	FALSE	FALSE	FALSE
RETINOIC ACID RECEPTOR RXR-GAMMA	hgnc:10479	RXRG	TTD	2020.06.01	NULL	0.909224	Alitretinoin	rxcui:81864	ALITRETINOIN	TRUE	FALSE	TRUE
THPO	hgnc:11795	THPO	DTC	2009-02-20	NULL	0.0974168	DIHYDREXIDINE	drugbank:DB12890	DIHYDREXIDINE	FALSE	FALSE	FALSE
B-CELL MATURATION PROTEIN	hgnc:11913	TNFRSF17	TTD	2020.06.01	NULL	2.76356	Anti-BCMA CAR-T cells	ncit:C176023	ANTI-BCMA CAR T CELLS PREPARATION	FALSE	FALSE	FALSE
ARID1A	hgnc:11110	ARID1A	JAX-CKB	2024-04-10	NULL	0.0649446	Dactolisib	ncit:C74072	DACTOLISIB	FALSE	FALSE	TRUE
MMP9	hgnc:7176	MMP9	DTC	2009-02-20	NULL	1.05015	CURCUMIN PYRAZOLE	chembl:CHEMBL180239	CURCUMIN PYRAZOLE	FALSE	FALSE	FALSE
EPIDERMAL GROWTH FACTOR RECEPTOR	hgnc:3236	EGFR	TTD	2020.06.01	NULL	0.277818	PF-05230907	drugbank:DB18417	PF-05230907	FALSE	FALSE	FALSE
NFE2L2	hgnc:7782	NFE2L2	DTC	2009-02-20	NULL	0.0209863	2,4,6-TRIBROMOPHENOL	drugbank:DB02417	2,4,6-TRIBROMOPHENOL	FALSE	FALSE	FALSE
CACNA1H	hgnc:1395	CACNA1H	DTC	2009-02-20	NULL	0.203518	OXATOMIDE	rxcui:54236	OXATOMIDE	TRUE	FALSE	FALSE
IDH1	hgnc:5382	IDH1	DTC	2009-02-20	NULL	0.0641903	SJ000120449	chembl:CHEMBL609027	CHEMBL:CHEMBL609027	FALSE	FALSE	FALSE
CYP2C19	hgnc:2621	CYP2C19	DTC	2009-02-20	NULL	0.00834515	TICLOPIDINE	rxcui:10594	TICLOPIDINE	TRUE	FALSE	FALSE
PROSTAGLANDIN E2 RECEPTOR EP2	hgnc:9594	PTGER2	TTD	2020.06.01	NULL	0.656346	BUTAPROST	ncit:C74369	BUTAPROST	FALSE	FALSE	FALSE
ALDH1A1	hgnc:402	ALDH1A1	DTC	2009-02-20	NULL	0.0294987	1,3-DIPHENYLTHIOUREA	chembl:CHEMBL275260	CHEMBL:CHEMBL275260	FALSE	FALSE	FALSE
HDAC3	hgnc:4854	HDAC3	ChEMBL	33	inhibitor	0.182954	ROMIDEPSIN	rxcui:877510	ROMIDEPSIN	TRUE	FALSE	TRUE
PIK3CG	hgnc:8978	PIK3CG	NCI	2017-09-14	NULL	0.00747972	PACLITAXEL	rxcui:56946	PACLITAXEL	TRUE	FALSE	TRUE
CYP24A1	hgnc:2602	CYP24A1	PharmGKB	2004-05-24	NULL	0.0827544	aspirin	rxcui:1191	ASPIRIN	TRUE	FALSE	TRUE
GLP1R	hgnc:4324	GLP1R	DTC	2009-02-20	NULL	0.106076	CGP-13501	iuphar.ligand:7848	CGP13501	FALSE	FALSE	FALSE
USP1	hgnc:12607	USP1	DTC	2009-02-20	NULL	0.0169928	3,4-DICHLOROISOCOUMARIN	drugbank:DB04459	3,4-DICHLOROISOCOUMARIN	FALSE	FALSE	FALSE
RPSA	hgnc:6502	RPSA	ChEMBL	33	inhibitor	0.053854	PYRAZINAMIDE	rxcui:8987	PYRAZINAMIDE	TRUE	FALSE	FALSE
MAPT	hgnc:6893	MAPT	DTC	2009-02-20	NULL	0.0148831	GNF-PF-4283	chembl:CHEMBL606166	CHEMBL:CHEMBL606166	FALSE	FALSE	FALSE
CYP2C19	hgnc:2621	CYP2C19	DTC	2009-02-20	NULL	0.108487	(R)-ZOLPICLONE	chembl:CHEMBL250053	CHEMBL:CHEMBL250053	FALSE	FALSE	FALSE
ALDH5A1	hgnc:408	ALDH5A1	PharmGKB	2004-05-24	NULL	2.50037	sodium oxybate	rxcui:9899	SODIUM OXYBATE	TRUE	FALSE	FALSE
UNIPROT:P35372	hgnc:8156	OPRM1	TdgClinicalTrial	2024-01-14	NULL	0.240861	METHYLNALTREXONE BROMIDE	rxcui:29899	METHYLNALTREXONE	TRUE	FALSE	FALSE
TUBB2B	hgnc:30829	TUBB2B	DTC	2009-02-20	NULL	0.0770777	PACLITAXEL	rxcui:56946	PACLITAXEL	TRUE	FALSE	TRUE
NCBIGENE:29	hgnc:81	ABR	GuideToPharmacology	2024.1	agonist	0.0315551	IUPHAR.LIGAND:505	rxcui:7512	NOREPINEPHRINE	TRUE	FALSE	FALSE
NCBIGENE:664	hgnc:1084	BNIP3	GuideToPharmacology	2024.1	agonist	1.09391	IUPHAR.LIGAND:10901	rxcui:2348	CHLORAMPHENICOL	TRUE	FALSE	FALSE
TUBB1	hgnc:16257	TUBB1	DTC	2009-02-20	NULL	0.0810304	PACLITAXEL	rxcui:56946	PACLITAXEL	TRUE	FALSE	TRUE
NCBIGENE:2772	hgnc:4386	GNAI2P1	GuideToPharmacology	2024.1	inhibitor	1.31269	IUPHAR.LIGAND:10672	iuphar.ligand:10672	COMPOUND 5 [TOMASSI ET AL., 2020]	FALSE	FALSE	FALSE
KCNH2	hgnc:6251	KCNH2	DTC	2009-02-20	NULL	0.149595	TCMDC-124634	chembl:CHEMBL587923	CHEMBL:CHEMBL587923	FALSE	FALSE	FALSE
NCBIGENE:2526	hgnc:4015	FUT4	GuideToPharmacology	2024.1	inhibitor	0.833455	IUPHAR.LIGAND:6649	rxcui:6835	METHIMAZOLE	TRUE	FALSE	FALSE
CYP2D6	hgnc:2625	CYP2D6	DTC	2009-02-20	NULL	0.0126494	AZITHROMYCIN	rxcui:18631	AZITHROMYCIN	TRUE	FALSE	FALSE
NCBIGENE:318	hgnc:8049	NUDT2	GuideToPharmacology	2024.1	inhibitor	0.230297	IUPHAR.LIGAND:1634	iuphar.ligand:1634	BNTX	FALSE	FALSE	FALSE
HTT	hgnc:4851	HTT	DTC	2009-02-20	NULL	0.115911	FLUOROSALAN	ncit:C82318	FLUOROSALAN	FALSE	FALSE	FALSE
CRHR1	hgnc:2357	CRHR1	ChEMBL	33	inhibitor	2.91709	PEXACERFONT	ncit:C76508	PEXACERFONT	FALSE	FALSE	FALSE
NCBIGENE:7	ncbigene:7	A12M4	GuideToPharmacology	2024.1	inhibitor	0.184237	IUPHAR.LIGAND:143	iuphar.ligand:143	SB 277011-A	FALSE	FALSE	FALSE
MSTN	hgnc:4223	MSTN	ChEMBL	33	inhibitor	2.18782	APITEGROMAB	ncit:C174923	APITEGROMAB	FALSE	FALSE	FALSE
NPPC	hgnc:7941	NPPC	NCI	2017-09-14	NULL	0.75011	ANDROSTENEDIONE	rxcui:784	ANDROSTENEDIONE	FALSE	FALSE	FALSE
PLK1	hgnc:9077	PLK1	DTC	2009-02-20	NULL	0.0729273	AMORFRUTIN A	chembl:CHEMBL491820	AMORFRUTIN A	FALSE	FALSE	FALSE
UNIPROT:P28472	hgnc:4083	GABRB3	TEND	2011-08-01	NULL	0.0589312	TRIAZOLAM	rxcui:10767	TRIAZOLAM	TRUE	FALSE	FALSE
KDM4E	hgnc:37098	KDM4E	DTC	2009-02-20	NULL	0.0121125	HINOKITIOL	chembl:CHEMBL48310	HINOKITIOL	FALSE	FALSE	FALSE
PAK1	hgnc:8590	PAK1	DTC	2009-02-20	NULL	0.044498	CENISERTIB	ncit:C64540	CENISERTIB	FALSE	FALSE	TRUE
ATXN2	hgnc:10555	ATXN2	DTC	2009-02-20	NULL	0.00924268	NSC-348401	chembl:CHEMBL515505	CHEMBL:CHEMBL515505	FALSE	FALSE	FALSE
PPARG	hgnc:9236	PPARG	DTC	2009-02-20	NULL	0.840123	(R)-2,3-BIS(OCTYLOXY)PROPYL DIHYDROGEN PHOSPHATE	chembl:CHEMBL202243	CHEMBL:CHEMBL202243	FALSE	FALSE	FALSE
APOA1	hgnc:600	APOA1	NCI	2017-09-14	NULL	0.057796	ETHANOL	rxcui:1310469	DEHYDRATED ALCOHOL	TRUE	FALSE	FALSE
ALDH1A1	hgnc:402	ALDH1A1	DTC	2009-02-20	NULL	0.00786632	HARMINE	ncit:C97713	HARMINE	FALSE	FALSE	FALSE
MICB	hgnc:7091	MICB	PharmGKB	2004-05-24	NULL	0.921187	ribavirin	rxcui:9344	RIBAVIRIN	TRUE	FALSE	FALSE
NCBIGENE:318	hgnc:8049	NUDT2	GuideToPharmacology	2024.1	agonist	0.0230297	IUPHAR.LIGAND:1626	rxcui:142436	FENTANYL CITRATE	TRUE	FALSE	FALSE
EPHA2	hgnc:3386	EPHA2	DTC	2009-02-20	NULL	0.0270101	PF-562271	iuphar.ligand:9381	PF-562271	FALSE	FALSE	TRUE
UNIPROT:P16234	hgnc:8803	PDGFRA	TdgClinicalTrial	2024-01-14	NULL	0.0391264	AXITINIB	rxcui:1242999	AXITINIB	TRUE	FALSE	TRUE
PROSTAGLANDIN E SYNTHASE	hgnc:9599	PTGES	TTD	2020.06.01	NULL	2.91709	AAD-2004	drugbank:DB18405	CRISDESALAZINE	FALSE	FALSE	FALSE
ADRENERGIC RECEPTOR ALPHA-2A	hgnc:281	ADRA2A	TTD	2020.06.01	NULL	0.261666	Lofexidine	rxcui:28863	LOFEXIDINE	TRUE	FALSE	FALSE
BAZ2B	hgnc:963	BAZ2B	DTC	2009-02-20	NULL	0.00639713	GNF-PF-1947	chembl:CHEMBL585591	CHEMBL:CHEMBL585591	FALSE	FALSE	FALSE
NCBIGENE:1375	hgnc:2329	CPT1B	GuideToPharmacology	2024.1	inhibitor	0.386086	IUPHAR.LIGAND:7298	rxcui:10255	SUPROFEN	TRUE	FALSE	FALSE
NFE2L2	hgnc:7782	NFE2L2	DTC	2009-02-20	NULL	0.0104931	8-FLUOROTRYPTANTHRIN	chembl:CHEMBL1098875	CHEMBL:CHEMBL1098875	FALSE	FALSE	FALSE
NCBIGENE:247	hgnc:434	ALOX15B	GuideToPharmacology	2024.1	agonist	0.760981	IUPHAR.LIGAND:9114	iuphar.ligand:9114	JMR-132	FALSE	FALSE	FALSE
NCBIGENE:369	hgnc:646	ARAF	GuideToPharmacology	2024.1	inhibitor	0.477342	IUPHAR.LIGAND:2220	iuphar.ligand:2220	D(CH2)5[TYR(ME)2,THR4,TYR(3125I)-NH29]OVT	FALSE	FALSE	FALSE
RAB9A	hgnc:9792	RAB9A	DTC	2009-02-20	NULL	0.0520909	DNDI1417195	chembl:CHEMBL1303948	CHEMBL:CHEMBL1303948	FALSE	FALSE	FALSE
NCBIGENE:488	hgnc:812	ATP2A2	GuideToPharmacology	2024.1	activator	0.760981	IUPHAR.LIGAND:10281	iuphar.ligand:10281	PYRAZOLOPYRIMIDINE 4N	FALSE	FALSE	FALSE
JAK1	hgnc:6190	JAK1	COSMIC	2020-09-04	NULL	0.193577	Pembrolizumab	rxcui:1547545	PEMBROLIZUMAB	TRUE	TRUE	TRUE
JUN	hgnc:6204	JUN	DTC	2009-02-20	NULL	1.14147	BUTINOLINE	ncit:C78064	BUTINOLINE	FALSE	FALSE	FALSE
T-CELL SURFACE GLYCOPROTEIN CD3 EPSILON	hgnc:1674	CD3E	TTD	2020.06.01	NULL	1.45855	Resimmune	chembl:CHEMBL4297555	RESIMMUNE	FALSE	FALSE	FALSE
HSP90AB1	hgnc:5258	HSP90AB1	DTC	2009-02-20	NULL	0.0600774	AG-555	drugbank:DB16773	TYRPHOSTIN AG 555	FALSE	FALSE	FALSE
NCBIGENE:332	hgnc:593	BIRC5	GuideToPharmacology	2024.1	agonist	0.298339	IUPHAR.LIGAND:4449	iuphar.ligand:4449	PTH-(1-34) (RAT)	FALSE	FALSE	FALSE
UNIPROT:P21802	hgnc:3689	FGFR2	TdgClinicalTrial	2024-01-14	NULL	0.457916	ARQ 087	ncit:C104267	DERAZANTINIB	FALSE	FALSE	TRUE
UNIPROT:P07550	hgnc:286	ADRB2	TEND	2011-08-01	NULL	0.542715	ARFORMOTEROL	rxcui:304962	ARFORMOTEROL	TRUE	FALSE	FALSE
NCBIGENE:1	hgnc:5	A1BG	GuideToPharmacology	2024.1	agonist	0.0238238	IUPHAR.LIGAND:34	rxcui:1673265	ARIPIPRAZOLE LAUROXIL	TRUE	FALSE	FALSE
HSP90AA1	hgnc:5253	HSP90AA1	DTC	2009-02-20	NULL	0.019059	AG-555	drugbank:DB16773	TYRPHOSTIN AG 555	FALSE	FALSE	FALSE
AKT2	hgnc:392	AKT2	ChEMBL	33	inhibitor	0.648243	MK-2201	chembl:CHEMBL3545000	MK-2201	FALSE	FALSE	FALSE
RECQL	hgnc:9948	RECQL	DTC	2009-02-20	NULL	0.0301768	SHIKONIN	chembl:CHEMBL9470	SHIKONIN	FALSE	FALSE	FALSE
PIK3R3	hgnc:8981	PIK3R3	ChEMBL	33	inhibitor	0.187527	VOXTALISIB	ncit:C71704	VOXTALISIB	FALSE	FALSE	TRUE
ALDH1A1	hgnc:402	ALDH1A1	DTC	2009-02-20	NULL	0.00786632	CHLORANIL	chembl:CHEMBL192627	CHLORANIL	FALSE	FALSE	FALSE
AURKC	hgnc:11391	AURKC	MyCancerGenome	2017-06-20	inhibitor	1.31269	AMG900	iuphar.ligand:8060	AMG-900	FALSE	FALSE	TRUE
RACGAP1	hgnc:9804	RACGAP1	DTC	2009-02-20	NULL	0.187527	ISOORIENTIN	chembl:CHEMBL239559	ISOORIENTIN	FALSE	FALSE	FALSE
BAX	hgnc:959	BAX	NCI	2017-09-14	NULL	0.0304392	NICOTINE	rxcui:31765	NICOTINE POLACRILEX	TRUE	FALSE	FALSE
HDAC9	hgnc:14065	HDAC9	DTC	2009-02-20	NULL	0.179513	PSAMMAPLIN A	chembl:CHEMBL83747	PSAMMAPLIN A	FALSE	FALSE	FALSE
GNB3	hgnc:4400	GNB3	PharmGKB	2004-05-24	NULL	0.273477	nortriptyline	rxcui:7531	NORTRIPTYLINE	TRUE	FALSE	FALSE
RAMP1	hgnc:9843	RAMP1	ChEMBL	33	agonist	3.28173	PRAMLINTIDE ACETATE	rxcui:356773	PRAMLINTIDE ACETATE	TRUE	FALSE	FALSE
FEN1	hgnc:3650	FEN1	DTC	2009-02-20	NULL	0.0622129	GNF-PF-3515	iuphar.ligand:4203	GMQ	FALSE	FALSE	FALSE
NCBIGENE:1310	hgnc:2196	COL19A1	GuideToPharmacology	2024.1	inhibitor	8.75128	IUPHAR.LIGAND:11625	iuphar.ligand:11625	TC-E 5005	FALSE	FALSE	FALSE
NCBIGENE:1257	ncbigene:1257	CNC2	GuideToPharmacology	2024.1	inhibitor	10.5015	IUPHAR.LIGAND:9243	iuphar.ligand:9243	EPZ020411	FALSE	FALSE	FALSE
CYP1A2	hgnc:2596	CYP1A2	DTC	2009-02-20	NULL	0.0354183	ENDO-ATROPINE	chembl:CHEMBL2449003	ENDO-ATROPINE	FALSE	FALSE	FALSE
AR	hgnc:644	AR	DTC	2009-02-20	NULL	0.0146179	OXYCARBOXIN	chembl:CHEMBL1712057	OXYCARBOXIN	FALSE	FALSE	FALSE
NCBIGENE:990	hgnc:1744	CDC6	GuideToPharmacology	2024.1	inhibitor	8.75128	IUPHAR.LIGAND:10605	iuphar.ligand:10605	AZD3965	FALSE	FALSE	FALSE
NCBIGENE:1300	hgnc:2185	COL10A1	GuideToPharmacology	2024.1	inhibitor	0.875128	IUPHAR.LIGAND:5258	iuphar.ligand:5258	RO20-1724	FALSE	FALSE	FALSE
AR	hgnc:644	AR	ChEMBL	33	agonist	0.0730897	FLUOXYMESTERONE	rxcui:4494	FLUOXYMESTERONE	TRUE	FALSE	TRUE
TUBB8	hgnc:20773	TUBB8	ChEMBL	33	modulator	0.0426892	PATUPILONE	ncit:C1623	PATUPILONE	FALSE	FALSE	FALSE
NPSR1	hgnc:23631	NPSR1	DTC	2009-02-20	NULL	0.0781364	ENCLOMIPHENE CITRATE	ncit:C61745	ENCLOMIPHENE CITRATE	FALSE	FALSE	FALSE
NCBIGENE:511	hgnc:3145	TRPV5	GuideToPharmacology	2024.1	blocker	0.577007	IUPHAR.LIGAND:708	iuphar.ligand:708	MG2+	FALSE	FALSE	FALSE
DRD2	hgnc:3023	DRD2	ChEMBL	33	inhibitor	0.0395315	ILOPERIDONE	rxcui:73178	ILOPERIDONE	TRUE	FALSE	FALSE
FEN1	hgnc:3650	FEN1	DTC	2009-02-20	NULL	0.0829505	GNF-PF-2936	chembl:CHEMBL582503	CHEMBL:CHEMBL582503	FALSE	FALSE	FALSE
KAT2A	hgnc:4201	KAT2A	DTC	2009-02-20	NULL	0.103362	AVOBENZONE	rxcui:45045	AVOBENZONE	TRUE	FALSE	FALSE
PDGFRA	hgnc:8803	PDGFRA	ChEMBL	33	inhibitor	0.0313011	CEDIRANIB	ncit:C80867	CEDIRANIB	FALSE	FALSE	TRUE
UNIPROT:P00915	hgnc:1368	CA1	TdgClinicalTrial	2024-01-14	NULL	0.75011	CHLOROTHIAZIDE	rxcui:2396	CHLOROTHIAZIDE	TRUE	FALSE	FALSE
THRB	hgnc:11799	THRB	DTC	2009-02-20	NULL	0.0566426	GNF-PF-321	chembl:CHEMBL581044	CHEMBL:CHEMBL581044	FALSE	FALSE	FALSE
NCBIGENE:1797	hgnc:2992	DXO	GuideToPharmacology	2024.1	modulator	0.500073	IUPHAR.LIGAND:12278	iuphar.ligand:12278	EGFR INHIBITOR 57	FALSE	FALSE	FALSE
NCBIGENE:8	hgnc:5295	HTR2C	GuideToPharmacology	2024.1	agonist	0.0296989	IUPHAR.LIGAND:4	iuphar.ligand:4	5-CT	FALSE	FALSE	FALSE
NCBIGENE:28	hgnc:79	ABO	GuideToPharmacology	2024.1	agonist	0.0234409	IUPHAR.LIGAND:479	rxcui:3992	EPINEPHRINE	TRUE	FALSE	FALSE
RAC1	hgnc:9801	RAC1	DTC	2009-02-20	NULL	5.83419	ZU-0073945	chembl:CHEMBL563777	CHEMBL:CHEMBL563777	FALSE	FALSE	FALSE
ALK	hgnc:427	ALK	TALC	2016-05-12	inhibitor	2.2127	CRIZOTINIB	rxcui:1148495	CRIZOTINIB	TRUE	FALSE	TRUE
GABRB1	hgnc:4081	GABRB1	ChEMBL	33	positive modulator	0.0914768	CHLORDIAZEPOXIDE	rxcui:2356	CHLORDIAZEPOXIDE	TRUE	FALSE	FALSE
SSTR1	hgnc:11330	SSTR1	ChEMBL	33	binder	0.875128	LUTETIUM DOTATATE LU-177	chembl:CHEMBL3989924	LUTETIUM DOTATATE LU-177	TRUE	FALSE	FALSE
GMNN	hgnc:17493	GMNN	DTC	2009-02-20	NULL	0.0364637	NSC-145669	chembl:CHEMBL191611	CHEMBL:CHEMBL191611	FALSE	FALSE	FALSE
TGFBR1	hgnc:11772	TGFBR1	DTC	2009-02-20	inhibitor	3.00044	HTS-466284	drugbank:DB03921	4-(3-PYRIDIN-2-YL-1H-PYRAZOL-4-YL)QUINOLINE	FALSE	FALSE	FALSE
NFE2L2	hgnc:7782	NFE2L2	DTC	2009-02-20	NULL	0.00699543	PHENTOLAMINE MESYLATE	rxcui:227240	PHENTOLAMINE MESYLATE	TRUE	FALSE	FALSE
NR2E3	hgnc:7974	NR2E3	DTC	2009-02-20	NULL	0.075011	SIMVASTATIN	rxcui:36567	SIMVASTATIN	TRUE	FALSE	TRUE
CHRM1	hgnc:1950	CHRM1	DTC	2009-02-20	NULL	0.111718	PIPERTRAMINE AMIDE	chembl:CHEMBL130835	PIPERTRAMINE AMIDE	FALSE	FALSE	FALSE
MAPT	hgnc:6893	MAPT	DTC	2009-02-20	NULL	0.0170093	SJ000147784	chembl:CHEMBL590186	CHEMBL:CHEMBL590186	FALSE	FALSE	FALSE
FLT3	hgnc:3765	FLT3	OncoKB	2020-07-23	NULL	1.0406	Quizartinib	rxcui:2643048	QUIZARTINIB	TRUE	FALSE	TRUE
PTH	hgnc:9606	PTH	NCI	2017-09-14	NULL	0.673175	ALPHA-ADRENERGIC AGONIST	ncit:C29709	ALPHA-ADRENERGIC AGONIST	FALSE	FALSE	FALSE
ALOX15	hgnc:433	ALOX15	DTC	2009-02-20	NULL	0.0383828	TRICETIN	rxcui:1994358	TRICETIN	TRUE	FALSE	FALSE
NCBIGENE:512	hgnc:14006	TRPV6	GuideToPharmacology	2024.1	blocker	0.403905	IUPHAR.LIGAND:708	iuphar.ligand:708	MG2+	FALSE	FALSE	FALSE
CYP2D6	hgnc:2625	CYP2D6	DTC	2009-02-20	NULL	0.00737882	SB-224289	iuphar.ligand:130	SB 224289	FALSE	FALSE	FALSE
NCBIGENE:570	hgnc:932	BAAT	GuideToPharmacology	2024.1	blocker	0.26519	IUPHAR.LIGAND:2608	rxcui:42330	TERFENADINE	TRUE	FALSE	FALSE
CYP3A4	hgnc:2637	CYP3A4	DTC	2009-02-20	NULL	0.00839049	FINASTERIDE	rxcui:25025	FINASTERIDE	TRUE	FALSE	FALSE
FLT3	hgnc:3765	FLT3	JAX-CKB	2024-04-10	NULL	0.605027	Crenolanib	ncit:C64639	CRENOLANIB	FALSE	FALSE	TRUE
AR	hgnc:644	AR	DTC	2009-02-20	NULL	0.0194906	TIBOLONE	rxcui:38260	TIBOLONE	FALSE	FALSE	FALSE
CBX1	hgnc:1551	CBX1	DTC	2009-02-20	NULL	0.0132998	WIN-552122	iuphar.ligand:733	WIN55212-2	FALSE	FALSE	FALSE
MAOB	hgnc:6834	MAOB	NCI	2017-09-14	NULL	0.118261	LEVODOPA	rxcui:6375	LEVODOPA	TRUE	FALSE	FALSE
CYP3A4	hgnc:2637	CYP3A4	DTC	2009-02-20	NULL	0.0117467	FLUCONAZOLE	rxcui:4450	FLUCONAZOLE	TRUE	FALSE	FALSE
POLI	hgnc:9182	POLI	DTC	2009-02-20	NULL	0.0129745	AG-494	drugbank:DB16774	TYRPHOSTIN B48	FALSE	FALSE	FALSE
ADA	hgnc:186	ADA	NCI	2017-09-14	NULL	0.12683	L-DOPA	rxcui:6375	LEVODOPA	TRUE	FALSE	FALSE
FGF2	hgnc:3676	FGF2	NCI	2017-09-14	NULL	1.1353	PENTOSAN POLYSULFATE	rxcui:155046	PENTOSAN POLYSULFATE	TRUE	FALSE	FALSE
MAPT	hgnc:6893	MAPT	DTC	2009-02-20	NULL	0.00793767	CID 4101591	chembl:CHEMBL428789	CHEMBL:CHEMBL428789	FALSE	FALSE	FALSE
NCBIGENE:2140	hgnc:3521	EYA3	GuideToPharmacology	2024.1	inhibitor	52.5077	IUPHAR.LIGAND:7813	iuphar.ligand:7813	OTS964	FALSE	FALSE	FALSE
NCBIGENE:2184	hgnc:3579	FAH	GuideToPharmacology	2024.1	inhibitor	0.437564	IUPHAR.LIGAND:9814	iuphar.ligand:9814	CCT241161	FALSE	FALSE	FALSE
MAPK3	hgnc:6877	MAPK3	DTC	2009-02-20	NULL	0.330237	OPHIOBOLIN O	chembl:CHEMBL1934283	OPHIOBOLIN O	FALSE	FALSE	FALSE
WRN	hgnc:12791	WRN	DTC	2009-02-20	NULL	0.0772172	CARMINIC ACID	rxcui:1368643	CARMINIC ACID	TRUE	FALSE	FALSE
PROC	hgnc:9451	PROC	FDA	2024-04-10	NULL	1.50022	Avatrombopag	rxcui:2045726	AVATROMBOPAG	TRUE	FALSE	FALSE
CYP3A4	hgnc:2637	CYP3A4	DTC	2009-02-20	NULL	0.00391556	HARMINE	ncit:C97713	HARMINE	FALSE	FALSE	FALSE
NCBIGENE:20	hgnc:32	ABCA2	GuideToPharmacology	2024.1	agonist	0.170479	IUPHAR.LIGAND:374	iuphar.ligand:374	CCPA	FALSE	FALSE	FALSE
NCBIGENE:1837	hgnc:3057	DTNA	GuideToPharmacology	2024.1	inhibitor	0.583419	IUPHAR.LIGAND:7953	iuphar.ligand:7953	BMS-777607	FALSE	FALSE	TRUE
AR	hgnc:644	AR	DTC	2009-02-20	NULL	0.000541406	PACLITAXEL	rxcui:56946	PACLITAXEL	TRUE	FALSE	TRUE
RECQL	hgnc:9948	RECQL	DTC	2009-02-20	NULL	0.0274335	AMPICILLIN	rxcui:221058	AMPICILLIN (ANHYDROUS)	TRUE	FALSE	FALSE
COL1A2	hgnc:2198	COL1A2	ChEMBL	33	cleavage	0.153531	OCRIPLASMIN	rxcui:29998	OCRIPLASMIN	TRUE	FALSE	FALSE
CYP2C19	hgnc:2621	CYP2C19	DTC	2009-02-20	NULL	0.0154981	ZUCAPSAICIN	ncit:C75078	ZUCAPSAICIN	FALSE	FALSE	FALSE
KCND2	hgnc:6238	KCND2	ChEMBL	33	blocker	0.175026	NERISPIRDINE	ncit:C80997	NERISPIRDINE	FALSE	FALSE	FALSE
BRSK1	hgnc:18994	BRSK1	DTC	2009-02-20	NULL	0.0708606	GW843682X	chembl:CHEMBL514499	GW843682X	FALSE	FALSE	FALSE
UNIPROT:P28476	hgnc:4091	GABRR2	TdgClinicalTrial	2024-01-14	NULL	0.161562	LORAZEPAM	rxcui:6470	LORAZEPAM	TRUE	FALSE	FALSE
NCBIGENE:2094	ncbigene:2094	ERVT4	GuideToPharmacology	2024.1	inhibitor	2.50037	IUPHAR.LIGAND:8177	iuphar.ligand:8177	COMPOUND 16 [PMID: 17480064]	FALSE	FALSE	FALSE
MARK2	hgnc:3332	MARK2	DTC	2009-02-20	NULL	0.100015	GNF-PF-2301	chembl:CHEMBL578061	CHEMBL:CHEMBL578061	FALSE	FALSE	FALSE
NCBIGENE:485	hgnc:809	ATP1B1P1	GuideToPharmacology	2024.1	activator	0.0745848	IUPHAR.LIGAND:6287	iuphar.ligand:6287	ISOVELLERAL	FALSE	FALSE	FALSE
NCBIGENE:495	hgnc:819	ATP4A	GuideToPharmacology	2024.1	activator	1.45855	IUPHAR.LIGAND:2454	iuphar.ligand:2454	NN-DIMETHYL-D-ERYTHROSPHINGOSINE	FALSE	FALSE	FALSE
CYP2C19	hgnc:2621	CYP2C19	DTC	2009-02-20	NULL	0.0271217	ECADOTRIL	ncit:C75238	ECADOTRIL	FALSE	FALSE	FALSE
ATXN1L	hgnc:33279	ATXN1L	CIViC	2024-04-10	NULL	0.486182	VEMURAFENIB	rxcui:1147220	VEMURAFENIB	TRUE	FALSE	TRUE
RORC	hgnc:10260	RORC	DTC	2009-02-20	NULL	0.114147	ENDOSULFAN	chembl:CHEMBL194399	ENDOSULFAN	FALSE	FALSE	FALSE
PROTEIN KINASE C ALPHA	hgnc:9393	PRKCA	TTD	2020.06.01	NULL	0.109391	Sodium phenylbutyrate	rxcui:1546447	4-PHENYLBUTYRIC ACID	TRUE	FALSE	TRUE
BDNF	hgnc:1033	BDNF	NCI	2017-09-14	NULL	0.0502225	ANTIBIOTICS	ncit:C258	ANTIBIOTIC	FALSE	FALSE	FALSE
SMO	hgnc:11119	SMO	TALC	2016-05-12	inhibitor	15.3147	VISMODEGIB	rxcui:1242987	VISMODEGIB	TRUE	FALSE	TRUE
EHMT2	hgnc:14129	EHMT2	DTC	2009-02-20	NULL	0.0153173	DIPHOSPHOMETHYLPHOSPHONIC ACID ADENOSYL ESTER	iuphar.ligand:4093	&ALPHA;&BETA;-MEATP	FALSE	FALSE	FALSE
KDM4A	hgnc:22978	KDM4A	DTC	2009-02-20	NULL	0.0396883	S-NITROSOGLUTATHIONE	drugbank:DB17877	S-NITROSOGLUTATHIONE	FALSE	FALSE	FALSE
GRIN3A	hgnc:16767	GRIN3A	ChEMBL	33	inhibitor	0.452652	FELBAMATE	rxcui:24812	FELBAMATE	TRUE	FALSE	FALSE
RPMJ	hgnc:14490	MRPL36	ChEMBL	33	inhibitor	0.386086	ERYTHROMYCIN STEARATE	rxcui:24351	ERYTHROMYCIN STEARATE	TRUE	FALSE	FALSE
UNIPROT:P42262	hgnc:4572	GRIA2	TdgClinicalTrial	2024-01-14	NULL	0.318228	BUTETHAL	rxcui:19874	BUTOBARBITAL	FALSE	FALSE	FALSE
PRKCG	hgnc:9402	PRKCG	DTC	2009-02-20	NULL	0.019347	CENISERTIB	ncit:C64540	CENISERTIB	FALSE	FALSE	TRUE
NCBIGENE:26	hgnc:80	AOC1	GuideToPharmacology	2024.1	inhibitor	0.0994463	IUPHAR.LIGAND:12575	ncit:C170049	IDAZOXAN	FALSE	FALSE	FALSE
NCBIGENE:69	hgnc:142	ACTBP9	GuideToPharmacology	2024.1	agonist	2.50037	IUPHAR.LIGAND:827	iuphar.ligand:827	CXCL2	FALSE	FALSE	FALSE
NCBIGENE:248	hgnc:437	ALPI	GuideToPharmacology	2024.1	agonist	2.10031	IUPHAR.LIGAND:3542	iuphar.ligand:3542	GASTRIC INHIBITORY POLYPEPTIDE	FALSE	FALSE	FALSE
THRB	hgnc:11799	THRB	DTC	2009-02-20	NULL	0.021241	METHYLTHIONINIUM CHLORIDE	chembl:CHEMBL405110	METHYLTHIONINIUM CHLORIDE	FALSE	FALSE	FALSE
UNIPROT:P11473	hgnc:12679	VDR	TEND	2011-08-01	NULL	0.501666	CALCIPOTRIOL	rxcui:29365	CALCIPOTRIENE	TRUE	FALSE	FALSE
GATA2	hgnc:4171	GATA2	NCI	2017-09-14	NULL	0.579129	EPO	rxcui:105694	EPOETIN ALFA	TRUE	FALSE	FALSE
BLM	hgnc:1058	BLM	DTC	2009-02-20	NULL	0.0268307	GENTIAN VIOLET	rxcui:1546369	GENTIAN VIOLET CATION	TRUE	FALSE	FALSE
GSTT1	hgnc:4641	GSTT1	NCI	2017-09-14	NULL	0.0557111	CISPLATINUM	rxcui:2555	CISPLATIN	TRUE	FALSE	TRUE
PIK3CG	hgnc:8978	PIK3CG	NCI	2017-09-14	NULL	0.0577007	ADENOVIRUS VECTOR	ncit:C1890	ADENOVIRUS VECTOR	FALSE	FALSE	FALSE
ABCB1	hgnc:40	ABCB1	CIViC	2024-04-10	NULL	0.0103885	PACLITAXEL	rxcui:56946	PACLITAXEL	TRUE	FALSE	TRUE
TUBB3	hgnc:20772	TUBB3	ChEMBL	33	inhibitor	0.0355743	TRASTUZUMAB EMTANSINE	rxcui:1371041	ADO-TRASTUZUMAB EMTANSINE	TRUE	FALSE	TRUE
NTNG1	hgnc:23319	NTNG1	PharmGKB	2004-05-24	NULL	3.50051	allopurinol	rxcui:519	ALLOPURINOL	TRUE	FALSE	FALSE
NCBIGENE:222	hgnc:411	ALDH3B2	GuideToPharmacology	2024.1	inhibitor	1.59114	IUPHAR.LIGAND:5830	iuphar.ligand:5830	DIAMIDE 7	FALSE	FALSE	FALSE
NCBIGENE:596	hgnc:990	BCL2	GuideToPharmacology	2024.1	agonist	0.320169	IUPHAR.LIGAND:4349	iuphar.ligand:4349	HEME	FALSE	FALSE	FALSE
JAK2	hgnc:6192	JAK2	DTC	2009-02-20	NULL	0.0317075	TRIAMTERENE	rxcui:10763	TRIAMTERENE	TRUE	FALSE	FALSE
EHMT2	hgnc:14129	EHMT2	DTC	2009-02-20	NULL	0.0153173	PAXILLINE	iuphar.ligand:2309	PAXILLINE	FALSE	FALSE	FALSE
EHMT2	hgnc:14129	EHMT2	DTC	2009-02-20	NULL	0.0612692	GABACULINE HYDROCHLORIDE	chembl:CHEMBL1256019	GABACULINE HYDROCHLORIDE	FALSE	FALSE	FALSE
ALOX15	hgnc:433	ALOX15	DTC	2009-02-20	NULL	0.0383828	7,8-DIHYDROXYFLAVONE	chembl:CHEMBL75267	7,8-DIHYDROXYFLAVONE	FALSE	FALSE	FALSE
SOMATOSTATIN RECEPTOR TYPE 1	hgnc:11330	SSTR1	TTD	2020.06.01	NULL	1.75026	Lutetium Lu 177 dotatate	rxcui:1999335	LUTETIUM LU 177 DOTATATE	TRUE	FALSE	FALSE
NCBIGENE:365	hgnc:4468	UTS2R	GuideToPharmacology	2024.1	inhibitor	1.81061	IUPHAR.LIGAND:11438	iuphar.ligand:11438	DS37001789	FALSE	FALSE	FALSE
HTR1B	hgnc:5287	HTR1B	ChEMBL	33	agonist	0.201436	SUMATRIPTAN SUCCINATE	rxcui:37418	SUMATRIPTAN	TRUE	FALSE	FALSE
CACNB4	hgnc:1404	CACNB4	ChEMBL	33	blocker	0.155348	PHLOROGLUCINOL	rxcui:8196	PHLOROGLUCINOL	TRUE	FALSE	FALSE
NCBIGENE:6	ncbigene:6	A12M3	GuideToPharmacology	2024.1	agonist	0.104182	IUPHAR.LIGAND:8434	iuphar.ligand:8434	LP-12	FALSE	FALSE	FALSE
NCBIGENE:340	ncbigene:340	APOBER1	GuideToPharmacology	2024.1	agonist	1.05015	IUPHAR.LIGAND:1889	iuphar.ligand:1889	ZK110841	FALSE	FALSE	FALSE
OPRM1	hgnc:8156	OPRM1	PharmGKB	2004-05-24	NULL	0.150538	hydrocodone	rxcui:5489	HYDROCODONE	TRUE	FALSE	FALSE
CYP3A4	hgnc:2637	CYP3A4	PharmGKB	2004-05-24	NULL	0.0117467	flutamide	rxcui:4508	FLUTAMIDE	TRUE	FALSE	TRUE
AR	hgnc:644	AR	DTC	2009-02-20	NULL	0.00449783	TOREMIFENE CITRATE	rxcui:38409	TOREMIFENE	TRUE	FALSE	TRUE
CYP2C8	hgnc:2622	CYP2C8	PharmGKB	2004-05-24	NULL	0.325461	mycophenolic acid	rxcui:265323	MYCOPHENOLATE	TRUE	TRUE	FALSE
SEROTONIN TRANSPORTER	hgnc:11050	SLC6A4	TTD	2020.06.01	NULL	0.179003	Vilazodone	rxcui:1086768	VILAZODONE HYDROCHLORIDE	TRUE	FALSE	FALSE
IDH1	hgnc:5382	IDH1	DTC	2009-02-20	NULL	0.00917004	PROTOAPIGENONE	chembl:CHEMBL414890	PROTOAPIGENONE	FALSE	FALSE	FALSE
CA9	hgnc:1383	CA9	CGI	2002-01-22	NULL	0.0765418	Sunitinib	rxcui:357977	SUNITINIB	TRUE	FALSE	TRUE
NCBIGENE:22	hgnc:48	ABCB7	GuideToPharmacology	2024.1	agonist	0.495355	IUPHAR.LIGAND:3469	ncit:C75036	DABUZALGRON	FALSE	FALSE	FALSE
NCBIGENE:287	hgnc:493	ANK2	GuideToPharmacology	2024.1	agonist	0.236521	IUPHAR.LIGAND:1347	iuphar.ligand:1347	6-HYDROXYMELATONIN	FALSE	FALSE	FALSE
IDH1	hgnc:5382	IDH1	DTC	2009-02-20	NULL	0.128381	TCMDC-124506	chembl:CHEMBL579640	CHEMBL:CHEMBL579640	FALSE	FALSE	FALSE
UNIPROT:P35372	hgnc:8156	OPRM1	TEND	2011-08-01	NULL	0.240861	METHYLNALTREXONE BROMIDE	rxcui:29899	METHYLNALTREXONE	TRUE	FALSE	FALSE
TUBA3D	hgnc:24071	TUBA3D	DTC	2009-02-20	NULL	0.123475	VINCRISTINE	rxcui:11202	VINCRISTINE	TRUE	FALSE	TRUE
EHMT2	hgnc:14129	EHMT2	DTC	2009-02-20	NULL	0.0204231	GNF-PF-3125	chembl:CHEMBL534288	CHEMBL:CHEMBL534288	FALSE	FALSE	FALSE
FZD7	hgnc:4045	FZD7	ChEMBL	33	inhibitor	3.00044	VANTICTUMAB	ncit:C96799	VANTICTUMAB	FALSE	FALSE	FALSE
CHRNB4	hgnc:1964	CHRNB4	ChEMBL	33	agonist	2.18782	LARAZOTIDE ACETATE	ncit:C81670	LARAZOTIDE ACETATE	FALSE	FALSE	FALSE
NCBIGENE:3	hgnc:8	A2MP1	GuideToPharmacology	2024.1	agonist	0.0201642	IUPHAR.LIGAND:59	rxcui:115698	ZIPRASIDONE	TRUE	FALSE	FALSE
NCBIGENE:29	hgnc:81	ABR	GuideToPharmacology	2024.1	inhibitor	0.028049	IUPHAR.LIGAND:548	rxcui:1202	ATENOLOL	TRUE	FALSE	FALSE
GROWTH HORMONE SECRETAGOGUE RECEPTOR 1	hgnc:4267	GHSR	TTD	2020.06.01	NULL	1.94473	Macimorelin	rxcui:1999420	MACIMORELIN	TRUE	FALSE	FALSE
ARAF	hgnc:646	ARAF	MyCancerGenome	2017-06-20	inhibitor	0.0289298	REGORAFENIB	rxcui:1312397	REGORAFENIB	TRUE	FALSE	TRUE
SULT1A3	hgnc:11455	SULT1A3	PharmGKB	2004-05-24	NULL	1.09391	tramadol	rxcui:10689	TRAMADOL	TRUE	FALSE	FALSE
FLT4	hgnc:3767	FLT4	ChEMBL	33	inhibitor	0.208364	CEP-7055	chembl:CHEMBL346631	CEP-7055	FALSE	FALSE	FALSE
HTR3D	hgnc:24004	HTR3D	ChEMBL	33	inhibitor	0.22062	ZIMELDINE HYDROCHLORIDE	ncit:C152955	ZIMELDINE HYDROCHLORIDE	TRUE	FALSE	FALSE
NCBIGENE:19	hgnc:29	ABCA1	GuideToPharmacology	2024.1	inhibitor	0.168294	IUPHAR.LIGAND:10351	iuphar.ligand:10351	LUF7602	FALSE	FALSE	FALSE
ADRA1D	hgnc:280	ADRA1D	PharmGKB	2004-05-24	NULL	0.0278555	dopamine	rxcui:3628	DOPAMINE	TRUE	FALSE	FALSE
UNIPROT:P21554	hgnc:2159	CNR1	TEND	2011-08-01	NULL	1.75026	RIMONABANT	ncit:C73244	RIMONABANT	TRUE	FALSE	FALSE
AURORA KINASE B	hgnc:11390	AURKB	TTD	2020.06.01	NULL	0.14249	BI-847325	iuphar.ligand:12661	BI-847325	FALSE	FALSE	TRUE
ASPARAGINASE	hgnc:16448	ASRGL1	TTD	2020.06.01	NULL	26.2538	GRASPA	ncit:C99767	ERYASPASE	FALSE	FALSE	FALSE
ANGIOPOIETIN 1 RECEPTOR	hgnc:11724	TEK	TTD	2020.06.01	NULL	0.546955	DCC-2036	ncit:C152162	REBASTINIB	FALSE	FALSE	TRUE
CYP2D6	hgnc:2625	CYP2D6	DTC	2009-02-20	NULL	0.0885458	PIMETHIXENE	rxcui:33712	PIMETHIXENE	FALSE	FALSE	FALSE
NPC1	hgnc:7897	NPC1	DTC	2009-02-20	NULL	0.0432162	10-METHOXYLRUTAECARPINE	chembl:CHEMBL85826	CHEMBL:CHEMBL85826	FALSE	FALSE	FALSE
RET	hgnc:9967	RET	DTC	2009-02-20	NULL	0.00997297	GW441756X	chembl:CHEMBL1516890	GW441756X	FALSE	FALSE	FALSE
UNIPROT:P35367	hgnc:5182	HRH1	TEND	2011-08-01	NULL	0.120985	MECLIZINE	rxcui:6676	MECLIZINE	TRUE	FALSE	FALSE
HBB	hgnc:4827	HBB	DTC	2009-02-20	NULL	0.0517317	CAMPTOTHECIN	ncit:C338	CAMPTOTHECIN	TRUE	FALSE	TRUE
UNIPROT:P23921	hgnc:10451	RRM1	TdgClinicalTrial	2024-01-14	NULL	0.232482	GEMCITABINE	rxcui:12574	GEMCITABINE	TRUE	FALSE	TRUE
UNIPROT:P08588	hgnc:285	ADRB1	TdgClinicalTrial	2024-01-14	NULL	0.596678	BEVANTOLOL	ncit:C79556	BEVANTOLOL	FALSE	FALSE	FALSE
NCBIGENE:30	hgnc:82	ACAA1	GuideToPharmacology	2024.1	inhibitor	0.282299	IUPHAR.LIGAND:547	iuphar.ligand:547	SR59230A	FALSE	FALSE	FALSE
CCL7	hgnc:10634	CCL7	NCI	2017-09-14	NULL	1.25018	RU 486	rxcui:6964	MIFEPRISTONE	TRUE	FALSE	FALSE
ROS1	hgnc:10261	ROS1	DTC	2009-02-20	NULL	0.0266807	AST-487	iuphar.ligand:5661	AST-487	FALSE	FALSE	TRUE
PPARG	hgnc:9236	PPARG	DTC	2009-02-20	NULL	0.0381874	GNF-PF-2893	chembl:CHEMBL312032	CHEMBL:CHEMBL312032	FALSE	FALSE	FALSE
IGFBP1	hgnc:5469	IGFBP1	NCI	2017-09-14	NULL	0.244791	TRIIODOTHYRONINE	rxcui:10814	LIOTHYRONINE	TRUE	FALSE	FALSE
TUBB2B	hgnc:30829	TUBB2B	ChEMBL	33	modulator	0.0426892	PACLITAXEL DOCOSAHEXAENOIC ACID	drugbank:DB05297	PACLITAXEL DOCOSAHEXAENOIC ACID	FALSE	FALSE	FALSE
UNIPROT:P23219	hgnc:9604	PTGS1	TdgClinicalTrial	2024-01-14	NULL	0.117806	IBUPROFEN	rxcui:1429044	IBUPROFEN, SODIUM SALT	TRUE	FALSE	TRUE
UNIPROT:Q15759	hgnc:6873	MAPK11	TdgClinicalTrial	2024-01-14	NULL	0.596678	KC706	drugbank:DB05157	KC706	FALSE	FALSE	FALSE
PPARA	hgnc:9232	PPARA	DTC	2009-02-20	NULL	0.397785	12-HYDROXY-OCTADECANOIC ACID	chembl:CHEMBL292352	CHEMBL:CHEMBL292352	FALSE	FALSE	FALSE
TNF	hgnc:11892	TNF	NCI	2017-09-14	NULL	0.1882	HALOFUGINONE	ncit:C1120	HALOFUGINONE	FALSE	FALSE	FALSE
ADRA2A	hgnc:281	ADRA2A	PharmGKB	2004-05-24	NULL	0.0381596	nortriptyline	rxcui:7531	NORTRIPTYLINE	TRUE	FALSE	FALSE
UNIPROT:Q14524	hgnc:10593	SCN5A	TEND	2011-08-01	NULL	0.216974	PRILOCAINE	rxcui:8686	PRILOCAINE	TRUE	FALSE	FALSE
MTOR	hgnc:3942	MTOR	DTC	2009-02-20	NULL	0.0462215	LY-294002	drugbank:DB02656	LY-294002	FALSE	FALSE	FALSE
LTC4S	hgnc:6719	LTC4S	PharmGKB	2004-05-24	NULL	0.248263	aspirin	rxcui:1191	ASPIRIN	TRUE	FALSE	TRUE
BAZ2B	hgnc:963	BAZ2B	DTC	2009-02-20	NULL	0.0118101	N-(4-CARBOXYMETHENE)PHENYLPYRROLE	chembl:CHEMBL258756	CHEMBL:CHEMBL258756	FALSE	FALSE	FALSE
THY1	hgnc:11801	THY1	NCI	2017-09-14	NULL	17.5026	THYMOSIN FRACTION 5	ncit:C2700	HUMAN THYMOSIN-FRACTION 5	FALSE	FALSE	FALSE
GSTA1	hgnc:4626	GSTA1	DTC	2009-02-20	NULL	2.10031	BROMOSULFOPHTHALEIN	iuphar.ligand:4505	[3H]BSP	FALSE	FALSE	FALSE
AR	hgnc:644	AR	DTC	2009-02-20	NULL	0.0584718	HEXADECYLTRIMETHYLAMMONIUM CHLORIDE	chembl:CHEMBL1895807	HEXADECYLTRIMETHYLAMMONIUM CHLORIDE	FALSE	FALSE	FALSE
CD274	hgnc:17635	CD274	ChEMBL	33	inhibitor	0.647153	ATEZOLIZUMAB	rxcui:1792776	ATEZOLIZUMAB	TRUE	TRUE	TRUE
NCBIGENE:23	hgnc:70	ABCF1	GuideToPharmacology	2024.1	inhibitor	0.128067	IUPHAR.LIGAND:53	ncit:C74108	SPIROXATRINE	FALSE	FALSE	FALSE
NPC1	hgnc:7897	NPC1	DTC	2009-02-20	NULL	0.0972364	DINALINE	ncit:C79870	DINALINE	FALSE	FALSE	FALSE
CAST	hgnc:1515	CAST	NCI	2017-09-14	NULL	0.535793	STAUROSPORINE	ncit:C1237	STAUROSPORINE	FALSE	FALSE	FALSE
FEN1	hgnc:3650	FEN1	DTC	2009-02-20	NULL	0.124426	4-BENZAMIDOPHENYLSTIBONIC ACID	chembl:CHEMBL1726814	CHEMBL:CHEMBL1726814	FALSE	FALSE	FALSE
GLP1R	hgnc:4324	GLP1R	DTC	2009-02-20	NULL	0.0795571	CORONOPILIN	chembl:CHEMBL248564	CORONOPILIN	FALSE	FALSE	FALSE
NFIB	hgnc:7785	NFIB	PharmGKB	2004-05-24	NULL	0.570736	methylphenidate	rxcui:203188	METHYLPHENIDATE HYDROCHLORIDE	TRUE	FALSE	TRUE
MAPT	hgnc:6893	MAPT	DTC	2009-02-20	NULL	0.0595325	(-)-ESEROLINE	chembl:CHEMBL310934	CHEMBL:CHEMBL310934	FALSE	FALSE	FALSE
KDM4A	hgnc:22978	KDM4A	DTC	2009-02-20	NULL	0.00541205	FLUSPIRILENE	rxcui:4507	FLUSPIRILENE	TRUE	FALSE	FALSE
EHMT2	hgnc:14129	EHMT2	DTC	2009-02-20	NULL	0.0204231	GNF-PF-4102	chembl:CHEMBL596836	CHEMBL:CHEMBL596836	FALSE	FALSE	FALSE
PIK3CG	hgnc:8978	PIK3CG	ChEMBL	33	inhibitor	0.110156	PAXALISIB	ncit:C116877	PAXALISIB	FALSE	FALSE	FALSE
NCBIGENE:28	hgnc:79	ABO	GuideToPharmacology	2024.1	agonist	0.0293012	IUPHAR.LIGAND:505	rxcui:7512	NOREPINEPHRINE	TRUE	FALSE	FALSE
NCBIGENE:1108	hgnc:1919	CHD4	GuideToPharmacology	2024.1	inhibitor	26.2538	IUPHAR.LIGAND:8801	iuphar.ligand:8801	COMPOUND 5K [PMID: 23528296]	FALSE	FALSE	FALSE
NCBIGENE:262	hgnc:457	AMD1	GuideToPharmacology	2024.1	inhibitor	0.00622202	IUPHAR.LIGAND:38	rxcui:2626	CLOZAPINE	TRUE	FALSE	FALSE
NCBIGENE:1224	hgnc:10962	SLCO2B1	GuideToPharmacology	2024.1	inhibitor	0.0355984	IUPHAR.LIGAND:4920	rxcui:337525	ERLOTINIB	TRUE	FALSE	TRUE
NFE2L2	hgnc:7782	NFE2L2	DTC	2009-02-20	NULL	0.00393493	LY-294002	drugbank:DB02656	LY-294002	FALSE	FALSE	FALSE
GABA(A) RECEPTOR ALPHA-1	hgnc:4075	GABRA1	TTD	2020.06.01	NULL	0.101759	Methylphenobarbital	rxcui:6758	MEPHOBARBITAL	TRUE	FALSE	FALSE
HDAC10	hgnc:18128	HDAC10	DTC	2009-02-20	NULL	0.26519	2-ENE-VALPROATE	chembl:CHEMBL117487	CHEMBL:CHEMBL117487	FALSE	FALSE	FALSE
TOP2A	hgnc:11989	TOP2A	DTC	2009-02-20	NULL	0.905305	ELINAFIDE	ncit:C1615	ELINAFIDE	FALSE	FALSE	FALSE
ATR	hgnc:882	ATR	CGI	2002-01-22	NULL	0.0875128	Temozolomide	rxcui:37776	TEMOZOLOMIDE	TRUE	FALSE	TRUE
EHMT2	hgnc:14129	EHMT2	DTC	2009-02-20	NULL	0.00245077	SANGUINARIUM	ncit:C81358	SANGUINARIUM	FALSE	FALSE	FALSE
NCBIGENE:1816	hgnc:3026	DRD5	GuideToPharmacology	2024.1	inhibitor	0.109391	IUPHAR.LIGAND:7962	iuphar.ligand:7962	MK-2461	FALSE	FALSE	TRUE
NCBIGENE:1482	hgnc:2488	NKX2-5	GuideToPharmacology	2024.1	inhibitor	0.0782529	IUPHAR.LIGAND:7946	ncit:C80630	SOTRASTAURIN	FALSE	FALSE	FALSE
IDH1	hgnc:5382	IDH1	DTC	2009-02-20	NULL	0.0256761	GNF-PF-4012	chembl:CHEMBL584269	CHEMBL:CHEMBL584269	FALSE	FALSE	FALSE
CHRM2	hgnc:1951	CHRM2	DTC	2009-02-20	NULL	1.84237	NAPHMETHONIUM	chembl:CHEMBL274413	NAPHMETHONIUM	FALSE	FALSE	FALSE
WRN	hgnc:12791	WRN	DTC	2009-02-20	NULL	0.0343187	STICTIC ACID	chembl:CHEMBL173530	STICTIC ACID	FALSE	FALSE	FALSE
SCN5A	hgnc:10593	SCN5A	PharmGKB	2004-05-24	NULL	0.0142066	lithium	rxcui:6448	LITHIUM	TRUE	FALSE	FALSE
GABRA4	hgnc:4078	GABRA4	ChEMBL	33	positive modulator	0.0320169	QUAZEPAM	rxcui:35185	QUAZEPAM	TRUE	FALSE	FALSE
GABRA3	hgnc:4077	GABRA3	ChEMBL	33	positive modulator	0.0875128	PENTOBARBITAL SODIUM	rxcui:203085	PENTOBARBITAL SODIUM	TRUE	FALSE	FALSE
PSMC4	hgnc:9551	PSMC4	ChEMBL	33	inhibitor	0.26927	IXAZOMIB CITRATE	rxcui:1723734	IXAZOMIB CITRATE	TRUE	FALSE	TRUE
AR	hgnc:644	AR	DTC	2009-02-20	NULL	0.00584718	MEDROXYPROGESTERONE ACETATE	rxcui:1000112	MEDROXYPROGESTERONE ACETATE	TRUE	FALSE	FALSE
ATM	hgnc:795	ATM	ClearityFoundationBiomarkers	2013-07-26	NULL	0.43157	E7449	ncit:C102746	PARP/TANKYRASE INHIBITOR 2X-121	FALSE	FALSE	TRUE
GPR55	hgnc:4511	GPR55	DTC	2009-02-20	NULL	0.273477	HELENALIN	chembl:CHEMBL338474	HELENALIN	FALSE	FALSE	FALSE
UNIPROT:A8MPY1	hgnc:17969	GABRR3	TdgClinicalTrial	2024-01-14	NULL	0.134635	HALAZEPAM	rxcui:26412	HALAZEPAM	TRUE	FALSE	FALSE
NCBIGENE:312	hgnc:536	ANXA13	GuideToPharmacology	2024.1	agonist	2.28294	IUPHAR.LIGAND:1593	iuphar.ligand:1593	&BETA;-D-HYDROXYBUTYRIC ACID	FALSE	FALSE	FALSE
NCBIGENE:2490	ncbigene:2490	FSHMD1B	GuideToPharmacology	2024.1	inhibitor	0.972364	IUPHAR.LIGAND:7428	rxcui:30121	MOCLOBEMIDE	TRUE	FALSE	FALSE
NCBIGENE:15	hgnc:19	AANAT	GuideToPharmacology	2024.1	agonist	0.0852397	IUPHAR.LIGAND:297	rxcui:19257	BETHANECHOL	TRUE	FALSE	FALSE
AR	hgnc:644	AR	DTC	2009-02-20	NULL	0.0097453	PRASTERONE	rxcui:3143	PRASTERONE	TRUE	FALSE	FALSE
ESR1	hgnc:3467	ESR1	DTC	2009-02-20	NULL	0.204469	FULVESTRANT	rxcui:282357	FULVESTRANT	TRUE	FALSE	TRUE
NCBIGENE:581	hgnc:959	BAX	GuideToPharmacology	2024.1	inhibitor	0.116684	IUPHAR.LIGAND:2613	iuphar.ligand:2613	AFT-II	FALSE	FALSE	FALSE
NCBIGENE:2771	hgnc:4385	GNAI2	GuideToPharmacology	2024.1	inhibitor	2.76356	IUPHAR.LIGAND:11184	ncit:C175871	VENADAPARIB	FALSE	FALSE	FALSE
CCND1	hgnc:1582	CCND1	CIViC	2024-04-10	NULL	0.0072685	BORTEZOMIB	rxcui:358258	BORTEZOMIB	TRUE	FALSE	TRUE
POLK	hgnc:9183	POLK	DTC	2009-02-20	NULL	0.100589	MANUMYCIN A	chembl:CHEMBL285848	MANUMYCIN A	FALSE	FALSE	FALSE
FLT3	hgnc:3765	FLT3	CIViC	2024-04-10	NULL	0.129649	SELINEXOR	rxcui:2178390	SELINEXOR	TRUE	FALSE	TRUE
PTGDR2	hgnc:4502	PTGDR2	DTC	2009-02-20	NULL	2.07267	VIDUPIPRANT	ncit:C152874	VIDUPIPRANT	FALSE	FALSE	FALSE
PARP3	hgnc:273	PARP3	ChEMBL	33	inhibitor	0.198893	OLAPARIB	rxcui:1597582	OLAPARIB	TRUE	FALSE	TRUE
FLT3	hgnc:3765	FLT3	ChEMBL	33	inhibitor	0.0463031	FEDRATINIB	rxcui:2197490	FEDRATINIB	TRUE	FALSE	TRUE
PI3KCA	hgnc:8975	PIK3CA	ClearityFoundationClinicalTrial	2013-06-15	inhibitor	0.165744	BCP9000383	rxcui:1945077	COPANLISIB	TRUE	FALSE	TRUE
RAF1	hgnc:9829	RAF1	MyCancerGenomeClinicalTrial	30-Feburary-2014	inhibitor	0.159436	SORAFENIB TOSYLATE	rxcui:495881	SORAFENIB	TRUE	FALSE	TRUE
NCBIGENE:393	hgnc:674	ARHGAP4	GuideToPharmacology	2024.1	inhibitor	6.56346	IUPHAR.LIGAND:11855	iuphar.ligand:11855	SG-005	FALSE	FALSE	FALSE
TDP1	hgnc:18884	TDP1	DTC	2009-02-20	NULL	0.423449	5-FLUOROINDOLE-2-CARBOXYLIC ACID	chembl:CHEMBL23507	5-FLUOROINDOLE-2-CARBOXYLIC ACID	FALSE	FALSE	FALSE
TARDBP	hgnc:11571	TARDBP	DTC	2009-02-20	NULL	0.117205	ESFLURBIPROFEN	ncit:C80544	ESFLURBIPROFEN	FALSE	FALSE	FALSE
SSTR3	hgnc:11332	SSTR3	ChEMBL	33	binder	1.16684	LUTETIUM DOTATATE LU-177	chembl:CHEMBL3989924	LUTETIUM DOTATATE LU-177	TRUE	FALSE	FALSE
TNFSF12	hgnc:11927	TNFSF12	ChEMBL	33	inhibitor	26.2538	BIIB-023	chembl:CHEMBL2109598	BIIB-023	FALSE	FALSE	FALSE
NCBIGENE:319	hgnc:615	APOF	GuideToPharmacology	2024.1	agonist	0.192336	IUPHAR.LIGAND:1621	iuphar.ligand:1621	DYNORPHIN A-(1-8)	FALSE	FALSE	FALSE
TP53	hgnc:11998	TP53	JAX-CKB	2024-04-10	NULL	0.00662348	Alpelisib	rxcui:2169285	ALPELISIB	TRUE	FALSE	TRUE
UGT1A8	hgnc:12540	UGT1A8	PharmGKB	2004-05-24	NULL	0.233367	allopurinol	rxcui:519	ALLOPURINOL	TRUE	FALSE	FALSE
SMAD3	hgnc:6769	SMAD3	DTC	2009-02-20	NULL	0.00694822	IBRUTINIB	rxcui:1442981	IBRUTINIB	TRUE	FALSE	TRUE
UNIPROT:O15379	hgnc:4854	HDAC3	TEND	2011-08-01	NULL	0.182954	ROMIDEPSIN	rxcui:877510	ROMIDEPSIN	TRUE	FALSE	TRUE
APP	hgnc:620	APP	DTC	2009-02-20	NULL	0.053854	CONGO RED	chembl:CHEMBL116955	CONGO RED	FALSE	FALSE	FALSE
SLC29A1	hgnc:11003	SLC29A1	PharmGKB	2004-05-24	NULL	0.04684	ribavirin	rxcui:9344	RIBAVIRIN	TRUE	FALSE	FALSE
CDK12	hgnc:24224	CDK12	OncoKB	2020-07-23	NULL	0.116684	Nivolumab	rxcui:1597876	NIVOLUMAB	TRUE	TRUE	TRUE
CYP1A2	hgnc:2596	CYP1A2	DTC	2009-02-20	NULL	0.0295153	NCI-13239	chembl:CHEMBL187216	CHEMBL:CHEMBL187216	FALSE	FALSE	FALSE
PTH	hgnc:9606	PTH	NCI	2017-09-14	NULL	0.897567	IBANDRONATE	rxcui:115264	IBANDRONATE	TRUE	FALSE	FALSE
HTR2A	hgnc:5293	HTR2A	ChEMBL	33	inhibitor	0.0841469	NEFAZODONE HYDROCHLORIDE	rxcui:236082	NEFAZODONE HYDROCHLORIDE	TRUE	FALSE	FALSE
CA1	hgnc:1368	CA1	ChEMBL	33	inhibitor	0.700102	ETHOXZOLAMIDE	ncit:C65561	ETHOXZOLAMIDE	TRUE	FALSE	FALSE
MAP2K4	hgnc:6844	MAP2K4	MyCancerGenomeClinicalTrial	30-Feburary-2014	inhibitor	0.116684	TRAMETINIB	rxcui:1425098	TRAMETINIB DIMETHYL SULFOXIDE	TRUE	FALSE	TRUE
MAPT	hgnc:6893	MAPT	DTC	2009-02-20	NULL	0.00744156	HELENALIN	chembl:CHEMBL338474	HELENALIN	FALSE	FALSE	FALSE
UNIPROT:P08581	hgnc:7029	MET	TdgClinicalTrial	2024-01-14	NULL	3.50051	ARQ-197	ncit:C62437	TIVANTINIB	FALSE	FALSE	TRUE
CYP1A2	hgnc:2596	CYP1A2	DTC	2009-02-20	NULL	0.00421647	PHENYTOIN	rxcui:71227	PHENYTOIN SODIUM	TRUE	FALSE	FALSE
UNIPROT:P10721	hgnc:6342	KIT	TdgClinicalTrial	2024-01-14	NULL	0.172533	AXITINIB	rxcui:1242999	AXITINIB	TRUE	FALSE	TRUE
NCBIGENE:1466	hgnc:2470	CSRP2	GuideToPharmacology	2024.1	inhibitor	4.37564	IUPHAR.LIGAND:8143	iuphar.ligand:8143	COMPOUND 1O [PMID: 24210504]	FALSE	FALSE	FALSE
METABOTROPIC GLUTAMATE RECEPTOR 5	hgnc:4597	GRM5	TTD	2020.06.01	NULL	5.83419	ADX10059	drugbank:DB05070	ADX10059	FALSE	FALSE	FALSE
ACYL-COA DESATURASE	hgnc:10571	SCD	TTD	2020.06.01	NULL	7.5011	Aramchol	drugbank:DB11860	ARAMCHOL	FALSE	FALSE	FALSE
NTRK1	hgnc:8031	NTRK1	NCI	2017-09-14	NULL	0.239761	PYRIDOXINE	rxcui:42954	VITAMIN B6	TRUE	FALSE	FALSE
AR	hgnc:644	AR	DTC	2009-02-20	NULL	0.00121816	IDARUBICIN HYDROCHLORIDE	rxcui:5650	IDARUBICIN	TRUE	FALSE	TRUE
CYP2C9	hgnc:2623	CYP2C9	DTC	2009-02-20	NULL	0.0607728	NSC-292213	chembl:CHEMBL222808	CHEMBL:CHEMBL222808	FALSE	FALSE	FALSE
USP1	hgnc:12607	USP1	DTC	2009-02-20	NULL	0.00531024	IDARUBICIN HYDROCHLORIDE	rxcui:5650	IDARUBICIN	TRUE	FALSE	TRUE
STK3	hgnc:11406	STK3	DTC	2009-02-20	NULL	0.210031	KD-025	rxcui:2564025	BELUMOSUDIL	TRUE	FALSE	FALSE
RPSA	hgnc:6502	RPSA	ChEMBL	33	inhibitor	0.350051	ERYTHROMYCIN GLUCEPTATE	rxcui:24346	ERYTHROMYCIN GLUCEPTATE	TRUE	FALSE	FALSE
IFNAR2	hgnc:5433	IFNAR2	ChEMBL	33	agonist	0.339489	INTERFERON ALFA-2A	rxcui:120608	PEGINTERFERON ALFA-2A	TRUE	TRUE	TRUE
POLD4	hgnc:14106	POLD4	ChEMBL	33	inhibitor	0.257391	FLUDARABINE PHOSPHATE	rxcui:24698	FLUDARABINE	TRUE	FALSE	TRUE
SLC6A4	hgnc:11050	SLC6A4	ChEMBL	33	inhibitor	0.298339	LEVOMILNACIPRAN HYDROCHLORIDE	rxcui:1433211	LEVOMILNACIPRAN HYDROCHLORIDE	TRUE	FALSE	FALSE
SCN11A	hgnc:10583	SCN11A	ChEMBL	33	blocker	0.0846898	EVENAMIDE	ncit:C174804	EVENAMIDE	FALSE	FALSE	FALSE
RAF-1	hgnc:9829	RAF1	MyCancerGenomeClinicalTrial	30-Feburary-2014	inhibitor	0.159436	SORAFENIB TOSYLATE	rxcui:495881	SORAFENIB	TRUE	FALSE	TRUE
NCBIGENE:30	hgnc:82	ACAA1	GuideToPharmacology	2024.1	agonist	0.0423449	IUPHAR.LIGAND:479	rxcui:3992	EPINEPHRINE	TRUE	FALSE	FALSE
EGFR	hgnc:3236	EGFR	DTC	2009-02-20	NULL	1.18438	AFATINIB	rxcui:1430438	AFATINIB	TRUE	FALSE	TRUE
HDAC9	hgnc:14065	HDAC9	DTC	2009-02-20	NULL	0.218782	MOCETINOSTAT	ncit:C62521	MOCETINOSTAT	FALSE	FALSE	TRUE
ERBB2	hgnc:3430	ERBB2	PharmGKB	2004-05-24	NULL	0.153531	trastuzumab emtansine	rxcui:1371041	ADO-TRASTUZUMAB EMTANSINE	TRUE	FALSE	TRUE
RACGAP1	hgnc:9804	RACGAP1	DTC	2009-02-20	NULL	0.0394795	DAIDZEIN	ncit:C1060	DAIDZEIN	FALSE	FALSE	FALSE
UNIPROT:P28908	hgnc:11923	TNFRSF8	TdgClinicalTrial	2024-01-14	NULL	1.09391	AFM13	iuphar.ligand:10067	AFM13	FALSE	FALSE	FALSE
NCBIGENE:320	hgnc:578	APBA1	GuideToPharmacology	2024.1	agonist	0.320169	IUPHAR.LIGAND:9294	iuphar.ligand:9294	BU08028	FALSE	FALSE	FALSE
NCBIGENE:497	hgnc:14323	TRPM5	GuideToPharmacology	2024.1	modulator	6.56346	IUPHAR.LIGAND:12539	iuphar.ligand:12539	APV207010A	FALSE	FALSE	FALSE
NFKB2	hgnc:7795	NFKB2	DTC	2009-02-20	NULL	0.0946084	CID 4101591	chembl:CHEMBL428789	CHEMBL:CHEMBL428789	FALSE	FALSE	FALSE
CD274	hgnc:17635	CD274	JAX-CKB	2024-04-10	NULL	0.0882482	Niraparib	rxcui:1918231	NIRAPARIB	TRUE	FALSE	TRUE
FLT1	hgnc:3763	FLT1	TALC	2016-05-12	inhibitor	0.250037	MGCD265	ncit:C77876	GLESATINIB	FALSE	FALSE	TRUE
CACNA2D3	hgnc:15460	CACNA2D3	ChEMBL	33	modulator	0.194473	GABAPENTIN ENACARBIL	rxcui:1101333	GABAPENTIN ENACARBIL	TRUE	FALSE	FALSE
SCN11A	hgnc:10583	SCN11A	ChEMBL	33	blocker	0.0769907	TETRACAINE	rxcui:10391	TETRACAINE	TRUE	FALSE	FALSE
PPARD	hgnc:9235	PPARD	DTC	2009-02-20	NULL	0.197397	NSC-747270	chembl:CHEMBL594772	CHEMBL:CHEMBL594772	FALSE	FALSE	FALSE
NCBIGENE:1360	hgnc:2299	CPB1	GuideToPharmacology	2024.1	inhibitor	1.64086	IUPHAR.LIGAND:8311	ncit:C79911	FADROZOLE	FALSE	FALSE	FALSE
NCBIGENE:321	hgnc:579	APBA2	GuideToPharmacology	2024.1	agonist	0.69089	IUPHAR.LIGAND:12439	iuphar.ligand:12439	RTOXA-43	FALSE	FALSE	FALSE
CASP2	hgnc:1503	CASP2	DTC	2009-02-20	NULL	26.2538	N-DECYLBUTYRAMIDE	chembl:CHEMBL265439	CHEMBL:CHEMBL265439	FALSE	FALSE	FALSE
NCBIGENE:984	hgnc:1729	CDK11B	GuideToPharmacology	2024.1	inhibitor	1.54434	IUPHAR.LIGAND:9486	iuphar.ligand:9486	LYS[Z(NO2)]-VAL	FALSE	FALSE	FALSE
NCBIGENE:592	ncbigene:592	BCHEL3	GuideToPharmacology	2024.1	agonist	0.036063	IUPHAR.LIGAND:2644	rxcui:10753	TRETINOIN	TRUE	FALSE	TRUE
HLA-A	hgnc:4931	HLA-A	PharmGKB	2004-05-24	NULL	0.187527	ipilimumab	rxcui:1094833	IPILIMUMAB	TRUE	TRUE	TRUE
MMP9	hgnc:7176	MMP9	TALC	2016-05-12	vaccine	0.300044	PRINOMASTAT	ncit:C1811	PRINOMASTAT	FALSE	FALSE	TRUE
GLUTAMATE CARBOXYPEPTIDASE II	hgnc:3788	FOLH1	TTD	2020.06.01	NULL	1.94473	4SCAR-PSMA	ncit:C150699	AUTOLOGOUS PSMA-4SCAR-EXPRESSING T-CELLS 4SCAR-PSMA	FALSE	FALSE	FALSE
EHMT2	hgnc:14129	EHMT2	DTC	2009-02-20	NULL	0.00612692	ALTENUSIN	chembl:CHEMBL483531	ALTENUSIN	FALSE	FALSE	FALSE
UNIPROT:P25101	hgnc:3179	EDNRA	TdgClinicalTrial	2024-01-14	NULL	2.28294	BOSENTAN	rxcui:1468845	BOSENTAN ANHYDROUS	TRUE	FALSE	FALSE
NCBIGENE:18	hgnc:23	ABAT	GuideToPharmacology	2024.1	agonist	0.301768	IUPHAR.LIGAND:5598	iuphar.ligand:5598	CP608,039	FALSE	FALSE	FALSE
MYC	hgnc:7553	MYC	NCI	2017-09-14	NULL	1.50022	AMINOPTERIN	rxcui:1440264	AMINOPTERIN	FALSE	FALSE	FALSE
PTPN7	hgnc:9659	PTPN7	DTC	2009-02-20	NULL	1.59114	NSC-87877	chembl:CHEMBL472004	CHEMBL:CHEMBL472004	FALSE	FALSE	FALSE
TUBA1C	hgnc:20768	TUBA1C	DTC	2009-02-20	NULL	0.0800422	NSC-753582	chembl:CHEMBL2036124	CHEMBL:CHEMBL2036124	FALSE	FALSE	FALSE
ANGIOPOIETIN-2	hgnc:485	ANGPT2	TTD	2020.06.01	NULL	0.583419	AMG 386	ncit:C91711	TREBANANIB	FALSE	FALSE	TRUE
SCN3A	hgnc:10590	SCN3A	ChEMBL	33	blocker	0.0729273	MEPHENYTOIN	rxcui:6757	MEPHENYTOIN	TRUE	FALSE	FALSE
PIK3CD	hgnc:8977	PIK3CD	ChEMBL	33	inhibitor	0.0555637	DS-7423	iuphar.ligand:12616	DS-7423	FALSE	FALSE	TRUE
NCBIGENE:1282	hgnc:2202	COL4A1	GuideToPharmacology	2024.1	inhibitor	6.56346	IUPHAR.LIGAND:5233	iuphar.ligand:5233	NKY80	FALSE	FALSE	FALSE
TUBA3D	hgnc:24071	TUBA3D	DTC	2009-02-20	NULL	0.312546	NSC-753582	chembl:CHEMBL2036124	CHEMBL:CHEMBL2036124	FALSE	FALSE	FALSE
NCBIGENE:939	hgnc:11922	CD27	GuideToPharmacology	2024.1	inhibitor	1.87527	IUPHAR.LIGAND:7601	rxcui:1424	BENZTROPINE	TRUE	FALSE	FALSE
NCBIGENE:620	hgnc:1024	BCYRN1P2	GuideToPharmacology	2024.1	inhibitor	1.59114	IUPHAR.LIGAND:10566	iuphar.ligand:10566	AMCENESTRANT	FALSE	FALSE	FALSE
TUBB3	hgnc:20772	TUBB3	DTC	2009-02-20	NULL	0.0800422	NSC-753582	chembl:CHEMBL2036124	CHEMBL:CHEMBL2036124	FALSE	FALSE	FALSE
NCBIGENE:319	hgnc:615	APOF	GuideToPharmacology	2024.1	agonist	0.0641119	IUPHAR.LIGAND:7591	rxcui:1841	BUTORPHANOL	TRUE	FALSE	FALSE
NCBIGENE:2150	hgnc:3538	F2RL1	GuideToPharmacology	2024.1	inhibitor	0.681918	IUPHAR.LIGAND:8839	iuphar.ligand:8839	TORIN 2	FALSE	FALSE	FALSE
PAX8	hgnc:8622	PAX8	DTC	2009-02-20	NULL	0.132595	TEGASEROD MALEATE	rxcui:339270	TEGASEROD MALEATE	TRUE	FALSE	FALSE
EHMT2	hgnc:14129	EHMT2	DTC	2009-02-20	NULL	0.0204231	PHENINDIONE	rxcui:8130	PHENINDIONE	TRUE	FALSE	FALSE
NPSR1	hgnc:23631	NPSR1	DTC	2009-02-20	NULL	0.0328995	ACID BLUE 129	chembl:CHEMBL133576	ACID BLUE 129	FALSE	FALSE	FALSE
GAMMA-SECRETASE	hgnc:4341	GLUL	TTD	2020.06.01	NULL	0.504881	Begacestat	ncit:C76054	BEGACESTAT	FALSE	FALSE	FALSE
EGFR	hgnc:3236	EGFR	CIViC	2024-04-10	NULL	0.14817	OSIMERTINIB	rxcui:1721560	OSIMERTINIB	TRUE	FALSE	TRUE
PIK3R1	hgnc:8979	PIK3R1	ChEMBL	33	inhibitor	0.149595	SF-1126	chembl:CHEMBL2326966	SF-1126	FALSE	FALSE	FALSE
UNIPROT:P23975	hgnc:11048	SLC6A2	TdgClinicalTrial	2024-01-14	NULL	0.981452	GUANETHIDINE	rxcui:5036	GUANETHIDINE	TRUE	FALSE	FALSE
TUBA1B	hgnc:18809	TUBA1B	DTC	2009-02-20	NULL	0.0800422	NSC-753582	chembl:CHEMBL2036124	CHEMBL:CHEMBL2036124	FALSE	FALSE	FALSE
NCBIGENE:25	hgnc:76	ABL1	GuideToPharmacology	2024.1	agonist	0.0139909	IUPHAR.LIGAND:33	rxcui:1043	APOMORPHINE	TRUE	FALSE	FALSE
NCBIGENE:21	hgnc:33	ABCA3	GuideToPharmacology	2024.1	inhibitor	0.270658	IUPHAR.LIGAND:3280	iuphar.ligand:3280	VUF5574	FALSE	FALSE	FALSE
GLS	hgnc:4331	GLS	DTC	2009-02-20	NULL	0.0184886	MYRICETIN	rxcui:1368374	MYRICETIN	FALSE	FALSE	FALSE
HPGD	hgnc:5154	HPGD	DTC	2009-02-20	NULL	0.0117625	STICTIC ACID	chembl:CHEMBL173530	STICTIC ACID	FALSE	FALSE	FALSE
GSK3B	hgnc:4617	GSK3B	DTC	2009-02-20	NULL	0.0175611	GW441756X	chembl:CHEMBL1516890	GW441756X	FALSE	FALSE	FALSE
IL23R	hgnc:19100	IL23R	PharmGKB	2004-05-24	NULL	1.1292	infliximab	rxcui:1790539	INFLIXIMAB-DYYB	TRUE	TRUE	FALSE
PPARG	hgnc:9236	PPARG	DTC	2009-02-20	NULL	0.0646248	PSAMMAPLIN A	chembl:CHEMBL83747	PSAMMAPLIN A	FALSE	FALSE	FALSE
NEURONAL ACETYLCHOLINE RECEPTOR BETA-2	hgnc:1962	CHRNB2	TTD	2020.06.01	NULL	2.91709	TC-5214	chembl:CHEMBL2103881	DEXMECAMYLAMINE	FALSE	FALSE	FALSE
HDAC7	hgnc:14067	HDAC7	DTC	2009-02-20	NULL	0.258023	VORINOSTAT	rxcui:194337	VORINOSTAT	TRUE	FALSE	TRUE
CYP2C19	hgnc:2621	CYP2C19	FDA	2024-04-10	NULL	0.00619925	Citalopram	rxcui:2556	CITALOPRAM	TRUE	FALSE	FALSE
SLK	hgnc:11088	SLK	DTC	2009-02-20	NULL	0.0448784	GW843682X	chembl:CHEMBL514499	GW843682X	FALSE	FALSE	FALSE
NOTCH1	hgnc:7881	NOTCH1	CGI	2002-01-22	NULL	1.31269	Mk-0752	drugbank:DB12852	MK-0752	FALSE	FALSE	TRUE
TUBA3E	hgnc:20765	TUBA3E	ChEMBL	33	inhibitor	0.0320169	VINBLASTINE SULFATE	rxcui:11199	VINBLASTINE SULFATE	TRUE	FALSE	FALSE
HGF	hgnc:4893	HGF	ChEMBL	33	inhibitor	7.77891	RILOTUMUMAB	ncit:C67079	RILOTUMUMAB	FALSE	TRUE	TRUE
TUBB2A	hgnc:12412	TUBB2A	ChEMBL	33	inhibitor	0.0390682	RG-7600	chembl:CHEMBL2109281	RG-7600	FALSE	FALSE	FALSE
CXCL8	hgnc:6025	CXCL8	DTC	2009-02-20	NULL	0.129649	ENDOSULFAN	chembl:CHEMBL194399	ENDOSULFAN	FALSE	FALSE	FALSE
ABL1	hgnc:76	ABL1	ChEMBL	33	inhibitor	0.125918	OLVEREMBATINIB	ncit:C165549	OLVEREMBATINIB	FALSE	FALSE	FALSE
NCBIGENE:226	hgnc:414	ALDOA	GuideToPharmacology	2024.1	agonist	1.87527	IUPHAR.LIGAND:6500	iuphar.ligand:6500	1-METHYLCYCLOPROPANECARBOXYLIC ACID	FALSE	FALSE	FALSE
NCBIGENE:383	hgnc:663	ARG1	GuideToPharmacology	2024.1	activator	0.833455	IUPHAR.LIGAND:2324	iuphar.ligand:2324	DC-EBIO	FALSE	FALSE	FALSE
AMYLOID BETA A4 PROTEIN	hgnc:620	APP	TTD	2020.06.01	NULL	2.42343	Tramiprosate	rxcui:1374845	TRAMIPROSATE	FALSE	FALSE	FALSE
VEGFA	hgnc:12680	VEGFA	PharmGKB	2004-05-24	NULL	0.0301422	celecoxib	rxcui:140587	CELECOXIB	TRUE	FALSE	TRUE
EHMT2	hgnc:14129	EHMT2	DTC	2009-02-20	NULL	0.0612692	CYCLOPHOSPHAMIDE HYDRATE	chembl:CHEMBL1200796	CYCLOPHOSPHAMIDE	FALSE	FALSE	FALSE
GABRA1	hgnc:4075	GABRA1	DTC	2009-02-20	NULL	0.101759	ISONIPECOTIC ACID	iuphar.ligand:4227	ISONIPECOTIC ACID	FALSE	FALSE	FALSE
CHEK1	hgnc:1925	CHEK1	DTC	2009-02-20	NULL	0.0552712	GNF-PF-2301	chembl:CHEMBL578061	CHEMBL:CHEMBL578061	FALSE	FALSE	FALSE
FASN	hgnc:3594	FASN	NCI	2017-09-14	NULL	0.204708	ADRIAMYCIN	wikidata:Q47520887	ADRIAMYCIN	FALSE	FALSE	FALSE
NCBIGENE:2213	hgnc:3618	FCGR2B	GuideToPharmacology	2024.1	inhibitor	0.820432	IUPHAR.LIGAND:11895	iuphar.ligand:11895	COMPOUND 13 [PMID: 34333981]	FALSE	FALSE	FALSE
DDC	hgnc:2719	DDC	NCI	2017-09-14	NULL	0.368475	RAPAMYCIN	rxcui:35302	SIROLIMUS	TRUE	TRUE	TRUE
CHST1	hgnc:1969	CHST1	PharmGKB	2004-05-24	NULL	1.4002	imatinib	rxcui:282388	IMATINIB	TRUE	FALSE	TRUE
RUNX1	hgnc:10471	RUNX1	DTC	2009-02-20	NULL	0.150022	DNDI1417309	chembl:CHEMBL1341830	CHEMBL:CHEMBL1341830	FALSE	FALSE	FALSE
RPS6KA3	hgnc:10432	RPS6KA3	DTC	2009-02-20	NULL	0.0227306	PHA-767491	drugbank:DB17043	PHA-767491	FALSE	FALSE	FALSE
AR	hgnc:644	AR	DTC	2009-02-20	NULL	0.0194906	CANNABINOL	rxcui:1976	CANNABINOL	FALSE	FALSE	FALSE
AR	hgnc:644	AR	DTC	2009-02-20	NULL	0.0194906	TEBUFENOZIDE	chembl:CHEMBL226968	TEBUFENOZIDE	FALSE	FALSE	FALSE
HTR1B	hgnc:5287	HTR1B	PharmGKB	2004-05-24	NULL	0.132372	escitalopram	rxcui:2556	CITALOPRAM	TRUE	FALSE	FALSE
GABRP	hgnc:4089	GABRP	ChEMBL	33	positive modulator	0.0996981	QUAZEPAM	rxcui:35185	QUAZEPAM	TRUE	FALSE	FALSE
NCBIGENE:871	hgnc:1546	SERPINH1	GuideToPharmacology	2024.1	inhibitor	1.09391	IUPHAR.LIGAND:4631	iuphar.ligand:4631	DL-TBOA	FALSE	FALSE	FALSE
NCBIGENE:2047	hgnc:3392	EPHB1	GuideToPharmacology	2024.1	inhibitor	0.437564	IUPHAR.LIGAND:9559	iuphar.ligand:9559	RITLECITINIB	FALSE	FALSE	FALSE
CBFB	hgnc:1539	CBFB	DTC	2009-02-20	NULL	0.12622	TCMDC-123764	chembl:CHEMBL533226	CHEMBL:CHEMBL533226	FALSE	FALSE	FALSE
NCBIGENE:1488	hgnc:2495	CTBP2	GuideToPharmacology	2024.1	inhibitor	0.546955	IUPHAR.LIGAND:5196	iuphar.ligand:5196	GSK690693	FALSE	FALSE	FALSE
P2RY12	hgnc:18124	P2RY12	PharmGKB	2004-05-24	NULL	1.2622	ticlopidine	rxcui:10594	TICLOPIDINE	TRUE	FALSE	FALSE
NFE2L2	hgnc:7782	NFE2L2	DTC	2009-02-20	NULL	0.0629588	BENODANIL	chembl:CHEMBL1357627	BENODANIL	FALSE	FALSE	FALSE
PSMB3P	hgnc:20633	PSMB3P1	PharmGKB	2004-05-24	NULL	0.882482	fluorouracil	rxcui:4492	FLUOROURACIL	TRUE	FALSE	TRUE
EHMT2	hgnc:14129	EHMT2	DTC	2009-02-20	NULL	0.00211273	THIORIDAZINE HYDROCHLORIDE	rxcui:10502	THIORIDAZINE	TRUE	FALSE	FALSE
UNIPROT:P14618	hgnc:9021	PKM	TdgClinicalTrial	2024-01-14	NULL	1.45855	TLN-232	chembl:CHEMBL539934	TT-232	FALSE	FALSE	FALSE
UNIPROT:P17948	hgnc:3763	FLT1	TdgClinicalTrial	2024-01-14	NULL	0.104182	XL820	drugbank:DB05146	XL820	FALSE	FALSE	TRUE
NCBIGENE:223	hgnc:412	ALDH9A1	GuideToPharmacology	2024.1	agonist	0.583419	IUPHAR.LIGAND:5527	iuphar.ligand:5527	LL-37	FALSE	FALSE	FALSE
AR	hgnc:644	AR	DTC	2009-02-20	NULL	0.0584718	FUDOSTEINE	ncit:C65777	FUDOSTEINE	FALSE	FALSE	FALSE
NCBIGENE:422	hgnc:17969	GABRR3	GuideToPharmacology	2024.1	blocker	0.0708606	IUPHAR.LIGAND:4320	iuphar.ligand:4320	TBPS	FALSE	FALSE	FALSE
NCBIGENE:360	hgnc:636	AQP3	GuideToPharmacology	2024.1	inhibitor	0.218782	IUPHAR.LIGAND:9461	iuphar.ligand:9461	L-732,138	FALSE	FALSE	FALSE
EGFR	hgnc:3236	EGFR	PharmGKB	2004-05-24	NULL	0.0138909	ipilimumab	rxcui:1094833	IPILIMUMAB	TRUE	TRUE	TRUE
ERBB3	hgnc:3431	ERBB3	TALC	2016-05-12	inhibitor	1.37275	U3-1287	ncit:C78853	PATRITUMAB	FALSE	TRUE	TRUE
CACNA1D	hgnc:1391	CACNA1D	ChEMBL	33	blocker	0.0642689	NIMODIPINE	rxcui:7426	NIMODIPINE	TRUE	FALSE	FALSE
HSP90AA1	hgnc:5253	HSP90AA1	DTC	2009-02-20	NULL	0.0241415	DNDI1417614	chembl:CHEMBL1567571	CHEMBL:CHEMBL1567571	FALSE	FALSE	FALSE
RARB	hgnc:9865	RARB	ChEMBL	33	inhibitor	1.02956	IRX4310	chembl:CHEMBL3545173	IRX4310	FALSE	FALSE	FALSE
CNR2	hgnc:2160	CNR2	DTC	2009-02-20	NULL	2.01953	FERRUGINENE C	chembl:CHEMBL1775033	FERRUGINENE C	FALSE	FALSE	FALSE
UNIPROT:P37288	hgnc:895	AVPR1A	TEND	2011-08-01	NULL	6.84883	FELYPRESSIN	rxcui:4319	FELYPRESSIN	FALSE	FALSE	FALSE
NPC1	hgnc:7897	NPC1	DTC	2009-02-20	NULL	0.0486182	CID 867101	chembl:CHEMBL406557	CHEMBL:CHEMBL406557	FALSE	FALSE	FALSE
HSD17B10	hgnc:4800	HSD17B10	DTC	2009-02-20	NULL	0.0317843	AMILORIDE HYDROCHLORIDE	rxcui:142424	AMILORIDE HYDROCHLORIDE	TRUE	FALSE	FALSE
UNIPROT:Q07343	hgnc:8781	PDE4B	TEND	2011-08-01	NULL	0.100015	PENTOXIFYLLINE	rxcui:8013	PENTOXIFYLLINE	TRUE	FALSE	FALSE
OPRM1	hgnc:8156	OPRM1	ChEMBL	33	agonist	0.111167	OXYCODONE	rxcui:7804	OXYCODONE	TRUE	FALSE	FALSE
SCN4A	hgnc:10591	SCN4A	ChEMBL	33	inhibitor	0.0288504	CENOBAMATE	rxcui:2265690	CENOBAMATE	TRUE	FALSE	FALSE
PLK1	hgnc:9077	PLK1	DTC	2009-02-20	NULL	0.012683	NSC-348401	chembl:CHEMBL515505	CHEMBL:CHEMBL515505	FALSE	FALSE	FALSE
SLC30A9	hgnc:1329	SLC30A9	PharmGKB	2004-05-24	NULL	0.74479	aspirin	rxcui:1191	ASPIRIN	TRUE	FALSE	TRUE
CYP2C19	hgnc:2621	CYP2C19	DTC	2009-02-20	NULL	0.0216974	FLUCONAZOLE	rxcui:4450	FLUCONAZOLE	TRUE	FALSE	FALSE
THPO	hgnc:11795	THPO	DTC	2009-02-20	NULL	0.0757686	RUTAECARPINE	chembl:CHEMBL85139	RUTAECARPINE	FALSE	FALSE	FALSE
CYTOPLASMIC THIOREDOXIN REDUCTASE	hgnc:12437	TXNRD1	TTD	2020.06.01	NULL	4.37564	Fotemustine	ncit:C1106	FOTEMUSTINE	FALSE	FALSE	FALSE
CYP3A4	hgnc:2637	CYP3A4	DTC	2009-02-20	NULL	0.00839049	DIDANOSINE	rxcui:3364	DIDANOSINE	TRUE	FALSE	FALSE
CAMK2B	hgnc:1461	CAMK2B	DTC	2009-02-20	NULL	0.0270658	CYC-116	chembl:CHEMBL482967	CYC-116	FALSE	FALSE	FALSE
KDM4A	hgnc:22978	KDM4A	DTC	2009-02-20	NULL	0.00626658	ACID BLUE 129	chembl:CHEMBL133576	ACID BLUE 129	FALSE	FALSE	FALSE
APEX1	hgnc:587	APEX1	DTC	2009-02-20	NULL	0.0376939	NSC-638080	chembl:CHEMBL136344	CHEMBL:CHEMBL136344	FALSE	FALSE	FALSE
NTRK1	hgnc:8031	NTRK1	NCI	2017-09-14	NULL	0.0959044	NAC	rxcui:197	ACETYLCYSTEINE	TRUE	FALSE	FALSE
NR4A1	hgnc:7980	NR4A1	NCI	2017-09-14	NULL	0.466735	NAC	rxcui:197	ACETYLCYSTEINE	TRUE	FALSE	FALSE
RORA	hgnc:10258	RORA	DTC	2009-02-20	NULL	0.820432	T091317	drugbank:DB07080	TO-901317	FALSE	FALSE	FALSE
PDE4C	hgnc:8782	PDE4C	ChEMBL	33	inhibitor	0.301768	ROFLUMILAST	rxcui:1091836	ROFLUMILAST	TRUE	FALSE	FALSE
UNIPROT:P18505	hgnc:4081	GABRB1	TdgClinicalTrial	2024-01-14	NULL	0.0768405	LORAZEPAM	rxcui:6470	LORAZEPAM	TRUE	FALSE	FALSE
NCBIGENE:1948	hgnc:3227	EFNB2	GuideToPharmacology	2024.1	inhibitor	1.00976	IUPHAR.LIGAND:11666	iuphar.ligand:11666	ATUZABRUTINIB	FALSE	FALSE	FALSE
NCBIGENE:644	hgnc:1062	BLVRA	GuideToPharmacology	2024.1	inhibitor	2.18782	IUPHAR.LIGAND:3175	iuphar.ligand:3175	GERANYL BIPHOSPHONATE	FALSE	FALSE	FALSE
CYP2B6	hgnc:2615	CYP2B6	PharmGKB	2004-05-24	NULL	0.117205	tenofovir	rxcui:117466	TENOFOVIR	TRUE	FALSE	FALSE
RARA	hgnc:9864	RARA	DTC	2009-02-20	NULL	0.14708	RO-137410	drugbank:DB02877	AROTINOID ACID	FALSE	FALSE	FALSE
NOS1	hgnc:7872	NOS1	NCI	2017-09-14	NULL	0.0821716	DHEA	rxcui:3143	PRASTERONE	TRUE	FALSE	FALSE
EPIDERMAL GROWTH FACTOR RECEPTOR	hgnc:3236	EGFR	TTD	2020.06.01	NULL	0.277818	SYM-004	chembl:CHEMBL2109388	FUTUXIMAB	FALSE	FALSE	FALSE
TARDBP	hgnc:11571	TARDBP	DTC	2009-02-20	NULL	0.033487	CAFFEIC ACID PHENETHYL ESTER	ncit:C63756	CAFFEIC ACID PHENETHYL ESTER	FALSE	FALSE	FALSE
GSTT1	hgnc:4641	GSTT1	PharmGKB	2004-05-24	NULL	0.0832794	clozapine	rxcui:2626	CLOZAPINE	TRUE	FALSE	FALSE
MACROPHAGE INFLAMMATORY PROTEIN 1-ALPHA	hgnc:10627	CCL3	TTD	2020.06.01	NULL	17.5026	Nagrestipen	ncit:C98294	NAGRESTIPEN	FALSE	FALSE	FALSE
GABRA1	hgnc:4075	GABRA1	ChEMBL	33	negative modulator	0.0678394	FLUMAZENIL	rxcui:4457	FLUMAZENIL	TRUE	FALSE	FALSE
GMNN	hgnc:17493	GMNN	DTC	2009-02-20	NULL	0.00994464	DNDI1417086	chembl:CHEMBL1224755	CHEMBL:CHEMBL1224755	FALSE	FALSE	FALSE
PIK3R5	hgnc:30035	PIK3R5	ChEMBL	33	inhibitor	0.100015	DS-7423	iuphar.ligand:12616	DS-7423	FALSE	FALSE	TRUE
TYK2	hgnc:12440	TYK2	ChEMBL	33	inhibitor	0.16938	UPADACITINIB	rxcui:2196092	UPADACITINIB	TRUE	FALSE	FALSE
HDAC6	hgnc:14064	HDAC6	DTC	2009-02-20	NULL	2.44222	VALPROPYLHYDROXAMIC ACID	chembl:CHEMBL186311	VALPROPYLHYDROXAMIC ACID	FALSE	FALSE	FALSE
NCBIGENE:26	hgnc:80	AOC1	GuideToPharmacology	2024.1	inhibitor	0.397785	IUPHAR.LIGAND:524	iuphar.ligand:524	ARC-239	FALSE	FALSE	FALSE
NCBIGENE:1810	hgnc:3017	DR1	GuideToPharmacology	2024.1	inhibitor	0.500073	IUPHAR.LIGAND:9787	drugbank:DB12903	DEBIO-1347	FALSE	FALSE	FALSE
NCBIGENE:311	hgnc:535	ANXA11	GuideToPharmacology	2024.1	agonist	6.56346	IUPHAR.LIGAND:2932	iuphar.ligand:2932	L-LACTIC ACID	FALSE	FALSE	FALSE
NCBIGENE:318	hgnc:8049	NUDT2	GuideToPharmacology	2024.1	inhibitor	0.345445	IUPHAR.LIGAND:1612	iuphar.ligand:1612	[3H]DIPRENORPHINE	FALSE	FALSE	FALSE
GLS	hgnc:4331	GLS	DTC	2009-02-20	NULL	0.0616287	GALLIC ACID	rxcui:1311389	GALLIC ACID	FALSE	FALSE	FALSE
FGFR3	hgnc:3690	FGFR3	DTC	2009-02-20	NULL	0.0069089	LINIFANIB	ncit:C71759	LINIFANIB	FALSE	FALSE	TRUE
TP53	hgnc:11998	TP53	TALC	2016-05-12	vaccine	0.115911	AD.P53-DC	ncit:C148241	AUTOLOGOUS DENDRITIC CELLS TRANSDUCED WITH WILD-TYPE P53 ADENOVIRUS VACCINE	FALSE	FALSE	TRUE
PIK3R5	hgnc:30035	PIK3R5	ChEMBL	33	inhibitor	0.125018	PF-04691502	drugbank:DB11974	PF-04691502	FALSE	FALSE	TRUE
UNIPROT:P14867	hgnc:4075	GABRA1	TdgClinicalTrial	2024-01-14	NULL	0.407036	PROGABIDE	rxcui:34568	PROGABIDE	FALSE	FALSE	FALSE
DHFR	hgnc:2861	DHFR	NCI	2017-09-14	NULL	0.468818	VITAMIN B12	rxcui:11248	VITAMIN B12	TRUE	FALSE	FALSE
PRKG1	hgnc:9414	PRKG1	DTC	2009-02-20	NULL	0.0723246	PHA-767491	drugbank:DB17043	PHA-767491	FALSE	FALSE	FALSE
RAPGEF3	hgnc:16629	RAPGEF3	DTC	2009-02-20	NULL	0.227306	GNF-PF-5061	chembl:CHEMBL601385	CHEMBL:CHEMBL601385	FALSE	FALSE	FALSE
HGF	hgnc:4893	HGF	TALC	2016-05-12	inhibitor	7.77891	RILOTUMUMAB	ncit:C67079	RILOTUMUMAB	FALSE	TRUE	TRUE
ERBB3	hgnc:3431	ERBB3	DTC	2009-02-20	NULL	0.514781	METHYLCURCUMIN	chembl:CHEMBL494826	METHYLCURCUMIN	FALSE	FALSE	FALSE
PSMB8	hgnc:9545	PSMB8	DTC	2009-02-20	NULL	4.77342	BELACTOSIN A	chembl:CHEMBL491636	BELACTOSIN A	FALSE	FALSE	FALSE
KAT2A	hgnc:4201	KAT2A	DTC	2009-02-20	NULL	0.206723	METHOXYARACHIDONOYL FLUOROPHOSPHONATE	chembl:CHEMBL113262	METHOXYARACHIDONOYL FLUOROPHOSPHONATE	FALSE	FALSE	FALSE
ABCB1	hgnc:40	ABCB1	NCI	2017-09-14	NULL	0.0103885	PACLITAXEL	rxcui:56946	PACLITAXEL	TRUE	FALSE	TRUE
PLG	hgnc:9071	PLG	NCI	2017-09-14	NULL	0.166691	INOSITOL	rxcui:5833	INOSITOL	TRUE	FALSE	FALSE
NCBIGENE:624	hgnc:1030	BDKRB2	GuideToPharmacology	2024.1	agonist	1.09391	IUPHAR.LIGAND:2835	iuphar.ligand:2835	GSK4716	FALSE	FALSE	FALSE
NCBIGENE:572	hgnc:936	BAD	GuideToPharmacology	2024.1	blocker	0.820432	IUPHAR.LIGAND:10382	drugbank:DB11968	MK-7145	FALSE	FALSE	FALSE
HSD17B10	hgnc:4800	HSD17B10	DTC	2009-02-20	NULL	0.00847581	HARMINE	ncit:C97713	HARMINE	FALSE	FALSE	FALSE
NCBIGENE:1636	hgnc:2707	ACE	GuideToPharmacology	2024.1	inhibitor	0.889961	IUPHAR.LIGAND:7870	iuphar.ligand:7870	COMPOUND 1 [PMID: 24900526]	FALSE	FALSE	FALSE
FGFR2	hgnc:3689	FGFR2	CIViC	2024-04-10	NULL	0.610554	PD173074	iuphar.ligand:5037	PD173074	FALSE	FALSE	TRUE
RAPGEF3	hgnc:16629	RAPGEF3	DTC	2009-02-20	NULL	0.795571	GYROPHORIC ACID	chembl:CHEMBL470648	GYROPHORIC ACID	FALSE	FALSE	FALSE
UNIPROT:P03372	hgnc:3467	ESR1	TdgClinicalTrial	2024-01-14	NULL	0.0613407	DANAZOL	rxcui:3102	DANAZOL	TRUE	FALSE	TRUE
CBX1	hgnc:1551	CBX1	DTC	2009-02-20	NULL	0.139648	APTIGANEL	ncit:C79861	APTIGANEL	FALSE	FALSE	FALSE
NCBIGENE:669	hgnc:1093	BPGM	GuideToPharmacology	2024.1	agonist	3.75055	IUPHAR.LIGAND:12456	iuphar.ligand:12456	SINIGRIN	FALSE	FALSE	FALSE
DUSP6	hgnc:3072	DUSP6	CIViC	2024-04-10	NULL	0.350051	TRAMETINIB	rxcui:1425098	TRAMETINIB DIMETHYL SULFOXIDE	TRUE	FALSE	TRUE
PDGFRB	hgnc:8804	PDGFRB	ChEMBL	33	inhibitor	0.131269	NINTEDANIB ESYLATE	rxcui:1592736	NINTEDANIB ESYLATE	TRUE	FALSE	TRUE
NCBIGENE:2156	hgnc:3545	F7R	GuideToPharmacology	2024.1	inhibitor	0.0857968	IUPHAR.LIGAND:6741	rxcui:1544460	IDELALISIB	TRUE	FALSE	TRUE
FLT3	hgnc:3765	FLT3	DoCM	2024-04-10	NULL	1.0406	QUIZARTINIB	rxcui:2643048	QUIZARTINIB	TRUE	FALSE	TRUE
FASLG	hgnc:11936	FASLG	NCI	2017-09-14	NULL	0.197397	ANGIOTENSIN CONVERTING ENZYME INHIBITOR	ncit:C247	ACE INHIBITOR	FALSE	FALSE	FALSE
ZAK	hgnc:17797	MAP3K20	DTC	2009-02-20	NULL	0.0299701	TOZASERTIB	ncit:C98053	TOZASERTIB	FALSE	FALSE	TRUE
NPPC	hgnc:7941	NPPC	NCI	2017-09-14	NULL	0.267896	STAUROSPORINE	ncit:C1237	STAUROSPORINE	FALSE	FALSE	FALSE
NTRK1	hgnc:8031	NTRK1	ChEMBL	33	inhibitor	0.479522	SELITRECTINIB	ncit:C138160	SELITRECTINIB	FALSE	FALSE	FALSE
FGFR2	hgnc:3689	FGFR2	MyCancerGenomeClinicalTrial	30-Feburary-2014	inhibitor	1.83166	AZD4547	ncit:C88272	FEXAGRATINIB	FALSE	FALSE	TRUE
UNIPROT:P04150	hgnc:7978	NR3C1	TdgClinicalTrial	2024-01-14	NULL	0.145753	FLUNISOLIDE	rxcui:1546428	FLUNISOLIDE ANHYDROUS	TRUE	FALSE	FALSE
WRN	hgnc:12791	WRN	DTC	2009-02-20	NULL	0.0882482	NSC-11437	chembl:CHEMBL1814509	CHEMBL:CHEMBL1814509	FALSE	FALSE	FALSE
NCBIGENE:269	hgnc:465	AMHR2	GuideToPharmacology	2024.1	agonist	1.38178	IUPHAR.LIGAND:6194	iuphar.ligand:6194	N-METHYL LTC4	FALSE	FALSE	FALSE
MYELOPEROXIDASE	hgnc:7218	MPO	TTD	2020.06.01	NULL	1.75026	E-101	ncit:C114986	E-101 SOLUTION	FALSE	FALSE	FALSE
AR	hgnc:644	AR	DTC	2009-02-20	NULL	0.0584718	BENFURACARB	ncit:C163590	BENFURACARB	FALSE	FALSE	FALSE
HNF4A	hgnc:5024	HNF4A	NCI	2017-09-14	NULL	0.168294	TESTOSTERONE	rxcui:10379	TESTOSTERONE	TRUE	FALSE	FALSE
GLP1R	hgnc:4324	GLP1R	DTC	2009-02-20	NULL	0.0176794	ASTERRIC ACID	chembl:CHEMBL469424	ASTERRIC ACID	FALSE	FALSE	FALSE
AURKC	hgnc:11391	AURKC	MyCancerGenome	2017-06-20	inhibitor	1.31269	DANUSERTIB	ncit:C61587	DANUSERTIB	FALSE	FALSE	TRUE
ADRB2	hgnc:286	ADRB2	NCI	2017-09-14	NULL	0.407036	BRONCHODILATOR	ncit:C319	BRONCHODILATOR	FALSE	FALSE	FALSE
TAT	hgnc:11573	TAT	NCI	2017-09-14	NULL	0.0625091	METHOTREXATE	rxcui:6851	METHOTREXATE	TRUE	FALSE	TRUE
PLK1	hgnc:9077	PLK1	DTC	2009-02-20	NULL	0.0972364	FLUORESCEIN DIACETATE	chembl:CHEMBL1492044	FLUORESCEIN DIACETATE	FALSE	FALSE	FALSE
ESR1	hgnc:3467	ESR1	CIViC	2024-04-10	NULL	0.245363	HORMONE THERAPY	ncit:C147908	HORMONE THERAPY AGENT	FALSE	FALSE	TRUE
AR	hgnc:644	AR	CGI	2002-01-22	NULL	NULL	Orterone	NULL	NULL	NULL	NULL	NULL
ALK	hgnc:427	ALK	CGI	2002-01-22	NULL	2.2127	Crizotinib	rxcui:1148495	CRIZOTINIB	TRUE	FALSE	TRUE
ALK	hgnc:427	ALK	CGI	2002-01-22	NULL	4.70286	Alectinib	rxcui:1727455	ALECTINIB	TRUE	FALSE	TRUE
ABL1	hgnc:76	ABL1	CGI	2002-01-22	NULL	0.110808	Imatinib	rxcui:282388	IMATINIB	TRUE	FALSE	TRUE
CYP3A4	hgnc:2637	CYP3A4	DTC	2009-02-20	NULL	0.0195778	2,4,6-TRIBROMOPHENOL	drugbank:DB02417	2,4,6-TRIBROMOPHENOL	FALSE	FALSE	FALSE
ERBB2	hgnc:3430	ERBB2	CGI	2002-01-22	NULL	0.153531	Ado-Trastuzumab Emtansine	rxcui:1371041	ADO-TRASTUZUMAB EMTANSINE	TRUE	FALSE	TRUE
EGFR	hgnc:3236	EGFR	CGI	2002-01-22	NULL	0.648243	Cetuximab	rxcui:318341	CETUXIMAB	TRUE	TRUE	TRUE
PALB2	hgnc:26144	PALB2	CGI	2002-01-22	NULL	NULL	Platinum Agent	NULL	NULL	NULL	NULL	NULL
CYP2C19	hgnc:2621	CYP2C19	DTC	2009-02-20	NULL	0.00417257	APIGENIN	rxcui:1368130	APIGENIN	TRUE	FALSE	FALSE
NOTCH2	hgnc:7882	NOTCH2	CGI	2002-01-22	NULL	1.50022	Mk-0752	drugbank:DB12852	MK-0752	FALSE	FALSE	TRUE
PBRM1	hgnc:30064	PBRM1	CGI	2002-01-22	NULL	0.552712	Everolimus	rxcui:141704	EVEROLIMUS	TRUE	TRUE	TRUE
NF1	hgnc:7765	NF1	CGI	2002-01-22	NULL	0.20754	Selumetinib	rxcui:2289380	SELUMETINIB	TRUE	FALSE	TRUE
TBK1	hgnc:11584	TBK1	DTC	2009-02-20	NULL	0.156273	DNDI1417467	chembl:CHEMBL1997335	CHEMBL:CHEMBL1997335	FALSE	FALSE	FALSE
NTRK1	hgnc:8031	NTRK1	CGI	2002-01-22	NULL	0.0553295	Crizotinib	rxcui:1148495	CRIZOTINIB	TRUE	FALSE	TRUE
NF2	hgnc:7773	NF2	CGI	2002-01-22	NULL	0.175026	Imatinib	rxcui:282388	IMATINIB	TRUE	FALSE	TRUE
RAD50	hgnc:9816	RAD50	CGI	2002-01-22	NULL	NULL	2 inhibitor	NULL	NULL	NULL	NULL	NULL
ATM	hgnc:795	ATM	CGI	2002-01-22	NULL	NULL	2 inhibitor	NULL	NULL	NULL	NULL	NULL
CYP1A2	hgnc:2596	CYP1A2	DTC	2009-02-20	NULL	0.0442729	PROPARACAINE	rxcui:34905	PROPARACAINE	TRUE	FALSE	FALSE
PDGFRA	hgnc:8803	PDGFRA	CGI	2002-01-22	NULL	0.351339	Sunitinib	rxcui:357977	SUNITINIB	TRUE	FALSE	TRUE
MET	hgnc:7029	MET	CGI	2002-01-22	NULL	0.125018	Rociletinib	ncit:C99905	ROCILETINIB	FALSE	FALSE	TRUE
ERBB2	hgnc:3430	ERBB2	CGI	2002-01-22	NULL	0.0863613	Rociletinib	ncit:C99905	ROCILETINIB	FALSE	FALSE	TRUE
HTT	hgnc:4851	HTT	DTC	2009-02-20	NULL	0.0579555	DNDI1416934	chembl:CHEMBL1989750	CHEMBL:CHEMBL1989750	FALSE	FALSE	FALSE
ERBB2	hgnc:3430	ERBB2	ChEMBL	33	inhibitor	0.153531	TRASTUZUMAB EMTANSINE	rxcui:1371041	ADO-TRASTUZUMAB EMTANSINE	TRUE	FALSE	TRUE
DRD2	hgnc:3023	DRD2	ChEMBL	33	inhibitor	0.20754	FLUPHENAZINE ENANTHATE	rxcui:30129	FLUPHENAZINE ENANTHATE	TRUE	FALSE	FALSE
TNF	hgnc:11892	TNF	ChEMBL	33	inhibitor	2.25839	GOLIMUMAB	rxcui:819300	GOLIMUMAB	TRUE	TRUE	FALSE
DRD2	hgnc:3023	DRD2	ChEMBL	33	inhibitor	0.0319293	PERPHENAZINE	rxcui:8076	PERPHENAZINE	TRUE	FALSE	FALSE
TPO	hgnc:12015	TPO	ChEMBL	33	inhibitor	2.50037	METHIMAZOLE	rxcui:6835	METHIMAZOLE	TRUE	FALSE	FALSE
GNRHR	hgnc:4421	GNRHR	ChEMBL	33	agonist	0.795571	GONADORELIN ACETATE	rxcui:204193	GONADORELIN ACETATE	TRUE	FALSE	FALSE
XDH	hgnc:12805	XDH	ChEMBL	33	inhibitor	0.314148	ALLOPURINOL	rxcui:519	ALLOPURINOL	TRUE	FALSE	FALSE
AGTR1	hgnc:336	AGTR1	DTC	2009-02-20	NULL	0.22249	DNDI1417147	chembl:CHEMBL2094484	CHEMBL:CHEMBL2094484	FALSE	FALSE	FALSE
HRH2	hgnc:5183	HRH2	ChEMBL	33	inhibitor	0.937637	CIMETIDINE	rxcui:2541	CIMETIDINE	TRUE	FALSE	FALSE
VDR	hgnc:12679	VDR	ChEMBL	33	agonist	0.501666	CALCIPOTRIENE	rxcui:29365	CALCIPOTRIENE	TRUE	FALSE	FALSE
HTR2A	hgnc:5293	HTR2A	ChEMBL	33	inhibitor	0.0199295	OLANZAPINE	rxcui:61381	OLANZAPINE	TRUE	FALSE	FALSE
HTR2A	hgnc:5293	HTR2A	ChEMBL	33	inhibitor	0.0721259	ILOPERIDONE	rxcui:73178	ILOPERIDONE	TRUE	FALSE	FALSE
FAS	hgnc:11920	FAS	ChEMBL	33	inhibitor	0.0696388	PYRAZINAMIDE	rxcui:8987	PYRAZINAMIDE	TRUE	FALSE	FALSE
PPPK-DHPS	NULL	NULL	ChEMBL	33	inhibitor	NULL	SULFADOXINE	rxcui:10173	SULFADOXINE	TRUE	FALSE	FALSE
GMNN	hgnc:17493	GMNN	DTC	2009-02-20	NULL	0.0546955	4-(7-METHYLOCTYL)PHENOL	chembl:CHEMBL503990	CHEMBL:CHEMBL503990	FALSE	FALSE	FALSE
SLC6A3	hgnc:11049	SLC6A3	ChEMBL	33	other/unknown	0.486182	AMPHETAMINE ADIPATE	ncit:C87425	AMPHETAMINE ADIPATE	TRUE	FALSE	FALSE
NR3C1	hgnc:7978	NR3C1	ChEMBL	33	agonist	0.0801644	BECLOMETHASONE DIPROPIONATE	rxcui:1348	BECLOMETHASONE DIPROPIONATE	TRUE	FALSE	FALSE
NR3C1	hgnc:7978	NR3C1	ChEMBL	33	agonist	0.145753	FLUNISOLIDE	rxcui:1546428	FLUNISOLIDE ANHYDROUS	TRUE	FALSE	FALSE
M	NULL	NULL	ChEMBL	33	inhibitor	NULL	RIMANTADINE HYDROCHLORIDE	rxcui:82093	RIMANTADINE HYDROCHLORIDE	TRUE	FALSE	FALSE
POL	hgnc:39043	ERVW-4	ChEMBL	33	inhibitor	0.0433948	NEVIRAPINE	rxcui:53654	NEVIRAPINE	TRUE	FALSE	FALSE
PDE4A	hgnc:8780	PDE4A	ChEMBL	33	inhibitor	0.596678	ROFLUMILAST	rxcui:1091836	ROFLUMILAST	TRUE	FALSE	FALSE
HMGCR	hgnc:5006	HMGCR	ChEMBL	33	inhibitor	0.432162	PRAVASTATIN SODIUM	rxcui:203144	PRAVASTATIN SODIUM	TRUE	FALSE	FALSE
HDAC4	hgnc:14063	HDAC4	ChEMBL	33	inhibitor	0.1223	ROMIDEPSIN	rxcui:877510	ROMIDEPSIN	TRUE	FALSE	TRUE
HDAC9	hgnc:14065	HDAC9	ChEMBL	33	inhibitor	0.0833455	ROMIDEPSIN	rxcui:877510	ROMIDEPSIN	TRUE	FALSE	TRUE
ATP4A	hgnc:819	ATP4A	ChEMBL	33	inhibitor	0.729273	ESOMEPRAZOLE SODIUM	rxcui:1294569	ESOMEPRAZOLE SODIUM	TRUE	FALSE	FALSE
CBX1	hgnc:1551	CBX1	DTC	2009-02-20	NULL	0.034912	2',3,4-TRIHYDROXYCHALCONE	chembl:CHEMBL339587	CHEMBL:CHEMBL339587	FALSE	FALSE	FALSE
HDAC8	hgnc:13315	HDAC8	ChEMBL	33	inhibitor	0.192336	ROMIDEPSIN	rxcui:877510	ROMIDEPSIN	TRUE	FALSE	TRUE
CA13	hgnc:14914	CA13	ChEMBL	33	inhibitor	1.75026	ETHOXZOLAMIDE	ncit:C65561	ETHOXZOLAMIDE	TRUE	FALSE	FALSE
TUBA3E	hgnc:20765	TUBA3E	ChEMBL	33	inhibitor	0.033702	VINCRISTINE SULFATE	rxcui:11203	VINCRISTINE SULFATE	TRUE	FALSE	FALSE
TUBA3C	hgnc:12408	TUBA3C	ChEMBL	33	inhibitor	0.0426892	VINORELBINE TARTRATE	rxcui:114527	VINORELBINE TARTRATE	TRUE	FALSE	FALSE
TUBA3C	hgnc:12408	TUBA3C	ChEMBL	33	inhibitor	0.0320169	VINBLASTINE SULFATE	rxcui:11199	VINBLASTINE SULFATE	TRUE	FALSE	FALSE
TUBA1B	hgnc:18809	TUBA1B	ChEMBL	33	inhibitor	0.0426892	VINORELBINE TARTRATE	rxcui:114527	VINORELBINE TARTRATE	TRUE	FALSE	FALSE
TUBB1	hgnc:16257	TUBB1	ChEMBL	33	inhibitor	0.0388946	VINORELBINE TARTRATE	rxcui:114527	VINORELBINE TARTRATE	TRUE	FALSE	FALSE
TUBA1A	hgnc:20766	TUBA1A	ChEMBL	33	inhibitor	0.0421748	VINORELBINE TARTRATE	rxcui:114527	VINORELBINE TARTRATE	TRUE	FALSE	FALSE
TUBB4A	hgnc:20774	TUBB4A	ChEMBL	33	inhibitor	0.0426892	VINORELBINE TARTRATE	rxcui:114527	VINORELBINE TARTRATE	TRUE	FALSE	FALSE
GRIN3A	hgnc:16767	GRIN3A	ChEMBL	33	inhibitor	0.181061	AMANTADINE HYDROCHLORIDE	rxcui:282415	AMANTADINE HYDROCHLORIDE	TRUE	FALSE	FALSE
GRIN2D	hgnc:4588	GRIN2D	ChEMBL	33	inhibitor	0.162061	FELBAMATE	rxcui:24812	FELBAMATE	TRUE	FALSE	FALSE
ADRA2A	hgnc:281	ADRA2A	ChEMBL	33	inhibitor	0.0915831	MIRTAZAPINE	rxcui:15996	MIRTAZAPINE	TRUE	FALSE	FALSE
ADRA2B	hgnc:282	ADRA2B	ChEMBL	33	inhibitor	0.0468818	MIRTAZAPINE	rxcui:15996	MIRTAZAPINE	TRUE	FALSE	FALSE
ADRA1A	hgnc:277	ADRA1A	ChEMBL	33	agonist	0.205108	MIDODRINE HYDROCHLORIDE	rxcui:6963	MIDODRINE	TRUE	FALSE	FALSE
PTGS2	hgnc:9605	PTGS2	ChEMBL	33	inhibitor	0.0367187	OXYPHENBUTAZONE	rxcui:7816	OXYPHENBUTAZONE	TRUE	FALSE	FALSE
GSK3B	hgnc:4617	GSK3B	DTC	2009-02-20	NULL	0.0292685	GW843682X	chembl:CHEMBL514499	GW843682X	FALSE	FALSE	FALSE
PTGS1	hgnc:9604	PTGS1	ChEMBL	33	inhibitor	0.0504881	OXYPHENBUTAZONE	rxcui:7816	OXYPHENBUTAZONE	TRUE	FALSE	FALSE
PTGS1	hgnc:9604	PTGS1	ChEMBL	33	inhibitor	0.0232747	ASPIRIN	rxcui:1191	ASPIRIN	TRUE	FALSE	TRUE
GUCY1B2	hgnc:4686	GUCY1B2	ChEMBL	33	activator	0.310696	NITROGLYCERIN	rxcui:4917	NITROGLYCERIN	TRUE	FALSE	TRUE
GUCY1A2	hgnc:4684	GUCY1A2	ChEMBL	33	activator	0.224392	NITROGLYCERIN	rxcui:4917	NITROGLYCERIN	TRUE	FALSE	TRUE
GUCY1A2	hgnc:4684	GUCY1A2	ChEMBL	33	activator	0.583419	SODIUM NITROPRUSSIDE	rxcui:9895	SODIUM NITROPRUSSIDE	TRUE	FALSE	FALSE
GUCY1B2	hgnc:4686	GUCY1B2	ChEMBL	33	activator	0.367187	ISOSORBIDE DINITRATE	rxcui:6058	ISOSORBIDE DINITRATE	TRUE	FALSE	FALSE
GUCY1B1	hgnc:4687	GUCY1B1	ChEMBL	33	activator	0.617737	SODIUM NITROPRUSSIDE	rxcui:9895	SODIUM NITROPRUSSIDE	TRUE	FALSE	FALSE
ADRA1B	hgnc:278	ADRA1B	ChEMBL	33	agonist	0.108712	NAPHAZOLINE HYDROCHLORIDE	rxcui:82054	NAPHAZOLINE HYDROCHLORIDE	TRUE	FALSE	FALSE
ADRA2C	hgnc:283	ADRA2C	ChEMBL	33	inhibitor	0.0568881	RAUWOLFIA SERPENTINA	rxcui:17205	AJMALICINE	TRUE	FALSE	FALSE
KCNJ11	hgnc:6257	KCNJ11	ChEMBL	33	blocker	0.258658	TOLAZAMIDE	rxcui:10633	TOLAZAMIDE	TRUE	FALSE	FALSE
ABCC8	hgnc:59	ABCC8	ChEMBL	33	blocker	0.375055	GLIPIZIDE	rxcui:4821	GLIPIZIDE	TRUE	FALSE	FALSE
ABCC8	hgnc:59	ABCC8	ChEMBL	33	blocker	1.75026	ACETOHEXAMIDE	rxcui:173	ACETOHEXAMIDE	TRUE	FALSE	FALSE
CACNA1F	hgnc:1393	CACNA1F	ChEMBL	33	blocker	0.0781364	DRONEDARONE HYDROCHLORIDE	rxcui:736680	DRONEDARONE HYDROCHLORIDE	TRUE	FALSE	FALSE
NS4A	NULL	NULL	ChEMBL	33	inhibitor	NULL	TELAPREVIR	rxcui:1102261	TELAPREVIR	TRUE	FALSE	FALSE
M	NULL	NULL	ChEMBL	33	inhibitor	NULL	AMANTADINE HYDROCHLORIDE	rxcui:282415	AMANTADINE HYDROCHLORIDE	TRUE	FALSE	FALSE
IL1B	hgnc:5992	IL1B	ChEMBL	33	inhibitor	2.57391	CANAKINUMAB	rxcui:853491	CANAKINUMAB	TRUE	TRUE	TRUE
FABI	NULL	NULL	ChEMBL	33	inhibitor	NULL	HEXACHLOROPHENE	rxcui:5293	HEXACHLOROPHENE	TRUE	FALSE	FALSE
FABI	NULL	NULL	ChEMBL	33	inhibitor	NULL	TRICLOSAN	rxcui:10795	TRICLOSAN	TRUE	FALSE	FALSE
F	NULL	NULL	ChEMBL	33	inhibitor	NULL	PALIVIZUMAB	rxcui:194279	PALIVIZUMAB	TRUE	FALSE	FALSE
PBPB	NULL	NULL	ChEMBL	33	inhibitor	NULL	AZLOCILLIN SODIUM	rxcui:203836	AZLOCILLIN SODIUM	TRUE	FALSE	FALSE
PBPA	NULL	NULL	ChEMBL	33	inhibitor	NULL	AZLOCILLIN SODIUM	rxcui:203836	AZLOCILLIN SODIUM	TRUE	FALSE	FALSE
PONB	NULL	NULL	ChEMBL	33	inhibitor	NULL	AZLOCILLIN SODIUM	rxcui:203836	AZLOCILLIN SODIUM	TRUE	FALSE	FALSE
PBPC	NULL	NULL	ChEMBL	33	inhibitor	NULL	AZLOCILLIN SODIUM	rxcui:203836	AZLOCILLIN SODIUM	TRUE	FALSE	FALSE
DACA	NULL	NULL	ChEMBL	33	inhibitor	NULL	AZLOCILLIN SODIUM	rxcui:203836	AZLOCILLIN SODIUM	TRUE	FALSE	FALSE
MRCA	NULL	NULL	ChEMBL	33	inhibitor	NULL	AZLOCILLIN SODIUM	rxcui:203836	AZLOCILLIN SODIUM	TRUE	FALSE	FALSE
SNAP25	hgnc:11132	SNAP25	ChEMBL	33	inhibitor	17.5026	ABOBOTULINUMTOXINA	rxcui:1000104	INCOBOTULINUMTOXINA	TRUE	FALSE	FALSE
COL4A6	hgnc:2208	COL4A6	ChEMBL	33	cleavage	0.69089	OCRIPLASMIN	rxcui:29998	OCRIPLASMIN	TRUE	FALSE	FALSE
COL11A1	hgnc:2186	COL11A1	ChEMBL	33	cleavage	0.0863613	OCRIPLASMIN	rxcui:29998	OCRIPLASMIN	TRUE	FALSE	FALSE
ERG11	NULL	NULL	ChEMBL	33	inhibitor	NULL	CLOTRIMAZOLE	rxcui:2623	CLOTRIMAZOLE	TRUE	FALSE	FALSE
ERG11	NULL	NULL	ChEMBL	33	inhibitor	NULL	VORICONAZOLE	rxcui:121243	VORICONAZOLE	TRUE	FALSE	FALSE
ERG11	NULL	NULL	ChEMBL	33	inhibitor	NULL	TERCONAZOLE	rxcui:37806	TERCONAZOLE	TRUE	FALSE	FALSE
ERG11	NULL	NULL	ChEMBL	33	inhibitor	NULL	FLUCONAZOLE	rxcui:4450	FLUCONAZOLE	TRUE	FALSE	FALSE
ERG11	NULL	NULL	ChEMBL	33	inhibitor	NULL	SULCONAZOLE NITRATE	rxcui:56798	SULCONAZOLE NITRATE	TRUE	FALSE	FALSE
ERG11	NULL	NULL	ChEMBL	33	inhibitor	NULL	TIOCONAZOLE	rxcui:38298	TIOCONAZOLE	TRUE	FALSE	FALSE
ERG11	NULL	NULL	ChEMBL	33	inhibitor	NULL	POSACONAZOLE	rxcui:282446	POSACONAZOLE	TRUE	FALSE	FALSE
ERG11	NULL	NULL	ChEMBL	33	inhibitor	NULL	OXICONAZOLE NITRATE	rxcui:32638	OXICONAZOLE	TRUE	FALSE	FALSE
CHRND	hgnc:1965	CHRND	ChEMBL	33	agonist	0.340959	SUCCINYLCHOLINE CHLORIDE	rxcui:10154	SUCCINYLCHOLINE	TRUE	FALSE	FALSE
GABRB1	hgnc:4081	GABRB1	ChEMBL	33	negative modulator	0.0266807	FLUMAZENIL	rxcui:4457	FLUMAZENIL	TRUE	FALSE	FALSE
GABRB2	hgnc:4082	GABRB2	ChEMBL	33	negative modulator	0.0254398	FLUMAZENIL	rxcui:4457	FLUMAZENIL	TRUE	FALSE	FALSE
GABRA6	hgnc:4080	GABRA6	ChEMBL	33	negative modulator	0.0260455	FLUMAZENIL	rxcui:4457	FLUMAZENIL	TRUE	FALSE	FALSE
GABRD	hgnc:4084	GABRD	ChEMBL	33	negative modulator	0.0284132	FLUMAZENIL	rxcui:4457	FLUMAZENIL	TRUE	FALSE	FALSE
GABRG2	hgnc:4087	GABRG2	ChEMBL	33	negative modulator	0.0260455	FLUMAZENIL	rxcui:4457	FLUMAZENIL	TRUE	FALSE	FALSE
GABRB3	hgnc:4083	GABRB3	ChEMBL	33	positive modulator	0.0926061	CHLORDIAZEPOXIDE	rxcui:2356	CHLORDIAZEPOXIDE	TRUE	FALSE	FALSE
GABRB3	hgnc:4083	GABRB3	ChEMBL	33	negative modulator	0.0270101	FLUMAZENIL	rxcui:4457	FLUMAZENIL	TRUE	FALSE	FALSE
GABRP	hgnc:4089	GABRP	ChEMBL	33	positive modulator	0.0949506	CHLORDIAZEPOXIDE	rxcui:2356	CHLORDIAZEPOXIDE	TRUE	FALSE	FALSE
GABRD	hgnc:4084	GABRD	ChEMBL	33	positive modulator	0.0601692	ALPRAZOLAM	rxcui:596	ALPRAZOLAM	TRUE	FALSE	FALSE
GABRA1	hgnc:4075	GABRA1	ChEMBL	33	positive modulator	0.0814072	BUTALBITAL	rxcui:19860	BUTALBITAL	TRUE	FALSE	FALSE
GABRB3	hgnc:4083	GABRB3	ChEMBL	33	positive modulator	0.0324121	BUTALBITAL	rxcui:19860	BUTALBITAL	TRUE	FALSE	FALSE
GABRA5	hgnc:4079	GABRA5	ChEMBL	33	positive modulator	0.0895017	BUTALBITAL	rxcui:19860	BUTALBITAL	TRUE	FALSE	FALSE
GABRG3	hgnc:4088	GABRG3	ChEMBL	33	positive modulator	0.0381596	BUTABARBITAL SODIUM	rxcui:91109	BUTABARBITAL SODIUM	TRUE	FALSE	FALSE
GABRA3	hgnc:4077	GABRA3	ChEMBL	33	positive modulator	0.0364637	BUTABARBITAL SODIUM	rxcui:91109	BUTABARBITAL SODIUM	TRUE	FALSE	FALSE
GABRQ	hgnc:14454	GABRQ	ChEMBL	33	positive modulator	0.0443477	BUTABARBITAL SODIUM	rxcui:91109	BUTABARBITAL SODIUM	TRUE	FALSE	FALSE
GABRE	hgnc:4085	GABRE	ChEMBL	33	positive modulator	0.0420735	BUTABARBITAL SODIUM	rxcui:91109	BUTABARBITAL SODIUM	TRUE	FALSE	FALSE
GABRG2	hgnc:4087	GABRG2	ChEMBL	33	positive modulator	0.0250037	ACAMPROSATE CALCIUM	rxcui:152761	ACAMPROSATE CALCIUM	TRUE	FALSE	FALSE
GABRD	hgnc:4084	GABRD	ChEMBL	33	positive modulator	0.0272767	ACAMPROSATE CALCIUM	rxcui:152761	ACAMPROSATE CALCIUM	TRUE	FALSE	FALSE
GABRG1	hgnc:4086	GABRG1	ChEMBL	33	positive modulator	0.026927	ACAMPROSATE CALCIUM	rxcui:152761	ACAMPROSATE CALCIUM	TRUE	FALSE	FALSE
GABRB3	hgnc:4083	GABRB3	ChEMBL	33	positive modulator	0.0405152	ETHCHLORVYNOL	rxcui:4118	ETHCHLORVYNOL	TRUE	FALSE	FALSE
GABRA2	hgnc:4076	GABRA2	ChEMBL	33	positive modulator	0.036063	ETHCHLORVYNOL	rxcui:4118	ETHCHLORVYNOL	TRUE	FALSE	FALSE
GABRB2	hgnc:4082	GABRB2	ChEMBL	33	positive modulator	0.0508795	MIDAZOLAM HYDROCHLORIDE	rxcui:203128	MIDAZOLAM HYDROCHLORIDE	TRUE	FALSE	FALSE
GABRE	hgnc:4085	GABRE	ChEMBL	33	positive modulator	0.0560979	MIDAZOLAM HYDROCHLORIDE	rxcui:203128	MIDAZOLAM HYDROCHLORIDE	TRUE	FALSE	FALSE
GABRA6	hgnc:4080	GABRA6	ChEMBL	33	positive modulator	0.0520909	MIDAZOLAM HYDROCHLORIDE	rxcui:203128	MIDAZOLAM HYDROCHLORIDE	TRUE	FALSE	FALSE
GABRA3	hgnc:4077	GABRA3	ChEMBL	33	positive modulator	0.0486182	MIDAZOLAM HYDROCHLORIDE	rxcui:203128	MIDAZOLAM HYDROCHLORIDE	TRUE	FALSE	FALSE
GABRB1	hgnc:4081	GABRB1	ChEMBL	33	positive modulator	0.0533615	MIDAZOLAM HYDROCHLORIDE	rxcui:203128	MIDAZOLAM HYDROCHLORIDE	TRUE	FALSE	FALSE
GABRA5	hgnc:4079	GABRA5	ChEMBL	33	positive modulator	0.0497232	MIDAZOLAM HYDROCHLORIDE	rxcui:203128	MIDAZOLAM HYDROCHLORIDE	TRUE	FALSE	FALSE
GABRE	hgnc:4085	GABRE	ChEMBL	33	positive modulator	0.0336588	PENTOBARBITAL SODIUM	rxcui:203085	PENTOBARBITAL SODIUM	TRUE	FALSE	FALSE
GABRG2	hgnc:4087	GABRG2	ChEMBL	33	positive modulator	0.0312546	PENTOBARBITAL SODIUM	rxcui:203085	PENTOBARBITAL SODIUM	TRUE	FALSE	FALSE
GABRB1	hgnc:4081	GABRB1	ChEMBL	33	positive modulator	0.0320169	PENTOBARBITAL SODIUM	rxcui:203085	PENTOBARBITAL SODIUM	TRUE	FALSE	FALSE
GABRA3	hgnc:4077	GABRA3	ChEMBL	33	positive modulator	0.0343187	THIAMYLAL SODIUM	rxcui:203201	THIAMYLAL SODIUM	TRUE	FALSE	FALSE
GABRB2	hgnc:4082	GABRB2	ChEMBL	33	positive modulator	0.035915	THIAMYLAL SODIUM	rxcui:203201	THIAMYLAL SODIUM	TRUE	FALSE	FALSE
GABRQ	hgnc:14454	GABRQ	ChEMBL	33	positive modulator	0.041739	THIAMYLAL SODIUM	rxcui:203201	THIAMYLAL SODIUM	TRUE	FALSE	FALSE
GABRB3	hgnc:4083	GABRB3	ChEMBL	33	positive modulator	0.0381319	THIAMYLAL SODIUM	rxcui:203201	THIAMYLAL SODIUM	TRUE	FALSE	FALSE
GABRD	hgnc:4084	GABRD	ChEMBL	33	positive modulator	0.0401128	THIAMYLAL SODIUM	rxcui:203201	THIAMYLAL SODIUM	TRUE	FALSE	FALSE
GABRB1	hgnc:4081	GABRB1	ChEMBL	33	positive modulator	0.0376669	THIAMYLAL SODIUM	rxcui:203201	THIAMYLAL SODIUM	TRUE	FALSE	FALSE
GABRA3	hgnc:4077	GABRA3	ChEMBL	33	positive modulator	0.0795571	TEMAZEPAM	rxcui:10355	TEMAZEPAM	TRUE	FALSE	FALSE
GABRA1	hgnc:4075	GABRA1	ChEMBL	33	positive modulator	0.0393906	ISOFLURANE	rxcui:6026	ISOFLURANE	TRUE	FALSE	FALSE
GABRG2	hgnc:4087	GABRG2	ChEMBL	33	positive modulator	0.0201642	ISOFLURANE	rxcui:6026	ISOFLURANE	TRUE	FALSE	FALSE
GABRA2	hgnc:4076	GABRA2	ChEMBL	33	positive modulator	0.0186131	ISOFLURANE	rxcui:6026	ISOFLURANE	TRUE	FALSE	FALSE
GABRE	hgnc:4085	GABRE	ChEMBL	33	positive modulator	0.0217153	ISOFLURANE	rxcui:6026	ISOFLURANE	TRUE	FALSE	FALSE
GABRA4	hgnc:4078	GABRA4	ChEMBL	33	positive modulator	0.020656	ISOFLURANE	rxcui:6026	ISOFLURANE	TRUE	FALSE	FALSE
PARE	NULL	NULL	ChEMBL	33	inhibitor	NULL	TROVAFLOXACIN MESYLATE	rxcui:221177	TROVAFLOXACIN MESYLATE	TRUE	FALSE	FALSE
FOLP	NULL	NULL	ChEMBL	33	inhibitor	NULL	MAFENIDE ACETATE	rxcui:6572	MAFENIDE	TRUE	FALSE	FALSE
FOLP	NULL	NULL	ChEMBL	33	inhibitor	NULL	SULFISOXAZOLE DIOLAMINE	rxcui:10208	SULFISOXAZOLE DIOLAMINE	TRUE	FALSE	FALSE
FOLP	NULL	NULL	ChEMBL	33	inhibitor	NULL	SULFADIAZINE SODIUM	rxcui:220087	SULFADIAZINE SODIUM	TRUE	FALSE	FALSE
FOLP	NULL	NULL	ChEMBL	33	inhibitor	NULL	SULFACETAMIDE	rxcui:10169	SULFACETAMIDE	TRUE	FALSE	FALSE
FOLP	NULL	NULL	ChEMBL	33	inhibitor	NULL	SULFAMETHIZOLE	rxcui:10179	SULFAMETHIZOLE	TRUE	FALSE	FALSE
AVPR2	hgnc:897	AVPR2	ChEMBL	33	agonist	0.795571	LYPRESSIN	rxcui:6531	LYPRESSIN	TRUE	FALSE	FALSE
BLA	NULL	NULL	ChEMBL	33	inhibitor	NULL	TAZOBACTAM SODIUM	rxcui:221167	TAZOBACTAM SODIUM	TRUE	FALSE	FALSE
BLAT-3	NULL	NULL	ChEMBL	33	inhibitor	NULL	TAZOBACTAM SODIUM	rxcui:221167	TAZOBACTAM SODIUM	TRUE	FALSE	FALSE
BLAT-4	NULL	NULL	ChEMBL	33	inhibitor	NULL	TAZOBACTAM SODIUM	rxcui:221167	TAZOBACTAM SODIUM	TRUE	FALSE	FALSE
BLAT-5	NULL	NULL	ChEMBL	33	inhibitor	NULL	TAZOBACTAM SODIUM	rxcui:221167	TAZOBACTAM SODIUM	TRUE	FALSE	FALSE
BLAT-6	NULL	NULL	ChEMBL	33	inhibitor	NULL	TAZOBACTAM SODIUM	rxcui:221167	TAZOBACTAM SODIUM	TRUE	FALSE	FALSE
MRCB	NULL	NULL	ChEMBL	33	inhibitor	NULL	ERTAPENEM SODIUM	rxcui:325642	ERTAPENEM	TRUE	FALSE	FALSE
ALOX15B	hgnc:434	ALOX15B	DTC	2009-02-20	NULL	0.0400516	ARACHIDONOYL GLYCINE	iuphar.ligand:3635	N-ARACHIDONOYLGLYCINE	FALSE	FALSE	FALSE
DACA	NULL	NULL	ChEMBL	33	inhibitor	NULL	ERTAPENEM SODIUM	rxcui:325642	ERTAPENEM	TRUE	FALSE	FALSE
MRDA	NULL	NULL	ChEMBL	33	inhibitor	NULL	ERTAPENEM SODIUM	rxcui:325642	ERTAPENEM	TRUE	FALSE	FALSE
DACC	NULL	NULL	ChEMBL	33	inhibitor	NULL	ERTAPENEM SODIUM	rxcui:325642	ERTAPENEM	TRUE	FALSE	FALSE
DACB	NULL	NULL	ChEMBL	33	inhibitor	NULL	CEFOTAXIME SODIUM	rxcui:203117	CEFOTAXIME SODIUM	TRUE	FALSE	FALSE
FTSI	NULL	NULL	ChEMBL	33	inhibitor	NULL	CEFOTAXIME SODIUM	rxcui:203117	CEFOTAXIME SODIUM	TRUE	FALSE	FALSE
MRCA	NULL	NULL	ChEMBL	33	inhibitor	NULL	CEFOTAXIME SODIUM	rxcui:203117	CEFOTAXIME SODIUM	TRUE	FALSE	FALSE
MRCB	NULL	NULL	ChEMBL	33	inhibitor	NULL	CEFOTAXIME SODIUM	rxcui:203117	CEFOTAXIME SODIUM	TRUE	FALSE	FALSE
DACA	NULL	NULL	ChEMBL	33	inhibitor	NULL	CEFOTAXIME SODIUM	rxcui:203117	CEFOTAXIME SODIUM	TRUE	FALSE	FALSE
MRDA	NULL	NULL	ChEMBL	33	inhibitor	NULL	CEFOTAXIME SODIUM	rxcui:203117	CEFOTAXIME SODIUM	TRUE	FALSE	FALSE
DACC	NULL	NULL	ChEMBL	33	inhibitor	NULL	CEFOTAXIME SODIUM	rxcui:203117	CEFOTAXIME SODIUM	TRUE	FALSE	FALSE
FTSI	NULL	NULL	ChEMBL	33	inhibitor	NULL	IMIPENEM	rxcui:1545986	IMIPENEM ANHYDROUS	TRUE	FALSE	FALSE
MRCA	NULL	NULL	ChEMBL	33	inhibitor	NULL	IMIPENEM	rxcui:1545986	IMIPENEM ANHYDROUS	TRUE	FALSE	FALSE
MRCB	NULL	NULL	ChEMBL	33	inhibitor	NULL	IMIPENEM	rxcui:1545986	IMIPENEM ANHYDROUS	TRUE	FALSE	FALSE
DACA	NULL	NULL	ChEMBL	33	inhibitor	NULL	IMIPENEM	rxcui:1545986	IMIPENEM ANHYDROUS	TRUE	FALSE	FALSE
MRDA	NULL	NULL	ChEMBL	33	inhibitor	NULL	IMIPENEM	rxcui:1545986	IMIPENEM ANHYDROUS	TRUE	FALSE	FALSE
BAZ2B	hgnc:963	BAZ2B	DTC	2009-02-20	NULL	0.021933	NSC-11437	chembl:CHEMBL1814509	CHEMBL:CHEMBL1814509	FALSE	FALSE	FALSE
DACC	NULL	NULL	ChEMBL	33	inhibitor	NULL	IMIPENEM	rxcui:1545986	IMIPENEM ANHYDROUS	TRUE	FALSE	FALSE
APEX1	hgnc:587	APEX1	DTC	2009-02-20	NULL	0.131929	PROPIDIUM	drugbank:DB02166	PROPIDIUM	FALSE	FALSE	FALSE
RPSB	NULL	NULL	ChEMBL	33	inhibitor	NULL	ERYTHROMYCIN STEARATE	rxcui:24351	ERYTHROMYCIN STEARATE	TRUE	FALSE	FALSE
RPLD	NULL	NULL	ChEMBL	33	inhibitor	NULL	ERYTHROMYCIN STEARATE	rxcui:24351	ERYTHROMYCIN STEARATE	TRUE	FALSE	FALSE
RPSJ	NULL	NULL	ChEMBL	33	inhibitor	NULL	ERYTHROMYCIN STEARATE	rxcui:24351	ERYTHROMYCIN STEARATE	TRUE	FALSE	FALSE
RPSK	NULL	NULL	ChEMBL	33	inhibitor	NULL	ERYTHROMYCIN STEARATE	rxcui:24351	ERYTHROMYCIN STEARATE	TRUE	FALSE	FALSE
RPSL	NULL	NULL	ChEMBL	33	inhibitor	NULL	ERYTHROMYCIN STEARATE	rxcui:24351	ERYTHROMYCIN STEARATE	TRUE	FALSE	FALSE
RPSM	NULL	NULL	ChEMBL	33	inhibitor	NULL	ERYTHROMYCIN STEARATE	rxcui:24351	ERYTHROMYCIN STEARATE	TRUE	FALSE	FALSE
RPSN	NULL	NULL	ChEMBL	33	inhibitor	NULL	ERYTHROMYCIN STEARATE	rxcui:24351	ERYTHROMYCIN STEARATE	TRUE	FALSE	FALSE
CSNK1D	hgnc:2452	CSNK1D	DTC	2009-02-20	NULL	0.340959	SB-242235	chembl:CHEMBL95692	SB-242235	FALSE	FALSE	FALSE
RPSO	NULL	NULL	ChEMBL	33	inhibitor	NULL	ERYTHROMYCIN STEARATE	rxcui:24351	ERYTHROMYCIN STEARATE	TRUE	FALSE	FALSE
RPSP	NULL	NULL	ChEMBL	33	inhibitor	NULL	ERYTHROMYCIN STEARATE	rxcui:24351	ERYTHROMYCIN STEARATE	TRUE	FALSE	FALSE
RPSQ	NULL	NULL	ChEMBL	33	inhibitor	NULL	ERYTHROMYCIN STEARATE	rxcui:24351	ERYTHROMYCIN STEARATE	TRUE	FALSE	FALSE
RPSR	NULL	NULL	ChEMBL	33	inhibitor	NULL	ERYTHROMYCIN STEARATE	rxcui:24351	ERYTHROMYCIN STEARATE	TRUE	FALSE	FALSE
RPSS	NULL	NULL	ChEMBL	33	inhibitor	NULL	ERYTHROMYCIN STEARATE	rxcui:24351	ERYTHROMYCIN STEARATE	TRUE	FALSE	FALSE
RPST	NULL	NULL	ChEMBL	33	inhibitor	NULL	ERYTHROMYCIN STEARATE	rxcui:24351	ERYTHROMYCIN STEARATE	TRUE	FALSE	FALSE
RPSU	NULL	NULL	ChEMBL	33	inhibitor	NULL	ERYTHROMYCIN STEARATE	rxcui:24351	ERYTHROMYCIN STEARATE	TRUE	FALSE	FALSE
RPSC	NULL	NULL	ChEMBL	33	inhibitor	NULL	ERYTHROMYCIN STEARATE	rxcui:24351	ERYTHROMYCIN STEARATE	TRUE	FALSE	FALSE
RPSD	NULL	NULL	ChEMBL	33	inhibitor	NULL	ERYTHROMYCIN STEARATE	rxcui:24351	ERYTHROMYCIN STEARATE	TRUE	FALSE	FALSE
RPSE	NULL	NULL	ChEMBL	33	inhibitor	NULL	ERYTHROMYCIN STEARATE	rxcui:24351	ERYTHROMYCIN STEARATE	TRUE	FALSE	FALSE
RPSF	NULL	NULL	ChEMBL	33	inhibitor	NULL	ERYTHROMYCIN STEARATE	rxcui:24351	ERYTHROMYCIN STEARATE	TRUE	FALSE	FALSE
RPSG	NULL	NULL	ChEMBL	33	inhibitor	NULL	ERYTHROMYCIN STEARATE	rxcui:24351	ERYTHROMYCIN STEARATE	TRUE	FALSE	FALSE
RPSH	NULL	NULL	ChEMBL	33	inhibitor	NULL	ERYTHROMYCIN STEARATE	rxcui:24351	ERYTHROMYCIN STEARATE	TRUE	FALSE	FALSE
RPSI	NULL	NULL	ChEMBL	33	inhibitor	NULL	ERYTHROMYCIN STEARATE	rxcui:24351	ERYTHROMYCIN STEARATE	TRUE	FALSE	FALSE
USP1	hgnc:12607	USP1	DTC	2009-02-20	NULL	0.0141606	ZAFIRLUKAST	rxcui:114970	ZAFIRLUKAST	TRUE	FALSE	FALSE
RPLJ	NULL	NULL	ChEMBL	33	inhibitor	NULL	ERYTHROMYCIN STEARATE	rxcui:24351	ERYTHROMYCIN STEARATE	TRUE	FALSE	FALSE
RPLK	NULL	NULL	ChEMBL	33	inhibitor	NULL	ERYTHROMYCIN STEARATE	rxcui:24351	ERYTHROMYCIN STEARATE	TRUE	FALSE	FALSE
RPLM	NULL	NULL	ChEMBL	33	inhibitor	NULL	ERYTHROMYCIN STEARATE	rxcui:24351	ERYTHROMYCIN STEARATE	TRUE	FALSE	FALSE
RPLN	NULL	NULL	ChEMBL	33	inhibitor	NULL	ERYTHROMYCIN STEARATE	rxcui:24351	ERYTHROMYCIN STEARATE	TRUE	FALSE	FALSE
RPLO	NULL	NULL	ChEMBL	33	inhibitor	NULL	ERYTHROMYCIN STEARATE	rxcui:24351	ERYTHROMYCIN STEARATE	TRUE	FALSE	FALSE
RPLP	NULL	NULL	ChEMBL	33	inhibitor	NULL	ERYTHROMYCIN STEARATE	rxcui:24351	ERYTHROMYCIN STEARATE	TRUE	FALSE	FALSE
RPLQ	NULL	NULL	ChEMBL	33	inhibitor	NULL	ERYTHROMYCIN STEARATE	rxcui:24351	ERYTHROMYCIN STEARATE	TRUE	FALSE	FALSE
RPLR	NULL	NULL	ChEMBL	33	inhibitor	NULL	ERYTHROMYCIN STEARATE	rxcui:24351	ERYTHROMYCIN STEARATE	TRUE	FALSE	FALSE
RPLS	NULL	NULL	ChEMBL	33	inhibitor	NULL	ERYTHROMYCIN STEARATE	rxcui:24351	ERYTHROMYCIN STEARATE	TRUE	FALSE	FALSE
RPLA	NULL	NULL	ChEMBL	33	inhibitor	NULL	ERYTHROMYCIN STEARATE	rxcui:24351	ERYTHROMYCIN STEARATE	TRUE	FALSE	FALSE
RPLT	NULL	NULL	ChEMBL	33	inhibitor	NULL	ERYTHROMYCIN STEARATE	rxcui:24351	ERYTHROMYCIN STEARATE	TRUE	FALSE	FALSE
RPLU	NULL	NULL	ChEMBL	33	inhibitor	NULL	ERYTHROMYCIN STEARATE	rxcui:24351	ERYTHROMYCIN STEARATE	TRUE	FALSE	FALSE
NFE2L2	hgnc:7782	NFE2L2	DTC	2009-02-20	NULL	0.0104931	GNF-PF-3286	chembl:CHEMBL581880	CHEMBL:CHEMBL581880	FALSE	FALSE	FALSE
RPLV	NULL	NULL	ChEMBL	33	inhibitor	NULL	ERYTHROMYCIN STEARATE	rxcui:24351	ERYTHROMYCIN STEARATE	TRUE	FALSE	FALSE
RPLW	NULL	NULL	ChEMBL	33	inhibitor	NULL	ERYTHROMYCIN STEARATE	rxcui:24351	ERYTHROMYCIN STEARATE	TRUE	FALSE	FALSE
RPLX	NULL	NULL	ChEMBL	33	inhibitor	NULL	ERYTHROMYCIN STEARATE	rxcui:24351	ERYTHROMYCIN STEARATE	TRUE	FALSE	FALSE
RPLY	NULL	NULL	ChEMBL	33	inhibitor	NULL	ERYTHROMYCIN STEARATE	rxcui:24351	ERYTHROMYCIN STEARATE	TRUE	FALSE	FALSE
RPMA	NULL	NULL	ChEMBL	33	inhibitor	NULL	ERYTHROMYCIN STEARATE	rxcui:24351	ERYTHROMYCIN STEARATE	TRUE	FALSE	FALSE
RPMB	NULL	NULL	ChEMBL	33	inhibitor	NULL	ERYTHROMYCIN STEARATE	rxcui:24351	ERYTHROMYCIN STEARATE	TRUE	FALSE	FALSE
RPMC	NULL	NULL	ChEMBL	33	inhibitor	NULL	ERYTHROMYCIN STEARATE	rxcui:24351	ERYTHROMYCIN STEARATE	TRUE	FALSE	FALSE
RPLB	NULL	NULL	ChEMBL	33	inhibitor	NULL	ERYTHROMYCIN STEARATE	rxcui:24351	ERYTHROMYCIN STEARATE	TRUE	FALSE	FALSE
CYP3A4	hgnc:2637	CYP3A4	DTC	2009-02-20	NULL	0.117467	TCMDC-135909	chembl:CHEMBL453384	CHEMBL:CHEMBL453384	FALSE	FALSE	FALSE
RPLU	NULL	NULL	ChEMBL	33	inhibitor	NULL	DIRITHROMYCIN	rxcui:23437	DIRITHROMYCIN	TRUE	FALSE	FALSE
RPLV	NULL	NULL	ChEMBL	33	inhibitor	NULL	DIRITHROMYCIN	rxcui:23437	DIRITHROMYCIN	TRUE	FALSE	FALSE
RPLW	NULL	NULL	ChEMBL	33	inhibitor	NULL	DIRITHROMYCIN	rxcui:23437	DIRITHROMYCIN	TRUE	FALSE	FALSE
RPLX	NULL	NULL	ChEMBL	33	inhibitor	NULL	DIRITHROMYCIN	rxcui:23437	DIRITHROMYCIN	TRUE	FALSE	FALSE
RPLY	NULL	NULL	ChEMBL	33	inhibitor	NULL	DIRITHROMYCIN	rxcui:23437	DIRITHROMYCIN	TRUE	FALSE	FALSE
RPMA	NULL	NULL	ChEMBL	33	inhibitor	NULL	DIRITHROMYCIN	rxcui:23437	DIRITHROMYCIN	TRUE	FALSE	FALSE
RPMB	NULL	NULL	ChEMBL	33	inhibitor	NULL	DIRITHROMYCIN	rxcui:23437	DIRITHROMYCIN	TRUE	FALSE	FALSE
RPMC	NULL	NULL	ChEMBL	33	inhibitor	NULL	DIRITHROMYCIN	rxcui:23437	DIRITHROMYCIN	TRUE	FALSE	FALSE
RPLB	NULL	NULL	ChEMBL	33	inhibitor	NULL	DIRITHROMYCIN	rxcui:23437	DIRITHROMYCIN	TRUE	FALSE	FALSE
ALOX15	hgnc:433	ALOX15	DTC	2009-02-20	NULL	0.0127943	BITHIONOL	ncit:C77030	BITHIONOL	TRUE	FALSE	FALSE
RPMD	NULL	NULL	ChEMBL	33	inhibitor	NULL	DIRITHROMYCIN	rxcui:23437	DIRITHROMYCIN	TRUE	FALSE	FALSE
YKGM	NULL	NULL	ChEMBL	33	inhibitor	NULL	DIRITHROMYCIN	rxcui:23437	DIRITHROMYCIN	TRUE	FALSE	FALSE
RPME	NULL	NULL	ChEMBL	33	inhibitor	NULL	DIRITHROMYCIN	rxcui:23437	DIRITHROMYCIN	TRUE	FALSE	FALSE
RPMF	NULL	NULL	ChEMBL	33	inhibitor	NULL	DIRITHROMYCIN	rxcui:23437	DIRITHROMYCIN	TRUE	FALSE	FALSE
RPMG	NULL	NULL	ChEMBL	33	inhibitor	NULL	DIRITHROMYCIN	rxcui:23437	DIRITHROMYCIN	TRUE	FALSE	FALSE
RPMH	NULL	NULL	ChEMBL	33	inhibitor	NULL	DIRITHROMYCIN	rxcui:23437	DIRITHROMYCIN	TRUE	FALSE	FALSE
RPMI	NULL	NULL	ChEMBL	33	inhibitor	NULL	DIRITHROMYCIN	rxcui:23437	DIRITHROMYCIN	TRUE	FALSE	FALSE
YKGO	NULL	NULL	ChEMBL	33	inhibitor	NULL	DIRITHROMYCIN	rxcui:23437	DIRITHROMYCIN	TRUE	FALSE	FALSE
RPLC	NULL	NULL	ChEMBL	33	inhibitor	NULL	DIRITHROMYCIN	rxcui:23437	DIRITHROMYCIN	TRUE	FALSE	FALSE
RPLE	NULL	NULL	ChEMBL	33	inhibitor	NULL	DIRITHROMYCIN	rxcui:23437	DIRITHROMYCIN	TRUE	FALSE	FALSE
AR	hgnc:644	AR	DTC	2009-02-20	NULL	0.0584718	DIMETHOMORPH	chembl:CHEMBL3138617	DIMETHOMORPH	FALSE	FALSE	FALSE
RPLF	NULL	NULL	ChEMBL	33	inhibitor	NULL	DIRITHROMYCIN	rxcui:23437	DIRITHROMYCIN	TRUE	FALSE	FALSE
RPLL	NULL	NULL	ChEMBL	33	inhibitor	NULL	DIRITHROMYCIN	rxcui:23437	DIRITHROMYCIN	TRUE	FALSE	FALSE
RPSB	NULL	NULL	ChEMBL	33	inhibitor	NULL	ERYTHROMYCIN GLUCEPTATE	rxcui:24346	ERYTHROMYCIN GLUCEPTATE	TRUE	FALSE	FALSE
RPLD	NULL	NULL	ChEMBL	33	inhibitor	NULL	ERYTHROMYCIN GLUCEPTATE	rxcui:24346	ERYTHROMYCIN GLUCEPTATE	TRUE	FALSE	FALSE
RPSJ	NULL	NULL	ChEMBL	33	inhibitor	NULL	ERYTHROMYCIN GLUCEPTATE	rxcui:24346	ERYTHROMYCIN GLUCEPTATE	TRUE	FALSE	FALSE
RPSK	NULL	NULL	ChEMBL	33	inhibitor	NULL	ERYTHROMYCIN GLUCEPTATE	rxcui:24346	ERYTHROMYCIN GLUCEPTATE	TRUE	FALSE	FALSE
RPSL	NULL	NULL	ChEMBL	33	inhibitor	NULL	ERYTHROMYCIN GLUCEPTATE	rxcui:24346	ERYTHROMYCIN GLUCEPTATE	TRUE	FALSE	FALSE
RPSM	NULL	NULL	ChEMBL	33	inhibitor	NULL	ERYTHROMYCIN GLUCEPTATE	rxcui:24346	ERYTHROMYCIN GLUCEPTATE	TRUE	FALSE	FALSE
RPSN	NULL	NULL	ChEMBL	33	inhibitor	NULL	ERYTHROMYCIN GLUCEPTATE	rxcui:24346	ERYTHROMYCIN GLUCEPTATE	TRUE	FALSE	FALSE
RPSO	NULL	NULL	ChEMBL	33	inhibitor	NULL	ERYTHROMYCIN GLUCEPTATE	rxcui:24346	ERYTHROMYCIN GLUCEPTATE	TRUE	FALSE	FALSE
RPSP	NULL	NULL	ChEMBL	33	inhibitor	NULL	ERYTHROMYCIN GLUCEPTATE	rxcui:24346	ERYTHROMYCIN GLUCEPTATE	TRUE	FALSE	FALSE
RPSQ	NULL	NULL	ChEMBL	33	inhibitor	NULL	ERYTHROMYCIN GLUCEPTATE	rxcui:24346	ERYTHROMYCIN GLUCEPTATE	TRUE	FALSE	FALSE
RPSR	NULL	NULL	ChEMBL	33	inhibitor	NULL	ERYTHROMYCIN GLUCEPTATE	rxcui:24346	ERYTHROMYCIN GLUCEPTATE	TRUE	FALSE	FALSE
RPSS	NULL	NULL	ChEMBL	33	inhibitor	NULL	ERYTHROMYCIN GLUCEPTATE	rxcui:24346	ERYTHROMYCIN GLUCEPTATE	TRUE	FALSE	FALSE
HSD17B10	hgnc:4800	HSD17B10	DTC	2009-02-20	NULL	0.127137	2-(METHYLSULFONAMIDO)BENZOIC ACID	chembl:CHEMBL491550	CHEMBL:CHEMBL491550	FALSE	FALSE	FALSE
RPST	NULL	NULL	ChEMBL	33	inhibitor	NULL	ERYTHROMYCIN GLUCEPTATE	rxcui:24346	ERYTHROMYCIN GLUCEPTATE	TRUE	FALSE	FALSE
RPSU	NULL	NULL	ChEMBL	33	inhibitor	NULL	ERYTHROMYCIN GLUCEPTATE	rxcui:24346	ERYTHROMYCIN GLUCEPTATE	TRUE	FALSE	FALSE
RPSC	NULL	NULL	ChEMBL	33	inhibitor	NULL	ERYTHROMYCIN GLUCEPTATE	rxcui:24346	ERYTHROMYCIN GLUCEPTATE	TRUE	FALSE	FALSE
RPSD	NULL	NULL	ChEMBL	33	inhibitor	NULL	ERYTHROMYCIN GLUCEPTATE	rxcui:24346	ERYTHROMYCIN GLUCEPTATE	TRUE	FALSE	FALSE
RPSE	NULL	NULL	ChEMBL	33	inhibitor	NULL	ERYTHROMYCIN GLUCEPTATE	rxcui:24346	ERYTHROMYCIN GLUCEPTATE	TRUE	FALSE	FALSE
RPSF	NULL	NULL	ChEMBL	33	inhibitor	NULL	ERYTHROMYCIN GLUCEPTATE	rxcui:24346	ERYTHROMYCIN GLUCEPTATE	TRUE	FALSE	FALSE
RPSG	NULL	NULL	ChEMBL	33	inhibitor	NULL	ERYTHROMYCIN GLUCEPTATE	rxcui:24346	ERYTHROMYCIN GLUCEPTATE	TRUE	FALSE	FALSE
RPSH	NULL	NULL	ChEMBL	33	inhibitor	NULL	ERYTHROMYCIN GLUCEPTATE	rxcui:24346	ERYTHROMYCIN GLUCEPTATE	TRUE	FALSE	FALSE
RPSI	NULL	NULL	ChEMBL	33	inhibitor	NULL	ERYTHROMYCIN GLUCEPTATE	rxcui:24346	ERYTHROMYCIN GLUCEPTATE	TRUE	FALSE	FALSE
RPLJ	NULL	NULL	ChEMBL	33	inhibitor	NULL	ERYTHROMYCIN GLUCEPTATE	rxcui:24346	ERYTHROMYCIN GLUCEPTATE	TRUE	FALSE	FALSE
RPLK	NULL	NULL	ChEMBL	33	inhibitor	NULL	ERYTHROMYCIN GLUCEPTATE	rxcui:24346	ERYTHROMYCIN GLUCEPTATE	TRUE	FALSE	FALSE
RAD52	hgnc:9824	RAD52	DTC	2009-02-20	NULL	0.0542435	GNF-PF-2657	chembl:CHEMBL578944	CHEMBL:CHEMBL578944	FALSE	FALSE	FALSE
YKGM	NULL	NULL	ChEMBL	33	inhibitor	NULL	CHLORTETRACYCLINE HYDROCHLORIDE	rxcui:42545	CHLORTETRACYCLINE HYDROCHLORIDE	TRUE	FALSE	FALSE
RPME	NULL	NULL	ChEMBL	33	inhibitor	NULL	CHLORTETRACYCLINE HYDROCHLORIDE	rxcui:42545	CHLORTETRACYCLINE HYDROCHLORIDE	TRUE	FALSE	FALSE
RPMF	NULL	NULL	ChEMBL	33	inhibitor	NULL	CHLORTETRACYCLINE HYDROCHLORIDE	rxcui:42545	CHLORTETRACYCLINE HYDROCHLORIDE	TRUE	FALSE	FALSE
RPMG	NULL	NULL	ChEMBL	33	inhibitor	NULL	CHLORTETRACYCLINE HYDROCHLORIDE	rxcui:42545	CHLORTETRACYCLINE HYDROCHLORIDE	TRUE	FALSE	FALSE
RPMH	NULL	NULL	ChEMBL	33	inhibitor	NULL	CHLORTETRACYCLINE HYDROCHLORIDE	rxcui:42545	CHLORTETRACYCLINE HYDROCHLORIDE	TRUE	FALSE	FALSE
RPMI	NULL	NULL	ChEMBL	33	inhibitor	NULL	CHLORTETRACYCLINE HYDROCHLORIDE	rxcui:42545	CHLORTETRACYCLINE HYDROCHLORIDE	TRUE	FALSE	FALSE
YKGO	NULL	NULL	ChEMBL	33	inhibitor	NULL	CHLORTETRACYCLINE HYDROCHLORIDE	rxcui:42545	CHLORTETRACYCLINE HYDROCHLORIDE	TRUE	FALSE	FALSE
RPLC	NULL	NULL	ChEMBL	33	inhibitor	NULL	CHLORTETRACYCLINE HYDROCHLORIDE	rxcui:42545	CHLORTETRACYCLINE HYDROCHLORIDE	TRUE	FALSE	FALSE
RPLE	NULL	NULL	ChEMBL	33	inhibitor	NULL	CHLORTETRACYCLINE HYDROCHLORIDE	rxcui:42545	CHLORTETRACYCLINE HYDROCHLORIDE	TRUE	FALSE	FALSE
RPLF	NULL	NULL	ChEMBL	33	inhibitor	NULL	CHLORTETRACYCLINE HYDROCHLORIDE	rxcui:42545	CHLORTETRACYCLINE HYDROCHLORIDE	TRUE	FALSE	FALSE
RPLL	NULL	NULL	ChEMBL	33	inhibitor	NULL	CHLORTETRACYCLINE HYDROCHLORIDE	rxcui:42545	CHLORTETRACYCLINE HYDROCHLORIDE	TRUE	FALSE	FALSE
RPSB	NULL	NULL	ChEMBL	33	inhibitor	NULL	QUINUPRISTIN	rxcui:229367	QUINUPRISTIN	TRUE	FALSE	FALSE
RPLD	NULL	NULL	ChEMBL	33	inhibitor	NULL	QUINUPRISTIN	rxcui:229367	QUINUPRISTIN	TRUE	FALSE	FALSE
RPSJ	NULL	NULL	ChEMBL	33	inhibitor	NULL	QUINUPRISTIN	rxcui:229367	QUINUPRISTIN	TRUE	FALSE	FALSE
RPSK	NULL	NULL	ChEMBL	33	inhibitor	NULL	QUINUPRISTIN	rxcui:229367	QUINUPRISTIN	TRUE	FALSE	FALSE
RPSL	NULL	NULL	ChEMBL	33	inhibitor	NULL	QUINUPRISTIN	rxcui:229367	QUINUPRISTIN	TRUE	FALSE	FALSE
RPSM	NULL	NULL	ChEMBL	33	inhibitor	NULL	QUINUPRISTIN	rxcui:229367	QUINUPRISTIN	TRUE	FALSE	FALSE
RPSN	NULL	NULL	ChEMBL	33	inhibitor	NULL	QUINUPRISTIN	rxcui:229367	QUINUPRISTIN	TRUE	FALSE	FALSE
RPSO	NULL	NULL	ChEMBL	33	inhibitor	NULL	QUINUPRISTIN	rxcui:229367	QUINUPRISTIN	TRUE	FALSE	FALSE
RPSP	NULL	NULL	ChEMBL	33	inhibitor	NULL	QUINUPRISTIN	rxcui:229367	QUINUPRISTIN	TRUE	FALSE	FALSE
RPSQ	NULL	NULL	ChEMBL	33	inhibitor	NULL	QUINUPRISTIN	rxcui:229367	QUINUPRISTIN	TRUE	FALSE	FALSE
RPSR	NULL	NULL	ChEMBL	33	inhibitor	NULL	QUINUPRISTIN	rxcui:229367	QUINUPRISTIN	TRUE	FALSE	FALSE
RPSS	NULL	NULL	ChEMBL	33	inhibitor	NULL	QUINUPRISTIN	rxcui:229367	QUINUPRISTIN	TRUE	FALSE	FALSE
RPST	NULL	NULL	ChEMBL	33	inhibitor	NULL	QUINUPRISTIN	rxcui:229367	QUINUPRISTIN	TRUE	FALSE	FALSE
RPSU	NULL	NULL	ChEMBL	33	inhibitor	NULL	QUINUPRISTIN	rxcui:229367	QUINUPRISTIN	TRUE	FALSE	FALSE
RPSC	NULL	NULL	ChEMBL	33	inhibitor	NULL	QUINUPRISTIN	rxcui:229367	QUINUPRISTIN	TRUE	FALSE	FALSE
RPSD	NULL	NULL	ChEMBL	33	inhibitor	NULL	QUINUPRISTIN	rxcui:229367	QUINUPRISTIN	TRUE	FALSE	FALSE
RPSE	NULL	NULL	ChEMBL	33	inhibitor	NULL	QUINUPRISTIN	rxcui:229367	QUINUPRISTIN	TRUE	FALSE	FALSE
RPSP	NULL	NULL	ChEMBL	33	inhibitor	NULL	OXYTETRACYCLINE HYDROCHLORIDE	rxcui:4780	OXYTETRACYCLINE HYDROCHLORIDE	TRUE	FALSE	FALSE
RPSQ	NULL	NULL	ChEMBL	33	inhibitor	NULL	OXYTETRACYCLINE HYDROCHLORIDE	rxcui:4780	OXYTETRACYCLINE HYDROCHLORIDE	TRUE	FALSE	FALSE
RPSR	NULL	NULL	ChEMBL	33	inhibitor	NULL	OXYTETRACYCLINE HYDROCHLORIDE	rxcui:4780	OXYTETRACYCLINE HYDROCHLORIDE	TRUE	FALSE	FALSE
RPSS	NULL	NULL	ChEMBL	33	inhibitor	NULL	OXYTETRACYCLINE HYDROCHLORIDE	rxcui:4780	OXYTETRACYCLINE HYDROCHLORIDE	TRUE	FALSE	FALSE
RPST	NULL	NULL	ChEMBL	33	inhibitor	NULL	OXYTETRACYCLINE HYDROCHLORIDE	rxcui:4780	OXYTETRACYCLINE HYDROCHLORIDE	TRUE	FALSE	FALSE
SMAD3	hgnc:6769	SMAD3	DTC	2009-02-20	NULL	0.0095538	METHYLTHIONINIUM CHLORIDE	chembl:CHEMBL405110	METHYLTHIONINIUM CHLORIDE	FALSE	FALSE	FALSE
RPSU	NULL	NULL	ChEMBL	33	inhibitor	NULL	OXYTETRACYCLINE HYDROCHLORIDE	rxcui:4780	OXYTETRACYCLINE HYDROCHLORIDE	TRUE	FALSE	FALSE
RPSC	NULL	NULL	ChEMBL	33	inhibitor	NULL	OXYTETRACYCLINE HYDROCHLORIDE	rxcui:4780	OXYTETRACYCLINE HYDROCHLORIDE	TRUE	FALSE	FALSE
RPSD	NULL	NULL	ChEMBL	33	inhibitor	NULL	OXYTETRACYCLINE HYDROCHLORIDE	rxcui:4780	OXYTETRACYCLINE HYDROCHLORIDE	TRUE	FALSE	FALSE
RPSE	NULL	NULL	ChEMBL	33	inhibitor	NULL	OXYTETRACYCLINE HYDROCHLORIDE	rxcui:4780	OXYTETRACYCLINE HYDROCHLORIDE	TRUE	FALSE	FALSE
RPSF	NULL	NULL	ChEMBL	33	inhibitor	NULL	OXYTETRACYCLINE HYDROCHLORIDE	rxcui:4780	OXYTETRACYCLINE HYDROCHLORIDE	TRUE	FALSE	FALSE
RPSG	NULL	NULL	ChEMBL	33	inhibitor	NULL	OXYTETRACYCLINE HYDROCHLORIDE	rxcui:4780	OXYTETRACYCLINE HYDROCHLORIDE	TRUE	FALSE	FALSE
RPSH	NULL	NULL	ChEMBL	33	inhibitor	NULL	OXYTETRACYCLINE HYDROCHLORIDE	rxcui:4780	OXYTETRACYCLINE HYDROCHLORIDE	TRUE	FALSE	FALSE
RPSI	NULL	NULL	ChEMBL	33	inhibitor	NULL	OXYTETRACYCLINE HYDROCHLORIDE	rxcui:4780	OXYTETRACYCLINE HYDROCHLORIDE	TRUE	FALSE	FALSE
RPLJ	NULL	NULL	ChEMBL	33	inhibitor	NULL	OXYTETRACYCLINE HYDROCHLORIDE	rxcui:4780	OXYTETRACYCLINE HYDROCHLORIDE	TRUE	FALSE	FALSE
RPLK	NULL	NULL	ChEMBL	33	inhibitor	NULL	OXYTETRACYCLINE HYDROCHLORIDE	rxcui:4780	OXYTETRACYCLINE HYDROCHLORIDE	TRUE	FALSE	FALSE
RPLM	NULL	NULL	ChEMBL	33	inhibitor	NULL	OXYTETRACYCLINE HYDROCHLORIDE	rxcui:4780	OXYTETRACYCLINE HYDROCHLORIDE	TRUE	FALSE	FALSE
RPLN	NULL	NULL	ChEMBL	33	inhibitor	NULL	OXYTETRACYCLINE HYDROCHLORIDE	rxcui:4780	OXYTETRACYCLINE HYDROCHLORIDE	TRUE	FALSE	FALSE
RPLO	NULL	NULL	ChEMBL	33	inhibitor	NULL	OXYTETRACYCLINE HYDROCHLORIDE	rxcui:4780	OXYTETRACYCLINE HYDROCHLORIDE	TRUE	FALSE	FALSE
RPLP	NULL	NULL	ChEMBL	33	inhibitor	NULL	OXYTETRACYCLINE HYDROCHLORIDE	rxcui:4780	OXYTETRACYCLINE HYDROCHLORIDE	TRUE	FALSE	FALSE
DRD1	hgnc:3020	DRD1	DTC	2009-02-20	NULL	0.0683694	METIZOLINE	ncit:C99577	METIZOLINE	FALSE	FALSE	FALSE
RPLQ	NULL	NULL	ChEMBL	33	inhibitor	NULL	OXYTETRACYCLINE HYDROCHLORIDE	rxcui:4780	OXYTETRACYCLINE HYDROCHLORIDE	TRUE	FALSE	FALSE
RPLR	NULL	NULL	ChEMBL	33	inhibitor	NULL	OXYTETRACYCLINE HYDROCHLORIDE	rxcui:4780	OXYTETRACYCLINE HYDROCHLORIDE	TRUE	FALSE	FALSE
RPLS	NULL	NULL	ChEMBL	33	inhibitor	NULL	OXYTETRACYCLINE HYDROCHLORIDE	rxcui:4780	OXYTETRACYCLINE HYDROCHLORIDE	TRUE	FALSE	FALSE
RPLA	NULL	NULL	ChEMBL	33	inhibitor	NULL	OXYTETRACYCLINE HYDROCHLORIDE	rxcui:4780	OXYTETRACYCLINE HYDROCHLORIDE	TRUE	FALSE	FALSE
RPLT	NULL	NULL	ChEMBL	33	inhibitor	NULL	OXYTETRACYCLINE HYDROCHLORIDE	rxcui:4780	OXYTETRACYCLINE HYDROCHLORIDE	TRUE	FALSE	FALSE
RPLU	NULL	NULL	ChEMBL	33	inhibitor	NULL	OXYTETRACYCLINE HYDROCHLORIDE	rxcui:4780	OXYTETRACYCLINE HYDROCHLORIDE	TRUE	FALSE	FALSE
RPLV	NULL	NULL	ChEMBL	33	inhibitor	NULL	OXYTETRACYCLINE HYDROCHLORIDE	rxcui:4780	OXYTETRACYCLINE HYDROCHLORIDE	TRUE	FALSE	FALSE
RPLW	NULL	NULL	ChEMBL	33	inhibitor	NULL	OXYTETRACYCLINE HYDROCHLORIDE	rxcui:4780	OXYTETRACYCLINE HYDROCHLORIDE	TRUE	FALSE	FALSE
RPLX	NULL	NULL	ChEMBL	33	inhibitor	NULL	OXYTETRACYCLINE HYDROCHLORIDE	rxcui:4780	OXYTETRACYCLINE HYDROCHLORIDE	TRUE	FALSE	FALSE
RPLY	NULL	NULL	ChEMBL	33	inhibitor	NULL	OXYTETRACYCLINE HYDROCHLORIDE	rxcui:4780	OXYTETRACYCLINE HYDROCHLORIDE	TRUE	FALSE	FALSE
RPMA	NULL	NULL	ChEMBL	33	inhibitor	NULL	OXYTETRACYCLINE HYDROCHLORIDE	rxcui:4780	OXYTETRACYCLINE HYDROCHLORIDE	TRUE	FALSE	FALSE
RPMB	NULL	NULL	ChEMBL	33	inhibitor	NULL	OXYTETRACYCLINE HYDROCHLORIDE	rxcui:4780	OXYTETRACYCLINE HYDROCHLORIDE	TRUE	FALSE	FALSE
RPMC	NULL	NULL	ChEMBL	33	inhibitor	NULL	OXYTETRACYCLINE HYDROCHLORIDE	rxcui:4780	OXYTETRACYCLINE HYDROCHLORIDE	TRUE	FALSE	FALSE
RPLB	NULL	NULL	ChEMBL	33	inhibitor	NULL	OXYTETRACYCLINE HYDROCHLORIDE	rxcui:4780	OXYTETRACYCLINE HYDROCHLORIDE	TRUE	FALSE	FALSE
RPMD	NULL	NULL	ChEMBL	33	inhibitor	NULL	OXYTETRACYCLINE HYDROCHLORIDE	rxcui:4780	OXYTETRACYCLINE HYDROCHLORIDE	TRUE	FALSE	FALSE
YKGM	NULL	NULL	ChEMBL	33	inhibitor	NULL	OXYTETRACYCLINE HYDROCHLORIDE	rxcui:4780	OXYTETRACYCLINE HYDROCHLORIDE	TRUE	FALSE	FALSE
RPME	NULL	NULL	ChEMBL	33	inhibitor	NULL	OXYTETRACYCLINE HYDROCHLORIDE	rxcui:4780	OXYTETRACYCLINE HYDROCHLORIDE	TRUE	FALSE	FALSE
RPMF	NULL	NULL	ChEMBL	33	inhibitor	NULL	OXYTETRACYCLINE HYDROCHLORIDE	rxcui:4780	OXYTETRACYCLINE HYDROCHLORIDE	TRUE	FALSE	FALSE
RPMG	NULL	NULL	ChEMBL	33	inhibitor	NULL	OXYTETRACYCLINE HYDROCHLORIDE	rxcui:4780	OXYTETRACYCLINE HYDROCHLORIDE	TRUE	FALSE	FALSE
RPMH	NULL	NULL	ChEMBL	33	inhibitor	NULL	OXYTETRACYCLINE HYDROCHLORIDE	rxcui:4780	OXYTETRACYCLINE HYDROCHLORIDE	TRUE	FALSE	FALSE
RPMI	NULL	NULL	ChEMBL	33	inhibitor	NULL	OXYTETRACYCLINE HYDROCHLORIDE	rxcui:4780	OXYTETRACYCLINE HYDROCHLORIDE	TRUE	FALSE	FALSE
YKGO	NULL	NULL	ChEMBL	33	inhibitor	NULL	OXYTETRACYCLINE HYDROCHLORIDE	rxcui:4780	OXYTETRACYCLINE HYDROCHLORIDE	TRUE	FALSE	FALSE
RPLC	NULL	NULL	ChEMBL	33	inhibitor	NULL	OXYTETRACYCLINE HYDROCHLORIDE	rxcui:4780	OXYTETRACYCLINE HYDROCHLORIDE	TRUE	FALSE	FALSE
RPLE	NULL	NULL	ChEMBL	33	inhibitor	NULL	OXYTETRACYCLINE HYDROCHLORIDE	rxcui:4780	OXYTETRACYCLINE HYDROCHLORIDE	TRUE	FALSE	FALSE
RPLF	NULL	NULL	ChEMBL	33	inhibitor	NULL	OXYTETRACYCLINE HYDROCHLORIDE	rxcui:4780	OXYTETRACYCLINE HYDROCHLORIDE	TRUE	FALSE	FALSE
RPME	NULL	NULL	ChEMBL	33	inhibitor	NULL	PAROMOMYCIN SULFATE	rxcui:66912	PAROMOMYCIN SULFATE	TRUE	FALSE	FALSE
RPMF	NULL	NULL	ChEMBL	33	inhibitor	NULL	PAROMOMYCIN SULFATE	rxcui:66912	PAROMOMYCIN SULFATE	TRUE	FALSE	FALSE
RPMG	NULL	NULL	ChEMBL	33	inhibitor	NULL	PAROMOMYCIN SULFATE	rxcui:66912	PAROMOMYCIN SULFATE	TRUE	FALSE	FALSE
RPMH	NULL	NULL	ChEMBL	33	inhibitor	NULL	PAROMOMYCIN SULFATE	rxcui:66912	PAROMOMYCIN SULFATE	TRUE	FALSE	FALSE
RPMI	NULL	NULL	ChEMBL	33	inhibitor	NULL	PAROMOMYCIN SULFATE	rxcui:66912	PAROMOMYCIN SULFATE	TRUE	FALSE	FALSE
YKGO	NULL	NULL	ChEMBL	33	inhibitor	NULL	PAROMOMYCIN SULFATE	rxcui:66912	PAROMOMYCIN SULFATE	TRUE	FALSE	FALSE
RPLC	NULL	NULL	ChEMBL	33	inhibitor	NULL	PAROMOMYCIN SULFATE	rxcui:66912	PAROMOMYCIN SULFATE	TRUE	FALSE	FALSE
RPLE	NULL	NULL	ChEMBL	33	inhibitor	NULL	PAROMOMYCIN SULFATE	rxcui:66912	PAROMOMYCIN SULFATE	TRUE	FALSE	FALSE
RPLF	NULL	NULL	ChEMBL	33	inhibitor	NULL	PAROMOMYCIN SULFATE	rxcui:66912	PAROMOMYCIN SULFATE	TRUE	FALSE	FALSE
RPLL	NULL	NULL	ChEMBL	33	inhibitor	NULL	PAROMOMYCIN SULFATE	rxcui:66912	PAROMOMYCIN SULFATE	TRUE	FALSE	FALSE
RPME	NULL	NULL	ChEMBL	33	inhibitor	NULL	ERYTHROMYCIN	rxcui:4053	ERYTHROMYCIN	TRUE	FALSE	FALSE
RPMF	NULL	NULL	ChEMBL	33	inhibitor	NULL	ERYTHROMYCIN	rxcui:4053	ERYTHROMYCIN	TRUE	FALSE	FALSE
RPMG	NULL	NULL	ChEMBL	33	inhibitor	NULL	ERYTHROMYCIN	rxcui:4053	ERYTHROMYCIN	TRUE	FALSE	FALSE
RPMH	NULL	NULL	ChEMBL	33	inhibitor	NULL	ERYTHROMYCIN	rxcui:4053	ERYTHROMYCIN	TRUE	FALSE	FALSE
RPMI	NULL	NULL	ChEMBL	33	inhibitor	NULL	ERYTHROMYCIN	rxcui:4053	ERYTHROMYCIN	TRUE	FALSE	FALSE
YKGO	NULL	NULL	ChEMBL	33	inhibitor	NULL	ERYTHROMYCIN	rxcui:4053	ERYTHROMYCIN	TRUE	FALSE	FALSE
RPLC	NULL	NULL	ChEMBL	33	inhibitor	NULL	ERYTHROMYCIN	rxcui:4053	ERYTHROMYCIN	TRUE	FALSE	FALSE
RPLE	NULL	NULL	ChEMBL	33	inhibitor	NULL	ERYTHROMYCIN	rxcui:4053	ERYTHROMYCIN	TRUE	FALSE	FALSE
RPLF	NULL	NULL	ChEMBL	33	inhibitor	NULL	ERYTHROMYCIN	rxcui:4053	ERYTHROMYCIN	TRUE	FALSE	FALSE
RPLL	NULL	NULL	ChEMBL	33	inhibitor	NULL	ERYTHROMYCIN	rxcui:4053	ERYTHROMYCIN	TRUE	FALSE	FALSE
RPSB	NULL	NULL	ChEMBL	33	inhibitor	NULL	SPECTINOMYCIN HYDROCHLORIDE	rxcui:267342	SPECTINOMYCIN HYDROCHLORIDE	TRUE	FALSE	FALSE
RPLD	NULL	NULL	ChEMBL	33	inhibitor	NULL	SPECTINOMYCIN HYDROCHLORIDE	rxcui:267342	SPECTINOMYCIN HYDROCHLORIDE	TRUE	FALSE	FALSE
RPSJ	NULL	NULL	ChEMBL	33	inhibitor	NULL	SPECTINOMYCIN HYDROCHLORIDE	rxcui:267342	SPECTINOMYCIN HYDROCHLORIDE	TRUE	FALSE	FALSE
RPSK	NULL	NULL	ChEMBL	33	inhibitor	NULL	SPECTINOMYCIN HYDROCHLORIDE	rxcui:267342	SPECTINOMYCIN HYDROCHLORIDE	TRUE	FALSE	FALSE
RPSL	NULL	NULL	ChEMBL	33	inhibitor	NULL	SPECTINOMYCIN HYDROCHLORIDE	rxcui:267342	SPECTINOMYCIN HYDROCHLORIDE	TRUE	FALSE	FALSE
RPSM	NULL	NULL	ChEMBL	33	inhibitor	NULL	SPECTINOMYCIN HYDROCHLORIDE	rxcui:267342	SPECTINOMYCIN HYDROCHLORIDE	TRUE	FALSE	FALSE
RPSN	NULL	NULL	ChEMBL	33	inhibitor	NULL	SPECTINOMYCIN HYDROCHLORIDE	rxcui:267342	SPECTINOMYCIN HYDROCHLORIDE	TRUE	FALSE	FALSE
RPSO	NULL	NULL	ChEMBL	33	inhibitor	NULL	SPECTINOMYCIN HYDROCHLORIDE	rxcui:267342	SPECTINOMYCIN HYDROCHLORIDE	TRUE	FALSE	FALSE
RPSP	NULL	NULL	ChEMBL	33	inhibitor	NULL	SPECTINOMYCIN HYDROCHLORIDE	rxcui:267342	SPECTINOMYCIN HYDROCHLORIDE	TRUE	FALSE	FALSE
RPSQ	NULL	NULL	ChEMBL	33	inhibitor	NULL	SPECTINOMYCIN HYDROCHLORIDE	rxcui:267342	SPECTINOMYCIN HYDROCHLORIDE	TRUE	FALSE	FALSE
RPSR	NULL	NULL	ChEMBL	33	inhibitor	NULL	SPECTINOMYCIN HYDROCHLORIDE	rxcui:267342	SPECTINOMYCIN HYDROCHLORIDE	TRUE	FALSE	FALSE
RPSS	NULL	NULL	ChEMBL	33	inhibitor	NULL	SPECTINOMYCIN HYDROCHLORIDE	rxcui:267342	SPECTINOMYCIN HYDROCHLORIDE	TRUE	FALSE	FALSE
RPST	NULL	NULL	ChEMBL	33	inhibitor	NULL	SPECTINOMYCIN HYDROCHLORIDE	rxcui:267342	SPECTINOMYCIN HYDROCHLORIDE	TRUE	FALSE	FALSE
RPSU	NULL	NULL	ChEMBL	33	inhibitor	NULL	SPECTINOMYCIN HYDROCHLORIDE	rxcui:267342	SPECTINOMYCIN HYDROCHLORIDE	TRUE	FALSE	FALSE
RPSC	NULL	NULL	ChEMBL	33	inhibitor	NULL	SPECTINOMYCIN HYDROCHLORIDE	rxcui:267342	SPECTINOMYCIN HYDROCHLORIDE	TRUE	FALSE	FALSE
RPSD	NULL	NULL	ChEMBL	33	inhibitor	NULL	SPECTINOMYCIN HYDROCHLORIDE	rxcui:267342	SPECTINOMYCIN HYDROCHLORIDE	TRUE	FALSE	FALSE
RPSE	NULL	NULL	ChEMBL	33	inhibitor	NULL	SPECTINOMYCIN HYDROCHLORIDE	rxcui:267342	SPECTINOMYCIN HYDROCHLORIDE	TRUE	FALSE	FALSE
RPSF	NULL	NULL	ChEMBL	33	inhibitor	NULL	SPECTINOMYCIN HYDROCHLORIDE	rxcui:267342	SPECTINOMYCIN HYDROCHLORIDE	TRUE	FALSE	FALSE
RPSG	NULL	NULL	ChEMBL	33	inhibitor	NULL	SPECTINOMYCIN HYDROCHLORIDE	rxcui:267342	SPECTINOMYCIN HYDROCHLORIDE	TRUE	FALSE	FALSE
RPSH	NULL	NULL	ChEMBL	33	inhibitor	NULL	SPECTINOMYCIN HYDROCHLORIDE	rxcui:267342	SPECTINOMYCIN HYDROCHLORIDE	TRUE	FALSE	FALSE
RPSI	NULL	NULL	ChEMBL	33	inhibitor	NULL	SPECTINOMYCIN HYDROCHLORIDE	rxcui:267342	SPECTINOMYCIN HYDROCHLORIDE	TRUE	FALSE	FALSE
RPLJ	NULL	NULL	ChEMBL	33	inhibitor	NULL	SPECTINOMYCIN HYDROCHLORIDE	rxcui:267342	SPECTINOMYCIN HYDROCHLORIDE	TRUE	FALSE	FALSE
RPLK	NULL	NULL	ChEMBL	33	inhibitor	NULL	SPECTINOMYCIN HYDROCHLORIDE	rxcui:267342	SPECTINOMYCIN HYDROCHLORIDE	TRUE	FALSE	FALSE
RPLM	NULL	NULL	ChEMBL	33	inhibitor	NULL	SPECTINOMYCIN HYDROCHLORIDE	rxcui:267342	SPECTINOMYCIN HYDROCHLORIDE	TRUE	FALSE	FALSE
RPLN	NULL	NULL	ChEMBL	33	inhibitor	NULL	SPECTINOMYCIN HYDROCHLORIDE	rxcui:267342	SPECTINOMYCIN HYDROCHLORIDE	TRUE	FALSE	FALSE
RPLO	NULL	NULL	ChEMBL	33	inhibitor	NULL	SPECTINOMYCIN HYDROCHLORIDE	rxcui:267342	SPECTINOMYCIN HYDROCHLORIDE	TRUE	FALSE	FALSE
RPLP	NULL	NULL	ChEMBL	33	inhibitor	NULL	SPECTINOMYCIN HYDROCHLORIDE	rxcui:267342	SPECTINOMYCIN HYDROCHLORIDE	TRUE	FALSE	FALSE
RPLQ	NULL	NULL	ChEMBL	33	inhibitor	NULL	SPECTINOMYCIN HYDROCHLORIDE	rxcui:267342	SPECTINOMYCIN HYDROCHLORIDE	TRUE	FALSE	FALSE
RPLR	NULL	NULL	ChEMBL	33	inhibitor	NULL	SPECTINOMYCIN HYDROCHLORIDE	rxcui:267342	SPECTINOMYCIN HYDROCHLORIDE	TRUE	FALSE	FALSE
RPLS	NULL	NULL	ChEMBL	33	inhibitor	NULL	SPECTINOMYCIN HYDROCHLORIDE	rxcui:267342	SPECTINOMYCIN HYDROCHLORIDE	TRUE	FALSE	FALSE
RPLA	NULL	NULL	ChEMBL	33	inhibitor	NULL	SPECTINOMYCIN HYDROCHLORIDE	rxcui:267342	SPECTINOMYCIN HYDROCHLORIDE	TRUE	FALSE	FALSE
RPLT	NULL	NULL	ChEMBL	33	inhibitor	NULL	SPECTINOMYCIN HYDROCHLORIDE	rxcui:267342	SPECTINOMYCIN HYDROCHLORIDE	TRUE	FALSE	FALSE
RPLU	NULL	NULL	ChEMBL	33	inhibitor	NULL	SPECTINOMYCIN HYDROCHLORIDE	rxcui:267342	SPECTINOMYCIN HYDROCHLORIDE	TRUE	FALSE	FALSE
RPLV	NULL	NULL	ChEMBL	33	inhibitor	NULL	SPECTINOMYCIN HYDROCHLORIDE	rxcui:267342	SPECTINOMYCIN HYDROCHLORIDE	TRUE	FALSE	FALSE
RPLW	NULL	NULL	ChEMBL	33	inhibitor	NULL	SPECTINOMYCIN HYDROCHLORIDE	rxcui:267342	SPECTINOMYCIN HYDROCHLORIDE	TRUE	FALSE	FALSE
RPLX	NULL	NULL	ChEMBL	33	inhibitor	NULL	SPECTINOMYCIN HYDROCHLORIDE	rxcui:267342	SPECTINOMYCIN HYDROCHLORIDE	TRUE	FALSE	FALSE
RPLY	NULL	NULL	ChEMBL	33	inhibitor	NULL	SPECTINOMYCIN HYDROCHLORIDE	rxcui:267342	SPECTINOMYCIN HYDROCHLORIDE	TRUE	FALSE	FALSE
RPMA	NULL	NULL	ChEMBL	33	inhibitor	NULL	SPECTINOMYCIN HYDROCHLORIDE	rxcui:267342	SPECTINOMYCIN HYDROCHLORIDE	TRUE	FALSE	FALSE
RPMB	NULL	NULL	ChEMBL	33	inhibitor	NULL	SPECTINOMYCIN HYDROCHLORIDE	rxcui:267342	SPECTINOMYCIN HYDROCHLORIDE	TRUE	FALSE	FALSE
RPMC	NULL	NULL	ChEMBL	33	inhibitor	NULL	SPECTINOMYCIN HYDROCHLORIDE	rxcui:267342	SPECTINOMYCIN HYDROCHLORIDE	TRUE	FALSE	FALSE
RPLB	NULL	NULL	ChEMBL	33	inhibitor	NULL	SPECTINOMYCIN HYDROCHLORIDE	rxcui:267342	SPECTINOMYCIN HYDROCHLORIDE	TRUE	FALSE	FALSE
RPMD	NULL	NULL	ChEMBL	33	inhibitor	NULL	SPECTINOMYCIN HYDROCHLORIDE	rxcui:267342	SPECTINOMYCIN HYDROCHLORIDE	TRUE	FALSE	FALSE
YKGM	NULL	NULL	ChEMBL	33	inhibitor	NULL	SPECTINOMYCIN HYDROCHLORIDE	rxcui:267342	SPECTINOMYCIN HYDROCHLORIDE	TRUE	FALSE	FALSE
RPME	NULL	NULL	ChEMBL	33	inhibitor	NULL	SPECTINOMYCIN HYDROCHLORIDE	rxcui:267342	SPECTINOMYCIN HYDROCHLORIDE	TRUE	FALSE	FALSE
RPMF	NULL	NULL	ChEMBL	33	inhibitor	NULL	SPECTINOMYCIN HYDROCHLORIDE	rxcui:267342	SPECTINOMYCIN HYDROCHLORIDE	TRUE	FALSE	FALSE
RPMG	NULL	NULL	ChEMBL	33	inhibitor	NULL	SPECTINOMYCIN HYDROCHLORIDE	rxcui:267342	SPECTINOMYCIN HYDROCHLORIDE	TRUE	FALSE	FALSE
RPMH	NULL	NULL	ChEMBL	33	inhibitor	NULL	SPECTINOMYCIN HYDROCHLORIDE	rxcui:267342	SPECTINOMYCIN HYDROCHLORIDE	TRUE	FALSE	FALSE
RPMI	NULL	NULL	ChEMBL	33	inhibitor	NULL	SPECTINOMYCIN HYDROCHLORIDE	rxcui:267342	SPECTINOMYCIN HYDROCHLORIDE	TRUE	FALSE	FALSE
YKGO	NULL	NULL	ChEMBL	33	inhibitor	NULL	SPECTINOMYCIN HYDROCHLORIDE	rxcui:267342	SPECTINOMYCIN HYDROCHLORIDE	TRUE	FALSE	FALSE
RPLC	NULL	NULL	ChEMBL	33	inhibitor	NULL	SPECTINOMYCIN HYDROCHLORIDE	rxcui:267342	SPECTINOMYCIN HYDROCHLORIDE	TRUE	FALSE	FALSE
RPLE	NULL	NULL	ChEMBL	33	inhibitor	NULL	SPECTINOMYCIN HYDROCHLORIDE	rxcui:267342	SPECTINOMYCIN HYDROCHLORIDE	TRUE	FALSE	FALSE
RPLF	NULL	NULL	ChEMBL	33	inhibitor	NULL	SPECTINOMYCIN HYDROCHLORIDE	rxcui:267342	SPECTINOMYCIN HYDROCHLORIDE	TRUE	FALSE	FALSE
RPLL	NULL	NULL	ChEMBL	33	inhibitor	NULL	SPECTINOMYCIN HYDROCHLORIDE	rxcui:267342	SPECTINOMYCIN HYDROCHLORIDE	TRUE	FALSE	FALSE
RPSB	NULL	NULL	ChEMBL	33	inhibitor	NULL	NEOMYCIN SULFATE	rxcui:7300	NEOMYCIN SULFATE	TRUE	FALSE	FALSE
RPLD	NULL	NULL	ChEMBL	33	inhibitor	NULL	NEOMYCIN SULFATE	rxcui:7300	NEOMYCIN SULFATE	TRUE	FALSE	FALSE
RPSJ	NULL	NULL	ChEMBL	33	inhibitor	NULL	NEOMYCIN SULFATE	rxcui:7300	NEOMYCIN SULFATE	TRUE	FALSE	FALSE
RPSK	NULL	NULL	ChEMBL	33	inhibitor	NULL	NEOMYCIN SULFATE	rxcui:7300	NEOMYCIN SULFATE	TRUE	FALSE	FALSE
RPSL	NULL	NULL	ChEMBL	33	inhibitor	NULL	NEOMYCIN SULFATE	rxcui:7300	NEOMYCIN SULFATE	TRUE	FALSE	FALSE
RPSM	NULL	NULL	ChEMBL	33	inhibitor	NULL	NEOMYCIN SULFATE	rxcui:7300	NEOMYCIN SULFATE	TRUE	FALSE	FALSE
RPSN	NULL	NULL	ChEMBL	33	inhibitor	NULL	NEOMYCIN SULFATE	rxcui:7300	NEOMYCIN SULFATE	TRUE	FALSE	FALSE
RPSO	NULL	NULL	ChEMBL	33	inhibitor	NULL	NEOMYCIN SULFATE	rxcui:7300	NEOMYCIN SULFATE	TRUE	FALSE	FALSE
RPSP	NULL	NULL	ChEMBL	33	inhibitor	NULL	NEOMYCIN SULFATE	rxcui:7300	NEOMYCIN SULFATE	TRUE	FALSE	FALSE
RPSQ	NULL	NULL	ChEMBL	33	inhibitor	NULL	NEOMYCIN SULFATE	rxcui:7300	NEOMYCIN SULFATE	TRUE	FALSE	FALSE
RPSR	NULL	NULL	ChEMBL	33	inhibitor	NULL	NEOMYCIN SULFATE	rxcui:7300	NEOMYCIN SULFATE	TRUE	FALSE	FALSE
RPSS	NULL	NULL	ChEMBL	33	inhibitor	NULL	NEOMYCIN SULFATE	rxcui:7300	NEOMYCIN SULFATE	TRUE	FALSE	FALSE
RPST	NULL	NULL	ChEMBL	33	inhibitor	NULL	NEOMYCIN SULFATE	rxcui:7300	NEOMYCIN SULFATE	TRUE	FALSE	FALSE
RPSU	NULL	NULL	ChEMBL	33	inhibitor	NULL	NEOMYCIN SULFATE	rxcui:7300	NEOMYCIN SULFATE	TRUE	FALSE	FALSE
RPSC	NULL	NULL	ChEMBL	33	inhibitor	NULL	NEOMYCIN SULFATE	rxcui:7300	NEOMYCIN SULFATE	TRUE	FALSE	FALSE
RPSD	NULL	NULL	ChEMBL	33	inhibitor	NULL	NEOMYCIN SULFATE	rxcui:7300	NEOMYCIN SULFATE	TRUE	FALSE	FALSE
RPSE	NULL	NULL	ChEMBL	33	inhibitor	NULL	NEOMYCIN SULFATE	rxcui:7300	NEOMYCIN SULFATE	TRUE	FALSE	FALSE
RPSF	NULL	NULL	ChEMBL	33	inhibitor	NULL	NEOMYCIN SULFATE	rxcui:7300	NEOMYCIN SULFATE	TRUE	FALSE	FALSE
RPSG	NULL	NULL	ChEMBL	33	inhibitor	NULL	NEOMYCIN SULFATE	rxcui:7300	NEOMYCIN SULFATE	TRUE	FALSE	FALSE
RPSH	NULL	NULL	ChEMBL	33	inhibitor	NULL	NEOMYCIN SULFATE	rxcui:7300	NEOMYCIN SULFATE	TRUE	FALSE	FALSE
RPSI	NULL	NULL	ChEMBL	33	inhibitor	NULL	NEOMYCIN SULFATE	rxcui:7300	NEOMYCIN SULFATE	TRUE	FALSE	FALSE
RPLJ	NULL	NULL	ChEMBL	33	inhibitor	NULL	NEOMYCIN SULFATE	rxcui:7300	NEOMYCIN SULFATE	TRUE	FALSE	FALSE
RPLK	NULL	NULL	ChEMBL	33	inhibitor	NULL	NEOMYCIN SULFATE	rxcui:7300	NEOMYCIN SULFATE	TRUE	FALSE	FALSE
RPLM	NULL	NULL	ChEMBL	33	inhibitor	NULL	NEOMYCIN SULFATE	rxcui:7300	NEOMYCIN SULFATE	TRUE	FALSE	FALSE
RPLN	NULL	NULL	ChEMBL	33	inhibitor	NULL	NEOMYCIN SULFATE	rxcui:7300	NEOMYCIN SULFATE	TRUE	FALSE	FALSE
RPLO	NULL	NULL	ChEMBL	33	inhibitor	NULL	NEOMYCIN SULFATE	rxcui:7300	NEOMYCIN SULFATE	TRUE	FALSE	FALSE
RPLP	NULL	NULL	ChEMBL	33	inhibitor	NULL	NEOMYCIN SULFATE	rxcui:7300	NEOMYCIN SULFATE	TRUE	FALSE	FALSE
RPSK	NULL	NULL	ChEMBL	33	inhibitor	NULL	RETAPAMULIN	rxcui:642274	RETAPAMULIN	TRUE	FALSE	FALSE
RPSL	NULL	NULL	ChEMBL	33	inhibitor	NULL	RETAPAMULIN	rxcui:642274	RETAPAMULIN	TRUE	FALSE	FALSE
RPSM	NULL	NULL	ChEMBL	33	inhibitor	NULL	RETAPAMULIN	rxcui:642274	RETAPAMULIN	TRUE	FALSE	FALSE
IFNAR1	hgnc:5432	IFNAR1	ChEMBL	33	agonist	0.301768	INTERFERON ALFA-2A	rxcui:120608	PEGINTERFERON ALFA-2A	TRUE	TRUE	TRUE
IL2RG	hgnc:6010	IL2RG	ChEMBL	33	inhibitor	1.75026	BASILIXIMAB	rxcui:196102	BASILIXIMAB	TRUE	TRUE	FALSE
RPSZ	NULL	NULL	ChEMBL	33	inhibitor	NULL	RETAPAMULIN	rxcui:642274	RETAPAMULIN	TRUE	FALSE	FALSE
RPSN	NULL	NULL	ChEMBL	33	inhibitor	NULL	RETAPAMULIN	rxcui:642274	RETAPAMULIN	TRUE	FALSE	FALSE
RPSO	NULL	NULL	ChEMBL	33	inhibitor	NULL	RETAPAMULIN	rxcui:642274	RETAPAMULIN	TRUE	FALSE	FALSE
RPSP	NULL	NULL	ChEMBL	33	inhibitor	NULL	RETAPAMULIN	rxcui:642274	RETAPAMULIN	TRUE	FALSE	FALSE
RPSQ	NULL	NULL	ChEMBL	33	inhibitor	NULL	RETAPAMULIN	rxcui:642274	RETAPAMULIN	TRUE	FALSE	FALSE
RPSR	NULL	NULL	ChEMBL	33	inhibitor	NULL	RETAPAMULIN	rxcui:642274	RETAPAMULIN	TRUE	FALSE	FALSE
RPSS	NULL	NULL	ChEMBL	33	inhibitor	NULL	RETAPAMULIN	rxcui:642274	RETAPAMULIN	TRUE	FALSE	FALSE
RPST	NULL	NULL	ChEMBL	33	inhibitor	NULL	RETAPAMULIN	rxcui:642274	RETAPAMULIN	TRUE	FALSE	FALSE
RPSU	NULL	NULL	ChEMBL	33	inhibitor	NULL	RETAPAMULIN	rxcui:642274	RETAPAMULIN	TRUE	FALSE	FALSE
RPSB	NULL	NULL	ChEMBL	33	inhibitor	NULL	RETAPAMULIN	rxcui:642274	RETAPAMULIN	TRUE	FALSE	FALSE
RPSC	NULL	NULL	ChEMBL	33	inhibitor	NULL	RETAPAMULIN	rxcui:642274	RETAPAMULIN	TRUE	FALSE	FALSE
RPSD	NULL	NULL	ChEMBL	33	inhibitor	NULL	RETAPAMULIN	rxcui:642274	RETAPAMULIN	TRUE	FALSE	FALSE
RPSE	NULL	NULL	ChEMBL	33	inhibitor	NULL	RETAPAMULIN	rxcui:642274	RETAPAMULIN	TRUE	FALSE	FALSE
RPSF	NULL	NULL	ChEMBL	33	inhibitor	NULL	RETAPAMULIN	rxcui:642274	RETAPAMULIN	TRUE	FALSE	FALSE
RPSG	NULL	NULL	ChEMBL	33	inhibitor	NULL	RETAPAMULIN	rxcui:642274	RETAPAMULIN	TRUE	FALSE	FALSE
RPSH	NULL	NULL	ChEMBL	33	inhibitor	NULL	RETAPAMULIN	rxcui:642274	RETAPAMULIN	TRUE	FALSE	FALSE
RPSI	NULL	NULL	ChEMBL	33	inhibitor	NULL	RETAPAMULIN	rxcui:642274	RETAPAMULIN	TRUE	FALSE	FALSE
RPLJ	NULL	NULL	ChEMBL	33	inhibitor	NULL	RETAPAMULIN	rxcui:642274	RETAPAMULIN	TRUE	FALSE	FALSE
RPLK	NULL	NULL	ChEMBL	33	inhibitor	NULL	RETAPAMULIN	rxcui:642274	RETAPAMULIN	TRUE	FALSE	FALSE
RPLM	NULL	NULL	ChEMBL	33	inhibitor	NULL	RETAPAMULIN	rxcui:642274	RETAPAMULIN	TRUE	FALSE	FALSE
RPLN	NULL	NULL	ChEMBL	33	inhibitor	NULL	RETAPAMULIN	rxcui:642274	RETAPAMULIN	TRUE	FALSE	FALSE
RPLO	NULL	NULL	ChEMBL	33	inhibitor	NULL	RETAPAMULIN	rxcui:642274	RETAPAMULIN	TRUE	FALSE	FALSE
RPLP	NULL	NULL	ChEMBL	33	inhibitor	NULL	RETAPAMULIN	rxcui:642274	RETAPAMULIN	TRUE	FALSE	FALSE
RPLQ	NULL	NULL	ChEMBL	33	inhibitor	NULL	RETAPAMULIN	rxcui:642274	RETAPAMULIN	TRUE	FALSE	FALSE
RPLR	NULL	NULL	ChEMBL	33	inhibitor	NULL	RETAPAMULIN	rxcui:642274	RETAPAMULIN	TRUE	FALSE	FALSE
RPLS	NULL	NULL	ChEMBL	33	inhibitor	NULL	RETAPAMULIN	rxcui:642274	RETAPAMULIN	TRUE	FALSE	FALSE
RPLA	NULL	NULL	ChEMBL	33	inhibitor	NULL	RETAPAMULIN	rxcui:642274	RETAPAMULIN	TRUE	FALSE	FALSE
RPLT	NULL	NULL	ChEMBL	33	inhibitor	NULL	RETAPAMULIN	rxcui:642274	RETAPAMULIN	TRUE	FALSE	FALSE
RPLU	NULL	NULL	ChEMBL	33	inhibitor	NULL	RETAPAMULIN	rxcui:642274	RETAPAMULIN	TRUE	FALSE	FALSE
RPLV	NULL	NULL	ChEMBL	33	inhibitor	NULL	RETAPAMULIN	rxcui:642274	RETAPAMULIN	TRUE	FALSE	FALSE
RPLW	NULL	NULL	ChEMBL	33	inhibitor	NULL	RETAPAMULIN	rxcui:642274	RETAPAMULIN	TRUE	FALSE	FALSE
RPLX	NULL	NULL	ChEMBL	33	inhibitor	NULL	RETAPAMULIN	rxcui:642274	RETAPAMULIN	TRUE	FALSE	FALSE
RPMA	NULL	NULL	ChEMBL	33	inhibitor	NULL	RETAPAMULIN	rxcui:642274	RETAPAMULIN	TRUE	FALSE	FALSE
RPMB	NULL	NULL	ChEMBL	33	inhibitor	NULL	RETAPAMULIN	rxcui:642274	RETAPAMULIN	TRUE	FALSE	FALSE
RPMC	NULL	NULL	ChEMBL	33	inhibitor	NULL	RETAPAMULIN	rxcui:642274	RETAPAMULIN	TRUE	FALSE	FALSE
RPLB	NULL	NULL	ChEMBL	33	inhibitor	NULL	RETAPAMULIN	rxcui:642274	RETAPAMULIN	TRUE	FALSE	FALSE
RPMD	NULL	NULL	ChEMBL	33	inhibitor	NULL	RETAPAMULIN	rxcui:642274	RETAPAMULIN	TRUE	FALSE	FALSE
RPME2	NULL	NULL	ChEMBL	33	inhibitor	NULL	RETAPAMULIN	rxcui:642274	RETAPAMULIN	TRUE	FALSE	FALSE
RPMF	NULL	NULL	ChEMBL	33	inhibitor	NULL	RETAPAMULIN	rxcui:642274	RETAPAMULIN	TRUE	FALSE	FALSE
RPMG1	NULL	NULL	ChEMBL	33	inhibitor	NULL	RETAPAMULIN	rxcui:642274	RETAPAMULIN	TRUE	FALSE	FALSE
RPMG2	NULL	NULL	ChEMBL	33	inhibitor	NULL	RETAPAMULIN	rxcui:642274	RETAPAMULIN	TRUE	FALSE	FALSE
RPMH	NULL	NULL	ChEMBL	33	inhibitor	NULL	RETAPAMULIN	rxcui:642274	RETAPAMULIN	TRUE	FALSE	FALSE
RPMI	NULL	NULL	ChEMBL	33	inhibitor	NULL	RETAPAMULIN	rxcui:642274	RETAPAMULIN	TRUE	FALSE	FALSE
RPLC	NULL	NULL	ChEMBL	33	inhibitor	NULL	RETAPAMULIN	rxcui:642274	RETAPAMULIN	TRUE	FALSE	FALSE
RPLD	NULL	NULL	ChEMBL	33	inhibitor	NULL	RETAPAMULIN	rxcui:642274	RETAPAMULIN	TRUE	FALSE	FALSE
RPLE	NULL	NULL	ChEMBL	33	inhibitor	NULL	RETAPAMULIN	rxcui:642274	RETAPAMULIN	TRUE	FALSE	FALSE
RPLF	NULL	NULL	ChEMBL	33	inhibitor	NULL	RETAPAMULIN	rxcui:642274	RETAPAMULIN	TRUE	FALSE	FALSE
RPLL	NULL	NULL	ChEMBL	33	inhibitor	NULL	RETAPAMULIN	rxcui:642274	RETAPAMULIN	TRUE	FALSE	FALSE
RPLI	NULL	NULL	ChEMBL	33	inhibitor	NULL	RETAPAMULIN	rxcui:642274	RETAPAMULIN	TRUE	FALSE	FALSE
RPSJ	NULL	NULL	ChEMBL	33	inhibitor	NULL	RETAPAMULIN	rxcui:642274	RETAPAMULIN	TRUE	FALSE	FALSE
RPMG3	NULL	NULL	ChEMBL	33	inhibitor	NULL	RETAPAMULIN	rxcui:642274	RETAPAMULIN	TRUE	FALSE	FALSE
GYRB	NULL	NULL	ChEMBL	33	inhibitor	NULL	CIPROFLOXACIN	rxcui:2551	CIPROFLOXACIN	TRUE	FALSE	FALSE
GYRA	NULL	NULL	ChEMBL	33	inhibitor	NULL	CIPROFLOXACIN	rxcui:2551	CIPROFLOXACIN	TRUE	FALSE	FALSE
GYRB	NULL	NULL	ChEMBL	33	inhibitor	NULL	TROVAFLOXACIN MESYLATE	rxcui:221177	TROVAFLOXACIN MESYLATE	TRUE	FALSE	FALSE
GYRA	NULL	NULL	ChEMBL	33	inhibitor	NULL	TROVAFLOXACIN MESYLATE	rxcui:221177	TROVAFLOXACIN MESYLATE	TRUE	FALSE	FALSE
GYRB	NULL	NULL	ChEMBL	33	inhibitor	NULL	LOMEFLOXACIN HYDROCHLORIDE	rxcui:235762	LOMEFLOXACIN HYDROCHLORIDE	TRUE	FALSE	FALSE
GYRA	NULL	NULL	ChEMBL	33	inhibitor	NULL	LOMEFLOXACIN HYDROCHLORIDE	rxcui:235762	LOMEFLOXACIN HYDROCHLORIDE	TRUE	FALSE	FALSE
GYRB	NULL	NULL	ChEMBL	33	inhibitor	NULL	GREPAFLOXACIN HYDROCHLORIDE	rxcui:236862	GREPAFLOXACIN HYDROCHLORIDE	TRUE	FALSE	FALSE
GYRA	NULL	NULL	ChEMBL	33	inhibitor	NULL	GREPAFLOXACIN HYDROCHLORIDE	rxcui:236862	GREPAFLOXACIN HYDROCHLORIDE	TRUE	FALSE	FALSE
GYRB	NULL	NULL	ChEMBL	33	inhibitor	NULL	GATIFLOXACIN	rxcui:1546025	GATIFLOXACIN ANHYDROUS	TRUE	FALSE	FALSE
GYRA	NULL	NULL	ChEMBL	33	inhibitor	NULL	GATIFLOXACIN	rxcui:1546025	GATIFLOXACIN ANHYDROUS	TRUE	FALSE	FALSE
PRIM1	hgnc:9369	PRIM1	ChEMBL	33	inhibitor	0.22062	FLUDARABINE PHOSPHATE	rxcui:24698	FLUDARABINE	TRUE	FALSE	TRUE
POLD3	hgnc:20932	POLD3	ChEMBL	33	inhibitor	0.257391	FLUDARABINE PHOSPHATE	rxcui:24698	FLUDARABINE	TRUE	FALSE	TRUE
POLE2	hgnc:9178	POLE2	ChEMBL	33	inhibitor	0.257391	FLUDARABINE PHOSPHATE	rxcui:24698	FLUDARABINE	TRUE	FALSE	TRUE
POLD4	hgnc:14106	POLD4	ChEMBL	33	inhibitor	0.10804	CYTARABINE	rxcui:3041	CYTARABINE	TRUE	FALSE	TRUE
SCN4A	hgnc:10591	SCN4A	ChEMBL	33	blocker	0.080781	ETHOTOIN	rxcui:4136	ETHOTOIN	TRUE	FALSE	FALSE
SCN10A	hgnc:10582	SCN10A	ChEMBL	33	blocker	0.0628082	DISOPYRAMIDE PHOSPHATE	rxcui:203178	DISOPYRAMIDE PHOSPHATE	TRUE	FALSE	FALSE
SCN11A	hgnc:10583	SCN11A	ChEMBL	33	blocker	0.0529311	DRONEDARONE HYDROCHLORIDE	rxcui:736680	DRONEDARONE HYDROCHLORIDE	TRUE	FALSE	FALSE
SCN11A	hgnc:10583	SCN11A	ChEMBL	33	blocker	0.0769907	DISOPYRAMIDE PHOSPHATE	rxcui:203178	DISOPYRAMIDE PHOSPHATE	TRUE	FALSE	FALSE
SCN5A	hgnc:10593	SCN5A	ChEMBL	33	blocker	0.238671	ETHOTOIN	rxcui:4136	ETHOTOIN	TRUE	FALSE	FALSE
SCN7A	hgnc:10594	SCN7A	ChEMBL	33	blocker	0.0921187	ETHOTOIN	rxcui:4136	ETHOTOIN	TRUE	FALSE	FALSE
SCN7A	hgnc:10594	SCN7A	ChEMBL	33	blocker	0.0575742	MEPIVACAINE HYDROCHLORIDE	rxcui:203185	MEPIVACAINE HYDROCHLORIDE	TRUE	FALSE	FALSE
SCN11A	hgnc:10583	SCN11A	ChEMBL	33	blocker	0.0846898	ETIDOCAINE HYDROCHLORIDE	rxcui:227221	ETIDOCAINE HYDROCHLORIDE	TRUE	FALSE	FALSE
SCN7A	hgnc:10594	SCN7A	ChEMBL	33	blocker	0.0921187	ETIDOCAINE HYDROCHLORIDE	rxcui:227221	ETIDOCAINE HYDROCHLORIDE	TRUE	FALSE	FALSE
SCN5A	hgnc:10593	SCN5A	ChEMBL	33	blocker	0.0596678	ETIDOCAINE HYDROCHLORIDE	rxcui:227221	ETIDOCAINE HYDROCHLORIDE	TRUE	FALSE	FALSE
SCN2A	hgnc:10588	SCN2A	ChEMBL	33	blocker	0.0833455	ETIDOCAINE HYDROCHLORIDE	rxcui:227221	ETIDOCAINE HYDROCHLORIDE	TRUE	FALSE	FALSE
SCN7A	hgnc:10594	SCN7A	ChEMBL	33	blocker	0.0767656	RUFINAMIDE	rxcui:69036	RUFINAMIDE	TRUE	FALSE	FALSE
SCN3A	hgnc:10590	SCN3A	ChEMBL	33	blocker	0.0875128	PROPOXYCAINE HYDROCHLORIDE	ncit:C66493	PROPOXYCAINE HYDROCHLORIDE	TRUE	FALSE	FALSE
SCN4A	hgnc:10591	SCN4A	ChEMBL	33	blocker	0.0577007	PROPAFENONE HYDROCHLORIDE	rxcui:203135	PROPAFENONE HYDROCHLORIDE	TRUE	FALSE	FALSE
SCN7A	hgnc:10594	SCN7A	ChEMBL	33	blocker	0.0921187	PROPOXYCAINE HYDROCHLORIDE	ncit:C66493	PROPOXYCAINE HYDROCHLORIDE	TRUE	FALSE	FALSE
SCN9A	hgnc:10597	SCN9A	ChEMBL	33	blocker	0.0625091	PROPARACAINE HYDROCHLORIDE	rxcui:227778	PROPARACAINE HYDROCHLORIDE	TRUE	FALSE	FALSE
SCN8A	hgnc:10596	SCN8A	ChEMBL	33	blocker	0.0741634	RUFINAMIDE	rxcui:69036	RUFINAMIDE	TRUE	FALSE	FALSE
SCN1A	hgnc:10585	SCN1A	ChEMBL	33	blocker	0.0683694	RUFINAMIDE	rxcui:69036	RUFINAMIDE	TRUE	FALSE	FALSE
SCN10A	hgnc:10582	SCN10A	ChEMBL	33	blocker	0.0575742	RUFINAMIDE	rxcui:69036	RUFINAMIDE	TRUE	FALSE	FALSE
SCN2A	hgnc:10588	SCN2A	ChEMBL	33	blocker	0.0833455	INDECAINIDE HYDROCHLORIDE	ncit:C65911	INDECAINIDE HYDROCHLORIDE	TRUE	FALSE	FALSE
SCN3A	hgnc:10590	SCN3A	ChEMBL	33	blocker	0.0875128	INDECAINIDE HYDROCHLORIDE	ncit:C65911	INDECAINIDE HYDROCHLORIDE	TRUE	FALSE	FALSE
SCN5A	hgnc:10593	SCN5A	ChEMBL	33	blocker	0.0596678	INDECAINIDE HYDROCHLORIDE	ncit:C65911	INDECAINIDE HYDROCHLORIDE	TRUE	FALSE	FALSE
SCN5A	hgnc:10593	SCN5A	ChEMBL	33	blocker	0.0596678	TOCAINIDE HYDROCHLORIDE	ncit:C47761	TOCAINIDE HYDROCHLORIDE	TRUE	FALSE	FALSE
SCN1A	hgnc:10585	SCN1A	ChEMBL	33	blocker	0.0820432	TOCAINIDE HYDROCHLORIDE	ncit:C47761	TOCAINIDE HYDROCHLORIDE	TRUE	FALSE	FALSE
PARE	NULL	NULL	ChEMBL	33	inhibitor	NULL	GATIFLOXACIN	rxcui:1546025	GATIFLOXACIN ANHYDROUS	TRUE	FALSE	FALSE
PARE	NULL	NULL	ChEMBL	33	inhibitor	NULL	GREPAFLOXACIN HYDROCHLORIDE	rxcui:236862	GREPAFLOXACIN HYDROCHLORIDE	TRUE	FALSE	FALSE
KCNK3	hgnc:6278	KCNK3	ChEMBL	33	potentiator	0.241971	ISOFLURANE	rxcui:6026	ISOFLURANE	TRUE	FALSE	FALSE
PARC	hgnc:10616	CCL18	ChEMBL	33	inhibitor	1.81061	GREPAFLOXACIN HYDROCHLORIDE	rxcui:236862	GREPAFLOXACIN HYDROCHLORIDE	TRUE	FALSE	FALSE
RPLU	NULL	NULL	ChEMBL	33	inhibitor	NULL	LINEZOLID	rxcui:190376	LINEZOLID	TRUE	FALSE	FALSE
RPLV	NULL	NULL	ChEMBL	33	inhibitor	NULL	LINEZOLID	rxcui:190376	LINEZOLID	TRUE	FALSE	FALSE
RPLW	NULL	NULL	ChEMBL	33	inhibitor	NULL	LINEZOLID	rxcui:190376	LINEZOLID	TRUE	FALSE	FALSE
RPLX	NULL	NULL	ChEMBL	33	inhibitor	NULL	LINEZOLID	rxcui:190376	LINEZOLID	TRUE	FALSE	FALSE
RPLY	NULL	NULL	ChEMBL	33	inhibitor	NULL	LINEZOLID	rxcui:190376	LINEZOLID	TRUE	FALSE	FALSE
RPMA	NULL	NULL	ChEMBL	33	inhibitor	NULL	LINEZOLID	rxcui:190376	LINEZOLID	TRUE	FALSE	FALSE
RPMB	NULL	NULL	ChEMBL	33	inhibitor	NULL	LINEZOLID	rxcui:190376	LINEZOLID	TRUE	FALSE	FALSE
RPMC	NULL	NULL	ChEMBL	33	inhibitor	NULL	LINEZOLID	rxcui:190376	LINEZOLID	TRUE	FALSE	FALSE
RPLB	NULL	NULL	ChEMBL	33	inhibitor	NULL	LINEZOLID	rxcui:190376	LINEZOLID	TRUE	FALSE	FALSE
RPMD	NULL	NULL	ChEMBL	33	inhibitor	NULL	LINEZOLID	rxcui:190376	LINEZOLID	TRUE	FALSE	FALSE
YKGM	NULL	NULL	ChEMBL	33	inhibitor	NULL	LINEZOLID	rxcui:190376	LINEZOLID	TRUE	FALSE	FALSE
RPME	NULL	NULL	ChEMBL	33	inhibitor	NULL	LINEZOLID	rxcui:190376	LINEZOLID	TRUE	FALSE	FALSE
RPMF	NULL	NULL	ChEMBL	33	inhibitor	NULL	LINEZOLID	rxcui:190376	LINEZOLID	TRUE	FALSE	FALSE
RPMG	NULL	NULL	ChEMBL	33	inhibitor	NULL	LINEZOLID	rxcui:190376	LINEZOLID	TRUE	FALSE	FALSE
RPMH	NULL	NULL	ChEMBL	33	inhibitor	NULL	LINEZOLID	rxcui:190376	LINEZOLID	TRUE	FALSE	FALSE
RPMI	NULL	NULL	ChEMBL	33	inhibitor	NULL	LINEZOLID	rxcui:190376	LINEZOLID	TRUE	FALSE	FALSE
YKGO	NULL	NULL	ChEMBL	33	inhibitor	NULL	LINEZOLID	rxcui:190376	LINEZOLID	TRUE	FALSE	FALSE
RPLC	NULL	NULL	ChEMBL	33	inhibitor	NULL	LINEZOLID	rxcui:190376	LINEZOLID	TRUE	FALSE	FALSE
RPLE	NULL	NULL	ChEMBL	33	inhibitor	NULL	LINEZOLID	rxcui:190376	LINEZOLID	TRUE	FALSE	FALSE
RPLF	NULL	NULL	ChEMBL	33	inhibitor	NULL	LINEZOLID	rxcui:190376	LINEZOLID	TRUE	FALSE	FALSE
RPLL	NULL	NULL	ChEMBL	33	inhibitor	NULL	LINEZOLID	rxcui:190376	LINEZOLID	TRUE	FALSE	FALSE
RPSJ	NULL	NULL	ChEMBL	33	inhibitor	NULL	CAPREOMYCIN SULFATE	rxcui:1987	CAPREOMYCIN SULFATE	TRUE	FALSE	FALSE
RPSK	NULL	NULL	ChEMBL	33	inhibitor	NULL	CAPREOMYCIN SULFATE	rxcui:1987	CAPREOMYCIN SULFATE	TRUE	FALSE	FALSE
RPLM	NULL	NULL	ChEMBL	33	inhibitor	NULL	CAPREOMYCIN SULFATE	rxcui:1987	CAPREOMYCIN SULFATE	TRUE	FALSE	FALSE
RPMH	NULL	NULL	ChEMBL	33	inhibitor	NULL	CAPREOMYCIN SULFATE	rxcui:1987	CAPREOMYCIN SULFATE	TRUE	FALSE	FALSE
RPMI	NULL	NULL	ChEMBL	33	inhibitor	NULL	CAPREOMYCIN SULFATE	rxcui:1987	CAPREOMYCIN SULFATE	TRUE	FALSE	FALSE
RPLD	NULL	NULL	ChEMBL	33	inhibitor	NULL	CAPREOMYCIN SULFATE	rxcui:1987	CAPREOMYCIN SULFATE	TRUE	FALSE	FALSE
RPLE	NULL	NULL	ChEMBL	33	inhibitor	NULL	CAPREOMYCIN SULFATE	rxcui:1987	CAPREOMYCIN SULFATE	TRUE	FALSE	FALSE
RPLF	NULL	NULL	ChEMBL	33	inhibitor	NULL	CAPREOMYCIN SULFATE	rxcui:1987	CAPREOMYCIN SULFATE	TRUE	FALSE	FALSE
RPLL	NULL	NULL	ChEMBL	33	inhibitor	NULL	CAPREOMYCIN SULFATE	rxcui:1987	CAPREOMYCIN SULFATE	TRUE	FALSE	FALSE
RPLI	NULL	NULL	ChEMBL	33	inhibitor	NULL	CAPREOMYCIN SULFATE	rxcui:1987	CAPREOMYCIN SULFATE	TRUE	FALSE	FALSE
RPLM	NULL	NULL	ChEMBL	33	inhibitor	NULL	PYRAZINAMIDE	rxcui:8987	PYRAZINAMIDE	TRUE	FALSE	FALSE
RPSJ	NULL	NULL	ChEMBL	33	inhibitor	NULL	PYRAZINAMIDE	rxcui:8987	PYRAZINAMIDE	TRUE	FALSE	FALSE
RPSK	NULL	NULL	ChEMBL	33	inhibitor	NULL	PYRAZINAMIDE	rxcui:8987	PYRAZINAMIDE	TRUE	FALSE	FALSE
RPSL	NULL	NULL	ChEMBL	33	inhibitor	NULL	PYRAZINAMIDE	rxcui:8987	PYRAZINAMIDE	TRUE	FALSE	FALSE
RPSM	NULL	NULL	ChEMBL	33	inhibitor	NULL	PYRAZINAMIDE	rxcui:8987	PYRAZINAMIDE	TRUE	FALSE	FALSE
RPSN	NULL	NULL	ChEMBL	33	inhibitor	NULL	PYRAZINAMIDE	rxcui:8987	PYRAZINAMIDE	TRUE	FALSE	FALSE
RPSZ	NULL	NULL	ChEMBL	33	inhibitor	NULL	PYRAZINAMIDE	rxcui:8987	PYRAZINAMIDE	TRUE	FALSE	FALSE
RPSO	NULL	NULL	ChEMBL	33	inhibitor	NULL	PYRAZINAMIDE	rxcui:8987	PYRAZINAMIDE	TRUE	FALSE	FALSE
RPSP	NULL	NULL	ChEMBL	33	inhibitor	NULL	PYRAZINAMIDE	rxcui:8987	PYRAZINAMIDE	TRUE	FALSE	FALSE
RPSQ	NULL	NULL	ChEMBL	33	inhibitor	NULL	PYRAZINAMIDE	rxcui:8987	PYRAZINAMIDE	TRUE	FALSE	FALSE
RPSR1	NULL	NULL	ChEMBL	33	inhibitor	NULL	PYRAZINAMIDE	rxcui:8987	PYRAZINAMIDE	TRUE	FALSE	FALSE
RPSR2	NULL	NULL	ChEMBL	33	inhibitor	NULL	PYRAZINAMIDE	rxcui:8987	PYRAZINAMIDE	TRUE	FALSE	FALSE
RPSS	NULL	NULL	ChEMBL	33	inhibitor	NULL	PYRAZINAMIDE	rxcui:8987	PYRAZINAMIDE	TRUE	FALSE	FALSE
RPSB	NULL	NULL	ChEMBL	33	inhibitor	NULL	PYRAZINAMIDE	rxcui:8987	PYRAZINAMIDE	TRUE	FALSE	FALSE
RPST	NULL	NULL	ChEMBL	33	inhibitor	NULL	PYRAZINAMIDE	rxcui:8987	PYRAZINAMIDE	TRUE	FALSE	FALSE
RPSC	NULL	NULL	ChEMBL	33	inhibitor	NULL	PYRAZINAMIDE	rxcui:8987	PYRAZINAMIDE	TRUE	FALSE	FALSE
RPSD	NULL	NULL	ChEMBL	33	inhibitor	NULL	PYRAZINAMIDE	rxcui:8987	PYRAZINAMIDE	TRUE	FALSE	FALSE
RPSE	NULL	NULL	ChEMBL	33	inhibitor	NULL	PYRAZINAMIDE	rxcui:8987	PYRAZINAMIDE	TRUE	FALSE	FALSE
RPSF	NULL	NULL	ChEMBL	33	inhibitor	NULL	PYRAZINAMIDE	rxcui:8987	PYRAZINAMIDE	TRUE	FALSE	FALSE
RPSG	NULL	NULL	ChEMBL	33	inhibitor	NULL	PYRAZINAMIDE	rxcui:8987	PYRAZINAMIDE	TRUE	FALSE	FALSE
RPSH	NULL	NULL	ChEMBL	33	inhibitor	NULL	PYRAZINAMIDE	rxcui:8987	PYRAZINAMIDE	TRUE	FALSE	FALSE
RPSI	NULL	NULL	ChEMBL	33	inhibitor	NULL	PYRAZINAMIDE	rxcui:8987	PYRAZINAMIDE	TRUE	FALSE	FALSE
RPLA	NULL	NULL	ChEMBL	33	inhibitor	NULL	PYRAZINAMIDE	rxcui:8987	PYRAZINAMIDE	TRUE	FALSE	FALSE
RPLJ	NULL	NULL	ChEMBL	33	inhibitor	NULL	PYRAZINAMIDE	rxcui:8987	PYRAZINAMIDE	TRUE	FALSE	FALSE
RPLK	NULL	NULL	ChEMBL	33	inhibitor	NULL	PYRAZINAMIDE	rxcui:8987	PYRAZINAMIDE	TRUE	FALSE	FALSE
RPLN	NULL	NULL	ChEMBL	33	inhibitor	NULL	PYRAZINAMIDE	rxcui:8987	PYRAZINAMIDE	TRUE	FALSE	FALSE
RPLO	NULL	NULL	ChEMBL	33	inhibitor	NULL	PYRAZINAMIDE	rxcui:8987	PYRAZINAMIDE	TRUE	FALSE	FALSE
RPLP	NULL	NULL	ChEMBL	33	inhibitor	NULL	PYRAZINAMIDE	rxcui:8987	PYRAZINAMIDE	TRUE	FALSE	FALSE
RPLQ	NULL	NULL	ChEMBL	33	inhibitor	NULL	PYRAZINAMIDE	rxcui:8987	PYRAZINAMIDE	TRUE	FALSE	FALSE
RPLR	NULL	NULL	ChEMBL	33	inhibitor	NULL	PYRAZINAMIDE	rxcui:8987	PYRAZINAMIDE	TRUE	FALSE	FALSE
RPLS	NULL	NULL	ChEMBL	33	inhibitor	NULL	PYRAZINAMIDE	rxcui:8987	PYRAZINAMIDE	TRUE	FALSE	FALSE
RPLB	NULL	NULL	ChEMBL	33	inhibitor	NULL	PYRAZINAMIDE	rxcui:8987	PYRAZINAMIDE	TRUE	FALSE	FALSE
RPLT	NULL	NULL	ChEMBL	33	inhibitor	NULL	PYRAZINAMIDE	rxcui:8987	PYRAZINAMIDE	TRUE	FALSE	FALSE
RPLU	NULL	NULL	ChEMBL	33	inhibitor	NULL	PYRAZINAMIDE	rxcui:8987	PYRAZINAMIDE	TRUE	FALSE	FALSE
RPLV	NULL	NULL	ChEMBL	33	inhibitor	NULL	PYRAZINAMIDE	rxcui:8987	PYRAZINAMIDE	TRUE	FALSE	FALSE
RPLW	NULL	NULL	ChEMBL	33	inhibitor	NULL	PYRAZINAMIDE	rxcui:8987	PYRAZINAMIDE	TRUE	FALSE	FALSE
RPLX	NULL	NULL	ChEMBL	33	inhibitor	NULL	PYRAZINAMIDE	rxcui:8987	PYRAZINAMIDE	TRUE	FALSE	FALSE
NS4A	NULL	NULL	ChEMBL	33	inhibitor	NULL	SIMEPREVIR SODIUM	rxcui:1484518	SIMEPREVIR SODIUM	TRUE	FALSE	FALSE
SCN3A	hgnc:10590	SCN3A	ChEMBL	33	blocker	0.0795571	ESLICARBAZEPINE ACETATE	rxcui:1482501	ESLICARBAZEPINE ACETATE	TRUE	FALSE	FALSE
SLC6A4	hgnc:11050	SLC6A4	ChEMBL	33	inhibitor	0.298339	DESVENLAFAXINE FUMARATE	chembl:CHEMBL3989861	DESVENLAFAXINE FUMARATE	TRUE	FALSE	FALSE
SLC6A2	hgnc:11048	SLC6A2	ChEMBL	33	inhibitor	0.245363	LEVOMILNACIPRAN HYDROCHLORIDE	rxcui:1433211	LEVOMILNACIPRAN HYDROCHLORIDE	TRUE	FALSE	FALSE
FGFR1	hgnc:3688	FGFR1	ChEMBL	33	inhibitor	0.137403	NINTEDANIB ESYLATE	rxcui:1592736	NINTEDANIB ESYLATE	TRUE	FALSE	TRUE
NS4A	NULL	NULL	ChEMBL	33	inhibitor	NULL	PARITAPREVIR	rxcui:1597373	PARITAPREVIR	TRUE	FALSE	FALSE
PDE4C	hgnc:8782	PDE4C	ChEMBL	33	inhibitor	0.181061	OXTRIPHYLLINE	rxcui:20976	OXTRIPHYLLINE	TRUE	FALSE	FALSE
HCN4	hgnc:16882	HCN4	ChEMBL	33	blocker	1.09391	DRONEDARONE HYDROCHLORIDE	rxcui:736680	DRONEDARONE HYDROCHLORIDE	TRUE	FALSE	FALSE
PDE4D	hgnc:8783	PDE4D	ChEMBL	33	inhibitor	0.125018	OXTRIPHYLLINE	rxcui:20976	OXTRIPHYLLINE	TRUE	FALSE	FALSE
P2RY12	hgnc:18124	P2RY12	ChEMBL	33	inhibitor	3.28173	CANGRELOR TETRASODIUM	rxcui:1656051	CANGRELOR TETRASODIUM	TRUE	FALSE	FALSE
KCNJ2	hgnc:6263	KCNJ2	ChEMBL	33	blocker	3.28173	DRONEDARONE HYDROCHLORIDE	rxcui:736680	DRONEDARONE HYDROCHLORIDE	TRUE	FALSE	FALSE
PSMB9	hgnc:9546	PSMB9	ChEMBL	33	inhibitor	0.224392	IXAZOMIB CITRATE	rxcui:1723734	IXAZOMIB CITRATE	TRUE	FALSE	TRUE
SMO	hgnc:11119	SMO	ChEMBL	33	inhibitor	5.10491	SONIDEGIB PHOSPHATE	rxcui:1659191	SONIDEGIB	TRUE	FALSE	TRUE
PDE3B	hgnc:8779	PDE3B	ChEMBL	33	inhibitor	0.437564	OXTRIPHYLLINE	rxcui:20976	OXTRIPHYLLINE	TRUE	FALSE	FALSE
PSMD1	hgnc:9554	PSMD1	ChEMBL	33	inhibitor	0.53854	IXAZOMIB CITRATE	rxcui:1723734	IXAZOMIB CITRATE	TRUE	FALSE	TRUE
ADORA3	hgnc:268	ADORA3	ChEMBL	33	inhibitor	0.276356	OXTRIPHYLLINE	rxcui:20976	OXTRIPHYLLINE	TRUE	FALSE	FALSE
PSMA1	hgnc:9530	PSMA1	ChEMBL	33	inhibitor	0.224392	IXAZOMIB CITRATE	rxcui:1723734	IXAZOMIB CITRATE	TRUE	FALSE	TRUE
PSMB11	hgnc:31963	PSMB11	ChEMBL	33	inhibitor	0.224392	IXAZOMIB CITRATE	rxcui:1723734	IXAZOMIB CITRATE	TRUE	FALSE	TRUE
PSMD7	hgnc:9565	PSMD7	ChEMBL	33	inhibitor	0.224392	IXAZOMIB CITRATE	rxcui:1723734	IXAZOMIB CITRATE	TRUE	FALSE	TRUE
AR	hgnc:644	AR	ChEMBL	33	modulator	0.0584718	VK5211	chembl:CHEMBL3545356	VK5211	FALSE	FALSE	FALSE
RARA	hgnc:9864	RARA	ChEMBL	33	modulator	0.208364	MOFAROTENE	ncit:C63667	MOFAROTENE	FALSE	FALSE	FALSE
NR3C1	hgnc:7978	NR3C1	ChEMBL	33	inhibitor	0.801644	RELACORILANT	ncit:C127838	RELACORILANT	FALSE	FALSE	FALSE
ERBB4	hgnc:3432	ERBB4	ChEMBL	33	inhibitor	0.362122	AC-480	iuphar.ligand:7647	BMS-599626	FALSE	FALSE	FALSE
AKT3	hgnc:393	AKT3	ChEMBL	33	inhibitor	0.546955	MIRANSERTIB	ncit:C99172	MIRANSERTIB	FALSE	FALSE	TRUE
EGFR	hgnc:3236	EGFR	ChEMBL	33	inhibitor	0.166691	AC-480	iuphar.ligand:7647	BMS-599626	FALSE	FALSE	FALSE
NTRK3	hgnc:8033	NTRK3	ChEMBL	33	inhibitor	0.407036	AZD-7451	chembl:CHEMBL3545179	AZD-7451	FALSE	FALSE	FALSE
RAF1	hgnc:9829	RAF1	ChEMBL	33	inhibitor	0.80781	TOVORAFENIB	ncit:C106254	TOVORAFENIB	FALSE	FALSE	TRUE
PIK3R2	hgnc:8980	PIK3R2	ChEMBL	33	inhibitor	0.122396	PAXALISIB	ncit:C116877	PAXALISIB	FALSE	FALSE	FALSE
PIK3CD	hgnc:8977	PIK3CD	ChEMBL	33	inhibitor	0.0926061	SF-1126	chembl:CHEMBL2326966	SF-1126	FALSE	FALSE	FALSE
CDK5	hgnc:1774	CDK5	ChEMBL	33	inhibitor	0.0628082	RGB-286638	iuphar.ligand:7744	RGB-286638	FALSE	FALSE	FALSE
SCN10A	hgnc:10582	SCN10A	ChEMBL	33	blocker	0.069089	EVENAMIDE	ncit:C174804	EVENAMIDE	FALSE	FALSE	FALSE
KDR	hgnc:6307	KDR	ChEMBL	33	inhibitor	0.369772	HENATINIB	drugbank:DB13019	HENATINIB	FALSE	FALSE	FALSE
TRPM8	hgnc:17961	TRPM8	ChEMBL	33	agonist	8.29068	D-3263	chembl:CHEMBL3707315	D-3263	FALSE	FALSE	FALSE
GRIA3	hgnc:4573	GRIA3	ChEMBL	33	positive modulator	0.312546	PESAMPATOR	ncit:C186393	PESAMPATOR	FALSE	FALSE	FALSE
ESR2	hgnc:3468	ESR2	ChEMBL	33	agonist	0.625091	MK-6913	chembl:CHEMBL3545274	MK-6913	FALSE	FALSE	FALSE
VDR	hgnc:12679	VDR	ChEMBL	33	agonist	0.0371604	LUNACALCIPOL	iuphar.ligand:11382	LUNACALCIPOL	FALSE	FALSE	FALSE
PPARG	hgnc:9236	PPARG	ChEMBL	33	modulator	0.420061	INT131	chembl:CHEMBL1236924	INT131	FALSE	FALSE	FALSE
MAPK14	hgnc:6876	MAPK14	ChEMBL	33	inhibitor	0.570736	FX-005	chembl:CHEMBL3545216	FX-005	FALSE	FALSE	FALSE
KDR	hgnc:6307	KDR	ChEMBL	33	inhibitor	0.158474	FRUQUINTINIB	rxcui:2670179	FRUQUINTINIB	TRUE	FALSE	FALSE
INSR	hgnc:6091	INSR	ChEMBL	33	inhibitor	0.375055	KW-2450	chembl:CHEMBL3545156	KW-2450	FALSE	FALSE	FALSE
IGF1R	hgnc:5465	IGF1R	ChEMBL	33	inhibitor	0.495355	KW-2450	chembl:CHEMBL3545156	KW-2450	FALSE	FALSE	FALSE
AURKC	hgnc:11391	AURKC	ChEMBL	33	inhibitor	0.143857	TOZASERTIB	ncit:C98053	TOZASERTIB	FALSE	FALSE	TRUE
PIK3CD	hgnc:8977	PIK3CD	ChEMBL	33	inhibitor	0.0694546	PF-04691502	drugbank:DB11974	PF-04691502	FALSE	FALSE	TRUE
TGFBR1	hgnc:11772	TGFBR1	ChEMBL	33	inhibitor	2.50037	GALUNISERTIB	ncit:C116891	GALUNISERTIB	FALSE	FALSE	FALSE
AURKB	hgnc:11390	AURKB	ChEMBL	33	inhibitor	0.0644134	TOZASERTIB	ncit:C98053	TOZASERTIB	FALSE	FALSE	TRUE
PIK3R3	hgnc:8981	PIK3R3	ChEMBL	33	inhibitor	0.125018	PF-04691502	drugbank:DB11974	PF-04691502	FALSE	FALSE	TRUE
BRAF	hgnc:1097	BRAF	ChEMBL	33	inhibitor	0.137455	RAF-265	drugbank:DB05984	RAF-265	FALSE	FALSE	FALSE
PIK3CB	hgnc:8976	PIK3CB	ChEMBL	33	inhibitor	0.0735402	PILARALISIB	ncit:C71705	PILARALISIB	FALSE	FALSE	TRUE
PIK3CG	hgnc:8978	PIK3CG	ChEMBL	33	inhibitor	0.0950365	PILARALISIB	ncit:C71705	PILARALISIB	FALSE	FALSE	TRUE
PRKCD	hgnc:9399	PRKCD	ChEMBL	33	inhibitor	0.0820432	UCN-01	chembl:CHEMBL574737	UCN-01	FALSE	FALSE	FALSE
PDPK1	hgnc:8816	PDPK1	ChEMBL	33	inhibitor	0.119336	UCN-01	chembl:CHEMBL574737	UCN-01	FALSE	FALSE	FALSE
KDR	hgnc:6307	KDR	ChEMBL	33	inhibitor	0.0231108	TG100-801	chembl:CHEMBL403989	TG100-801	FALSE	FALSE	FALSE
MET	hgnc:7029	MET	ChEMBL	33	inhibitor	0.875128	TEPOTINIB	rxcui:2477103	TEPOTINIB	TRUE	FALSE	TRUE
HRH3	hgnc:5184	HRH3	ChEMBL	33	inhibitor	0.772172	BAVISANT	ncit:C171762	BAVISANT	FALSE	FALSE	FALSE
ADORA2A	hgnc:263	ADORA2A	ChEMBL	33	agonist	2.83825	EVODENOSON	ncit:C169974	EVODENOSON	FALSE	FALSE	FALSE
SMO	hgnc:11119	SMO	ChEMBL	33	inhibitor	3.28173	GLASDEGIB	rxcui:2105845	GLASDEGIB	TRUE	FALSE	TRUE
TACR1	hgnc:11526	TACR1	ChEMBL	33	inhibitor	1.41913	SERLOPITANT	ncit:C81499	SERLOPITANT	FALSE	FALSE	FALSE
SMO	hgnc:11119	SMO	ChEMBL	33	inhibitor	4.37564	PATIDEGIB	ncit:C80063	PATIDEGIB	FALSE	FALSE	TRUE
OPRM1	hgnc:8156	OPRM1	ChEMBL	33	inhibitor	0.160574	SAMIDORPHAN	rxcui:2559612	SAMIDORPHAN	TRUE	FALSE	FALSE
GRM5	hgnc:4597	GRM5	ChEMBL	33	inhibitor	5.83419	MAVOGLURANT	ncit:C170154	MAVOGLURANT	FALSE	FALSE	FALSE
ADORA1	hgnc:262	ADORA1	ChEMBL	33	inhibitor	1.45855	NAXIFYLLINE	ncit:C83991	NAXIFYLLINE	FALSE	FALSE	FALSE
PTGDR2	hgnc:4502	PTGDR2	ChEMBL	33	inhibitor	2.76356	AZD1981	iuphar.ligand:7680	AZD1981	FALSE	FALSE	FALSE
CALCRL	hgnc:16709	CALCRL	ChEMBL	33	inhibitor	3.50051	MK3207	chembl:CHEMBL1910936	MK3207	FALSE	FALSE	FALSE
ADORA1	hgnc:262	ADORA1	ChEMBL	33	inhibitor	1.45855	PBF-680	chembl:CHEMBL3545162	PBF-680	FALSE	FALSE	FALSE
AVPR1A	hgnc:895	AVPR1A	ChEMBL	33	inhibitor	1.14147	SRX246	iuphar.ligand:12262	SRX246	FALSE	FALSE	FALSE
KCNH1	hgnc:6250	KCNH1	ChEMBL	33	blocker	0.175026	NERISPIRDINE	ncit:C80997	NERISPIRDINE	FALSE	FALSE	FALSE
GRIN1	hgnc:4584	GRIN1	ChEMBL	33	inhibitor	0.133948	INDANTADOL	ncit:C83796	INDANTADOL	FALSE	FALSE	FALSE
KCNA5	hgnc:6224	KCNA5	ChEMBL	33	blocker	0.0700102	NERISPIRDINE	ncit:C80997	NERISPIRDINE	FALSE	FALSE	FALSE
CHRM1	hgnc:1950	CHRM1	ChEMBL	33	inhibitor	0.0797989	ASM-024	chembl:CHEMBL3707249	ASM-024	FALSE	FALSE	FALSE
CHRM3	hgnc:1952	CHRM3	ChEMBL	33	inhibitor	0.101366	ASM-024	chembl:CHEMBL3707249	ASM-024	FALSE	FALSE	FALSE
PMP22	hgnc:9118	PMP22	DTC	2009-02-20	NULL	3.75055	KETOPROFEN	rxcui:6142	KETOPROFEN	TRUE	FALSE	FALSE
IKBKB	hgnc:5960	IKBKB	ChEMBL	33	inhibitor	0.312546	BARDOXOLONE METHYL	ncit:C98250	BARDOXOLONE METHYL	FALSE	FALSE	FALSE
NFE2L2	hgnc:7782	NFE2L2	ChEMBL	33	inhibitor	0.0236096	BARDOXOLONE METHYL	ncit:C98250	BARDOXOLONE METHYL	FALSE	FALSE	FALSE
PPARA	hgnc:9232	PPARA	ChEMBL	33	agonist	0.795571	TESAGLITAZAR	ncit:C75985	TESAGLITAZAR	FALSE	FALSE	FALSE
MET	hgnc:7029	MET	ChEMBL	33	inhibitor	3.50051	TIVANTINIB	ncit:C62437	TIVANTINIB	FALSE	FALSE	TRUE
JAK2	hgnc:6192	JAK2	ChEMBL	33	inhibitor	0.263416	MOMELOTINIB	rxcui:2665204	MOMELOTINIB	TRUE	FALSE	TRUE
NS5A	NULL	NULL	ChEMBL	33	inhibitor	NULL	ELBASVIR	rxcui:1734628	ELBASVIR	TRUE	FALSE	FALSE
ABCB1	hgnc:40	ABCB1	ChEMBL	33	inhibitor	0.560979	TARIQUIDAR	ncit:C2246	TARIQUIDAR	FALSE	FALSE	FALSE
TUBB	hgnc:20778	TUBB	ChEMBL	33	inhibitor	0.0357195	CROLIBULIN	ncit:C66938	CROLIBULIN	FALSE	FALSE	FALSE
TUBA3E	hgnc:20765	TUBA3E	ChEMBL	33	inhibitor	0.0426892	CROLIBULIN	ncit:C66938	CROLIBULIN	FALSE	FALSE	FALSE
CYP3A4	hgnc:2637	CYP3A4	DTC	2009-02-20	NULL	0.0097889	2-AMINO-ANTHRAQUINONE	chembl:CHEMBL84685	CHEMBL:CHEMBL84685	FALSE	FALSE	FALSE
SERPINE1	hgnc:8583	SERPINE1	ChEMBL	33	inhibitor	3.08869	ALEPLASININ	ncit:C76071	ALEPLASININ	FALSE	FALSE	FALSE
GAA	hgnc:4065	GAA	ChEMBL	33	modulator	0.729273	DUVOGLUSTAT HYDROCHLORIDE	ncit:C87374	DUVOGLUSTAT HYDROCHLORIDE	FALSE	FALSE	FALSE
SLC5A2	hgnc:11037	SLC5A2	ChEMBL	33	inhibitor	0.820432	ERTUGLIFLOZIN	rxcui:1992672	ERTUGLIFLOZIN	TRUE	FALSE	FALSE
EHMT2	hgnc:14129	EHMT2	DTC	2009-02-20	NULL	0.0306346	SJ000236197	chembl:CHEMBL582496	CHEMBL:CHEMBL582496	FALSE	FALSE	FALSE
MYL4	hgnc:7585	MYL4	ChEMBL	33	activator	2.18782	OMECAMTIV MECARBIL	ncit:C166579	OMECAMTIV MECARBIL	FALSE	FALSE	FALSE
GBA1	hgnc:4177	GBA1	ChEMBL	33	modulator	1.50022	AFEGOSTAT TARTRATE	ncit:C83521	AFEGOSTAT TARTRATE	FALSE	FALSE	FALSE
PNP	hgnc:7892	PNP	ChEMBL	33	inhibitor	35.0051	FORODESINE HYDROCHLORIDE	ncit:C26655	FORODESINE HYDROCHLORIDE	FALSE	FALSE	FALSE
EHMT2	hgnc:14129	EHMT2	DTC	2009-02-20	NULL	0.0102115	2-(ALPHA-NAPHTHOYL)ETHYLTRIMETHYLAMMONIUM IODIDE	chembl:CHEMBL1255936	CHEMBL:CHEMBL1255936	FALSE	FALSE	FALSE
BCL2	hgnc:990	BCL2	ChEMBL	33	inhibitor	0.106723	OBATOCLAX MESYLATE	ncit:C62771	OBATOCLAX MESYLATE	FALSE	FALSE	FALSE
APH1A	hgnc:29509	APH1A	ChEMBL	33	inhibitor	1.40646	SEMAGACESTAT	ncit:C81115	SEMAGACESTAT	FALSE	FALSE	FALSE
NCSTN	hgnc:17091	NCSTN	ChEMBL	33	inhibitor	1.79003	SEMAGACESTAT	ncit:C81115	SEMAGACESTAT	FALSE	FALSE	FALSE
BIRC2	hgnc:590	BIRC2	ChEMBL	33	inhibitor	1.31269	BIRINAPANT	ncit:C88295	BIRINAPANT	FALSE	FALSE	TRUE
TOP1	hgnc:11986	TOP1	ChEMBL	33	inhibitor	0.437564	IRINOTECAN SUCROSOFATE	ncit:C82676	IRINOTECAN SUCROSOFATE	FALSE	FALSE	FALSE
MCL1	hgnc:32041	ADAMTSL4-AS1	ChEMBL	33	inhibitor	0.156273	OBATOCLAX MESYLATE	ncit:C62771	OBATOCLAX MESYLATE	FALSE	FALSE	FALSE
ADRB2	hgnc:286	ADRB2	DTC	2009-02-20	NULL	0.542715	ALPRENOLOL	rxcui:597	ALPRENOLOL	FALSE	FALSE	FALSE
BCL2A1	hgnc:991	BCL2A1	ChEMBL	33	inhibitor	1.45855	OBATOCLAX MESYLATE	ncit:C62771	OBATOCLAX MESYLATE	FALSE	FALSE	FALSE
FOLA	NULL	NULL	ChEMBL	33	inhibitor	NULL	AMINOSALICYLIC ACID	rxcui:7833	AMINOSALICYLIC ACID	TRUE	FALSE	FALSE
UL97	NULL	NULL	ChEMBL	33	inhibitor	NULL	MARIBAVIR	rxcui:2586068	MARIBAVIR	TRUE	FALSE	FALSE
GABRP	hgnc:4089	GABRP	ChEMBL	33	positive modulator	0.0415409	PAGOCLONE	ncit:C74529	PAGOCLONE	FALSE	FALSE	FALSE
GABRA4	hgnc:4078	GABRA4	ChEMBL	33	positive modulator	0.0400211	PAGOCLONE	ncit:C74529	PAGOCLONE	FALSE	FALSE	FALSE
IL12B	hgnc:5970	IL12B	ChEMBL	33	inhibitor	1.87527	GUSELKUMAB	rxcui:1928588	GUSELKUMAB	TRUE	FALSE	FALSE
PARP1	hgnc:270	PARP1	ChEMBL	33	inhibitor	0.900132	NIRAPARIB	rxcui:1918231	NIRAPARIB	TRUE	FALSE	TRUE
CALCB	hgnc:1438	CALCB	ChEMBL	33	inhibitor	5.83419	EPTINEZUMAB	rxcui:2282660	EPTINEZUMAB	TRUE	FALSE	FALSE
HSP90AA1	hgnc:5253	HSP90AA1	DTC	2009-02-20	NULL	0.0603536	TCMDC-123868	chembl:CHEMBL548615	CHEMBL:CHEMBL548615	FALSE	FALSE	FALSE
CSNK2A1	hgnc:2457	CSNK2A1	DTC	2009-02-20	inhibitor	0.0719283	TOZASERTIB	ncit:C98053	TOZASERTIB	FALSE	FALSE	TRUE
TGFB3	hgnc:11769	TGFB3	ChEMBL	33	inhibitor	4.37564	FRESOLIMUMAB	ncit:C63546	FRESOLIMUMAB	FALSE	FALSE	FALSE
ADRB2	hgnc:286	ADRB2	DTC	2009-02-20	NULL	0.814072	ICI-118551	chembl:CHEMBL513389	ICI-118551	FALSE	FALSE	FALSE
AOC3	hgnc:550	AOC3	ChEMBL	33	inhibitor	13.1269	VEPALIMOMAB	ncit:C152854	VEPALIMOMAB	FALSE	FALSE	FALSE
EGFR	hgnc:3236	EGFR	ChEMBL	33	inhibitor	0.277818	MAB-425	chembl:CHEMBL2109390	MAB-425	FALSE	FALSE	FALSE
CXCL10	hgnc:10637	CXCL10	ChEMBL	33	inhibitor	6.17737	NI-0801	chembl:CHEMBL2109379	NI-0801	FALSE	FALSE	FALSE
TNFRSF8	hgnc:11923	TNFRSF8	ChEMBL	33	other/unknown	9.84519	IRATUMUMAB	ncit:C26441	IRATUMUMAB	FALSE	FALSE	FALSE
S1PR2	hgnc:3169	S1PR2	ChEMBL	33	modulator	1.50022	AMISELIMOD HYDROCHLORIDE	ncit:C142922	AMISELIMOD HYDROCHLORIDE	FALSE	FALSE	FALSE
ALPI	hgnc:437	ALPI	DTC	2009-02-20	NULL	0.110542	CEPHALOCHROMIN	chembl:CHEMBL463175	CEPHALOCHROMIN	FALSE	FALSE	FALSE
LINGO1	hgnc:21205	LINGO1	ChEMBL	33	inhibitor	26.2538	OPICINUMAB	ncit:C170259	OPICINUMAB	FALSE	FALSE	FALSE
FN1	hgnc:3778	FN1	ChEMBL	33	binder	8.0781	L19IL2	chembl:CHEMBL2109608	L19IL2	FALSE	FALSE	TRUE
RPSF	NULL	NULL	ChEMBL	33	inhibitor	NULL	DIHYDROSTREPTOMYCIN SULFATE	rxcui:1549556	DIHYDROSTREPTOMYCIN SULFATE	TRUE	FALSE	FALSE
RPSG	NULL	NULL	ChEMBL	33	inhibitor	NULL	DIHYDROSTREPTOMYCIN SULFATE	rxcui:1549556	DIHYDROSTREPTOMYCIN SULFATE	TRUE	FALSE	FALSE
RPSH	NULL	NULL	ChEMBL	33	inhibitor	NULL	DIHYDROSTREPTOMYCIN SULFATE	rxcui:1549556	DIHYDROSTREPTOMYCIN SULFATE	TRUE	FALSE	FALSE
RPSI	NULL	NULL	ChEMBL	33	inhibitor	NULL	DIHYDROSTREPTOMYCIN SULFATE	rxcui:1549556	DIHYDROSTREPTOMYCIN SULFATE	TRUE	FALSE	FALSE
RPLJ	NULL	NULL	ChEMBL	33	inhibitor	NULL	DIHYDROSTREPTOMYCIN SULFATE	rxcui:1549556	DIHYDROSTREPTOMYCIN SULFATE	TRUE	FALSE	FALSE
RPLK	NULL	NULL	ChEMBL	33	inhibitor	NULL	DIHYDROSTREPTOMYCIN SULFATE	rxcui:1549556	DIHYDROSTREPTOMYCIN SULFATE	TRUE	FALSE	FALSE
RPLM	NULL	NULL	ChEMBL	33	inhibitor	NULL	DIHYDROSTREPTOMYCIN SULFATE	rxcui:1549556	DIHYDROSTREPTOMYCIN SULFATE	TRUE	FALSE	FALSE
RPLN	NULL	NULL	ChEMBL	33	inhibitor	NULL	DIHYDROSTREPTOMYCIN SULFATE	rxcui:1549556	DIHYDROSTREPTOMYCIN SULFATE	TRUE	FALSE	FALSE
RPLO	NULL	NULL	ChEMBL	33	inhibitor	NULL	DIHYDROSTREPTOMYCIN SULFATE	rxcui:1549556	DIHYDROSTREPTOMYCIN SULFATE	TRUE	FALSE	FALSE
RPLP	NULL	NULL	ChEMBL	33	inhibitor	NULL	DIHYDROSTREPTOMYCIN SULFATE	rxcui:1549556	DIHYDROSTREPTOMYCIN SULFATE	TRUE	FALSE	FALSE
RPLQ	NULL	NULL	ChEMBL	33	inhibitor	NULL	DIHYDROSTREPTOMYCIN SULFATE	rxcui:1549556	DIHYDROSTREPTOMYCIN SULFATE	TRUE	FALSE	FALSE
RPLR	NULL	NULL	ChEMBL	33	inhibitor	NULL	DIHYDROSTREPTOMYCIN SULFATE	rxcui:1549556	DIHYDROSTREPTOMYCIN SULFATE	TRUE	FALSE	FALSE
RPLS	NULL	NULL	ChEMBL	33	inhibitor	NULL	DIHYDROSTREPTOMYCIN SULFATE	rxcui:1549556	DIHYDROSTREPTOMYCIN SULFATE	TRUE	FALSE	FALSE
RPLA	NULL	NULL	ChEMBL	33	inhibitor	NULL	DIHYDROSTREPTOMYCIN SULFATE	rxcui:1549556	DIHYDROSTREPTOMYCIN SULFATE	TRUE	FALSE	FALSE
RPLT	NULL	NULL	ChEMBL	33	inhibitor	NULL	DIHYDROSTREPTOMYCIN SULFATE	rxcui:1549556	DIHYDROSTREPTOMYCIN SULFATE	TRUE	FALSE	FALSE
RPLU	NULL	NULL	ChEMBL	33	inhibitor	NULL	DIHYDROSTREPTOMYCIN SULFATE	rxcui:1549556	DIHYDROSTREPTOMYCIN SULFATE	TRUE	FALSE	FALSE
RPLV	NULL	NULL	ChEMBL	33	inhibitor	NULL	DIHYDROSTREPTOMYCIN SULFATE	rxcui:1549556	DIHYDROSTREPTOMYCIN SULFATE	TRUE	FALSE	FALSE
RPLW	NULL	NULL	ChEMBL	33	inhibitor	NULL	DIHYDROSTREPTOMYCIN SULFATE	rxcui:1549556	DIHYDROSTREPTOMYCIN SULFATE	TRUE	FALSE	FALSE
RPLX	NULL	NULL	ChEMBL	33	inhibitor	NULL	DIHYDROSTREPTOMYCIN SULFATE	rxcui:1549556	DIHYDROSTREPTOMYCIN SULFATE	TRUE	FALSE	FALSE
RPLY	NULL	NULL	ChEMBL	33	inhibitor	NULL	DIHYDROSTREPTOMYCIN SULFATE	rxcui:1549556	DIHYDROSTREPTOMYCIN SULFATE	TRUE	FALSE	FALSE
RPMA	NULL	NULL	ChEMBL	33	inhibitor	NULL	DIHYDROSTREPTOMYCIN SULFATE	rxcui:1549556	DIHYDROSTREPTOMYCIN SULFATE	TRUE	FALSE	FALSE
RPMB	NULL	NULL	ChEMBL	33	inhibitor	NULL	DIHYDROSTREPTOMYCIN SULFATE	rxcui:1549556	DIHYDROSTREPTOMYCIN SULFATE	TRUE	FALSE	FALSE
RPMC	NULL	NULL	ChEMBL	33	inhibitor	NULL	DIHYDROSTREPTOMYCIN SULFATE	rxcui:1549556	DIHYDROSTREPTOMYCIN SULFATE	TRUE	FALSE	FALSE
RPLB	NULL	NULL	ChEMBL	33	inhibitor	NULL	DIHYDROSTREPTOMYCIN SULFATE	rxcui:1549556	DIHYDROSTREPTOMYCIN SULFATE	TRUE	FALSE	FALSE
RPMD	NULL	NULL	ChEMBL	33	inhibitor	NULL	DIHYDROSTREPTOMYCIN SULFATE	rxcui:1549556	DIHYDROSTREPTOMYCIN SULFATE	TRUE	FALSE	FALSE
YKGM	NULL	NULL	ChEMBL	33	inhibitor	NULL	DIHYDROSTREPTOMYCIN SULFATE	rxcui:1549556	DIHYDROSTREPTOMYCIN SULFATE	TRUE	FALSE	FALSE
RPME	NULL	NULL	ChEMBL	33	inhibitor	NULL	DIHYDROSTREPTOMYCIN SULFATE	rxcui:1549556	DIHYDROSTREPTOMYCIN SULFATE	TRUE	FALSE	FALSE
RPMF	NULL	NULL	ChEMBL	33	inhibitor	NULL	DIHYDROSTREPTOMYCIN SULFATE	rxcui:1549556	DIHYDROSTREPTOMYCIN SULFATE	TRUE	FALSE	FALSE
RPMG	NULL	NULL	ChEMBL	33	inhibitor	NULL	DIHYDROSTREPTOMYCIN SULFATE	rxcui:1549556	DIHYDROSTREPTOMYCIN SULFATE	TRUE	FALSE	FALSE
RPMH	NULL	NULL	ChEMBL	33	inhibitor	NULL	DIHYDROSTREPTOMYCIN SULFATE	rxcui:1549556	DIHYDROSTREPTOMYCIN SULFATE	TRUE	FALSE	FALSE
RPMI	NULL	NULL	ChEMBL	33	inhibitor	NULL	DIHYDROSTREPTOMYCIN SULFATE	rxcui:1549556	DIHYDROSTREPTOMYCIN SULFATE	TRUE	FALSE	FALSE
YKGO	NULL	NULL	ChEMBL	33	inhibitor	NULL	DIHYDROSTREPTOMYCIN SULFATE	rxcui:1549556	DIHYDROSTREPTOMYCIN SULFATE	TRUE	FALSE	FALSE
RPLC	NULL	NULL	ChEMBL	33	inhibitor	NULL	DIHYDROSTREPTOMYCIN SULFATE	rxcui:1549556	DIHYDROSTREPTOMYCIN SULFATE	TRUE	FALSE	FALSE
RPLE	NULL	NULL	ChEMBL	33	inhibitor	NULL	DIHYDROSTREPTOMYCIN SULFATE	rxcui:1549556	DIHYDROSTREPTOMYCIN SULFATE	TRUE	FALSE	FALSE
RPLF	NULL	NULL	ChEMBL	33	inhibitor	NULL	DIHYDROSTREPTOMYCIN SULFATE	rxcui:1549556	DIHYDROSTREPTOMYCIN SULFATE	TRUE	FALSE	FALSE
RPLL	NULL	NULL	ChEMBL	33	inhibitor	NULL	DIHYDROSTREPTOMYCIN SULFATE	rxcui:1549556	DIHYDROSTREPTOMYCIN SULFATE	TRUE	FALSE	FALSE
ICOSLG	hgnc:17087	ICOSLG	ChEMBL	33	inhibitor	52.5077	AMG-557	chembl:CHEMBL2109249	AMG-557	FALSE	FALSE	FALSE
IFNA10	hgnc:5418	IFNA10	ChEMBL	33	inhibitor	2.01953	RONTALIZUMAB	ncit:C95794	RONTALIZUMAB	FALSE	FALSE	FALSE
IFNA13	hgnc:5419	IFNA13	ChEMBL	33	inhibitor	1.34635	RONTALIZUMAB	ncit:C95794	RONTALIZUMAB	FALSE	FALSE	FALSE
MUC5AC	hgnc:7515	MUC5AC	ChEMBL	33	binder	13.1269	YTTRIUM Y 90 CLIVATUZUMAB TETRAXETAN	chembl:CHEMBL2108708	YTTRIUM Y 90 CLIVATUZUMAB TETRAXETAN	FALSE	FALSE	FALSE
NCAM1	hgnc:7656	NCAM1	ChEMBL	33	binder	13.1269	BB-10901	chembl:CHEMBL2109484	BB-10901	FALSE	FALSE	FALSE
MET	hgnc:7029	MET	ChEMBL	33	inhibitor	2.00029	EMIBETUZUMAB	ncit:C95732	EMIBETUZUMAB	FALSE	TRUE	TRUE
IFNA1	hgnc:5417	IFNA1	ChEMBL	33	inhibitor	0.367187	RONTALIZUMAB	ncit:C95794	RONTALIZUMAB	FALSE	FALSE	FALSE
IFNA14	hgnc:5420	IFNA14	ChEMBL	33	inhibitor	2.01953	RONTALIZUMAB	ncit:C95794	RONTALIZUMAB	FALSE	FALSE	FALSE
CSF2RA	hgnc:2435	CSF2RA	ChEMBL	33	inhibitor	5.83419	MAVRILIMUMAB	ncit:C95788	MAVRILIMUMAB	FALSE	FALSE	FALSE
STXB	NULL	NULL	ChEMBL	33	inhibitor	NULL	URTOXAZUMAB	ncit:C152808	URTOXAZUMAB	FALSE	FALSE	FALSE
PTGS2	hgnc:9605	PTGS2	ChEMBL	33	inhibitor	0.238671	BENZYDAMINE HYDROCHLORIDE	rxcui:81963	BENZYDAMINE HYDROCHLORIDE	TRUE	FALSE	FALSE
HTR1D	hgnc:5289	HTR1D	ChEMBL	33	inhibitor	0.0776741	AMISULPRIDE	rxcui:46303	AMISULPRIDE	TRUE	FALSE	FALSE
HTR3B	hgnc:5298	HTR3B	ChEMBL	33	inhibitor	0.118796	AMISULPRIDE	rxcui:46303	AMISULPRIDE	TRUE	FALSE	FALSE
PTGS1	hgnc:9604	PTGS1	ChEMBL	33	inhibitor	0.328173	BENZYDAMINE HYDROCHLORIDE	rxcui:81963	BENZYDAMINE HYDROCHLORIDE	TRUE	FALSE	FALSE
DACB	NULL	NULL	ChEMBL	33	inhibitor	NULL	CEFODIZIME	rxcui:20485	CEFODIZIME	TRUE	FALSE	FALSE
FTSI	NULL	NULL	ChEMBL	33	inhibitor	NULL	CEFODIZIME	rxcui:20485	CEFODIZIME	TRUE	FALSE	FALSE
MRCA	NULL	NULL	ChEMBL	33	inhibitor	NULL	CEFODIZIME	rxcui:20485	CEFODIZIME	TRUE	FALSE	FALSE
MRCB	NULL	NULL	ChEMBL	33	inhibitor	NULL	CEFODIZIME	rxcui:20485	CEFODIZIME	TRUE	FALSE	FALSE
DACA	NULL	NULL	ChEMBL	33	inhibitor	NULL	CEFODIZIME	rxcui:20485	CEFODIZIME	TRUE	FALSE	FALSE
MRDA	NULL	NULL	ChEMBL	33	inhibitor	NULL	CEFODIZIME	rxcui:20485	CEFODIZIME	TRUE	FALSE	FALSE
DACC	NULL	NULL	ChEMBL	33	inhibitor	NULL	CEFODIZIME	rxcui:20485	CEFODIZIME	TRUE	FALSE	FALSE
HRH1	hgnc:5182	HRH1	ChEMBL	33	inhibitor	0.846898	DIMETHINDENE	rxcui:3449	DIMETHINDENE	TRUE	FALSE	FALSE
AGTR1	hgnc:336	AGTR1	ChEMBL	33	agonist	0.889961	ANGIOTENSIN II ACETATE	ncit:C142924	ANGIOTENSIN II ACETATE	TRUE	FALSE	FALSE
SSTR2	hgnc:11331	SSTR2	ChEMBL	33	binder	0.583419	LUTETIUM DOTATATE LU-177	chembl:CHEMBL3989924	LUTETIUM DOTATATE LU-177	TRUE	FALSE	FALSE
MS4A1	hgnc:7315	MS4A1	ChEMBL	33	binder	1.94473	TOSITUMOMAB 131I	chembl:CHEMBL3833304	TOSITUMOMAB 131I	FALSE	FALSE	FALSE
IL13	hgnc:5973	IL13	ChEMBL	33	inhibitor	8.75128	CNTO-5825	chembl:CHEMBL2109464	CNTO-5825	FALSE	FALSE	FALSE
ICOS	hgnc:5351	ICOS	ChEMBL	33	inhibitor	35.0051	MEDI-570	chembl:CHEMBL2109449	MEDI-570	FALSE	FALSE	FALSE
MPL	hgnc:7217	MPL	ChEMBL	33	agonist	4.77342	AVATROMBOPAG MALEATE	rxcui:2045727	AVATROMBOPAG MALEATE	TRUE	FALSE	FALSE
GABRA3	hgnc:4077	GABRA3	ChEMBL	33	positive modulator	0.0277818	BREXANOLONE	rxcui:2121777	BREXANOLONE	TRUE	FALSE	FALSE
GMNN	hgnc:17493	GMNN	DTC	2009-02-20	NULL	0.0182318	2-(ALPHA-NAPHTHOYL)ETHYLTRIMETHYLAMMONIUM IODIDE	chembl:CHEMBL1255936	CHEMBL:CHEMBL1255936	FALSE	FALSE	FALSE
OPG057	NULL	NULL	ChEMBL	33	inhibitor	NULL	TECOVIRIMAT	rxcui:2055104	TECOVIRIMAT	TRUE	FALSE	FALSE
NTRK3	hgnc:8033	NTRK3	ChEMBL	33	inhibitor	0.407036	LAROTRECTINIB SULFATE	rxcui:2104548	LAROTRECTINIB SULFATE	TRUE	FALSE	FALSE
BLA	NULL	NULL	ChEMBL	33	inhibitor	NULL	RELEBACTAM	rxcui:2184137	RELEBACTAM	TRUE	FALSE	FALSE
GLA	hgnc:4296	GLA	ChEMBL	33	modulator	4.03905	MIGALASTAT HYDROCHLORIDE	rxcui:2054252	MIGALASTAT	TRUE	FALSE	FALSE
AMPC	NULL	NULL	ChEMBL	33	inhibitor	NULL	RELEBACTAM	rxcui:2184137	RELEBACTAM	TRUE	FALSE	FALSE
BLAUOE-1	NULL	NULL	ChEMBL	33	inhibitor	NULL	RELEBACTAM	rxcui:2184137	RELEBACTAM	TRUE	FALSE	FALSE
KDM4A	hgnc:22978	KDM4A	DTC	2009-02-20	NULL	0.0198442	RAFOXANIDE	ncit:C152146	RAFOXANIDE	FALSE	FALSE	FALSE
ITK	hgnc:6171	ITK	ChEMBL	33	inhibitor	0.514781	PF-06651600	chembl:CHEMBL4085457	PF-06651600	FALSE	FALSE	FALSE
GABRA4	hgnc:4078	GABRA4	ChEMBL	33	positive modulator	0.0228692	CENOBAMATE	rxcui:2265690	CENOBAMATE	TRUE	FALSE	FALSE
SCN7A	hgnc:10594	SCN7A	ChEMBL	33	inhibitor	0.0328995	CENOBAMATE	rxcui:2265690	CENOBAMATE	TRUE	FALSE	FALSE
SCN10A	hgnc:10582	SCN10A	ChEMBL	33	inhibitor	0.0246747	CENOBAMATE	rxcui:2265690	CENOBAMATE	TRUE	FALSE	FALSE
GABRA6	hgnc:4080	GABRA6	ChEMBL	33	positive modulator	0.0223247	CENOBAMATE	rxcui:2265690	CENOBAMATE	TRUE	FALSE	FALSE
GABRB2	hgnc:4082	GABRB2	ChEMBL	33	positive modulator	0.0218055	CENOBAMATE	rxcui:2265690	CENOBAMATE	TRUE	FALSE	FALSE
GABRG1	hgnc:4086	GABRG1	ChEMBL	33	positive modulator	0.024042	CENOBAMATE	rxcui:2265690	CENOBAMATE	TRUE	FALSE	FALSE
GABRG3	hgnc:4088	GABRG3	ChEMBL	33	positive modulator	0.0218055	CENOBAMATE	rxcui:2265690	CENOBAMATE	TRUE	FALSE	FALSE
GABRB1	hgnc:4081	GABRB1	ChEMBL	33	positive modulator	0.0228692	CENOBAMATE	rxcui:2265690	CENOBAMATE	TRUE	FALSE	FALSE
BTK	hgnc:1133	BTK	ChEMBL	33	inhibitor	0.514781	ZANUBRUTINIB	rxcui:2262435	ZANUBRUTINIB	TRUE	FALSE	FALSE
NS4A	NULL	NULL	ChEMBL	33	inhibitor	NULL	SOVAPREVIR	ncit:C152411	SOVAPREVIR	FALSE	FALSE	FALSE
NS4A	NULL	NULL	ChEMBL	33	inhibitor	NULL	FURAPREVIR	ncit:C166437	FURAPREVIR	FALSE	FALSE	FALSE
NS4A	NULL	NULL	ChEMBL	33	inhibitor	NULL	NARLAPREVIR	ncit:C166554	NARLAPREVIR	FALSE	FALSE	FALSE
TUBA3C	hgnc:12408	TUBA3C	ChEMBL	33	inhibitor	0.0400211	RG-7841	chembl:CHEMBL4297935	RG-7841	FALSE	FALSE	FALSE
GYRB	NULL	NULL	ChEMBL	33	inhibitor	NULL	PAZUFLOXACIN	ncit:C66331	PAZUFLOXACIN	FALSE	FALSE	FALSE
GYRA	NULL	NULL	ChEMBL	33	inhibitor	NULL	PAZUFLOXACIN	ncit:C66331	PAZUFLOXACIN	FALSE	FALSE	FALSE
GYRB	NULL	NULL	ChEMBL	33	inhibitor	NULL	SITAFLOXACIN	ncit:C76922	SITAFLOXACIN	FALSE	FALSE	FALSE
GYRA	NULL	NULL	ChEMBL	33	inhibitor	NULL	SITAFLOXACIN	ncit:C76922	SITAFLOXACIN	FALSE	FALSE	FALSE
PARE	NULL	NULL	ChEMBL	33	inhibitor	NULL	SITAFLOXACIN	ncit:C76922	SITAFLOXACIN	FALSE	FALSE	FALSE
ERG11	NULL	NULL	ChEMBL	33	inhibitor	NULL	FOSRAVUCONAZOLE	ncit:C175721	FOSRAVUCONAZOLE	FALSE	FALSE	FALSE
EGLN1	hgnc:1232	EGLN1	ChEMBL	33	inhibitor	1.90937	VADADUSTAT	ncit:C152811	VADADUSTAT	FALSE	FALSE	FALSE
LY6E	hgnc:6727	LY6E	ChEMBL	33	binder	3.28173	RG-7841	chembl:CHEMBL4297935	RG-7841	FALSE	FALSE	FALSE
TUBA3E	hgnc:20765	TUBA3E	ChEMBL	33	inhibitor	0.0400211	AZINTUXIZUMAB VEDOTIN	ncit:C122816	AZINTUXIZUMAB VEDOTIN	FALSE	FALSE	FALSE
TUBA4A	hgnc:12407	TUBA4A	ChEMBL	33	inhibitor	0.0400211	AZINTUXIZUMAB VEDOTIN	ncit:C122816	AZINTUXIZUMAB VEDOTIN	FALSE	FALSE	FALSE
CACNA1D	hgnc:1391	CACNA1D	ChEMBL	33	blocker	0.244222	NITRENDIPINE	rxcui:7441	NITRENDIPINE	TRUE	FALSE	FALSE
CTLA4	hgnc:2505	CTLA4	ChEMBL	33	inhibitor	0.583419	CADONILIMAB	ncit:C153379	CADONILIMAB	FALSE	FALSE	FALSE
RPOB	NULL	NULL	ChEMBL	33	inhibitor	NULL	TNP-2092	drugbank:DB16312	TNP-2092	FALSE	FALSE	FALSE
RPOA	NULL	NULL	ChEMBL	33	inhibitor	NULL	TNP-2092	drugbank:DB16312	TNP-2092	FALSE	FALSE	FALSE
RPOC	NULL	NULL	ChEMBL	33	inhibitor	NULL	TNP-2092	drugbank:DB16312	TNP-2092	FALSE	FALSE	FALSE
RPOZ	NULL	NULL	ChEMBL	33	inhibitor	NULL	TNP-2092	drugbank:DB16312	TNP-2092	FALSE	FALSE	FALSE
MPHOSPH8	hgnc:29810	MPHOSPH8	DTC	2009-02-20	NULL	0.0202264	TYRPHOSTIN A9	ncit:C2026	TYRPHOSTIN A9	FALSE	FALSE	FALSE
NS5B	NULL	NULL	ChEMBL	33	inhibitor	NULL	SETROBUVIR	ncit:C152351	SETROBUVIR	FALSE	FALSE	FALSE
BRD4	hgnc:13575	BRD4	ChEMBL	33	inhibitor	1.10542	PELABRESIB	ncit:C188265	PELABRESIB	FALSE	FALSE	FALSE
NS5B	NULL	NULL	ChEMBL	33	negative modulator	NULL	LOMIBUVIR	ncit:C166650	LOMIBUVIR	FALSE	FALSE	FALSE
RPLM	NULL	NULL	ChEMBL	33	inhibitor	NULL	TEDIZOLID	rxcui:1540825	TEDIZOLID	TRUE	FALSE	FALSE
RPLN	NULL	NULL	ChEMBL	33	inhibitor	NULL	TEDIZOLID	rxcui:1540825	TEDIZOLID	TRUE	FALSE	FALSE
RPLO	NULL	NULL	ChEMBL	33	inhibitor	NULL	TEDIZOLID	rxcui:1540825	TEDIZOLID	TRUE	FALSE	FALSE
RPLP	NULL	NULL	ChEMBL	33	inhibitor	NULL	TEDIZOLID	rxcui:1540825	TEDIZOLID	TRUE	FALSE	FALSE
RPLQ	NULL	NULL	ChEMBL	33	inhibitor	NULL	TEDIZOLID	rxcui:1540825	TEDIZOLID	TRUE	FALSE	FALSE
RPLR	NULL	NULL	ChEMBL	33	inhibitor	NULL	TEDIZOLID	rxcui:1540825	TEDIZOLID	TRUE	FALSE	FALSE
RPLS	NULL	NULL	ChEMBL	33	inhibitor	NULL	TEDIZOLID	rxcui:1540825	TEDIZOLID	TRUE	FALSE	FALSE
RPLA	NULL	NULL	ChEMBL	33	inhibitor	NULL	TEDIZOLID	rxcui:1540825	TEDIZOLID	TRUE	FALSE	FALSE
RPLT	NULL	NULL	ChEMBL	33	inhibitor	NULL	TEDIZOLID	rxcui:1540825	TEDIZOLID	TRUE	FALSE	FALSE
RPLU	NULL	NULL	ChEMBL	33	inhibitor	NULL	TEDIZOLID	rxcui:1540825	TEDIZOLID	TRUE	FALSE	FALSE
RPLV	NULL	NULL	ChEMBL	33	inhibitor	NULL	TEDIZOLID	rxcui:1540825	TEDIZOLID	TRUE	FALSE	FALSE
RPLW	NULL	NULL	ChEMBL	33	inhibitor	NULL	TEDIZOLID	rxcui:1540825	TEDIZOLID	TRUE	FALSE	FALSE
RPLX	NULL	NULL	ChEMBL	33	inhibitor	NULL	TEDIZOLID	rxcui:1540825	TEDIZOLID	TRUE	FALSE	FALSE
RPLY	NULL	NULL	ChEMBL	33	inhibitor	NULL	TEDIZOLID	rxcui:1540825	TEDIZOLID	TRUE	FALSE	FALSE
RPMA	NULL	NULL	ChEMBL	33	inhibitor	NULL	TEDIZOLID	rxcui:1540825	TEDIZOLID	TRUE	FALSE	FALSE
RPMB	NULL	NULL	ChEMBL	33	inhibitor	NULL	TEDIZOLID	rxcui:1540825	TEDIZOLID	TRUE	FALSE	FALSE
RPMC	NULL	NULL	ChEMBL	33	inhibitor	NULL	TEDIZOLID	rxcui:1540825	TEDIZOLID	TRUE	FALSE	FALSE
RPLB	NULL	NULL	ChEMBL	33	inhibitor	NULL	TEDIZOLID	rxcui:1540825	TEDIZOLID	TRUE	FALSE	FALSE
RPMD	NULL	NULL	ChEMBL	33	inhibitor	NULL	TEDIZOLID	rxcui:1540825	TEDIZOLID	TRUE	FALSE	FALSE
YKGM	NULL	NULL	ChEMBL	33	inhibitor	NULL	TEDIZOLID	rxcui:1540825	TEDIZOLID	TRUE	FALSE	FALSE
RPME	NULL	NULL	ChEMBL	33	inhibitor	NULL	TEDIZOLID	rxcui:1540825	TEDIZOLID	TRUE	FALSE	FALSE
RPMF	NULL	NULL	ChEMBL	33	inhibitor	NULL	TEDIZOLID	rxcui:1540825	TEDIZOLID	TRUE	FALSE	FALSE
RPMG	NULL	NULL	ChEMBL	33	inhibitor	NULL	TEDIZOLID	rxcui:1540825	TEDIZOLID	TRUE	FALSE	FALSE
RPMH	NULL	NULL	ChEMBL	33	inhibitor	NULL	TEDIZOLID	rxcui:1540825	TEDIZOLID	TRUE	FALSE	FALSE
RPMI	NULL	NULL	ChEMBL	33	inhibitor	NULL	TEDIZOLID	rxcui:1540825	TEDIZOLID	TRUE	FALSE	FALSE
YKGO	NULL	NULL	ChEMBL	33	inhibitor	NULL	TEDIZOLID	rxcui:1540825	TEDIZOLID	TRUE	FALSE	FALSE
RPLC	NULL	NULL	ChEMBL	33	inhibitor	NULL	TEDIZOLID	rxcui:1540825	TEDIZOLID	TRUE	FALSE	FALSE
RPLE	NULL	NULL	ChEMBL	33	inhibitor	NULL	TEDIZOLID	rxcui:1540825	TEDIZOLID	TRUE	FALSE	FALSE
RPLF	NULL	NULL	ChEMBL	33	inhibitor	NULL	TEDIZOLID	rxcui:1540825	TEDIZOLID	TRUE	FALSE	FALSE
RPLL	NULL	NULL	ChEMBL	33	inhibitor	NULL	TEDIZOLID	rxcui:1540825	TEDIZOLID	TRUE	FALSE	FALSE
FTSI	NULL	NULL	ChEMBL	33	inhibitor	NULL	FLOXACILLIN	rxcui:4448	FLOXACILLIN	TRUE	FALSE	FALSE
MRCA	NULL	NULL	ChEMBL	33	inhibitor	NULL	FLOXACILLIN	rxcui:4448	FLOXACILLIN	TRUE	FALSE	FALSE
MRCB	NULL	NULL	ChEMBL	33	inhibitor	NULL	FLOXACILLIN	rxcui:4448	FLOXACILLIN	TRUE	FALSE	FALSE
DACA	NULL	NULL	ChEMBL	33	inhibitor	NULL	FLOXACILLIN	rxcui:4448	FLOXACILLIN	TRUE	FALSE	FALSE
MRDA	NULL	NULL	ChEMBL	33	inhibitor	NULL	FLOXACILLIN	rxcui:4448	FLOXACILLIN	TRUE	FALSE	FALSE
DACC	NULL	NULL	ChEMBL	33	inhibitor	NULL	FLOXACILLIN	rxcui:4448	FLOXACILLIN	TRUE	FALSE	FALSE
RPSB	NULL	NULL	ChEMBL	33	inhibitor	NULL	RADEZOLID	ncit:C81442	RADEZOLID	FALSE	FALSE	FALSE
RPLD	NULL	NULL	ChEMBL	33	inhibitor	NULL	RADEZOLID	ncit:C81442	RADEZOLID	FALSE	FALSE	FALSE
RPSJ	NULL	NULL	ChEMBL	33	inhibitor	NULL	RADEZOLID	ncit:C81442	RADEZOLID	FALSE	FALSE	FALSE
RPSK	NULL	NULL	ChEMBL	33	inhibitor	NULL	RADEZOLID	ncit:C81442	RADEZOLID	FALSE	FALSE	FALSE
RPSL	NULL	NULL	ChEMBL	33	inhibitor	NULL	RADEZOLID	ncit:C81442	RADEZOLID	FALSE	FALSE	FALSE
RPSM	NULL	NULL	ChEMBL	33	inhibitor	NULL	RADEZOLID	ncit:C81442	RADEZOLID	FALSE	FALSE	FALSE
RPSN	NULL	NULL	ChEMBL	33	inhibitor	NULL	RADEZOLID	ncit:C81442	RADEZOLID	FALSE	FALSE	FALSE
RPSO	NULL	NULL	ChEMBL	33	inhibitor	NULL	RADEZOLID	ncit:C81442	RADEZOLID	FALSE	FALSE	FALSE
RPSP	NULL	NULL	ChEMBL	33	inhibitor	NULL	RADEZOLID	ncit:C81442	RADEZOLID	FALSE	FALSE	FALSE
RPSQ	NULL	NULL	ChEMBL	33	inhibitor	NULL	RADEZOLID	ncit:C81442	RADEZOLID	FALSE	FALSE	FALSE
RPSR	NULL	NULL	ChEMBL	33	inhibitor	NULL	RADEZOLID	ncit:C81442	RADEZOLID	FALSE	FALSE	FALSE
RPSS	NULL	NULL	ChEMBL	33	inhibitor	NULL	RADEZOLID	ncit:C81442	RADEZOLID	FALSE	FALSE	FALSE
RPST	NULL	NULL	ChEMBL	33	inhibitor	NULL	RADEZOLID	ncit:C81442	RADEZOLID	FALSE	FALSE	FALSE
RPSU	NULL	NULL	ChEMBL	33	inhibitor	NULL	RADEZOLID	ncit:C81442	RADEZOLID	FALSE	FALSE	FALSE
RPSC	NULL	NULL	ChEMBL	33	inhibitor	NULL	RADEZOLID	ncit:C81442	RADEZOLID	FALSE	FALSE	FALSE
RPSD	NULL	NULL	ChEMBL	33	inhibitor	NULL	RADEZOLID	ncit:C81442	RADEZOLID	FALSE	FALSE	FALSE
RPSE	NULL	NULL	ChEMBL	33	inhibitor	NULL	RADEZOLID	ncit:C81442	RADEZOLID	FALSE	FALSE	FALSE
RPSF	NULL	NULL	ChEMBL	33	inhibitor	NULL	RADEZOLID	ncit:C81442	RADEZOLID	FALSE	FALSE	FALSE
RPSG	NULL	NULL	ChEMBL	33	inhibitor	NULL	RADEZOLID	ncit:C81442	RADEZOLID	FALSE	FALSE	FALSE
RPSH	NULL	NULL	ChEMBL	33	inhibitor	NULL	RADEZOLID	ncit:C81442	RADEZOLID	FALSE	FALSE	FALSE
RPSI	NULL	NULL	ChEMBL	33	inhibitor	NULL	RADEZOLID	ncit:C81442	RADEZOLID	FALSE	FALSE	FALSE
RPLJ	NULL	NULL	ChEMBL	33	inhibitor	NULL	RADEZOLID	ncit:C81442	RADEZOLID	FALSE	FALSE	FALSE
RPLK	NULL	NULL	ChEMBL	33	inhibitor	NULL	RADEZOLID	ncit:C81442	RADEZOLID	FALSE	FALSE	FALSE
RPLM	NULL	NULL	ChEMBL	33	inhibitor	NULL	RADEZOLID	ncit:C81442	RADEZOLID	FALSE	FALSE	FALSE
RPLN	NULL	NULL	ChEMBL	33	inhibitor	NULL	RADEZOLID	ncit:C81442	RADEZOLID	FALSE	FALSE	FALSE
RPLO	NULL	NULL	ChEMBL	33	inhibitor	NULL	RADEZOLID	ncit:C81442	RADEZOLID	FALSE	FALSE	FALSE
RPLP	NULL	NULL	ChEMBL	33	inhibitor	NULL	RADEZOLID	ncit:C81442	RADEZOLID	FALSE	FALSE	FALSE
RPLQ	NULL	NULL	ChEMBL	33	inhibitor	NULL	RADEZOLID	ncit:C81442	RADEZOLID	FALSE	FALSE	FALSE
RPMJ	hgnc:14490	MRPL36	ChEMBL	33	inhibitor	0.386086	RADEZOLID	ncit:C81442	RADEZOLID	FALSE	FALSE	FALSE
LTB4R2	hgnc:19260	LTB4R2	ChEMBL	33	inhibitor	6.56346	CP-195543	drugbank:DB13053	CP-195543	FALSE	FALSE	FALSE
GYRB	NULL	NULL	ChEMBL	33	inhibitor	NULL	NEMONOXACIN	ncit:C174838	NEMONOXACIN	FALSE	FALSE	FALSE
TUBB4B	hgnc:20771	TUBB4B	ChEMBL	33	modulator	0.0421748	PACLITAXEL DOCOSAHEXAENOIC ACID	drugbank:DB05297	PACLITAXEL DOCOSAHEXAENOIC ACID	FALSE	FALSE	FALSE
TUBB4A	hgnc:20774	TUBB4A	ChEMBL	33	modulator	0.0426892	PACLITAXEL DOCOSAHEXAENOIC ACID	drugbank:DB05297	PACLITAXEL DOCOSAHEXAENOIC ACID	FALSE	FALSE	FALSE
GYRA	NULL	NULL	ChEMBL	33	inhibitor	NULL	NEMONOXACIN	ncit:C174838	NEMONOXACIN	FALSE	FALSE	FALSE
GYRB	NULL	NULL	ChEMBL	33	inhibitor	NULL	TNP-2092	drugbank:DB16312	TNP-2092	FALSE	FALSE	FALSE
GYRA	NULL	NULL	ChEMBL	33	inhibitor	NULL	TNP-2092	drugbank:DB16312	TNP-2092	FALSE	FALSE	FALSE
PARE	NULL	NULL	ChEMBL	33	inhibitor	NULL	TNP-2092	drugbank:DB16312	TNP-2092	FALSE	FALSE	FALSE
TUBA3C	hgnc:12408	TUBA3C	ChEMBL	33	modulator	0.0426892	PATUPILONE	ncit:C1623	PATUPILONE	FALSE	FALSE	FALSE
TUBB4B	hgnc:20771	TUBB4B	ChEMBL	33	modulator	0.0421748	PATUPILONE	ncit:C1623	PATUPILONE	FALSE	FALSE	FALSE
TUBB	hgnc:20778	TUBB	ChEMBL	33	modulator	0.0357195	PATUPILONE	ncit:C1623	PATUPILONE	FALSE	FALSE	FALSE
TUBA1C	hgnc:20768	TUBA1C	ChEMBL	33	modulator	0.0426892	PATUPILONE	ncit:C1623	PATUPILONE	FALSE	FALSE	FALSE
TUBB1	hgnc:16257	TUBB1	ChEMBL	33	modulator	0.0388946	PATUPILONE	ncit:C1623	PATUPILONE	FALSE	FALSE	FALSE
DPRE1	NULL	NULL	ChEMBL	33	inhibitor	NULL	TBA-7371	drugbank:DB16243	TBA-7371	FALSE	FALSE	FALSE
GABRA4	hgnc:4078	GABRA4	ChEMBL	33	positive modulator	0.0640337	ZOPICLONE	rxcui:40001	ZOPICLONE	TRUE	FALSE	FALSE
EGFR	hgnc:3236	EGFR	ChEMBL	33	negative modulator	0.138909	BDTX189	chembl:CHEMBL4650279	BDTX189	FALSE	FALSE	FALSE
SLC6A2	hgnc:11048	SLC6A2	ChEMBL	33	inhibitor	0.245363	SERDEXMETHYLPHENIDATE CHLORIDE	rxcui:2562177	SERDEXMETHYLPHENIDATE CHLORIDE	TRUE	FALSE	FALSE
TUBB2B	hgnc:30829	TUBB2B	ChEMBL	33	inhibitor	0.0376669	ENFORTUMAB VEDOTIN	rxcui:2268306	ENFORTUMAB VEDOTIN-EJFV	TRUE	FALSE	TRUE
TUBB4B	hgnc:20771	TUBB4B	ChEMBL	33	inhibitor	0.0395389	RG-7600	chembl:CHEMBL2109281	RG-7600	FALSE	FALSE	FALSE
TUBB4A	hgnc:20774	TUBB4A	ChEMBL	33	inhibitor	0.0400211	RG-7600	chembl:CHEMBL2109281	RG-7600	FALSE	FALSE	FALSE
TUBA3C	hgnc:12408	TUBA3C	ChEMBL	33	inhibitor	0.0400211	RG-7600	chembl:CHEMBL2109281	RG-7600	FALSE	FALSE	FALSE
TUBA4A	hgnc:12407	TUBA4A	ChEMBL	33	inhibitor	0.0400211	RG-7600	chembl:CHEMBL2109281	RG-7600	FALSE	FALSE	FALSE
TUBB3	hgnc:20772	TUBB3	ChEMBL	33	inhibitor	0.0400211	RG-7600	chembl:CHEMBL2109281	RG-7600	FALSE	FALSE	FALSE
PARE	NULL	NULL	ChEMBL	33	inhibitor	NULL	CIPROFLOXACIN	rxcui:2551	CIPROFLOXACIN	TRUE	FALSE	FALSE
TUBA1B	hgnc:18809	TUBA1B	ChEMBL	33	inhibitor	0.0400211	SOFITUZUMAB VEDOTIN	ncit:C106119	SOFITUZUMAB VEDOTIN	FALSE	FALSE	FALSE
PARC	hgnc:10616	CCL18	ChEMBL	33	inhibitor	0.164601	CIPROFLOXACIN	rxcui:2551	CIPROFLOXACIN	TRUE	FALSE	FALSE
TUBA1C	hgnc:20768	TUBA1C	ChEMBL	33	inhibitor	0.0400211	SOFITUZUMAB VEDOTIN	ncit:C106119	SOFITUZUMAB VEDOTIN	FALSE	FALSE	FALSE
HTR2B	hgnc:5294	HTR2B	ChEMBL	33	inhibitor	0.972364	MINAPRINE	rxcui:30031	MINAPRINE	TRUE	FALSE	FALSE
TUBA3C	hgnc:12408	TUBA3C	ChEMBL	33	inhibitor	0.0400211	SOFITUZUMAB VEDOTIN	ncit:C106119	SOFITUZUMAB VEDOTIN	FALSE	FALSE	FALSE
HTR1A	hgnc:5286	HTR1A	ChEMBL	33	inhibitor	0.709563	DU 125530	chembl:CHEMBL79261	DU 125530	FALSE	FALSE	FALSE
F	NULL	NULL	ChEMBL	33	inhibitor	NULL	ZIRESOVIR	ncit:C170395	ZIRESOVIR	FALSE	FALSE	FALSE
TOPB	NULL	NULL	ChEMBL	33	inhibitor	NULL	ZOLIFLODACIN	ncit:C152962	ZOLIFLODACIN	FALSE	FALSE	FALSE
CHRM3	hgnc:1952	CHRM3	ChEMBL	33	agonist	0.236521	TALSACLIDINE	ncit:C96885	TALSACLIDINE	FALSE	FALSE	FALSE
BCR	hgnc:1014	BCR	ChEMBL	33	inhibitor	0.416728	OLVEREMBATINIB	ncit:C165549	OLVEREMBATINIB	FALSE	FALSE	FALSE
CD3D	hgnc:1673	CD3D	ChEMBL	33	binder	0.410216	ELRANATAMAB	rxcui:2644880	ELRANATAMAB	TRUE	FALSE	FALSE
RPSB	NULL	NULL	ChEMBL	33	inhibitor	NULL	SISOMICIN	rxcui:9806	SISOMICIN	FALSE	FALSE	FALSE
RPLD	NULL	NULL	ChEMBL	33	inhibitor	NULL	SISOMICIN	rxcui:9806	SISOMICIN	FALSE	FALSE	FALSE
RPSJ	NULL	NULL	ChEMBL	33	inhibitor	NULL	SISOMICIN	rxcui:9806	SISOMICIN	FALSE	FALSE	FALSE
RPSK	NULL	NULL	ChEMBL	33	inhibitor	NULL	SISOMICIN	rxcui:9806	SISOMICIN	FALSE	FALSE	FALSE
RPSL	NULL	NULL	ChEMBL	33	inhibitor	NULL	SISOMICIN	rxcui:9806	SISOMICIN	FALSE	FALSE	FALSE
RPSM	NULL	NULL	ChEMBL	33	inhibitor	NULL	SISOMICIN	rxcui:9806	SISOMICIN	FALSE	FALSE	FALSE
RPSN	NULL	NULL	ChEMBL	33	inhibitor	NULL	SISOMICIN	rxcui:9806	SISOMICIN	FALSE	FALSE	FALSE
RPSO	NULL	NULL	ChEMBL	33	inhibitor	NULL	SISOMICIN	rxcui:9806	SISOMICIN	FALSE	FALSE	FALSE
RPSP	NULL	NULL	ChEMBL	33	inhibitor	NULL	SISOMICIN	rxcui:9806	SISOMICIN	FALSE	FALSE	FALSE
RPSQ	NULL	NULL	ChEMBL	33	inhibitor	NULL	SISOMICIN	rxcui:9806	SISOMICIN	FALSE	FALSE	FALSE
RPSR	NULL	NULL	ChEMBL	33	inhibitor	NULL	SISOMICIN	rxcui:9806	SISOMICIN	FALSE	FALSE	FALSE
RPSS	NULL	NULL	ChEMBL	33	inhibitor	NULL	SISOMICIN	rxcui:9806	SISOMICIN	FALSE	FALSE	FALSE
RPST	NULL	NULL	ChEMBL	33	inhibitor	NULL	SISOMICIN	rxcui:9806	SISOMICIN	FALSE	FALSE	FALSE
RPSU	NULL	NULL	ChEMBL	33	inhibitor	NULL	SISOMICIN	rxcui:9806	SISOMICIN	FALSE	FALSE	FALSE
RPSC	NULL	NULL	ChEMBL	33	inhibitor	NULL	SISOMICIN	rxcui:9806	SISOMICIN	FALSE	FALSE	FALSE
RPSD	NULL	NULL	ChEMBL	33	inhibitor	NULL	SISOMICIN	rxcui:9806	SISOMICIN	FALSE	FALSE	FALSE
RPSE	NULL	NULL	ChEMBL	33	inhibitor	NULL	SISOMICIN	rxcui:9806	SISOMICIN	FALSE	FALSE	FALSE
RPSF	NULL	NULL	ChEMBL	33	inhibitor	NULL	SISOMICIN	rxcui:9806	SISOMICIN	FALSE	FALSE	FALSE
RPSG	NULL	NULL	ChEMBL	33	inhibitor	NULL	SISOMICIN	rxcui:9806	SISOMICIN	FALSE	FALSE	FALSE
RPSH	NULL	NULL	ChEMBL	33	inhibitor	NULL	SISOMICIN	rxcui:9806	SISOMICIN	FALSE	FALSE	FALSE
RPSI	NULL	NULL	ChEMBL	33	inhibitor	NULL	SISOMICIN	rxcui:9806	SISOMICIN	FALSE	FALSE	FALSE
RPLJ	NULL	NULL	ChEMBL	33	inhibitor	NULL	SISOMICIN	rxcui:9806	SISOMICIN	FALSE	FALSE	FALSE
RPLK	NULL	NULL	ChEMBL	33	inhibitor	NULL	SISOMICIN	rxcui:9806	SISOMICIN	FALSE	FALSE	FALSE
RPLM	NULL	NULL	ChEMBL	33	inhibitor	NULL	SISOMICIN	rxcui:9806	SISOMICIN	FALSE	FALSE	FALSE
RPLN	NULL	NULL	ChEMBL	33	inhibitor	NULL	SISOMICIN	rxcui:9806	SISOMICIN	FALSE	FALSE	FALSE
RPLO	NULL	NULL	ChEMBL	33	inhibitor	NULL	SISOMICIN	rxcui:9806	SISOMICIN	FALSE	FALSE	FALSE
RPLP	NULL	NULL	ChEMBL	33	inhibitor	NULL	SISOMICIN	rxcui:9806	SISOMICIN	FALSE	FALSE	FALSE
RPLQ	NULL	NULL	ChEMBL	33	inhibitor	NULL	SISOMICIN	rxcui:9806	SISOMICIN	FALSE	FALSE	FALSE
RPLR	NULL	NULL	ChEMBL	33	inhibitor	NULL	SISOMICIN	rxcui:9806	SISOMICIN	FALSE	FALSE	FALSE
RPLS	NULL	NULL	ChEMBL	33	inhibitor	NULL	SISOMICIN	rxcui:9806	SISOMICIN	FALSE	FALSE	FALSE
RPLA	NULL	NULL	ChEMBL	33	inhibitor	NULL	SISOMICIN	rxcui:9806	SISOMICIN	FALSE	FALSE	FALSE
RPLT	NULL	NULL	ChEMBL	33	inhibitor	NULL	SISOMICIN	rxcui:9806	SISOMICIN	FALSE	FALSE	FALSE
RPLU	NULL	NULL	ChEMBL	33	inhibitor	NULL	SISOMICIN	rxcui:9806	SISOMICIN	FALSE	FALSE	FALSE
RPLV	NULL	NULL	ChEMBL	33	inhibitor	NULL	SISOMICIN	rxcui:9806	SISOMICIN	FALSE	FALSE	FALSE
RPLW	NULL	NULL	ChEMBL	33	inhibitor	NULL	SISOMICIN	rxcui:9806	SISOMICIN	FALSE	FALSE	FALSE
RPLX	NULL	NULL	ChEMBL	33	inhibitor	NULL	SISOMICIN	rxcui:9806	SISOMICIN	FALSE	FALSE	FALSE
RPLY	NULL	NULL	ChEMBL	33	inhibitor	NULL	SISOMICIN	rxcui:9806	SISOMICIN	FALSE	FALSE	FALSE
RPMA	NULL	NULL	ChEMBL	33	inhibitor	NULL	SISOMICIN	rxcui:9806	SISOMICIN	FALSE	FALSE	FALSE
RPMB	NULL	NULL	ChEMBL	33	inhibitor	NULL	SISOMICIN	rxcui:9806	SISOMICIN	FALSE	FALSE	FALSE
RPMC	NULL	NULL	ChEMBL	33	inhibitor	NULL	SISOMICIN	rxcui:9806	SISOMICIN	FALSE	FALSE	FALSE
RPLB	NULL	NULL	ChEMBL	33	inhibitor	NULL	SISOMICIN	rxcui:9806	SISOMICIN	FALSE	FALSE	FALSE
RPMD	NULL	NULL	ChEMBL	33	inhibitor	NULL	SISOMICIN	rxcui:9806	SISOMICIN	FALSE	FALSE	FALSE
YKGM	NULL	NULL	ChEMBL	33	inhibitor	NULL	SISOMICIN	rxcui:9806	SISOMICIN	FALSE	FALSE	FALSE
RPME	NULL	NULL	ChEMBL	33	inhibitor	NULL	SISOMICIN	rxcui:9806	SISOMICIN	FALSE	FALSE	FALSE
RPMF	NULL	NULL	ChEMBL	33	inhibitor	NULL	SISOMICIN	rxcui:9806	SISOMICIN	FALSE	FALSE	FALSE
RPMG	NULL	NULL	ChEMBL	33	inhibitor	NULL	SISOMICIN	rxcui:9806	SISOMICIN	FALSE	FALSE	FALSE
RPMH	NULL	NULL	ChEMBL	33	inhibitor	NULL	SISOMICIN	rxcui:9806	SISOMICIN	FALSE	FALSE	FALSE
RPMI	NULL	NULL	ChEMBL	33	inhibitor	NULL	SISOMICIN	rxcui:9806	SISOMICIN	FALSE	FALSE	FALSE
YKGO	NULL	NULL	ChEMBL	33	inhibitor	NULL	SISOMICIN	rxcui:9806	SISOMICIN	FALSE	FALSE	FALSE
RPLC	NULL	NULL	ChEMBL	33	inhibitor	NULL	SISOMICIN	rxcui:9806	SISOMICIN	FALSE	FALSE	FALSE
RPLE	NULL	NULL	ChEMBL	33	inhibitor	NULL	SISOMICIN	rxcui:9806	SISOMICIN	FALSE	FALSE	FALSE
RPLF	NULL	NULL	ChEMBL	33	inhibitor	NULL	SISOMICIN	rxcui:9806	SISOMICIN	FALSE	FALSE	FALSE
RPLL	NULL	NULL	ChEMBL	33	inhibitor	NULL	SISOMICIN	rxcui:9806	SISOMICIN	FALSE	FALSE	FALSE
FABI	NULL	NULL	ChEMBL	33	inhibitor	NULL	CG-400549	drugbank:DB12347	CG-400549	FALSE	FALSE	FALSE
RPSB	NULL	NULL	ChEMBL	33	inhibitor	NULL	ERYTHROMYCIN ACISTRATE	ncit:C166893	ERYTHROMYCIN ACISTRATE	FALSE	FALSE	FALSE
RPLD	NULL	NULL	ChEMBL	33	inhibitor	NULL	ERYTHROMYCIN ACISTRATE	ncit:C166893	ERYTHROMYCIN ACISTRATE	FALSE	FALSE	FALSE
RPSJ	NULL	NULL	ChEMBL	33	inhibitor	NULL	ERYTHROMYCIN ACISTRATE	ncit:C166893	ERYTHROMYCIN ACISTRATE	FALSE	FALSE	FALSE
ECE1	hgnc:3146	ECE1	ChEMBL	33	inhibitor	5.25077	DAGLUTRIL	ncit:C73039	DAGLUTRIL	FALSE	FALSE	FALSE
PIKFYVE	hgnc:23785	PIKFYVE	ChEMBL	33	inhibitor	52.5077	APILIMOD MESYLATE	ncit:C90809	APILIMOD MESYLATE	FALSE	FALSE	FALSE
CD40	hgnc:11919	CD40	ChEMBL	33	agonist	1.09391	CD40 LIGAND	iuphar.ligand:5077	CD40 LIGAND	FALSE	FALSE	FALSE
YKGM	NULL	NULL	ChEMBL	33	inhibitor	NULL	ERYTHROMYCIN ACISTRATE	ncit:C166893	ERYTHROMYCIN ACISTRATE	FALSE	FALSE	FALSE
RPME	NULL	NULL	ChEMBL	33	inhibitor	NULL	ERYTHROMYCIN ACISTRATE	ncit:C166893	ERYTHROMYCIN ACISTRATE	FALSE	FALSE	FALSE
RPMF	NULL	NULL	ChEMBL	33	inhibitor	NULL	ERYTHROMYCIN ACISTRATE	ncit:C166893	ERYTHROMYCIN ACISTRATE	FALSE	FALSE	FALSE
RPMG	NULL	NULL	ChEMBL	33	inhibitor	NULL	ERYTHROMYCIN ACISTRATE	ncit:C166893	ERYTHROMYCIN ACISTRATE	FALSE	FALSE	FALSE
RPMH	NULL	NULL	ChEMBL	33	inhibitor	NULL	ERYTHROMYCIN ACISTRATE	ncit:C166893	ERYTHROMYCIN ACISTRATE	FALSE	FALSE	FALSE
RPMI	NULL	NULL	ChEMBL	33	inhibitor	NULL	ERYTHROMYCIN ACISTRATE	ncit:C166893	ERYTHROMYCIN ACISTRATE	FALSE	FALSE	FALSE
YKGO	NULL	NULL	ChEMBL	33	inhibitor	NULL	ERYTHROMYCIN ACISTRATE	ncit:C166893	ERYTHROMYCIN ACISTRATE	FALSE	FALSE	FALSE
RPLC	NULL	NULL	ChEMBL	33	inhibitor	NULL	ERYTHROMYCIN ACISTRATE	ncit:C166893	ERYTHROMYCIN ACISTRATE	FALSE	FALSE	FALSE
RPLE	NULL	NULL	ChEMBL	33	inhibitor	NULL	ERYTHROMYCIN ACISTRATE	ncit:C166893	ERYTHROMYCIN ACISTRATE	FALSE	FALSE	FALSE
RPLF	NULL	NULL	ChEMBL	33	inhibitor	NULL	ERYTHROMYCIN ACISTRATE	ncit:C166893	ERYTHROMYCIN ACISTRATE	FALSE	FALSE	FALSE
RPLL	NULL	NULL	ChEMBL	33	inhibitor	NULL	ERYTHROMYCIN ACISTRATE	ncit:C166893	ERYTHROMYCIN ACISTRATE	FALSE	FALSE	FALSE
MPO	hgnc:7218	MPO	ChEMBL	33	inhibitor	1.75026	VERDIPERSTAT	ncit:C152861	VERDIPERSTAT	FALSE	FALSE	FALSE
HSD11B1	hgnc:5208	HSD11B1	ChEMBL	33	inhibitor	1.54434	BMS-823778	iuphar.ligand:10158	BMS-823778	FALSE	FALSE	FALSE
DRD2	hgnc:3023	DRD2	ChEMBL	33	inhibitor	0.0889458	LEVOSULPIRIDE	rxcui:10239	SULPIRIDE	TRUE	FALSE	FALSE
OPRD1	hgnc:8153	OPRD1	ChEMBL	33	agonist	0.388946	SAMIDORPHAN L-MALATE	rxcui:2570387	SAMIDORPHAN L-MALATE	TRUE	FALSE	FALSE
ALOX5AP	hgnc:436	ALOX5AP	ChEMBL	33	inhibitor	7.5011	VELIFLAPON	ncit:C152848	VELIFLAPON	FALSE	FALSE	FALSE
CTLA4	hgnc:2505	CTLA4	ChEMBL	33	inhibitor	0.875128	ERFONRILIMAB	ncit:C157632	ERFONRILIMAB	FALSE	FALSE	FALSE
RPSB	NULL	NULL	ChEMBL	33	inhibitor	NULL	SPIRAMYCIN	rxcui:9991	SPIRAMYCIN	TRUE	FALSE	FALSE
NS5B	NULL	NULL	ChEMBL	33	inhibitor	NULL	PSI-352938	drugbank:DB12896	PSI-352938	FALSE	FALSE	FALSE
RPLD	NULL	NULL	ChEMBL	33	inhibitor	NULL	SPIRAMYCIN	rxcui:9991	SPIRAMYCIN	TRUE	FALSE	FALSE
RPSJ	NULL	NULL	ChEMBL	33	inhibitor	NULL	SPIRAMYCIN	rxcui:9991	SPIRAMYCIN	TRUE	FALSE	FALSE
RPSK	NULL	NULL	ChEMBL	33	inhibitor	NULL	SPIRAMYCIN	rxcui:9991	SPIRAMYCIN	TRUE	FALSE	FALSE
RPSL	NULL	NULL	ChEMBL	33	inhibitor	NULL	SPIRAMYCIN	rxcui:9991	SPIRAMYCIN	TRUE	FALSE	FALSE
RPSM	NULL	NULL	ChEMBL	33	inhibitor	NULL	SPIRAMYCIN	rxcui:9991	SPIRAMYCIN	TRUE	FALSE	FALSE
RPSN	NULL	NULL	ChEMBL	33	inhibitor	NULL	SPIRAMYCIN	rxcui:9991	SPIRAMYCIN	TRUE	FALSE	FALSE
RPSO	NULL	NULL	ChEMBL	33	inhibitor	NULL	SPIRAMYCIN	rxcui:9991	SPIRAMYCIN	TRUE	FALSE	FALSE
RPSP	NULL	NULL	ChEMBL	33	inhibitor	NULL	SPIRAMYCIN	rxcui:9991	SPIRAMYCIN	TRUE	FALSE	FALSE
RPSQ	NULL	NULL	ChEMBL	33	inhibitor	NULL	SPIRAMYCIN	rxcui:9991	SPIRAMYCIN	TRUE	FALSE	FALSE
RPSR	NULL	NULL	ChEMBL	33	inhibitor	NULL	SPIRAMYCIN	rxcui:9991	SPIRAMYCIN	TRUE	FALSE	FALSE
RPSS	NULL	NULL	ChEMBL	33	inhibitor	NULL	SPIRAMYCIN	rxcui:9991	SPIRAMYCIN	TRUE	FALSE	FALSE
RPST	NULL	NULL	ChEMBL	33	inhibitor	NULL	SPIRAMYCIN	rxcui:9991	SPIRAMYCIN	TRUE	FALSE	FALSE
RPSU	NULL	NULL	ChEMBL	33	inhibitor	NULL	SPIRAMYCIN	rxcui:9991	SPIRAMYCIN	TRUE	FALSE	FALSE
RPSC	NULL	NULL	ChEMBL	33	inhibitor	NULL	SPIRAMYCIN	rxcui:9991	SPIRAMYCIN	TRUE	FALSE	FALSE
RPSD	NULL	NULL	ChEMBL	33	inhibitor	NULL	SPIRAMYCIN	rxcui:9991	SPIRAMYCIN	TRUE	FALSE	FALSE
RPSE	NULL	NULL	ChEMBL	33	inhibitor	NULL	SPIRAMYCIN	rxcui:9991	SPIRAMYCIN	TRUE	FALSE	FALSE
RPSF	NULL	NULL	ChEMBL	33	inhibitor	NULL	SPIRAMYCIN	rxcui:9991	SPIRAMYCIN	TRUE	FALSE	FALSE
RPSG	NULL	NULL	ChEMBL	33	inhibitor	NULL	SPIRAMYCIN	rxcui:9991	SPIRAMYCIN	TRUE	FALSE	FALSE
RPSH	NULL	NULL	ChEMBL	33	inhibitor	NULL	SPIRAMYCIN	rxcui:9991	SPIRAMYCIN	TRUE	FALSE	FALSE
RPSI	NULL	NULL	ChEMBL	33	inhibitor	NULL	SPIRAMYCIN	rxcui:9991	SPIRAMYCIN	TRUE	FALSE	FALSE
RPLJ	NULL	NULL	ChEMBL	33	inhibitor	NULL	SPIRAMYCIN	rxcui:9991	SPIRAMYCIN	TRUE	FALSE	FALSE
RPLK	NULL	NULL	ChEMBL	33	inhibitor	NULL	SPIRAMYCIN	rxcui:9991	SPIRAMYCIN	TRUE	FALSE	FALSE
RPLM	NULL	NULL	ChEMBL	33	inhibitor	NULL	SPIRAMYCIN	rxcui:9991	SPIRAMYCIN	TRUE	FALSE	FALSE
RPLN	NULL	NULL	ChEMBL	33	inhibitor	NULL	SPIRAMYCIN	rxcui:9991	SPIRAMYCIN	TRUE	FALSE	FALSE
RPLO	NULL	NULL	ChEMBL	33	inhibitor	NULL	SPIRAMYCIN	rxcui:9991	SPIRAMYCIN	TRUE	FALSE	FALSE
RPLP	NULL	NULL	ChEMBL	33	inhibitor	NULL	SPIRAMYCIN	rxcui:9991	SPIRAMYCIN	TRUE	FALSE	FALSE
RPLQ	NULL	NULL	ChEMBL	33	inhibitor	NULL	SPIRAMYCIN	rxcui:9991	SPIRAMYCIN	TRUE	FALSE	FALSE
RPLR	NULL	NULL	ChEMBL	33	inhibitor	NULL	SPIRAMYCIN	rxcui:9991	SPIRAMYCIN	TRUE	FALSE	FALSE
RPLS	NULL	NULL	ChEMBL	33	inhibitor	NULL	SPIRAMYCIN	rxcui:9991	SPIRAMYCIN	TRUE	FALSE	FALSE
RPLA	NULL	NULL	ChEMBL	33	inhibitor	NULL	SPIRAMYCIN	rxcui:9991	SPIRAMYCIN	TRUE	FALSE	FALSE
RPLT	NULL	NULL	ChEMBL	33	inhibitor	NULL	SPIRAMYCIN	rxcui:9991	SPIRAMYCIN	TRUE	FALSE	FALSE
RPLU	NULL	NULL	ChEMBL	33	inhibitor	NULL	SPIRAMYCIN	rxcui:9991	SPIRAMYCIN	TRUE	FALSE	FALSE
RPLV	NULL	NULL	ChEMBL	33	inhibitor	NULL	SPIRAMYCIN	rxcui:9991	SPIRAMYCIN	TRUE	FALSE	FALSE
RPLW	NULL	NULL	ChEMBL	33	inhibitor	NULL	SPIRAMYCIN	rxcui:9991	SPIRAMYCIN	TRUE	FALSE	FALSE
NS5B	NULL	NULL	ChEMBL	33	inhibitor	NULL	VALOPICITABINE	ncit:C66649	VALOPICITABINE	FALSE	FALSE	FALSE
RPOB	NULL	NULL	ChEMBL	33	inhibitor	NULL	RIFALAZIL	ncit:C152213	RIFALAZIL	FALSE	FALSE	FALSE
RPOA	NULL	NULL	ChEMBL	33	inhibitor	NULL	RIFALAZIL	ncit:C152213	RIFALAZIL	FALSE	FALSE	FALSE
RPOC	NULL	NULL	ChEMBL	33	inhibitor	NULL	RIFALAZIL	ncit:C152213	RIFALAZIL	FALSE	FALSE	FALSE
RPOZ	NULL	NULL	ChEMBL	33	inhibitor	NULL	RIFALAZIL	ncit:C152213	RIFALAZIL	FALSE	FALSE	FALSE
CCR2	hgnc:1603	CCR2	ChEMBL	33	inhibitor	2.28294	PF-4136309	drugbank:DB17200	PF-4136309	FALSE	FALSE	FALSE
HA	NULL	NULL	ChEMBL	33	inhibitor	NULL	VIS-410	chembl:CHEMBL4594613	VIS-410	FALSE	FALSE	FALSE
EEF2	hgnc:3214	EEF2	ChEMBL	33	negative modulator	0.972364	LMB-100	drugbank:DB18591	LMB-100	FALSE	FALSE	FALSE
ACE-1	NULL	NULL	ChEMBL	33	inhibitor	NULL	TRICHLORFON	rxcui:1000581	TRICHLORFON	TRUE	FALSE	FALSE
KLH1	NULL	NULL	ChEMBL	33	vaccine	NULL	ADAGLOXAD SIMOLENIN	ncit:C99766	ADAGLOXAD SIMOLENIN	FALSE	FALSE	FALSE
TP53	hgnc:11998	TP53	ChEMBL	33	inhibitor	0.231822	SIREMADLIN	ncit:C116325	SIREMADLIN	FALSE	FALSE	FALSE
DRD3	hgnc:3024	DRD3	ChEMBL	33	inhibitor	0.250037	TRAZPIROBEN	ncit:C171664	TRAZPIROBEN	FALSE	FALSE	FALSE
DPRE1	NULL	NULL	ChEMBL	33	inhibitor	NULL	MACOZINONE	ncit:C174599	MACOZINONE	FALSE	FALSE	FALSE
CD3E	hgnc:1674	CD3E	ChEMBL	33	binder	1.45855	RESIMMUNE	chembl:CHEMBL4297555	RESIMMUNE	FALSE	FALSE	FALSE
CACNA2D2	hgnc:1400	CACNA2D2	ChEMBL	33	blocker	0.144252	PHLOROGLUCINOL	rxcui:8196	PHLOROGLUCINOL	TRUE	FALSE	FALSE
TACR3	hgnc:11528	TACR3	ChEMBL	33	inhibitor	2.91709	ELINZANETANT	ncit:C174774	ELINZANETANT	FALSE	FALSE	FALSE
CD47	hgnc:1682	CD47	ChEMBL	33	inhibitor	13.1269	EVORPACEPT	ncit:C132851	EVORPACEPT	FALSE	FALSE	FALSE
CACNA1C	hgnc:1390	CACNA1C	ChEMBL	33	blocker	0.0429686	PHLOROGLUCINOL	rxcui:8196	PHLOROGLUCINOL	TRUE	FALSE	FALSE
TUF1	NULL	NULL	ChEMBL	33	inhibitor	NULL	LFF-571	drugbank:DB13013	LFF-571	FALSE	FALSE	FALSE
CACNG8	hgnc:13628	CACNG8	ChEMBL	33	blocker	0.224392	PHLOROGLUCINOL	rxcui:8196	PHLOROGLUCINOL	TRUE	FALSE	FALSE
ABCC1	hgnc:51	ABCC1	ChEMBL	33	inhibitor	0.215195	BIRICODAR	ncit:C71621	BIRICODAR	FALSE	FALSE	FALSE
CACNA2D4	hgnc:20202	CACNA2D4	ChEMBL	33	blocker	0.201953	PHLOROGLUCINOL	rxcui:8196	PHLOROGLUCINOL	TRUE	FALSE	FALSE
CACNG7	hgnc:13626	CACNG7	ChEMBL	33	blocker	0.224392	PHLOROGLUCINOL	rxcui:8196	PHLOROGLUCINOL	TRUE	FALSE	FALSE
ADAMTS5	hgnc:221	ADAMTS5	ChEMBL	33	inhibitor	8.75128	ALDUMASTAT	ncit:C175739	ALDUMASTAT	FALSE	FALSE	FALSE
TUBA3E	hgnc:20765	TUBA3E	ChEMBL	33	inhibitor	0.0376669	MILATAXEL	ncit:C77880	MILATAXEL	FALSE	FALSE	FALSE
TUBB2B	hgnc:30829	TUBB2B	ChEMBL	33	inhibitor	0.0376669	MILATAXEL	ncit:C77880	MILATAXEL	FALSE	FALSE	FALSE
TUBA1B	hgnc:18809	TUBA1B	ChEMBL	33	inhibitor	0.0376669	MILATAXEL	ncit:C77880	MILATAXEL	FALSE	FALSE	FALSE
ERG11	NULL	NULL	ChEMBL	33	inhibitor	NULL	OTESECONAZOLE	rxcui:2602577	OTESECONAZOLE	TRUE	FALSE	FALSE
DACB	NULL	NULL	ChEMBL	33	inhibitor	NULL	CEFILAVANCIN	ncit:C169833	CEFILAVANCIN	FALSE	FALSE	FALSE
FTSI	NULL	NULL	ChEMBL	33	inhibitor	NULL	CEFILAVANCIN	ncit:C169833	CEFILAVANCIN	FALSE	FALSE	FALSE
MRCA	NULL	NULL	ChEMBL	33	inhibitor	NULL	CEFILAVANCIN	ncit:C169833	CEFILAVANCIN	FALSE	FALSE	FALSE
MRCB	NULL	NULL	ChEMBL	33	inhibitor	NULL	CEFILAVANCIN	ncit:C169833	CEFILAVANCIN	FALSE	FALSE	FALSE
DACA	NULL	NULL	ChEMBL	33	inhibitor	NULL	CEFILAVANCIN	ncit:C169833	CEFILAVANCIN	FALSE	FALSE	FALSE
MRDA	NULL	NULL	ChEMBL	33	inhibitor	NULL	CEFILAVANCIN	ncit:C169833	CEFILAVANCIN	FALSE	FALSE	FALSE
DACC	NULL	NULL	ChEMBL	33	inhibitor	NULL	CEFILAVANCIN	ncit:C169833	CEFILAVANCIN	FALSE	FALSE	FALSE
RIPK1	hgnc:10019	RIPK1	ChEMBL	33	inhibitor	26.2538	GSK2982772	iuphar.ligand:9554	GSK2982772	FALSE	FALSE	FALSE
PDGFRB	hgnc:8804	PDGFRB	ClearityFoundationClinicalTrial	2013-06-15	inhibitor	0.131269	NINTEDANIB	rxcui:1592736	NINTEDANIB ESYLATE	TRUE	FALSE	TRUE
PRKAA1	hgnc:9376	PRKAA1	ClearityFoundationClinicalTrial	2013-06-15	activator	0.0293012	METFORMIN HYDROCHLORIDE	rxcui:235743	METFORMIN HYDROCHLORIDE	TRUE	FALSE	TRUE
ALK	hgnc:427	ALK	COSMIC	2020-09-04	NULL	4.70286	Alectinib	rxcui:1727455	ALECTINIB	TRUE	FALSE	TRUE
MAP2K1	hgnc:6840	MAP2K1	COSMIC	2020-09-04	NULL	0.473554	Selumetinib	rxcui:2289380	SELUMETINIB	TRUE	FALSE	TRUE
JAK2	hgnc:6192	JAK2	COSMIC	2020-09-04	NULL	0.0652269	Pembrolizumab	rxcui:1547545	PEMBROLIZUMAB	TRUE	TRUE	TRUE
NR1H2	hgnc:7965	NR1H2	DTC	2009-02-20	NULL	1.2622	T091317	drugbank:DB07080	TO-901317	FALSE	FALSE	FALSE
CDK9	hgnc:1780	CDK9	DTC	2009-02-20	NULL	0.680655	ALVOCIDIB	ncit:C74940	ALVOCIDIB	FALSE	FALSE	TRUE
ABCC1	hgnc:51	ABCC1	DTC	2009-02-20	NULL	0.0782529	NEVIRAPINE	rxcui:53654	NEVIRAPINE	TRUE	FALSE	FALSE
NFE2L2	hgnc:7782	NFE2L2	DTC	2009-02-20	NULL	0.0236096	BARDOXOLONE METHYL	ncit:C98250	BARDOXOLONE METHYL	FALSE	FALSE	FALSE
HSF1	hgnc:5224	HSF1	DTC	2009-02-20	NULL	0.138178	CYCLOHEXIMIDE	ncit:C171712	CYCLOHEXIMIDE	FALSE	FALSE	FALSE
KCNH2	hgnc:6251	KCNH2	DTC	2009-02-20	NULL	0.0040431	CLOTRIMAZOLE	rxcui:2623	CLOTRIMAZOLE	TRUE	FALSE	FALSE
SENP7	hgnc:30402	SENP7	DTC	2009-02-20	NULL	0.546955	GNF-PF-4068	chembl:CHEMBL584668	CHEMBL:CHEMBL584668	FALSE	FALSE	FALSE
TUBB2A	hgnc:12412	TUBB2A	DTC	2009-02-20	NULL	0.0781364	MAYTANSINE	ncit:C626	MAYTANSINE	FALSE	FALSE	FALSE
HPGD	hgnc:5154	HPGD	DTC	2009-02-20	NULL	0.00604927	EBSELEN	ncit:C65503	EBSELEN	FALSE	FALSE	FALSE
EYA2	hgnc:3520	EYA2	DTC	2009-02-20	NULL	0.423449	DIMETHYL YELLOW	chembl:CHEMBL263116	DIMETHYL YELLOW	FALSE	FALSE	FALSE
ALPI	hgnc:437	ALPI	DTC	2009-02-20	NULL	0.080781	HAEMATOXYLIN	chembl:CHEMBL1479103	HAEMATOXYLIN	FALSE	FALSE	FALSE
CYP1A2	hgnc:2596	CYP1A2	DTC	2009-02-20	NULL	0.00393537	MERCAPTOPURINE	rxcui:103	MERCAPTOPURINE	TRUE	FALSE	TRUE
CYP3A4	hgnc:2637	CYP3A4	DTC	2009-02-20	NULL	0.0146834	(R)-PINOCEMBRIN	chembl:CHEMBL399249	(R)-PINOCEMBRIN	FALSE	FALSE	FALSE
SNCA	hgnc:11138	SNCA	DTC	2009-02-20	NULL	0.26519	DNDI1417599	chembl:CHEMBL2094833	CHEMBL:CHEMBL2094833	FALSE	FALSE	FALSE
KCNH2	hgnc:6251	KCNH2	DTC	2009-02-20	NULL	0.149595	NCG-C00094300-01	chembl:CHEMBL1256754	CHEMBL:CHEMBL1256754	FALSE	FALSE	FALSE
DYRK1B	hgnc:3092	DYRK1B	DTC	2009-02-20	NULL	0.0723246	PHA-767491	drugbank:DB17043	PHA-767491	FALSE	FALSE	FALSE
EYA2	hgnc:3520	EYA2	DTC	2009-02-20	NULL	0.0338759	NSC-95397	chembl:CHEMBL429095	CHEMBL:CHEMBL429095	FALSE	FALSE	FALSE
CYP2D6	hgnc:2625	CYP2D6	DTC	2009-02-20	NULL	0.0221365	NSC-81747	chembl:CHEMBL1371696	CHEMBL:CHEMBL1371696	FALSE	FALSE	FALSE
MAPK3	hgnc:6877	MAPK3	DTC	2009-02-20	NULL	0.247678	PD-153035	chembl:CHEMBL29197	CHEMBL:CHEMBL29197	FALSE	FALSE	FALSE
RECQL	hgnc:9948	RECQL	DTC	2009-02-20	NULL	0.0301768	TCMDC-124356	chembl:CHEMBL22062	CHEMBL:CHEMBL22062	FALSE	FALSE	FALSE
POLK	hgnc:9183	POLK	DTC	2009-02-20	NULL	0.0251474	CARMINIC ACID	rxcui:1368643	CARMINIC ACID	TRUE	FALSE	FALSE
VDR	hgnc:12679	VDR	DTC	2009-02-20	NULL	0.0371604	4-AMINO-[1,2]NAPHTHOQUINONE	chembl:CHEMBL60824	4-AMINO-[1,2]NAPHTHOQUINONE	FALSE	FALSE	FALSE
HSD17B10	hgnc:4800	HSD17B10	DTC	2009-02-20	NULL	0.0181625	ESCULETIN	iuphar.ligand:5180	ESCULETIN	FALSE	FALSE	FALSE
AR	hgnc:644	AR	DTC	2009-02-20	NULL	0.0146179	SULFISOXAZOLE	rxcui:10207	SULFISOXAZOLE	TRUE	FALSE	FALSE
CYP2C9	hgnc:2623	CYP2C9	DTC	2009-02-20	NULL	0.0173636	NIACIN	rxcui:7393	NIACIN	TRUE	FALSE	FALSE
MPHOSPH8	hgnc:29810	MPHOSPH8	DTC	2009-02-20	NULL	0.0404528	SU-4312	chembl:CHEMBL328710	CHEMBL:CHEMBL328710	FALSE	FALSE	FALSE
KCNH2	hgnc:6251	KCNH2	DTC	2009-02-20	NULL	0.0299189	TCMDC-123781	chembl:CHEMBL581194	CHEMBL:CHEMBL581194	FALSE	FALSE	FALSE
HPGD	hgnc:5154	HPGD	DTC	2009-02-20	NULL	0.00814325	BAICALEIN	rxcui:1592893	BAICALEIN	FALSE	FALSE	FALSE
CDK1	hgnc:1722	CDK1	DTC	2009-02-20	NULL	0.0239433	GO-6976	drugbank:DB17029	GO-6976	FALSE	FALSE	FALSE
CYP2D6	hgnc:2625	CYP2D6	DTC	2009-02-20	NULL	0.0442729	(R,S)-IFENPRODIL	chembl:CHEMBL49623	(R,S)-IFENPRODIL	FALSE	FALSE	FALSE
NR1H4	hgnc:7967	NR1H4	DTC	2009-02-20	NULL	1.52196	CRYPTOCHINONE B	chembl:CHEMBL1223741	CRYPTOCHINONE B	FALSE	FALSE	FALSE
MAPT	hgnc:6893	MAPT	DTC	2009-02-20	NULL	0.0396883	BISANHYDRORUTILANTINONE	chembl:CHEMBL1436035	BISANHYDRORUTILANTINONE	FALSE	FALSE	FALSE
CYP2C9	hgnc:2623	CYP2C9	DTC	2009-02-20	NULL	0.0173636	MECLOFENAMATE SODIUM	rxcui:6677	MECLOFENAMATE SODIUM	TRUE	FALSE	FALSE
PLK1	hgnc:9077	PLK1	DTC	2009-02-20	NULL	0.0182318	GNF-PF-159	chembl:CHEMBL599924	CHEMBL:CHEMBL599924	FALSE	FALSE	FALSE
HSPB1	hgnc:5246	HSPB1	DTC	2009-02-20	NULL	0.291709	RHAMNETIN	drugbank:DB16772	RHAMNETIN	FALSE	FALSE	FALSE
THRB	hgnc:11799	THRB	DTC	2009-02-20	NULL	0.0728262	ROSE BENGAL	rxcui:9471	ROSE BENGAL	FALSE	FALSE	FALSE
RELA	hgnc:9955	RELA	DTC	2009-02-20	NULL	0.198142	RUTIN	rxcui:9500	RUTIN	TRUE	FALSE	FALSE
ATM	hgnc:795	ATM	DTC	2009-02-20	NULL	0.143857	PERMETHRIN	rxcui:33199	PERMETHRIN	TRUE	FALSE	FALSE
NFKB2	hgnc:7795	NFKB2	DTC	2009-02-20	NULL	0.283825	RUTIN	rxcui:9500	RUTIN	TRUE	FALSE	FALSE
PLK1	hgnc:9077	PLK1	DTC	2009-02-20	NULL	0.0972364	TCMDC-123992	chembl:CHEMBL530149	CHEMBL:CHEMBL530149	FALSE	FALSE	FALSE
IRAK4	hgnc:17967	IRAK4	DTC	2009-02-20	NULL	0.0367187	GW441756X	chembl:CHEMBL1516890	GW441756X	FALSE	FALSE	FALSE
TDP1	hgnc:18884	TDP1	DTC	2009-02-20	NULL	1.6938	NSC-88915	chembl:CHEMBL387152	CHEMBL:CHEMBL387152	FALSE	FALSE	FALSE
NFE2L2	hgnc:7782	NFE2L2	DTC	2009-02-20	NULL	0.0209863	ANTIMYCIN A	chembl:CHEMBL211501	ANTIMYCIN A	FALSE	FALSE	FALSE
AR	hgnc:644	AR	DTC	2009-02-20	NULL	0.0584718	TETRABUTYLAMMONIUM BROMIDE	chembl:CHEMBL60696	TETRABUTYLAMMONIUM BROMIDE	FALSE	FALSE	FALSE
SUMO1	hgnc:12502	SUMO1	DTC	2009-02-20	NULL	0.0674039	HEXACHLOROPHENE	rxcui:5293	HEXACHLOROPHENE	TRUE	FALSE	FALSE
ESR1	hgnc:3467	ESR1	DTC	2009-02-20	NULL	0.0613407	DANAZOL	rxcui:3102	DANAZOL	TRUE	FALSE	TRUE
GMNN	hgnc:17493	GMNN	DTC	2009-02-20	NULL	0.00781364	PROTOAPIGENONE	chembl:CHEMBL414890	PROTOAPIGENONE	FALSE	FALSE	FALSE
HDAC3	hgnc:4854	HDAC3	DTC	2009-02-20	NULL	0.23285	SUBEROHYDROXAMIC ACID	chembl:CHEMBL320497	SUBEROHYDROXAMIC ACID	FALSE	FALSE	FALSE
HDAC7	hgnc:14067	HDAC7	DTC	2009-02-20	NULL	0.258023	SUBEROHYDROXAMIC ACID	chembl:CHEMBL320497	SUBEROHYDROXAMIC ACID	FALSE	FALSE	FALSE
CYP1A2	hgnc:2596	CYP1A2	DTC	2009-02-20	NULL	0.0126494	PIRFENIDONE	rxcui:1592254	PIRFENIDONE	TRUE	FALSE	FALSE
AR	hgnc:644	AR	DTC	2009-02-20	NULL	0.0194906	ALACHLOR	chembl:CHEMBL1414154	ALACHLOR	FALSE	FALSE	FALSE
KCNH2	hgnc:6251	KCNH2	DTC	2009-02-20	NULL	0.0135995	CINNARIZINE	rxcui:2549	CINNARIZINE	TRUE	FALSE	FALSE
KDM4A	hgnc:22978	KDM4A	DTC	2009-02-20	NULL	0.0297663	N'-(2,4-DIHYDROXYBENZYLIDENE)ISONICOTINOHYDRAZIDE	chembl:CHEMBL199592	CHEMBL:CHEMBL199592	FALSE	FALSE	FALSE
KDM4E	hgnc:37098	KDM4E	DTC	2009-02-20	NULL	0.0227109	CEFOXITIN SODIUM	rxcui:203118	CEFOXITIN SODIUM	TRUE	FALSE	FALSE
SMAD3	hgnc:6769	SMAD3	DTC	2009-02-20	NULL	0.0382152	GNF-PF-1295	chembl:CHEMBL579837	CHEMBL:CHEMBL579837	FALSE	FALSE	FALSE
NFE2L2	hgnc:7782	NFE2L2	DTC	2009-02-20	NULL	0.0209863	IOXYNIL	chembl:CHEMBL509523	IOXYNIL	FALSE	FALSE	FALSE
CYP3A4	hgnc:2637	CYP3A4	DTC	2009-02-20	NULL	0.00195778	GW7647	iuphar.ligand:2674	GW7647	FALSE	FALSE	FALSE
VDR	hgnc:12679	VDR	DTC	2009-02-20	NULL	0.0557406	U-0124	chembl:CHEMBL97858	CHEMBL:CHEMBL97858	FALSE	FALSE	FALSE
GMNN	hgnc:17493	GMNN	DTC	2009-02-20	NULL	0.0182318	TCMDC-125298	chembl:CHEMBL581152	CHEMBL:CHEMBL581152	FALSE	FALSE	FALSE
POLB	hgnc:9174	POLB	DTC	2009-02-20	NULL	0.0362622	GNF-PF-3464	chembl:CHEMBL602213	CHEMBL:CHEMBL602213	FALSE	FALSE	FALSE
DRD1	hgnc:3020	DRD1	DTC	2009-02-20	NULL	0.0182318	TRAZODONE	rxcui:10737	TRAZODONE	TRUE	FALSE	FALSE
VDR	hgnc:12679	VDR	DTC	2009-02-20	NULL	0.0123868	IODOQUINOL	rxcui:3435	IODOQUINOL	TRUE	FALSE	FALSE
USP2	hgnc:12618	USP2	DTC	2009-02-20	NULL	0.0721259	AG-538	chembl:CHEMBL56393	CHEMBL:CHEMBL56393	FALSE	FALSE	FALSE
RAB9A	hgnc:9792	RAB9A	DTC	2009-02-20	NULL	0.182318	DNDI1417484	chembl:CHEMBL1308677	CHEMBL:CHEMBL1308677	FALSE	FALSE	FALSE
THRB	hgnc:11799	THRB	DTC	2009-02-20	NULL	0.019607	BAICALEIN	rxcui:1592893	BAICALEIN	FALSE	FALSE	FALSE
SLC5A7	hgnc:14025	SLC5A7	DTC	2009-02-20	NULL	0.452652	TENONITROZOLE	rxcui:236186	TENONITROZOLE	FALSE	FALSE	FALSE
BRCA1	hgnc:1100	BRCA1	DTC	2009-02-20	NULL	0.279296	RIBOFLAVIN	rxcui:9346	RIBOFLAVIN	TRUE	FALSE	FALSE
KMT2A	hgnc:7132	KMT2A	DTC	2009-02-20	NULL	0.410216	OLSALAZINE	rxcui:32385	OLSALAZINE	TRUE	FALSE	FALSE
ACHE	hgnc:108	ACHE	DTC	2009-02-20	NULL	1.15826	PRALIDOXIME	rxcui:1546365	PRALIDOXIME CATION	TRUE	FALSE	FALSE
EHMT2	hgnc:14129	EHMT2	DTC	2009-02-20	NULL	0.00437637	SB-206553	iuphar.ligand:189	SB 206553	FALSE	FALSE	FALSE
EHMT2	hgnc:14129	EHMT2	DTC	2009-02-20	NULL	0.0153173	CAFFEIC ACID	rxcui:1311397	CAFFEIC ACID	FALSE	FALSE	FALSE
RACGAP1	hgnc:9804	RACGAP1	DTC	2009-02-20	NULL	0.125018	AMINODIMETHOXYQUINAZOLINYLPIPERAZINE	chembl:CHEMBL1226	AMINODIMETHOXYQUINAZOLINYLPIPERAZINE	FALSE	FALSE	FALSE
TP53	hgnc:11998	TP53	DTC	2009-02-20	NULL	0.00445811	BAICALEIN	rxcui:1592893	BAICALEIN	FALSE	FALSE	FALSE
CYP2D6	hgnc:2625	CYP2D6	DTC	2009-02-20	NULL	0.0136224	PYRAZINAMIDE	rxcui:8987	PYRAZINAMIDE	TRUE	FALSE	FALSE
CASP1	hgnc:1499	CASP1	DTC	2009-02-20	NULL	0.0403905	NSC-95397	chembl:CHEMBL429095	CHEMBL:CHEMBL429095	FALSE	FALSE	FALSE
HIF1A	hgnc:4910	HIF1A	DTC	2009-02-20	NULL	0.0724244	DIBENZ[A,H]ANTHRACENE	chembl:CHEMBL1346946	DIBENZ[A,H]ANTHRACENE	FALSE	FALSE	FALSE
CNR1	hgnc:2159	CNR1	DTC	2009-02-20	NULL	1.75026	RIMONABANT	ncit:C73244	RIMONABANT	TRUE	FALSE	FALSE
PPARA	hgnc:9232	PPARA	DTC	2009-02-20	NULL	0.132595	GW7647	iuphar.ligand:2674	GW7647	FALSE	FALSE	FALSE
KIT	hgnc:6342	KIT	DTC	2009-02-20	NULL	0.0154298	AST-487	iuphar.ligand:5661	AST-487	FALSE	FALSE	TRUE
CDK2	hgnc:1771	CDK2	DTC	2009-02-20	NULL	0.0524552	AZAKENPAULLONE	iuphar.ligand:8018	1-AZAKENPAULLONE	FALSE	FALSE	FALSE
NR1I3	hgnc:7969	NR1I3	DTC	2009-02-20	NULL	0.202732	CLOTRIMAZOLE	rxcui:2623	CLOTRIMAZOLE	TRUE	FALSE	FALSE
IDH1	hgnc:5382	IDH1	DTC	2009-02-20	NULL	0.011671	2-CHLOROADENOSINE	iuphar.ligand:372	2-CHLOROADENOSINE	FALSE	FALSE	FALSE
WRN	hgnc:12791	WRN	DTC	2009-02-20	NULL	0.0617737	INDOCYANINE GREEN SODIUM	rxcui:2199577	INDOCYANINE GREEN ACID FORM	TRUE	FALSE	FALSE
ADRA2A	hgnc:281	ADRA2A	DTC	2009-02-20	NULL	0.152639	RAUWOLSCINE	iuphar.ligand:136	RAUWOLSCINE	FALSE	FALSE	FALSE
RXFP1	hgnc:19718	RXFP1	DTC	2009-02-20	NULL	0.535793	IB-MECA	ncit:C166615	PICLIDENOSON	FALSE	FALSE	FALSE
PRKCQ	hgnc:9410	PRKCQ	DTC	2009-02-20	NULL	0.0596678	681640	chembl:CHEMBL379975	CHEMBL:CHEMBL379975	FALSE	FALSE	FALSE
APEX1	hgnc:587	APEX1	DTC	2009-02-20	NULL	0.0879525	AMPICILLIN TRIHYDRATE	rxcui:203115	AMPICILLIN TRIHYDRATE	TRUE	FALSE	FALSE
ATAD5	hgnc:25752	ATAD5	DTC	2009-02-20	NULL	0.044498	ANGUIDIN	chembl:CHEMBL433680	ANGUIDIN	FALSE	FALSE	FALSE
ATAD5	hgnc:25752	ATAD5	DTC	2009-02-20	NULL	0.0127137	PROTOAPIGENONE	chembl:CHEMBL414890	PROTOAPIGENONE	FALSE	FALSE	FALSE
HDAC6	hgnc:14064	HDAC6	DTC	2009-02-20	NULL	2.44222	4-CHLOROBENZOHYDROXAMIC ACID	chembl:CHEMBL569419	CHEMBL:CHEMBL569419	FALSE	FALSE	FALSE
HIF1A	hgnc:4910	HIF1A	DTC	2009-02-20	NULL	0.0603536	ETICLOPRIDE	ncit:C65572	ETICLOPRIDE	FALSE	FALSE	FALSE
KDM4A	hgnc:22978	KDM4A	DTC	2009-02-20	NULL	0.0148831	CEFOXITIN SODIUM	rxcui:203118	CEFOXITIN SODIUM	TRUE	FALSE	FALSE
CYP2C9	hgnc:2623	CYP2C9	DTC	2009-02-20	NULL	0.00657003	CLOTRIMAZOLE	rxcui:2623	CLOTRIMAZOLE	TRUE	FALSE	FALSE
FRK	hgnc:3955	FRK	DTC	2009-02-20	NULL	0.104182	VATALANIB	ncit:C1868	VATALANIB	FALSE	FALSE	TRUE
KDM4A	hgnc:22978	KDM4A	DTC	2009-02-20	NULL	0.0297663	DIMETHYLPHENYLPIPERAZINIUM IODIDE	chembl:CHEMBL47814	DIMETHYLPHENYLPIPERAZINIUM IODIDE	FALSE	FALSE	FALSE
POLI	hgnc:9182	POLI	DTC	2009-02-20	NULL	0.0246515	INDOCYANINE GREEN SODIUM	rxcui:2199577	INDOCYANINE GREEN ACID FORM	TRUE	FALSE	FALSE
ALDH1A1	hgnc:402	ALDH1A1	DTC	2009-02-20	NULL	0.0589974	DNDI1417759	chembl:CHEMBL1446254	CHEMBL:CHEMBL1446254	FALSE	FALSE	FALSE
NCOR2	hgnc:7673	NCOR2	DTC	2009-02-20	NULL	1.09391	BENZBROMARONE	rxcui:1385	BENZBROMARONE	TRUE	FALSE	FALSE
NR1I2	hgnc:7968	NR1I2	DTC	2009-02-20	NULL	0.929339	THEONELLASTEROL H	chembl:CHEMBL1782603	THEONELLASTEROL H	FALSE	FALSE	FALSE
APOBEC3G	hgnc:17357	APOBEC3G	DTC	2009-02-20	NULL	0.150884	SCOULERINE	chembl:CHEMBL1235966	SCOULERINE	FALSE	FALSE	FALSE
PTK2	hgnc:9611	PTK2	DTC	2009-02-20	NULL	0.0432162	ALISERTIB	ncit:C71717	ALISERTIB	FALSE	FALSE	TRUE
GNAS	hgnc:4392	GNAS	DTC	2009-02-20	NULL	0.0300044	NSC-95397	chembl:CHEMBL429095	CHEMBL:CHEMBL429095	FALSE	FALSE	FALSE
ALDH1A1	hgnc:402	ALDH1A1	DTC	2009-02-20	NULL	0.0147493	DNDI1417076	chembl:CHEMBL1526167	CHEMBL:CHEMBL1526167	FALSE	FALSE	FALSE
IDH1	hgnc:5382	IDH1	DTC	2009-02-20	NULL	0.0427935	N-ACETYLCOLCHINOL	chembl:CHEMBL486504	N-ACETYLCOLCHINOL	FALSE	FALSE	FALSE
HDAC11	hgnc:19086	HDAC11	DTC	2009-02-20	NULL	0.318228	VORINOSTAT	rxcui:194337	VORINOSTAT	TRUE	FALSE	TRUE
LCK	hgnc:6524	LCK	DTC	2009-02-20	NULL	0.0447636	AZD-1152-HQPA	iuphar.ligand:5663	BARASERTIB-HQPA	FALSE	FALSE	FALSE
BRCA1	hgnc:1100	BRCA1	DTC	2009-02-20	NULL	0.186197	DAIDZIN	drugbank:DB02115	DAIDZIN	FALSE	FALSE	FALSE
GMNN	hgnc:17493	GMNN	DTC	2009-02-20	NULL	0.109391	BROMHEXINE HYDROCHLORIDE	rxcui:1601	BROMHEXINE HYDROCHLORIDE	TRUE	FALSE	FALSE
POLI	hgnc:9182	POLI	DTC	2009-02-20	NULL	0.0821716	QUERCITRIN	chembl:CHEMBL82242	QUERCITRIN	FALSE	FALSE	FALSE
WRN	hgnc:12791	WRN	DTC	2009-02-20	NULL	0.0882482	NSC-7387	chembl:CHEMBL119878	CHEMBL:CHEMBL119878	FALSE	FALSE	FALSE
CYP3A4	hgnc:2637	CYP3A4	DTC	2009-02-20	NULL	0.00143252	HEXACHLOROPHENE	rxcui:5293	HEXACHLOROPHENE	TRUE	FALSE	FALSE
KMT2A	hgnc:7132	KMT2A	DTC	2009-02-20	NULL	0.205108	TCMDC-125603	chembl:CHEMBL528734	CHEMBL:CHEMBL528734	FALSE	FALSE	FALSE
NFE2L2	hgnc:7782	NFE2L2	DTC	2009-02-20	NULL	0.00484299	NITROXOLINE	rxcui:31901	NITROXOLINE	FALSE	FALSE	FALSE
NFE2L2	hgnc:7782	NFE2L2	DTC	2009-02-20	NULL	0.0157397	ANGUIDIN	chembl:CHEMBL433680	ANGUIDIN	FALSE	FALSE	FALSE
FLT1	hgnc:3763	FLT1	DTC	2009-02-20	NULL	0.12757	SUNITINIB	rxcui:357977	SUNITINIB	TRUE	FALSE	TRUE
KCNH2	hgnc:6251	KCNH2	DTC	2009-02-20	NULL	0.149595	MMV008455	chembl:CHEMBL584655	CHEMBL:CHEMBL584655	FALSE	FALSE	FALSE
NPC1	hgnc:7897	NPC1	DTC	2009-02-20	NULL	0.0648243	CID 1540545	chembl:CHEMBL259784	CHEMBL:CHEMBL259784	FALSE	FALSE	FALSE
CYP1A2	hgnc:2596	CYP1A2	DTC	2009-02-20	NULL	0.0442729	NSC-176327	chembl:CHEMBL363332	CHEMBL:CHEMBL363332	FALSE	FALSE	FALSE
ABL1	hgnc:76	ABL1	DTC	2009-02-20	NULL	0.00921349	AST-487	iuphar.ligand:5661	AST-487	FALSE	FALSE	TRUE
NR1I2	hgnc:7968	NR1I2	DTC	2009-02-20	NULL	0.0714876	LITHOCHOLIC ACID	iuphar.ligand:611	LITHOCHOLIC ACID	FALSE	FALSE	FALSE
VDR	hgnc:12679	VDR	DTC	2009-02-20	NULL	0.0222963	FEPRAZONE	rxcui:8673	FEPRAZONE	TRUE	FALSE	FALSE
RXRA	hgnc:10477	RXRA	DTC	2009-02-20	NULL	0.0179513	TESTOSTERONE	rxcui:10379	TESTOSTERONE	TRUE	FALSE	FALSE
YES1	hgnc:12841	YES1	DTC	2009-02-20	NULL	0.252441	GW631581B	chembl:CHEMBL176553	GW631581B	FALSE	FALSE	FALSE
CYP2C19	hgnc:2621	CYP2C19	DTC	2009-02-20	NULL	0.0361623	SJ000281118	chembl:CHEMBL592561	CHEMBL:CHEMBL592561	FALSE	FALSE	FALSE
HIF1A	hgnc:4910	HIF1A	DTC	2009-02-20	NULL	0.0226326	BENZBROMARONE	rxcui:1385	BENZBROMARONE	TRUE	FALSE	FALSE
MTOR	hgnc:3942	MTOR	DTC	2009-02-20	NULL	0.00486542	HALOPERIDOL	rxcui:26420	HALOPERIDOL DECANOATE	TRUE	FALSE	FALSE
NFE2L2	hgnc:7782	NFE2L2	DTC	2009-02-20	NULL	0.00786986	2-METHOXY-1,4-NAPHTHOQUINONE	chembl:CHEMBL106562	2-METHOXY-1,4-NAPHTHOQUINONE	FALSE	FALSE	FALSE
CDC42	hgnc:1736	CDC42	DTC	2009-02-20	NULL	8.75128	ZU-3594419	chembl:CHEMBL562095	CHEMBL:CHEMBL562095	FALSE	FALSE	FALSE
KDM4E	hgnc:37098	KDM4E	DTC	2009-02-20	NULL	0.0100937	TOLONIUM CHLORIDE	rxcui:10638	TOLONIUM CHLORIDE	FALSE	FALSE	FALSE
ERG	hgnc:3446	ERG	DTC	2009-02-20	NULL	0.080781	NSC-95397	chembl:CHEMBL429095	CHEMBL:CHEMBL429095	FALSE	FALSE	FALSE
GMNN	hgnc:17493	GMNN	DTC	2009-02-20	NULL	0.0218782	DNDI1417457	chembl:CHEMBL1530911	CHEMBL:CHEMBL1530911	FALSE	FALSE	FALSE
SMAD3	hgnc:6769	SMAD3	DTC	2009-02-20	NULL	0.0286614	PYRIDINE-2-CARBOTHIOIC ACID PHENYLAMIDE	chembl:CHEMBL114544	CHEMBL:CHEMBL114544	FALSE	FALSE	FALSE
MARK2	hgnc:3332	MARK2	DTC	2009-02-20	NULL	0.14708	AZD-1080	chembl:CHEMBL1969664	AZD-1080	FALSE	FALSE	FALSE
RAPGEF3	hgnc:16629	RAPGEF3	DTC	2009-02-20	NULL	0.113653	CRYPTOTANSHINONE	drugbank:DB15579	CRYPTOTANSHINONE	FALSE	FALSE	FALSE
KDM4E	hgnc:37098	KDM4E	DTC	2009-02-20	NULL	0.0302812	GNF-PF-2755	chembl:CHEMBL600738	CHEMBL:CHEMBL600738	FALSE	FALSE	FALSE
THRB	hgnc:11799	THRB	DTC	2009-02-20	NULL	0.0318615	ISOTRETINOIN	rxcui:6064	ISOTRETINOIN	TRUE	FALSE	FALSE
GMNN	hgnc:17493	GMNN	DTC	2009-02-20	NULL	0.0273477	PAXILLINE	iuphar.ligand:2309	PAXILLINE	FALSE	FALSE	FALSE
AHR	hgnc:348	AHR	DTC	2009-02-20	NULL	0.0972364	MICHLER'S KETONE	chembl:CHEMBL15137	MICHLER'S KETONE	FALSE	FALSE	FALSE
ATXN2	hgnc:10555	ATXN2	DTC	2009-02-20	NULL	0.00574545	CLOTRIMAZOLE	rxcui:2623	CLOTRIMAZOLE	TRUE	FALSE	FALSE
PLK1	hgnc:9077	PLK1	DTC	2009-02-20	NULL	0.0243091	NSC-71033	chembl:CHEMBL116548	CHEMBL:CHEMBL116548	FALSE	FALSE	FALSE
CBX1	hgnc:1551	CBX1	DTC	2009-02-20	NULL	0.0253906	SU-4312	chembl:CHEMBL328710	CHEMBL:CHEMBL328710	FALSE	FALSE	FALSE
RET	hgnc:9967	RET	DTC	2009-02-20	NULL	0.0144054	ALISERTIB	ncit:C71717	ALISERTIB	FALSE	FALSE	TRUE
KDM4E	hgnc:37098	KDM4E	DTC	2009-02-20	NULL	0.016517	RO-410960	chembl:CHEMBL1256291	CHEMBL:CHEMBL1256291	FALSE	FALSE	FALSE
NFE2L2	hgnc:7782	NFE2L2	DTC	2009-02-20	NULL	0.0209863	BRONOPOL	rxcui:1114345	BRONOPOL	TRUE	FALSE	FALSE
HDAC5	hgnc:14068	HDAC5	DTC	2009-02-20	NULL	0.266086	MOCETINOSTAT	ncit:C62521	MOCETINOSTAT	FALSE	FALSE	TRUE
HDAC2	hgnc:4853	HDAC2	DTC	2009-02-20	NULL	0.390682	MOCETINOSTAT	ncit:C62521	MOCETINOSTAT	FALSE	FALSE	TRUE
IDH1	hgnc:5382	IDH1	DTC	2009-02-20	NULL	0.0320952	DIPHYLLIN	chembl:CHEMBL221190	DIPHYLLIN	FALSE	FALSE	FALSE
FEN1	hgnc:3650	FEN1	DTC	2009-02-20	NULL	0.0130974	ACID BLUE 129	chembl:CHEMBL133576	ACID BLUE 129	FALSE	FALSE	FALSE
MAP4K4	hgnc:6866	MAP4K4	DTC	2009-02-20	NULL	0.0617011	AZD-1152-HQPA	iuphar.ligand:5663	BARASERTIB-HQPA	FALSE	FALSE	FALSE
ATXN2	hgnc:10555	ATXN2	DTC	2009-02-20	NULL	0.0118101	4-PHENYLAMINO-[1,2]NAPHTHOQUINONE	chembl:CHEMBL299853	CHEMBL:CHEMBL299853	FALSE	FALSE	FALSE
YES1	hgnc:12841	YES1	DTC	2009-02-20	NULL	0.252441	SB-735465	chembl:CHEMBL261440	CHEMBL:CHEMBL261440	FALSE	FALSE	FALSE
CYP2C9	hgnc:2623	CYP2C9	DTC	2009-02-20	NULL	0.00528459	KETANSERIN	rxcui:6131	KETANSERIN	FALSE	FALSE	FALSE
ADRB2	hgnc:286	ADRB2	DTC	2009-02-20	NULL	0.814072	CARTEOLOL	rxcui:2116	CARTEOLOL	TRUE	FALSE	FALSE
POLB	hgnc:9174	POLB	DTC	2009-02-20	NULL	0.0263725	5,8,11,14-EICOSATETRAYNOIC ACID	iuphar.ligand:2669	EICOSATETRANOIC ACID	FALSE	FALSE	FALSE
HSP90AA1	hgnc:5253	HSP90AA1	DTC	2009-02-20	NULL	0.0278555	ZEARALENONE	chembl:CHEMBL454173	ZEARALENONE	FALSE	FALSE	FALSE
CBX1	hgnc:1551	CBX1	DTC	2009-02-20	NULL	0.0126953	GW7074	iuphar.ligand:8072	GW5074	FALSE	FALSE	FALSE
YES1	hgnc:12841	YES1	DTC	2009-02-20	NULL	0.0157775	NAVITOCLAX	ncit:C64776	NAVITOCLAX	FALSE	FALSE	TRUE
RAB9A	hgnc:9792	RAB9A	DTC	2009-02-20	NULL	0.0911592	VU0080241	iuphar.ligand:6227	VU0080241	FALSE	FALSE	FALSE
CASP3	hgnc:1504	CASP3	DTC	2009-02-20	NULL	2.33367	1,4-DICHLOROBENZENE	chembl:CHEMBL190982	1,4-DICHLOROBENZENE	FALSE	FALSE	FALSE
NFE2L2	hgnc:7782	NFE2L2	DTC	2009-02-20	NULL	0.0125918	TCMDC-123598	chembl:CHEMBL547269	CHEMBL:CHEMBL547269	FALSE	FALSE	FALSE
ATAD5	hgnc:25752	ATAD5	DTC	2009-02-20	NULL	0.00508549	CAMPTOTHECIN	ncit:C338	CAMPTOTHECIN	TRUE	FALSE	TRUE
INSR	hgnc:6091	INSR	DTC	2009-02-20	NULL	0.0115401	GW441756X	chembl:CHEMBL1516890	GW441756X	FALSE	FALSE	FALSE
VDR	hgnc:12679	VDR	DTC	2009-02-20	NULL	0.0123868	METHYL 7-DESHYDROXYPYROGALLIN-4-CARBOXYLATE	chembl:CHEMBL1556914	METHYL 7-DESHYDROXYPYROGALLIN-4-CARBOXYLATE	FALSE	FALSE	FALSE
DGAT1	hgnc:2843	DGAT1	DTC	2009-02-20	NULL	21.0031	PF-04620110	drugbank:DB14887	PF-04620110	FALSE	FALSE	FALSE
PPARG	hgnc:9236	PPARG	DTC	2009-02-20	NULL	0.14002	PROCHLORAZ	chembl:CHEMBL522782	PROCHLORAZ	FALSE	FALSE	FALSE
MAPT	hgnc:6893	MAPT	DTC	2009-02-20	NULL	0.0170093	GNF-PF-1134	chembl:CHEMBL600694	CHEMBL:CHEMBL600694	FALSE	FALSE	FALSE
EHMT2	hgnc:14129	EHMT2	DTC	2009-02-20	NULL	0.0204231	GR-4661	chembl:CHEMBL344127	CHEMBL:CHEMBL344127	FALSE	FALSE	FALSE
CYP2D6	hgnc:2625	CYP2D6	DTC	2009-02-20	NULL	0.00885458	MANGOSTIN	rxcui:2619910	MANGOSTIN	FALSE	FALSE	FALSE
HSPB1	hgnc:5246	HSPB1	DTC	2009-02-20	NULL	0.291709	FEPRAZONE	rxcui:8673	FEPRAZONE	TRUE	FALSE	FALSE
NPC1	hgnc:7897	NPC1	DTC	2009-02-20	NULL	0.0972364	GNF-PF-516	chembl:CHEMBL602970	CHEMBL:CHEMBL602970	FALSE	FALSE	FALSE
BRSK1	hgnc:18994	BRSK1	DTC	2009-02-20	NULL	0.0418721	PHA-767491	drugbank:DB17043	PHA-767491	FALSE	FALSE	FALSE
CYP2C19	hgnc:2621	CYP2C19	DTC	2009-02-20	NULL	0.0197249	CIPROFLOXACIN	rxcui:2551	CIPROFLOXACIN	TRUE	FALSE	FALSE
HIPK4	hgnc:19007	HIPK4	DTC	2009-02-20	NULL	0.0530381	PHA-767491	drugbank:DB17043	PHA-767491	FALSE	FALSE	FALSE
HIF1A	hgnc:4910	HIF1A	DTC	2009-02-20	NULL	0.120707	DNDI1417388	chembl:CHEMBL1528359	CHEMBL:CHEMBL1528359	FALSE	FALSE	FALSE
CYP3A4	hgnc:2637	CYP3A4	DTC	2009-02-20	NULL	0.0293667	MORICIZINE	rxcui:40169	MORICIZINE	TRUE	FALSE	FALSE
VDR	hgnc:12679	VDR	DTC	2009-02-20	NULL	0.0371604	PD-0118057	iuphar.ligand:7676	PD-118057	FALSE	FALSE	FALSE
CASP6	hgnc:1507	CASP6	DTC	2009-02-20	NULL	0.375055	ALOSETRON HYDROCHLORIDE	rxcui:85247	ALOSETRON HYDROCHLORIDE	TRUE	FALSE	FALSE
GFER	hgnc:4236	GFER	DTC	2009-02-20	NULL	0.0686375	CHLORPROMAZINE HYDROCHLORIDE	rxcui:104728	CHLORPROMAZINE HYDROCHLORIDE	TRUE	FALSE	FALSE
KCNH2	hgnc:6251	KCNH2	DTC	2009-02-20	NULL	0.149595	MMV000621	chembl:CHEMBL601743	CHEMBL:CHEMBL601743	FALSE	FALSE	FALSE
ALDH1A1	hgnc:402	ALDH1A1	DTC	2009-02-20	NULL	0.00907652	TANSHINONE IIA	chembl:CHEMBL187266	TANSHINONE IIA	FALSE	FALSE	FALSE
HTT	hgnc:4851	HTT	DTC	2009-02-20	NULL	0.0434666	KAMEBANIN	chembl:CHEMBL472437	KAMEBANIN	FALSE	FALSE	FALSE
CYP3A4	hgnc:2637	CYP3A4	DTC	2009-02-20	NULL	0.00309123	TAMOXIFEN CITRATE	rxcui:40137	TAMOXIFEN CITRATE	TRUE	FALSE	FALSE
NFE2L2	hgnc:7782	NFE2L2	DTC	2009-02-20	NULL	0.0314794	UCCF-029	iuphar.ligand:4335	UCCF-029	FALSE	FALSE	FALSE
CSNK2A1	hgnc:2457	CSNK2A1	DTC	2009-02-20	NULL	0.0583419	ALISERTIB	ncit:C71717	ALISERTIB	FALSE	FALSE	TRUE
CYP3A4	hgnc:2637	CYP3A4	DTC	2009-02-20	NULL	0.0097889	TCMDC-124336	chembl:CHEMBL527271	CHEMBL:CHEMBL527271	FALSE	FALSE	FALSE
YES1	hgnc:12841	YES1	DTC	2009-02-20	NULL	0.0038837	GW441756X	chembl:CHEMBL1516890	GW441756X	FALSE	FALSE	FALSE
AR	hgnc:644	AR	DTC	2009-02-20	NULL	0.00208828	PREDNISOLONE	rxcui:8638	PREDNISOLONE	TRUE	FALSE	FALSE
SMAD3	hgnc:6769	SMAD3	DTC	2009-02-20	NULL	0.0286614	2-METHOXY-1,4-NAPHTHOQUINONE	chembl:CHEMBL106562	2-METHOXY-1,4-NAPHTHOQUINONE	FALSE	FALSE	FALSE
HTT	hgnc:4851	HTT	DTC	2009-02-20	NULL	0.0193185	DNDI1417941	chembl:CHEMBL2095095	CHEMBL:CHEMBL2095095	FALSE	FALSE	FALSE
SMN2	hgnc:11118	SMN2	DTC	2009-02-20	NULL	0.0372924	3',4'-DIHYDROXYFLAVONE	chembl:CHEMBL222556	CHEMBL:CHEMBL222556	FALSE	FALSE	FALSE
TNK2	hgnc:19297	TNK2	DTC	2009-02-20	NULL	0.0648243	ALISERTIB	ncit:C71717	ALISERTIB	FALSE	FALSE	TRUE
RAPGEF3	hgnc:16629	RAPGEF3	DTC	2009-02-20	NULL	0.0397785	MYRICETIN	rxcui:1368374	MYRICETIN	FALSE	FALSE	FALSE
TP53	hgnc:11998	TP53	DTC	2009-02-20	NULL	0.00965925	GALLIC ACID	rxcui:1311389	GALLIC ACID	FALSE	FALSE	FALSE
ATXN2	hgnc:10555	ATXN2	DTC	2009-02-20	NULL	0.0531454	1,7-O-DIACETYLMETHYLGEOPYXIN A	chembl:CHEMBL1889303	CHEMBL:CHEMBL1889303	FALSE	FALSE	FALSE
ABL1	hgnc:76	ABL1	DTC	2009-02-20	NULL	0.00686824	CEDIRANIB	ncit:C80867	CEDIRANIB	FALSE	FALSE	TRUE
MST1R	hgnc:7381	MST1R	DTC	2009-02-20	NULL	0.0497232	681640	chembl:CHEMBL379975	CHEMBL:CHEMBL379975	FALSE	FALSE	FALSE
FPR2	hgnc:3827	FPR2	DTC	2009-02-20	NULL	8.75128	AG-09/96	chembl:CHEMBL1290139	CHEMBL:CHEMBL1290139	FALSE	FALSE	FALSE
SMAD3	hgnc:6769	SMAD3	DTC	2009-02-20	NULL	0.00559247	HEXACHLOROPHENE	rxcui:5293	HEXACHLOROPHENE	TRUE	FALSE	FALSE
SMAD3	hgnc:6769	SMAD3	DTC	2009-02-20	NULL	0.0764304	NSC-145669	chembl:CHEMBL191611	CHEMBL:CHEMBL191611	FALSE	FALSE	FALSE
KDM4E	hgnc:37098	KDM4E	DTC	2009-02-20	NULL	0.0302812	SJ000111875	chembl:CHEMBL590949	CHEMBL:CHEMBL590949	FALSE	FALSE	FALSE
KDM4A	hgnc:22978	KDM4A	DTC	2009-02-20	NULL	0.023813	GNF-PF-4012	chembl:CHEMBL584269	CHEMBL:CHEMBL584269	FALSE	FALSE	FALSE
KDM4A	hgnc:22978	KDM4A	DTC	2009-02-20	NULL	0.0198442	TCMDC-123927	chembl:CHEMBL531268	CHEMBL:CHEMBL531268	FALSE	FALSE	FALSE
GMNN	hgnc:17493	GMNN	DTC	2009-02-20	NULL	0.0218782	FEPRAZONE	rxcui:8673	FEPRAZONE	TRUE	FALSE	FALSE
CYP2C19	hgnc:2621	CYP2C19	DTC	2009-02-20	NULL	0.0120541	SB-431542	iuphar.ligand:8216	SB-431542	FALSE	FALSE	FALSE
POLK	hgnc:9183	POLK	DTC	2009-02-20	NULL	0.0125737	NAVITOCLAX	ncit:C64776	NAVITOCLAX	FALSE	FALSE	TRUE
EHMT2	hgnc:14129	EHMT2	DTC	2009-02-20	NULL	0.0102115	THIOINOSINE	ncit:C877	THIOINOSINE	FALSE	FALSE	FALSE
BAZ2B	hgnc:963	BAZ2B	DTC	2009-02-20	NULL	0.153531	TCMDC-125134	chembl:CHEMBL546975	CHEMBL:CHEMBL546975	FALSE	FALSE	FALSE
POLB	hgnc:9174	POLB	DTC	2009-02-20	NULL	0.0725244	CHELERYTHRINE CHLORIDE	chembl:CHEMBL258893	CHELERYTHRINE CHLORIDE	FALSE	FALSE	FALSE
HTT	hgnc:4851	HTT	DTC	2009-02-20	NULL	0.00848129	HEXACHLOROPHENE	rxcui:5293	HEXACHLOROPHENE	TRUE	FALSE	FALSE
MAPK1	hgnc:6871	MAPK1	DTC	2009-02-20	NULL	0.0300044	GNF-PF-3716	chembl:CHEMBL609606	CHEMBL:CHEMBL609606	FALSE	FALSE	FALSE
SMAD3	hgnc:6769	SMAD3	DTC	2009-02-20	NULL	0.0327559	BREFELDIN A	drugbank:DB07348	BREFELDIN A	FALSE	FALSE	FALSE
BAZ2B	hgnc:963	BAZ2B	DTC	2009-02-20	NULL	0.0255885	SJ000111875	chembl:CHEMBL590949	CHEMBL:CHEMBL590949	FALSE	FALSE	FALSE
MAPK13	hgnc:6875	MAPK13	DTC	2009-02-20	NULL	0.388946	RHAMNETIN	drugbank:DB16772	RHAMNETIN	FALSE	FALSE	FALSE
MPHOSPH8	hgnc:29810	MPHOSPH8	DTC	2009-02-20	NULL	0.0247211	TYRPHOSTIN AG 879	ncit:C1491	TYRPHOSTIN AG 879	FALSE	FALSE	FALSE
MAPK12	hgnc:6874	MAPK12	DTC	2009-02-20	NULL	0.388946	RHAMNETIN	drugbank:DB16772	RHAMNETIN	FALSE	FALSE	FALSE
RGS4	hgnc:10000	RGS4	DTC	2009-02-20	NULL	0.171594	DIMETHYLPINOCEMBRIN	chembl:CHEMBL107131	DIMETHYLPINOCEMBRIN	FALSE	FALSE	FALSE
EHMT2	hgnc:14129	EHMT2	DTC	2009-02-20	NULL	0.00875274	BROMOCRIPTINE MESYLATE	rxcui:142426	BROMOCRIPTINE MESYLATE	TRUE	FALSE	FALSE
KIF11	hgnc:6388	KIF11	DTC	2009-02-20	NULL	6.56346	S-TRITYL-L-CYSTEINE	chembl:CHEMBL392695	S-TRITYL-L-CYSTEINE	FALSE	FALSE	FALSE
HSD17B10	hgnc:4800	HSD17B10	DTC	2009-02-20	NULL	0.0254274	OCTADEC-17-YNOIC ACID	iuphar.ligand:8851	17-OCTADECYNOIC ACID	FALSE	FALSE	FALSE
CDK5	hgnc:1774	CDK5	DTC	2009-02-20	NULL	0.238671	DNDI1417165	chembl:CHEMBL1406948	CHEMBL:CHEMBL1406948	FALSE	FALSE	FALSE
MAPK3	hgnc:6877	MAPK3	DTC	2009-02-20	NULL	0.330237	GAMBOGIC AMIDE	chembl:CHEMBL444109	GAMBOGIC AMIDE	FALSE	FALSE	FALSE
GLS	hgnc:4331	GLS	DTC	2009-02-20	NULL	0.0462215	SULFURETIN	chembl:CHEMBL490355	SULFURETIN	FALSE	FALSE	FALSE
TP53	hgnc:11998	TP53	DTC	2009-02-20	NULL	0.0064395	TRIAMTERENE	rxcui:10763	TRIAMTERENE	TRUE	FALSE	FALSE
NFE2L2	hgnc:7782	NFE2L2	DTC	2009-02-20	NULL	0.0125918	GNF-PF-3343	chembl:CHEMBL599943	CHEMBL:CHEMBL599943	FALSE	FALSE	FALSE
ALDH1A1	hgnc:402	ALDH1A1	DTC	2009-02-20	NULL	0.0098329	SILIBININ	ncit:C152359	SILIBININ	FALSE	FALSE	FALSE
KDM4E	hgnc:37098	KDM4E	DTC	2009-02-20	NULL	0.181687	HYDROXYLAMMONIUM CHLORIDE	chembl:CHEMBL542448	HYDROXYLAMMONIUM CHLORIDE	FALSE	FALSE	FALSE
CYP1A2	hgnc:2596	CYP1A2	DTC	2009-02-20	NULL	0.00804962	DEXMEDETOMIDINE	rxcui:228054	DEXMEDETOMIDINE HYDROCHLORIDE	TRUE	FALSE	FALSE
ATXN2	hgnc:10555	ATXN2	DTC	2009-02-20	NULL	0.0425163	SJ000114961	chembl:CHEMBL590168	CHEMBL:CHEMBL590168	FALSE	FALSE	FALSE
BCHE	hgnc:983	BCHE	DTC	2009-02-20	NULL	0.328173	GALANTAMINE	rxcui:4637	GALANTAMINE	TRUE	FALSE	FALSE
GLP1R	hgnc:4324	GLP1R	DTC	2009-02-20	NULL	0.0636457	6-AZAURIDINE	ncit:C291	6-AZAURIDINE	FALSE	FALSE	FALSE
BAZ2B	hgnc:963	BAZ2B	DTC	2009-02-20	NULL	0.017059	DNDI1416955	chembl:CHEMBL1327172	CHEMBL:CHEMBL1327172	FALSE	FALSE	FALSE
CYP1A2	hgnc:2596	CYP1A2	DTC	2009-02-20	NULL	0.00177092	NSC-95397	chembl:CHEMBL429095	CHEMBL:CHEMBL429095	FALSE	FALSE	FALSE
TSHR	hgnc:12373	TSHR	DTC	2009-02-20	NULL	0.069824	GNF-PF-4283	chembl:CHEMBL606166	CHEMBL:CHEMBL606166	FALSE	FALSE	FALSE
RAPGEF4	hgnc:16626	RAPGEF4	DTC	2009-02-20	NULL	0.0729273	BENZBROMARONE	rxcui:1385	BENZBROMARONE	TRUE	FALSE	FALSE
CTNNB1	hgnc:2514	CTNNB1	DTC	2009-02-20	NULL	0.0723246	GNF-PF-1852	chembl:CHEMBL533293	CHEMBL:CHEMBL533293	FALSE	FALSE	FALSE
CYP2C19	hgnc:2621	CYP2C19	DTC	2009-02-20	NULL	0.00556343	IBUPROFEN	rxcui:1429044	IBUPROFEN, SODIUM SALT	TRUE	FALSE	TRUE
RPS6KB1	hgnc:10436	RPS6KB1	DTC	2009-02-20	NULL	0.0120265	CENISERTIB	ncit:C64540	CENISERTIB	FALSE	FALSE	TRUE
PDPK1	hgnc:8816	PDPK1	DTC	2009-02-20	NULL	0.0555049	GO-6976	drugbank:DB17029	GO-6976	FALSE	FALSE	FALSE
POLB	hgnc:9174	POLB	DTC	2009-02-20	NULL	0.0181311	BENZBROMARONE	rxcui:1385	BENZBROMARONE	TRUE	FALSE	FALSE
ABCC1	hgnc:51	ABCC1	DTC	2009-02-20	NULL	0.430391	EMTRICITABINE	rxcui:276237	EMTRICITABINE	TRUE	FALSE	FALSE
HSD17B10	hgnc:4800	HSD17B10	DTC	2009-02-20	NULL	0.127137	NSC-102030	chembl:CHEMBL406834	CHEMBL:CHEMBL406834	FALSE	FALSE	FALSE
IDH1	hgnc:5382	IDH1	DTC	2009-02-20	NULL	0.00987543	NITROXOLINE	rxcui:31901	NITROXOLINE	FALSE	FALSE	FALSE
POLK	hgnc:9183	POLK	DTC	2009-02-20	NULL	0.00670596	GW7647	iuphar.ligand:2674	GW7647	FALSE	FALSE	FALSE
BAZ2B	hgnc:963	BAZ2B	DTC	2009-02-20	NULL	0.0767656	GNF-PF-5149	chembl:CHEMBL600309	CHEMBL:CHEMBL600309	FALSE	FALSE	FALSE
CYP2C9	hgnc:2623	CYP2C9	DTC	2009-02-20	NULL	0.0101288	SB-224289	iuphar.ligand:130	SB 224289	FALSE	FALSE	FALSE
PPARG	hgnc:9236	PPARG	DTC	2009-02-20	NULL	0.0840123	PROPYLPARABEN	rxcui:34706	PROPYLPARABEN	TRUE	FALSE	FALSE
CHRM5	hgnc:1954	CHRM5	DTC	2009-02-20	NULL	0.205912	PIPERTRAMINE AMIDE	chembl:CHEMBL130835	PIPERTRAMINE AMIDE	FALSE	FALSE	FALSE
AR	hgnc:644	AR	DTC	2009-02-20	NULL	0.0292359	1-HEXYLPYRIDINIUM IODIDE	chembl:CHEMBL555242	CHEMBL:CHEMBL555242	FALSE	FALSE	FALSE
APEX1	hgnc:587	APEX1	DTC	2009-02-20	NULL	0.0527715	PROPANTHELINE BROMIDE	rxcui:8762	PROPANTHELINE BROMIDE	TRUE	FALSE	FALSE
DRD1	hgnc:3020	DRD1	DTC	2009-02-20	NULL	0.0227898	CYPROHEPTADINE	rxcui:104592	CYPROHEPTADINE HYDROCHLORIDE	TRUE	FALSE	FALSE
NFE2L2	hgnc:7782	NFE2L2	DTC	2009-02-20	NULL	0.00114471	ATORVASTATIN CALCIUM	rxcui:1297766	ATORVASTATIN CALCIUM TRIHYDRATE	TRUE	FALSE	FALSE
MITF	hgnc:7105	MITF	DTC	2009-02-20	NULL	0.247678	TCMDC-124063	chembl:CHEMBL534535	CHEMBL:CHEMBL534535	FALSE	FALSE	FALSE
GMNN	hgnc:17493	GMNN	DTC	2009-02-20	NULL	0.0218782	NSC-636948	chembl:CHEMBL1998001	CHEMBL:CHEMBL1998001	FALSE	FALSE	FALSE
MAPK8	hgnc:6881	MAPK8	DTC	2009-02-20	NULL	0.686375	CARDAMOMIN	chembl:CHEMBL378104	CARDAMOMIN	FALSE	FALSE	FALSE
AR	hgnc:644	AR	DTC	2009-02-20	NULL	0.0116944	FLUOCINOLONE ACETONIDE	rxcui:4461	FLUOCINOLONE ACETONIDE	TRUE	FALSE	FALSE
KDR	hgnc:6307	KDR	DTC	2009-02-20	NULL	0.00859936	GO-6976	drugbank:DB17029	GO-6976	FALSE	FALSE	FALSE
APBA1	hgnc:578	APBA1	DTC	2009-02-20	NULL	0.160084	GNF-PF-3464	chembl:CHEMBL602213	CHEMBL:CHEMBL602213	FALSE	FALSE	FALSE
HDAC7	hgnc:14067	HDAC7	DTC	2009-02-20	NULL	0.0946084	HINOKITIOL	chembl:CHEMBL48310	HINOKITIOL	FALSE	FALSE	FALSE
EHMT2	hgnc:14129	EHMT2	DTC	2009-02-20	NULL	0.0306346	CYSTEINE	rxcui:3024	CYSTEINE	TRUE	FALSE	FALSE
JUN	hgnc:6204	JUN	DTC	2009-02-20	NULL	0.25366	PATULIN	drugbank:DB15586	PATULIN	FALSE	FALSE	FALSE
ALDH1A1	hgnc:402	ALDH1A1	DTC	2009-02-20	NULL	0.023599	NSC-49789	chembl:CHEMBL469309	CHEMBL:CHEMBL469309	FALSE	FALSE	FALSE
HDAC3	hgnc:4854	HDAC3	DTC	2009-02-20	NULL	0.0853783	HINOKITIOL	chembl:CHEMBL48310	HINOKITIOL	FALSE	FALSE	FALSE
KDM4A	hgnc:22978	KDM4A	DTC	2009-02-20	NULL	0.00915885	OXYPHENBUTAZONE	rxcui:7816	OXYPHENBUTAZONE	TRUE	FALSE	FALSE
TARDBP	hgnc:11571	TARDBP	DTC	2009-02-20	NULL	0.0520909	ARTEMISININ	rxcui:2367409	ARTEMISININ	TRUE	FALSE	FALSE
APOBEC3G	hgnc:17357	APOBEC3G	DTC	2009-02-20	NULL	0.301768	CID 4970947	chembl:CHEMBL1451921	CHEMBL:CHEMBL1451921	FALSE	FALSE	FALSE
NPSR1	hgnc:23631	NPSR1	DTC	2009-02-20	NULL	0.156273	VU0080241	iuphar.ligand:6227	VU0080241	FALSE	FALSE	FALSE
EHMT2	hgnc:14129	EHMT2	DTC	2009-02-20	NULL	0.0612692	IMETIT DIHYDROBROMIDE	chembl:CHEMBL544911	IMETIT DIHYDROBROMIDE	FALSE	FALSE	FALSE
RGS4	hgnc:10000	RGS4	DTC	2009-02-20	NULL	0.0233991	GW7074	iuphar.ligand:8072	GW5074	FALSE	FALSE	FALSE
MAPT	hgnc:6893	MAPT	DTC	2009-02-20	NULL	0.00793767	CHLORANIL	chembl:CHEMBL192627	CHLORANIL	FALSE	FALSE	FALSE
TAAR1	hgnc:17734	TAAR1	DTC	2009-02-20	NULL	1.81061	FORMETOREX	ncit:C65752	FORMETOREX	FALSE	FALSE	FALSE
HSPB1	hgnc:5246	HSPB1	DTC	2009-02-20	NULL	0.0810304	TRIAMTERENE	rxcui:10763	TRIAMTERENE	TRUE	FALSE	FALSE
MPHOSPH8	hgnc:29810	MPHOSPH8	DTC	2009-02-20	NULL	0.0148327	GW7647	iuphar.ligand:2674	GW7647	FALSE	FALSE	FALSE
PPARD	hgnc:9235	PPARD	DTC	2009-02-20	NULL	0.0207787	FENTICLOR	ncit:C65671	FENTICLOR	FALSE	FALSE	FALSE
CDK7	hgnc:1778	CDK7	DTC	2009-02-20	NULL	0.123547	AZD-1080	chembl:CHEMBL1969664	AZD-1080	FALSE	FALSE	FALSE
CYP3A4	hgnc:2637	CYP3A4	DTC	2009-02-20	NULL	0.0016781	EBSELEN	ncit:C65503	EBSELEN	FALSE	FALSE	FALSE
EHMT2	hgnc:14129	EHMT2	DTC	2009-02-20	NULL	0.0204231	CID 2093195	chembl:CHEMBL411085	CHEMBL:CHEMBL411085	FALSE	FALSE	FALSE
GMNN	hgnc:17493	GMNN	DTC	2009-02-20	NULL	0.0218782	SJ000119988	chembl:CHEMBL589694	CHEMBL:CHEMBL589694	FALSE	FALSE	FALSE
NFKB1	hgnc:7794	NFKB1	DTC	2009-02-20	NULL	0.0425163	APIGENIN	rxcui:1368130	APIGENIN	TRUE	FALSE	FALSE
USP1	hgnc:12607	USP1	DTC	2009-02-20	NULL	0.0637229	AMINOQUINURIDE	rxcui:17747	AMINOQUINURIDE	FALSE	FALSE	FALSE
APEX1	hgnc:587	APEX1	DTC	2009-02-20	NULL	0.0329822	ROSMARINIC ACID	rxcui:2531311	ROSMARINIC ACID	FALSE	FALSE	FALSE
AR	hgnc:644	AR	DTC	2009-02-20	NULL	0.097453	NANDROLONE PHENPROPIONATE	rxcui:31494	NANDROLONE DECANOATE	TRUE	FALSE	FALSE
HIF1A	hgnc:4910	HIF1A	DTC	2009-02-20	NULL	0.019059	LORATADINE	rxcui:28889	LORATADINE	TRUE	FALSE	FALSE
POLI	hgnc:9182	POLI	DTC	2009-02-20	NULL	0.00948134	HAEMATOXYLIN	chembl:CHEMBL1479103	HAEMATOXYLIN	FALSE	FALSE	FALSE
PRKACA	hgnc:9380	PRKACA	DTC	2009-02-20	NULL	0.0583419	ALISERTIB	ncit:C71717	ALISERTIB	FALSE	FALSE	TRUE
TP53	hgnc:11998	TP53	DTC	2009-02-20	NULL	0.0231822	GNF-PF-3343	chembl:CHEMBL599943	CHEMBL:CHEMBL599943	FALSE	FALSE	FALSE
SMN2	hgnc:11118	SMN2	DTC	2009-02-20	NULL	0.0820432	NSC-116702	chembl:CHEMBL1477383	CHEMBL:CHEMBL1477383	FALSE	FALSE	FALSE
HSD17B10	hgnc:4800	HSD17B10	DTC	2009-02-20	NULL	0.0158922	GNF-PF-3464	chembl:CHEMBL602213	CHEMBL:CHEMBL602213	FALSE	FALSE	FALSE
CYP1A2	hgnc:2596	CYP1A2	DTC	2009-02-20	NULL	0.0885458	PHENACETIN	rxcui:8113	PHENACETIN	TRUE	FALSE	FALSE
ACHE	hgnc:108	ACHE	DTC	2009-02-20	NULL	0.579129	GALANTAMINE	rxcui:4637	GALANTAMINE	TRUE	FALSE	FALSE
TSHR	hgnc:12373	TSHR	DTC	2009-02-20	NULL	0.0507811	GNF-PF-2893	chembl:CHEMBL312032	CHEMBL:CHEMBL312032	FALSE	FALSE	FALSE
USP1	hgnc:12607	USP1	DTC	2009-02-20	NULL	0.0637229	TOSYL-L-LYSINE CHLOROMETHYL KETONE	chembl:CHEMBL466465	CHEMBL:CHEMBL466465	FALSE	FALSE	FALSE
AR	hgnc:644	AR	DTC	2009-02-20	NULL	0.00649687	TAMSULOSIN HYDROCHLORIDE	rxcui:236495	TAMSULOSIN HYDROCHLORIDE	TRUE	FALSE	TRUE
NFKB1	hgnc:7794	NFKB1	DTC	2009-02-20	NULL	0.0460594	CHELERYTHRINE	drugbank:DB17024	CHELERYTHRINE	FALSE	FALSE	FALSE
SLCO1B1	hgnc:10959	SLCO1B1	DTC	2009-02-20	NULL	0.50732	ISOSILYBIN B	chembl:CHEMBL3542340	ISOSILYBIN B	FALSE	FALSE	FALSE
MAPT	hgnc:6893	MAPT	DTC	2009-02-20	NULL	0.0148831	ROSMARINIC ACID	rxcui:2531311	ROSMARINIC ACID	FALSE	FALSE	FALSE
HSP90AA1	hgnc:5253	HSP90AA1	DTC	2009-02-20	NULL	0.181061	ITRAZOLE	chembl:CHEMBL64391	ITRACONAZOLE	FALSE	FALSE	FALSE
MAPT	hgnc:6893	MAPT	DTC	2009-02-20	NULL	0.0119065	NSC-60340	chembl:CHEMBL1534034	CHEMBL:CHEMBL1534034	FALSE	FALSE	FALSE
ALDH1A1	hgnc:402	ALDH1A1	DTC	2009-02-20	NULL	0.023599	PROPYLPARABEN	rxcui:34706	PROPYLPARABEN	TRUE	FALSE	FALSE
PPARD	hgnc:9235	PPARD	DTC	2009-02-20	NULL	0.0207787	CHLORHEXIDINE	rxcui:20791	CHLORHEXIDINE GLUCONATE	TRUE	FALSE	FALSE
KCNH2	hgnc:6251	KCNH2	DTC	2009-02-20	NULL	0.0747973	CGS-12066A MALEATE	chembl:CHEMBL1256689	CHEMBL:CHEMBL1256689	FALSE	FALSE	FALSE
GLP1R	hgnc:4324	GLP1R	DTC	2009-02-20	NULL	0.318228	GNF-PF-5392	chembl:CHEMBL576809	CHEMBL:CHEMBL576809	FALSE	FALSE	FALSE
RELA	hgnc:9955	RELA	DTC	2009-02-20	NULL	0.0762085	APIGENIN	rxcui:1368130	APIGENIN	TRUE	FALSE	FALSE
EYA2	hgnc:3520	EYA2	DTC	2009-02-20	NULL	0.338759	FLUAZINAM	chembl:CHEMBL1878267	FLUAZINAM	FALSE	FALSE	FALSE
GLP1R	hgnc:4324	GLP1R	DTC	2009-02-20	NULL	0.159114	MMV007396	chembl:CHEMBL582286	CHEMBL:CHEMBL582286	FALSE	FALSE	FALSE
CDK5	hgnc:1774	CDK5	DTC	2009-02-20	NULL	0.0458983	HAEMATOXYLIN	chembl:CHEMBL1479103	HAEMATOXYLIN	FALSE	FALSE	FALSE
ATAD5	hgnc:25752	ATAD5	DTC	2009-02-20	NULL	0.0355984	TCMDC-123781	chembl:CHEMBL581194	CHEMBL:CHEMBL581194	FALSE	FALSE	FALSE
MARK2	hgnc:3332	MARK2	DTC	2009-02-20	NULL	0.0378843	PHA-767491	drugbank:DB17043	PHA-767491	FALSE	FALSE	FALSE
ATXN2	hgnc:10555	ATXN2	DTC	2009-02-20	NULL	0.106291	CUDRAFLAVONE B	chembl:CHEMBL221907	CUDRAFLAVONE B	FALSE	FALSE	FALSE
CYP27B1	hgnc:2606	CYP27B1	DTC	2009-02-20	NULL	8.0781	20S-HYDROXYVITAMIN D3	chembl:CHEMBL2036072	CHEMBL:CHEMBL2036072	FALSE	FALSE	FALSE
EYA2	hgnc:3520	EYA2	DTC	2009-02-20	NULL	0.0705748	GNF-PF-2272	chembl:CHEMBL601757	CHEMBL:CHEMBL601757	FALSE	FALSE	FALSE
CYP2D6	hgnc:2625	CYP2D6	DTC	2009-02-20	NULL	0.0147576	IMETIT	iuphar.ligand:1250	IMETIT	FALSE	FALSE	FALSE
APEX1	hgnc:587	APEX1	DTC	2009-02-20	NULL	0.0263858	KOPARIN	chembl:CHEMBL1354502	KOPARIN	FALSE	FALSE	FALSE
TUBA3E	hgnc:20765	TUBA3E	DTC	2009-02-20	NULL	0.0492567	VINORELBINE BASE	rxcui:39541	VINORELBINE	TRUE	FALSE	TRUE
VDR	hgnc:12679	VDR	DTC	2009-02-20	NULL	0.00796295	CRYPTOTANSHINONE	drugbank:DB15579	CRYPTOTANSHINONE	FALSE	FALSE	FALSE
KDM4E	hgnc:37098	KDM4E	DTC	2009-02-20	NULL	0.0095625	MORIN	drugbank:DB16770	MORIN	FALSE	FALSE	FALSE
YES1	hgnc:12841	YES1	DTC	2009-02-20	NULL	0.12622	GW775608X	chembl:CHEMBL476351	GW775608X	FALSE	FALSE	FALSE
HIF1A	hgnc:4910	HIF1A	DTC	2009-02-20	NULL	0.0329202	RO-410960	chembl:CHEMBL1256291	CHEMBL:CHEMBL1256291	FALSE	FALSE	FALSE
GMNN	hgnc:17493	GMNN	DTC	2009-02-20	NULL	0.109391	GNF-PF-4291	chembl:CHEMBL585462	CHEMBL:CHEMBL585462	FALSE	FALSE	FALSE
RACGAP1	hgnc:9804	RACGAP1	DTC	2009-02-20	NULL	0.0468818	TCMDC-123916	chembl:CHEMBL493863	CHEMBL:CHEMBL493863	FALSE	FALSE	FALSE
SMAD3	hgnc:6769	SMAD3	DTC	2009-02-20	NULL	0.0764304	DEMETHOXYCURCUMIN	chembl:CHEMBL179512	DEMETHOXYCURCUMIN	FALSE	FALSE	FALSE
CYP3A4	hgnc:2637	CYP3A4	DTC	2009-02-20	NULL	0.00301197	DESIPRAMINE	rxcui:3247	DESIPRAMINE	TRUE	FALSE	FALSE
EHMT2	hgnc:14129	EHMT2	DTC	2009-02-20	NULL	0.00680768	AG-527	chembl:CHEMBL258767	CHEMBL:CHEMBL258767	FALSE	FALSE	FALSE
MARK4	hgnc:13538	MARK4	DTC	2009-02-20	NULL	0.119881	TOZASERTIB	ncit:C98053	TOZASERTIB	FALSE	FALSE	TRUE
FZD1	hgnc:4038	FZD1	DTC	2009-02-20	NULL	0.972364	NICLOSAMIDE	rxcui:7402	NICLOSAMIDE	TRUE	FALSE	FALSE
HPGD	hgnc:5154	HPGD	DTC	2009-02-20	NULL	0.0176437	GALLIC ACID	rxcui:1311389	GALLIC ACID	FALSE	FALSE	FALSE
CBX1	hgnc:1551	CBX1	DTC	2009-02-20	NULL	0.017456	DOCEBENONE	ncit:C76761	DOCEBENONE	FALSE	FALSE	FALSE
PPARD	hgnc:9235	PPARD	DTC	2009-02-20	NULL	0.021933	TRIAMTERENE	rxcui:10763	TRIAMTERENE	TRUE	FALSE	FALSE
EHMT2	hgnc:14129	EHMT2	DTC	2009-02-20	NULL	0.0102115	GNF-PF-4945	chembl:CHEMBL585628	CHEMBL:CHEMBL585628	FALSE	FALSE	FALSE
YES1	hgnc:12841	YES1	DTC	2009-02-20	NULL	0.0841469	MP-412	chembl:CHEMBL5095024	MP-412	FALSE	FALSE	FALSE
PPARG	hgnc:9236	PPARG	DTC	2009-02-20	NULL	0.0840123	2-PHENYLPHENOL	rxcui:236677	2-PHENYLPHENOL	FALSE	FALSE	FALSE
TP53	hgnc:11998	TP53	DTC	2009-02-20	NULL	0.0193185	RO-106-9920	chembl:CHEMBL271023	CHEMBL:CHEMBL271023	FALSE	FALSE	FALSE
FLT4	hgnc:3767	FLT4	DTC	2009-02-20	NULL	0.016028	GW843682X	chembl:CHEMBL514499	GW843682X	FALSE	FALSE	FALSE
TUBB	hgnc:20778	TUBB	DTC	2009-02-20	NULL	0.133948	NOCODAZOLE	ncit:C75228	NOCODAZOLE	FALSE	FALSE	FALSE
TUBA3D	hgnc:24071	TUBA3D	DTC	2009-02-20	NULL	0.625091	NOCODAZOLE	ncit:C75228	NOCODAZOLE	FALSE	FALSE	FALSE
CYP3A4	hgnc:2637	CYP3A4	DTC	2009-02-20	NULL	0.0146834	8-CYCLOPENTYLTHEOPHYLLINE	iuphar.ligand:385	8-CYCLOPENTYLTHEOPHYLLINE	FALSE	FALSE	FALSE
CBX1	hgnc:1551	CBX1	DTC	2009-02-20	NULL	0.0121433	NSC-348401	chembl:CHEMBL515505	CHEMBL:CHEMBL515505	FALSE	FALSE	FALSE
CYP2D6	hgnc:2625	CYP2D6	DTC	2009-02-20	NULL	0.0177092	U-50488 METHANE SULFONATE	iuphar.ligand:1652	U50488	FALSE	FALSE	FALSE
HDAC10	hgnc:18128	HDAC10	DTC	2009-02-20	NULL	0.100589	BUTANOIC ACID	rxcui:1362696	BUTYRIC ACID	FALSE	FALSE	FALSE
HDAC8	hgnc:13315	HDAC8	DTC	2009-02-20	NULL	0.0928518	BUTANOIC ACID	rxcui:1362696	BUTYRIC ACID	FALSE	FALSE	FALSE
CYP1A2	hgnc:2596	CYP1A2	DTC	2009-02-20	NULL	0.0295153	PARBENDAZOLE	ncit:C96752	PARBENDAZOLE	FALSE	FALSE	FALSE
ATXN2	hgnc:10555	ATXN2	DTC	2009-02-20	NULL	0.0265727	KAMEBANIN	chembl:CHEMBL472437	KAMEBANIN	FALSE	FALSE	FALSE
BRCA1	hgnc:1100	BRCA1	DTC	2009-02-20	NULL	0.558592	N-(3-PHENYLPROPYL)BENZAMIDE	chembl:CHEMBL1404865	CHEMBL:CHEMBL1404865	FALSE	FALSE	FALSE
ESR1	hgnc:3467	ESR1	DTC	2009-02-20	NULL	0.245363	METHYLISOTHIOCYANATE	chembl:CHEMBL396000	METHYLISOTHIOCYANATE	FALSE	FALSE	FALSE
SLCO1B1	hgnc:10959	SLCO1B1	DTC	2009-02-20	NULL	0.12683	SILIBININ	ncit:C152359	SILIBININ	FALSE	FALSE	FALSE
GSK3A	hgnc:4616	GSK3A	DTC	2009-02-20	NULL	0.155348	AZAKENPAULLONE	iuphar.ligand:8018	1-AZAKENPAULLONE	FALSE	FALSE	FALSE
NFE2L2	hgnc:7782	NFE2L2	DTC	2009-02-20	NULL	0.0209863	GITOXIN	chembl:CHEMBL109317	GITOXIN	FALSE	FALSE	FALSE
PAX8	hgnc:8622	PAX8	DTC	2009-02-20	NULL	0.132595	TCMDC-123927	chembl:CHEMBL531268	CHEMBL:CHEMBL531268	FALSE	FALSE	FALSE
CYP3A4	hgnc:2637	CYP3A4	DTC	2009-02-20	NULL	0.0195778	AZTREONAM	rxcui:1272	AZTREONAM	TRUE	FALSE	FALSE
PTK2B	hgnc:9612	PTK2B	DTC	2009-02-20	NULL	0.285368	HTS-05058	chembl:CHEMBL261692	CHEMBL:CHEMBL261692	FALSE	FALSE	FALSE
APAF1	hgnc:576	APAF1	DTC	2009-02-20	NULL	0.0774449	SCOULERINE	chembl:CHEMBL1235966	SCOULERINE	FALSE	FALSE	FALSE
EHMT2	hgnc:14129	EHMT2	DTC	2009-02-20	NULL	0.00612692	AMANTADINE HYDROCHLORIDE	rxcui:282415	AMANTADINE HYDROCHLORIDE	TRUE	FALSE	FALSE
ATXN2	hgnc:10555	ATXN2	DTC	2009-02-20	NULL	0.0531454	NSC-106547	chembl:CHEMBL223575	CHEMBL:CHEMBL223575	FALSE	FALSE	FALSE
GNAS	hgnc:4392	GNAS	DTC	2009-02-20	NULL	0.187527	WIN-62577	iuphar.ligand:340	WIN 62,577	FALSE	FALSE	FALSE
FEN1	hgnc:3650	FEN1	DTC	2009-02-20	NULL	0.0207376	CARMINE	chembl:CHEMBL1366408	CARMINE	FALSE	FALSE	FALSE
NFE2L2	hgnc:7782	NFE2L2	DTC	2009-02-20	NULL	0.0157397	N,N'-DIPHENYL-GUANIDINE	chembl:CHEMBL77675	CHEMBL:CHEMBL77675	FALSE	FALSE	FALSE
ABCC4	hgnc:55	ABCC4	DTC	2009-02-20	NULL	0.376399	RIMONABANT	ncit:C73244	RIMONABANT	TRUE	FALSE	FALSE
KCNH2	hgnc:6251	KCNH2	DTC	2009-02-20	NULL	0.0747973	U-101958	iuphar.ligand:5781	U101958	FALSE	FALSE	FALSE
GMNN	hgnc:17493	GMNN	DTC	2009-02-20	NULL	0.00607728	TERFENADINE	rxcui:42330	TERFENADINE	TRUE	FALSE	FALSE
PPARG	hgnc:9236	PPARG	DTC	2009-02-20	NULL	0.315046	FENOFIBRIC ACID	rxcui:24852	FENOFIBRIC ACID	TRUE	FALSE	FALSE
TERT	hgnc:11730	TERT	DTC	2009-02-20	NULL	3.00044	2'-HYDROXY-2,3,4',6',TETRAMETHOXYCHALCONE	chembl:CHEMBL1254091	CHEMBL:CHEMBL1254091	FALSE	FALSE	FALSE
ALDH1A1	hgnc:402	ALDH1A1	DTC	2009-02-20	NULL	0.117995	N-(4-(CYANO(PHENYL)METHYL)PHENYL)ACETAMIDE	chembl:CHEMBL1580175	CHEMBL:CHEMBL1580175	FALSE	FALSE	FALSE
NFE2L2	hgnc:7782	NFE2L2	DTC	2009-02-20	NULL	0.0314794	GNF-PF-2414	chembl:CHEMBL601353	CHEMBL:CHEMBL601353	FALSE	FALSE	FALSE
POLK	hgnc:9183	POLK	DTC	2009-02-20	NULL	0.0111766	ASTERRIC ACID	chembl:CHEMBL469424	ASTERRIC ACID	FALSE	FALSE	FALSE
ALDH1A1	hgnc:402	ALDH1A1	DTC	2009-02-20	NULL	0.00310512	RIBAVIRIN	rxcui:9344	RIBAVIRIN	TRUE	FALSE	FALSE
KAT2A	hgnc:4201	KAT2A	DTC	2009-02-20	NULL	0.0137815	GW7647	iuphar.ligand:2674	GW7647	FALSE	FALSE	FALSE
MTOR	hgnc:3942	MTOR	DTC	2009-02-20	NULL	0.0231108	NICARDIPINE	rxcui:7396	NICARDIPINE	TRUE	FALSE	FALSE
ABCC2	hgnc:53	ABCC2	DTC	2009-02-20	NULL	0.437564	CEPHALEXIN	rxcui:1299782	CEPHALEXIN ANHYDROUS	TRUE	FALSE	FALSE
GSK3B	hgnc:4617	GSK3B	DTC	2009-02-20	NULL	0.017295	PHA-767491	drugbank:DB17043	PHA-767491	FALSE	FALSE	FALSE
EHMT2	hgnc:14129	EHMT2	DTC	2009-02-20	NULL	0.0306346	(S)-5-IODOWILLARDIINE	drugbank:DB02818	IODO-WILLARDIINE	FALSE	FALSE	FALSE
NR1H4	hgnc:7967	NR1H4	DTC	2009-02-20	NULL	0.058537	ZEARALENONE	chembl:CHEMBL454173	ZEARALENONE	FALSE	FALSE	FALSE
PAX8	hgnc:8622	PAX8	DTC	2009-02-20	NULL	0.0883968	LASALOCID A SODIUM	chembl:CHEMBL1489769	LASALOCID A SODIUM	FALSE	FALSE	FALSE
BAZ2B	hgnc:963	BAZ2B	DTC	2009-02-20	NULL	0.0383828	5-NITRO-[1,10]PHENANTHROLINE	chembl:CHEMBL101815	CHEMBL:CHEMBL101815	FALSE	FALSE	FALSE
NFE2L2	hgnc:7782	NFE2L2	DTC	2009-02-20	NULL	0.0629588	NIZOFENONE	ncit:C76783	NIZOFENONE	FALSE	FALSE	FALSE
OPRK1	hgnc:8154	OPRK1	DTC	2009-02-20	NULL	0.49303	NALTREXONE HYDROCHLORIDE	rxcui:105069	NALTREXONE HYDROCHLORIDE	TRUE	FALSE	FALSE
POLK	hgnc:9183	POLK	DTC	2009-02-20	NULL	0.0105884	AMOXICILLIN	rxcui:1297882	AMOXICILLIN ANHYDROUS	TRUE	FALSE	FALSE
DRD1	hgnc:3020	DRD1	DTC	2009-02-20	NULL	0.0911592	TYRAMINE	rxcui:10958	TYRAMINE	FALSE	FALSE	FALSE
APAF1	hgnc:576	APAF1	DTC	2009-02-20	NULL	0.232335	SJ000244621	chembl:CHEMBL600175	CHEMBL:CHEMBL600175	FALSE	FALSE	FALSE
PIN1	hgnc:8988	PIN1	DTC	2009-02-20	NULL	0.0628082	SURAMIN	rxcui:10256	SURAMIN	FALSE	FALSE	FALSE
HSD17B10	hgnc:4800	HSD17B10	DTC	2009-02-20	NULL	0.127137	3,5-DIMETHOXYISONAPHTHOIC ACID	chembl:CHEMBL1608067	CHEMBL:CHEMBL1608067	FALSE	FALSE	FALSE
KDM4C	hgnc:17071	KDM4C	DTC	2009-02-20	NULL	0.182318	GNF-PF-2272	chembl:CHEMBL601757	CHEMBL:CHEMBL601757	FALSE	FALSE	FALSE
AR	hgnc:644	AR	DTC	2009-02-20	NULL	0.0584718	BROMCRESOL GREEN	iuphar.ligand:4530	BROMOCRESOL GREEN	FALSE	FALSE	FALSE
ESR1	hgnc:3467	ESR1	DTC	2009-02-20	NULL	0.122681	DIETHYLSTILBESTROL DIPROPIONATE	ncit:C74557	DIETHYLSTILBESTROL DIPROPIONATE	FALSE	FALSE	FALSE
NFE2L2	hgnc:7782	NFE2L2	DTC	2009-02-20	NULL	0.0104931	MECHLORETHAMINE HYDROCHLORIDE	rxcui:155036	MECHLORETHAMINE HYDROCHLORIDE	TRUE	FALSE	FALSE
CYP3A4	hgnc:2637	CYP3A4	DTC	2009-02-20	NULL	0.00652594	RELCOVAPTAN	ncit:C1497	RELCOVAPTAN	FALSE	FALSE	FALSE
PSMB2	hgnc:9539	PSMB2	DTC	2009-02-20	NULL	6.56346	CLASTO-LACTACYSTIN BETA-LACTONE	chembl:CHEMBL490829	CHEMBL:CHEMBL490829	FALSE	FALSE	FALSE
BAZ2B	hgnc:963	BAZ2B	DTC	2009-02-20	NULL	0.0191914	GNF-PF-4283	chembl:CHEMBL606166	CHEMBL:CHEMBL606166	FALSE	FALSE	FALSE
TOP2A	hgnc:11989	TOP2A	DTC	2009-02-20	NULL	0.452652	REL-CARINATIN C	chembl:CHEMBL2332127	CHEMBL:CHEMBL2332127	FALSE	FALSE	FALSE
EHMT2	hgnc:14129	EHMT2	DTC	2009-02-20	NULL	0.00360407	CHLORPROMAZINE HYDROCHLORIDE	rxcui:104728	CHLORPROMAZINE HYDROCHLORIDE	TRUE	FALSE	FALSE
KDM4E	hgnc:37098	KDM4E	DTC	2009-02-20	NULL	0.0454219	ISOETHARINE MESYLATE	rxcui:6024	ISOETHARINE MESYLATE	TRUE	FALSE	FALSE
NR3C1	hgnc:7978	NR3C1	DTC	2009-02-20	NULL	0.0445358	E-GUGGULSTERONE	iuphar.ligand:2745	GUGGULSTERONE	FALSE	FALSE	FALSE
BLM	hgnc:1058	BLM	DTC	2009-02-20	NULL	0.0339855	LOMOFUNGIN	ncit:C170125	LOMOFUNGIN	FALSE	FALSE	FALSE
KCNH2	hgnc:6251	KCNH2	DTC	2009-02-20	NULL	0.149595	MMV008160	chembl:CHEMBL586026	CHEMBL:CHEMBL586026	FALSE	FALSE	FALSE
CHRM3	hgnc:1952	CHRM3	DTC	2009-02-20	NULL	0.709563	VU0365137	chembl:CHEMBL1084941	CHEMBL:CHEMBL1084941	FALSE	FALSE	FALSE
VDR	hgnc:12679	VDR	DTC	2009-02-20	NULL	0.00506733	RITANSERIN	ncit:C95217	RITANSERIN	FALSE	FALSE	FALSE
BACE1	hgnc:933	BACE1	DTC	2009-02-20	NULL	4.03905	BYAKANGELICIN	chembl:CHEMBL508648	BYAKANGELICIN	FALSE	FALSE	FALSE
APOBEC3G	hgnc:17357	APOBEC3G	DTC	2009-02-20	NULL	0.301768	GNF-PF-4665	chembl:CHEMBL601744	CHEMBL:CHEMBL601744	FALSE	FALSE	FALSE
KAT2B	hgnc:8638	KAT2B	DTC	2009-02-20	NULL	0.353587	TRIAZOLAM	rxcui:10767	TRIAZOLAM	TRUE	FALSE	FALSE
PDGFRB	hgnc:8804	PDGFRB	DTC	2009-02-20	NULL	0.145855	VATALANIB	ncit:C1868	VATALANIB	FALSE	FALSE	TRUE
CYP2C9	hgnc:2623	CYP2C9	DTC	2009-02-20	NULL	0.0165744	NEVIRAPINE	rxcui:53654	NEVIRAPINE	TRUE	FALSE	FALSE
DNMT1	hgnc:2976	DNMT1	DTC	2009-02-20	NULL	0.397785	DEMETHOXYCURCUMIN	chembl:CHEMBL179512	DEMETHOXYCURCUMIN	FALSE	FALSE	FALSE
GLS	hgnc:4331	GLS	DTC	2009-02-20	NULL	0.246515	ABIETIC ACID	chembl:CHEMBL71893	ABIETIC ACID	FALSE	FALSE	FALSE
CYP2C19	hgnc:2621	CYP2C19	DTC	2009-02-20	NULL	0.0542435	NSC-99550	chembl:CHEMBL1288014	CHEMBL:CHEMBL1288014	FALSE	FALSE	FALSE
SLC5A7	hgnc:14025	SLC5A7	DTC	2009-02-20	NULL	0.258658	IB-MECA	ncit:C166615	PICLIDENOSON	FALSE	FALSE	FALSE
MAPT	hgnc:6893	MAPT	DTC	2009-02-20	NULL	0.0595325	MMV007396	chembl:CHEMBL582286	CHEMBL:CHEMBL582286	FALSE	FALSE	FALSE
TARDBP	hgnc:11571	TARDBP	DTC	2009-02-20	NULL	0.0586023	TESTOSTERONE PROPIONATE	rxcui:10382	TESTOSTERONE PROPIONATE	TRUE	FALSE	FALSE
KDM4E	hgnc:37098	KDM4E	DTC	2009-02-20	NULL	0.0908437	DIPICOLINIC ACID	drugbank:DB04267	DIPICOLINIC ACID	FALSE	FALSE	FALSE
CYP2C19	hgnc:2621	CYP2C19	DTC	2009-02-20	NULL	0.0154981	6-CHLOROMELATONIN	iuphar.ligand:1346	6-CL-MLT	FALSE	FALSE	FALSE
VDR	hgnc:12679	VDR	DTC	2009-02-20	NULL	0.0557406	DICLAZURIL	rxcui:1368201	DICLAZURIL	TRUE	FALSE	FALSE
AR	hgnc:644	AR	DTC	2009-02-20	NULL	0.0292359	CHLOROXURON	chembl:CHEMBL1568699	CHLOROXURON	FALSE	FALSE	FALSE
PIM3	hgnc:19310	PIM3	DTC	2009-02-20	NULL	0.0467983	PHA-767491	drugbank:DB17043	PHA-767491	FALSE	FALSE	FALSE
GMNN	hgnc:17493	GMNN	DTC	2009-02-20	NULL	0.0109391	PRAZOSIN HYDROCHLORIDE	rxcui:203210	PRAZOSIN HYDROCHLORIDE	TRUE	FALSE	FALSE
NPC1	hgnc:7897	NPC1	DTC	2009-02-20	NULL	0.0648243	GNF-PF-4068	chembl:CHEMBL584668	CHEMBL:CHEMBL584668	FALSE	FALSE	FALSE
PTPN7	hgnc:9659	PTPN7	DTC	2009-02-20	NULL	0.433948	5,8,11,14-EICOSATETRAYNOIC ACID	iuphar.ligand:2669	EICOSATETRANOIC ACID	FALSE	FALSE	FALSE
HSD17B10	hgnc:4800	HSD17B10	DTC	2009-02-20	NULL	0.127137	CARBAZOLE	drugbank:DB07301	CARBAZOLE	FALSE	FALSE	FALSE
KDM4E	hgnc:37098	KDM4E	DTC	2009-02-20	NULL	0.0201875	METHYL 7-DESHYDROXYPYROGALLIN-4-CARBOXYLATE	chembl:CHEMBL1556914	METHYL 7-DESHYDROXYPYROGALLIN-4-CARBOXYLATE	FALSE	FALSE	FALSE
TSHR	hgnc:12373	TSHR	DTC	2009-02-20	NULL	0.0620658	LASALOCID A SODIUM	chembl:CHEMBL1489769	LASALOCID A SODIUM	FALSE	FALSE	FALSE
EHMT2	hgnc:14129	EHMT2	DTC	2009-02-20	NULL	0.00612692	MESORIDAZINE	rxcui:6779	MESORIDAZINE	TRUE	FALSE	FALSE
HSD17B10	hgnc:4800	HSD17B10	DTC	2009-02-20	NULL	0.127137	LOMATIN	chembl:CHEMBL1414353	LOMATIN	FALSE	FALSE	FALSE
CYP2D6	hgnc:2625	CYP2D6	DTC	2009-02-20	NULL	0.00590305	AMITRIPTYLINE	rxcui:203168	AMITRIPTYLINE HYDROCHLORIDE	TRUE	FALSE	FALSE
HSD17B10	hgnc:4800	HSD17B10	DTC	2009-02-20	NULL	0.00302708	HYDROCORTISONE	rxcui:103468	HYDROCORTISONE BUTYRATE	TRUE	FALSE	FALSE
APAF1	hgnc:576	APAF1	DTC	2009-02-20	NULL	0.0273335	ALEXIDINE HYDROCHLORIDE	chembl:CHEMBL1487183	ALEXIDINE HYDROCHLORIDE	FALSE	FALSE	FALSE
NFE2L2	hgnc:7782	NFE2L2	DTC	2009-02-20	NULL	0.0629588	TRIBROMOACETIC ACID	chembl:CHEMBL502627	TRIBROMOACETIC ACID	FALSE	FALSE	FALSE
EHMT2	hgnc:14129	EHMT2	DTC	2009-02-20	NULL	0.0122538	ISOCONAZOLE	rxcui:27901	ISOCONAZOLE	FALSE	FALSE	FALSE
NFE2L2	hgnc:7782	NFE2L2	DTC	2009-02-20	NULL	0.0125918	2-PHENYLPHENOL	rxcui:236677	2-PHENYLPHENOL	FALSE	FALSE	FALSE
NFE2L2	hgnc:7782	NFE2L2	DTC	2009-02-20	NULL	0.0314794	METHANESULFONIC ACID METHYL ESTER	chembl:CHEMBL313493	METHANESULFONIC ACID METHYL ESTER	FALSE	FALSE	FALSE
CYP3A4	hgnc:2637	CYP3A4	DTC	2009-02-20	NULL	0.00903591	TESTOSTERONE	rxcui:10379	TESTOSTERONE	TRUE	FALSE	FALSE
GMNN	hgnc:17493	GMNN	DTC	2009-02-20	NULL	0.00841469	NITROXOLINE	rxcui:31901	NITROXOLINE	FALSE	FALSE	FALSE
BAZ2B	hgnc:963	BAZ2B	DTC	2009-02-20	NULL	0.0191914	DNDI1417076	chembl:CHEMBL1526167	CHEMBL:CHEMBL1526167	FALSE	FALSE	FALSE
IDH1	hgnc:5382	IDH1	DTC	2009-02-20	NULL	0.0641903	SJ000024553	chembl:CHEMBL589238	CHEMBL:CHEMBL589238	FALSE	FALSE	FALSE
HSP90AA1	hgnc:5253	HSP90AA1	DTC	2009-02-20	NULL	0.0452652	NSC-377852	chembl:CHEMBL1466186	CHEMBL:CHEMBL1466186	FALSE	FALSE	FALSE
POLK	hgnc:9183	POLK	DTC	2009-02-20	NULL	0.0670596	ANTHRALIN	rxcui:873	ANTHRALIN	TRUE	FALSE	FALSE
GAA	hgnc:4065	GAA	DTC	2009-02-20	NULL	0.546955	DUVOGLUSTAT	ncit:C87373	DUVOGLUSTAT	FALSE	FALSE	FALSE
CYP3A4	hgnc:2637	CYP3A4	DTC	2009-02-20	NULL	0.0587334	2-(2-AMINOETHYL)ISOTHIOUREA DIHYDROBROMIDE	chembl:CHEMBL1256025	CHEMBL:CHEMBL1256025	FALSE	FALSE	FALSE
PLK1	hgnc:9077	PLK1	DTC	2009-02-20	NULL	0.0729273	NSC-106547	chembl:CHEMBL223575	CHEMBL:CHEMBL223575	FALSE	FALSE	FALSE
NTRK1	hgnc:8031	NTRK1	DTC	2009-02-20	NULL	0.0175435	AST-487	iuphar.ligand:5661	AST-487	FALSE	FALSE	TRUE
AR	hgnc:644	AR	DTC	2009-02-20	NULL	0.0584718	MERCURIC IODIDE	rxcui:1426941	MERCURIC IODIDE	FALSE	FALSE	FALSE
TSHR	hgnc:12373	TSHR	DTC	2009-02-20	NULL	0.0150971	CLOTRIMAZOLE	rxcui:2623	CLOTRIMAZOLE	TRUE	FALSE	FALSE
CYP2D6	hgnc:2625	CYP2D6	DTC	2009-02-20	NULL	0.0110682	DILTIAZEM	rxcui:203211	DILTIAZEM HYDROCHLORIDE	TRUE	FALSE	FALSE
CYP2D6	hgnc:2625	CYP2D6	DTC	2009-02-20	NULL	0.00411841	PREDNISONE	rxcui:8640	PREDNISONE	TRUE	FALSE	FALSE
PLK1	hgnc:9077	PLK1	DTC	2009-02-20	NULL	0.0112196	HAEMATOXYLIN	chembl:CHEMBL1479103	HAEMATOXYLIN	FALSE	FALSE	FALSE
IDH1	hgnc:5382	IDH1	DTC	2009-02-20	NULL	0.0160476	MMV009085	chembl:CHEMBL581225	CHEMBL:CHEMBL581225	FALSE	FALSE	FALSE
LTK	hgnc:6721	LTK	DTC	2009-02-20	NULL	0.0556815	AST-487	iuphar.ligand:5661	AST-487	FALSE	FALSE	TRUE
CYP1B1	hgnc:2597	CYP1B1	DTC	2009-02-20	NULL	3.18228	2'H,4H-[2,8'-BICHROMEN]-4-ONE	chembl:CHEMBL2347757	2'H,4H-[2,8'-BICHROMEN]-4-ONE	FALSE	FALSE	FALSE
ATAD5	hgnc:25752	ATAD5	DTC	2009-02-20	NULL	0.0355984	GNF-PF-4012	chembl:CHEMBL584269	CHEMBL:CHEMBL584269	FALSE	FALSE	FALSE
HSD17B10	hgnc:4800	HSD17B10	DTC	2009-02-20	NULL	0.00470879	APOMORPHINE	rxcui:1043	APOMORPHINE	TRUE	FALSE	FALSE
POLI	hgnc:9182	POLI	DTC	2009-02-20	NULL	0.0308144	2-METHOXY-1,4-NAPHTHOQUINONE	chembl:CHEMBL106562	2-METHOXY-1,4-NAPHTHOQUINONE	FALSE	FALSE	FALSE
CYP3A4	hgnc:2637	CYP3A4	DTC	2009-02-20	NULL	0.00451795	SANGUINARINE SULFATE	chembl:CHEMBL1565133	SANGUINARINE SULFATE	FALSE	FALSE	FALSE
CYP2C19	hgnc:2621	CYP2C19	DTC	2009-02-20	NULL	0.108487	MONO-N-ACETYL DAPSONE	chembl:CHEMBL1246	MONO-N-ACETYL DAPSONE	FALSE	FALSE	FALSE
CYP2C9	hgnc:2623	CYP2C9	DTC	2009-02-20	NULL	0.0405152	LEUCINE	rxcui:6308	LEUCINE	TRUE	FALSE	FALSE
EHMT2	hgnc:14129	EHMT2	DTC	2009-02-20	NULL	0.0204231	SALICYLHYDROXAMIC ACID	drugbank:DB03819	SALICYLHYDROXAMIC ACID	FALSE	FALSE	FALSE
YES1	hgnc:12841	YES1	DTC	2009-02-20	NULL	0.0315551	PD-173074	iuphar.ligand:5037	PD173074	FALSE	FALSE	TRUE
EHMT2	hgnc:14129	EHMT2	DTC	2009-02-20	NULL	0.00471301	ROTTLERIN	iuphar.ligand:2611	ROTTLERIN	FALSE	FALSE	FALSE
PPARG	hgnc:9236	PPARG	DTC	2009-02-20	NULL	0.840123	(-)-LEPTOCLINIDAMINE B	chembl:CHEMBL2208197	CHEMBL:CHEMBL2208197	FALSE	FALSE	FALSE
SIRT1	hgnc:14929	SIRT1	DTC	2009-02-20	NULL	3.62122	20(S)-PROTOPANAXATRIOL	chembl:CHEMBL255683	CHEMBL:CHEMBL255683	FALSE	FALSE	FALSE
CHEK1	hgnc:1925	CHEK1	DTC	2009-02-20	NULL	0.0281996	DACTOLISIB	ncit:C74072	DACTOLISIB	FALSE	FALSE	TRUE
CYP1A2	hgnc:2596	CYP1A2	DTC	2009-02-20	NULL	0.00553411	BENZBROMARONE	rxcui:1385	BENZBROMARONE	TRUE	FALSE	FALSE
CAMK2A	hgnc:1460	CAMK2A	DTC	2009-02-20	NULL	0.441241	AZD-1080	chembl:CHEMBL1969664	AZD-1080	FALSE	FALSE	FALSE
CYP1A2	hgnc:2596	CYP1A2	DTC	2009-02-20	NULL	0.0885458	NSC-23217	chembl:CHEMBL1367935	CHEMBL:CHEMBL1367935	FALSE	FALSE	FALSE
CYP2C19	hgnc:2621	CYP2C19	DTC	2009-02-20	NULL	0.0154981	CGP-7930	iuphar.ligand:1079	CGP7930	FALSE	FALSE	FALSE
PPARD	hgnc:9235	PPARD	DTC	2009-02-20	NULL	0.00822489	IDARUBICIN HYDROCHLORIDE	rxcui:5650	IDARUBICIN	TRUE	FALSE	TRUE
TLR9	hgnc:15633	TLR9	DTC	2009-02-20	NULL	0.257391	DEMETHOXYCURCUMIN	chembl:CHEMBL179512	DEMETHOXYCURCUMIN	FALSE	FALSE	FALSE
EHMT2	hgnc:14129	EHMT2	DTC	2009-02-20	NULL	0.00306346	IMIPRAMINE	rxcui:150816	IMIPRAMINE HYDROCHLORIDE	TRUE	FALSE	FALSE
MAPK1	hgnc:6871	MAPK1	DTC	2009-02-20	NULL	0.0500073	GNF-PF-4945	chembl:CHEMBL585628	CHEMBL:CHEMBL585628	FALSE	FALSE	FALSE
EHMT2	hgnc:14129	EHMT2	DTC	2009-02-20	NULL	0.0153173	OMEPRAZOLE MAGNESIUM	rxcui:236486	OMEPRAZOLE MAGNESIUM	TRUE	FALSE	FALSE
WHSC1	hgnc:12766	NSD2	DTC	2009-02-20	NULL	0.252441	N-(4-CARBOXYMETHENE)PHENYLPYRROLE	chembl:CHEMBL258756	CHEMBL:CHEMBL258756	FALSE	FALSE	FALSE
NFE2L2	hgnc:7782	NFE2L2	DTC	2009-02-20	NULL	0.00629588	TCMDC-124176	chembl:CHEMBL588038	CHEMBL:CHEMBL588038	FALSE	FALSE	FALSE
MAPK1	hgnc:6871	MAPK1	DTC	2009-02-20	NULL	0.0157918	GENTIAN VIOLET	rxcui:1546369	GENTIAN VIOLET CATION	TRUE	FALSE	FALSE
TOP1	hgnc:11986	TOP1	DTC	2009-02-20	NULL	0.875128	AESCULIOSIDE IIIB	chembl:CHEMBL1094683	AESCULIOSIDE IIIB	FALSE	FALSE	FALSE
CYP2D6	hgnc:2625	CYP2D6	DTC	2009-02-20	NULL	0.0110682	RANITIDINE	rxcui:203136	RANITIDINE HYDROCHLORIDE	TRUE	FALSE	FALSE
ATXN2	hgnc:10555	ATXN2	DTC	2009-02-20	NULL	0.0111885	INDIRUBIN-3-MONOXIME	drugbank:DB02052	INDIRUBIN-3'-MONOXIME	FALSE	FALSE	FALSE
DYRK3	hgnc:3094	DYRK3	DTC	2009-02-20	NULL	0.28079	AZD-1080	chembl:CHEMBL1969664	AZD-1080	FALSE	FALSE	FALSE
HSP90AA1	hgnc:5253	HSP90AA1	DTC	2009-02-20	NULL	0.362122	RADANAMYCIN	chembl:CHEMBL383015	RADANAMYCIN	FALSE	FALSE	FALSE
NPSR1	hgnc:23631	NPSR1	DTC	2009-02-20	NULL	0.0625091	TCMDC-124176	chembl:CHEMBL588038	CHEMBL:CHEMBL588038	FALSE	FALSE	FALSE
NFE2L2	hgnc:7782	NFE2L2	DTC	2009-02-20	NULL	0.0629588	PICONOL	chembl:CHEMBL2103981	PICONOL	FALSE	FALSE	FALSE
USP1	hgnc:12607	USP1	DTC	2009-02-20	NULL	0.0849639	PIMETHIXENE MALEATE	ncit:C97703	PIMETHIXENE MALEATE	FALSE	FALSE	FALSE
CYP2D6	hgnc:2625	CYP2D6	DTC	2009-02-20	NULL	0.0885458	PRIDINOL METHANESULFONATE	chembl:CHEMBL1528011	PRIDINOL METHANESULFONATE	FALSE	FALSE	FALSE
BAZ2B	hgnc:963	BAZ2B	DTC	2009-02-20	NULL	0.0153531	TCMDC-124176	chembl:CHEMBL588038	CHEMBL:CHEMBL588038	FALSE	FALSE	FALSE
CYP2C19	hgnc:2621	CYP2C19	DTC	2009-02-20	NULL	0.00943365	TRIAMCINOLONE	rxcui:10759	TRIAMCINOLONE	TRUE	FALSE	FALSE
VDR	hgnc:12679	VDR	DTC	2009-02-20	NULL	0.0371604	BMS-182874	chembl:CHEMBL267458	BMS-182874	FALSE	FALSE	FALSE
USP1	hgnc:12607	USP1	DTC	2009-02-20	NULL	0.0318615	SB-242084	iuphar.ligand:193	SB 242084	FALSE	FALSE	FALSE
KDM4A	hgnc:22978	KDM4A	DTC	2009-02-20	NULL	0.00626658	TAMOXIFEN CITRATE	rxcui:40137	TAMOXIFEN CITRATE	TRUE	FALSE	FALSE
CDK5	hgnc:1774	CDK5	DTC	2009-02-20	NULL	0.0271217	681640	chembl:CHEMBL379975	CHEMBL:CHEMBL379975	FALSE	FALSE	FALSE
GMNN	hgnc:17493	GMNN	DTC	2009-02-20	NULL	0.00781364	CRYPTOTANSHINONE	drugbank:DB15579	CRYPTOTANSHINONE	FALSE	FALSE	FALSE
CBX1	hgnc:1551	CBX1	DTC	2009-02-20	NULL	0.00558592	NSC-95397	chembl:CHEMBL429095	CHEMBL:CHEMBL429095	FALSE	FALSE	FALSE
POLK	hgnc:9183	POLK	DTC	2009-02-20	NULL	0.0154753	N-(4-CARBOXYMETHENE)PHENYLPYRROLE	chembl:CHEMBL258756	CHEMBL:CHEMBL258756	FALSE	FALSE	FALSE
POLH	hgnc:9181	POLH	DTC	2009-02-20	NULL	0.0117414	HAEMATOXYLIN	chembl:CHEMBL1479103	HAEMATOXYLIN	FALSE	FALSE	FALSE
LDHA	hgnc:6535	LDHA	DTC	2009-02-20	NULL	52.5077	TETRAHYDRO-NAD	chembl:CHEMBL2058994	CHEMBL:CHEMBL2058994	FALSE	FALSE	FALSE
VDR	hgnc:12679	VDR	DTC	2009-02-20	NULL	0.00857548	OXYPHENBUTAZONE	rxcui:7816	OXYPHENBUTAZONE	TRUE	FALSE	FALSE
ALOX15	hgnc:433	ALOX15	DTC	2009-02-20	NULL	0.0279148	IRIGINOL HEXAACEATATE	chembl:CHEMBL1440119	IRIGINOL HEXAACEATATE	FALSE	FALSE	FALSE
BAZ2B	hgnc:963	BAZ2B	DTC	2009-02-20	NULL	0.00808059	MORIN	drugbank:DB16770	MORIN	FALSE	FALSE	FALSE
PRKAA2	hgnc:9377	PRKAA2	DTC	2009-02-20	NULL	0.489582	METFORMIN	rxcui:6809	METFORMIN	TRUE	FALSE	TRUE
FEN1	hgnc:3650	FEN1	DTC	2009-02-20	NULL	0.0248852	INDOCYANINE GREEN SODIUM	rxcui:2199577	INDOCYANINE GREEN ACID FORM	TRUE	FALSE	FALSE
POLI	hgnc:9182	POLI	DTC	2009-02-20	NULL	0.123257	NSC-22225	chembl:CHEMBL462314	CHEMBL:CHEMBL462314	FALSE	FALSE	FALSE
PRKAB1	hgnc:9378	PRKAB1	DTC	2009-02-20	NULL	1.87527	SAPONARIN	chembl:CHEMBL538921	SAPONARIN	FALSE	FALSE	FALSE
PRKAG2	hgnc:9386	PRKAG2	DTC	2009-02-20	NULL	3.75055	SAPONARIN	chembl:CHEMBL538921	SAPONARIN	FALSE	FALSE	FALSE
CYP3A4	hgnc:2637	CYP3A4	DTC	2009-02-20	NULL	0.0293667	AMPEROZIDE	ncit:C74191	AMPEROZIDE	FALSE	FALSE	FALSE
FEN1	hgnc:3650	FEN1	DTC	2009-02-20	NULL	0.0146383	ALEXIDINE HYDROCHLORIDE	chembl:CHEMBL1487183	ALEXIDINE HYDROCHLORIDE	FALSE	FALSE	FALSE
CYP3A4	hgnc:2637	CYP3A4	DTC	2009-02-20	NULL	0.00489445	SILIBININ	ncit:C152359	SILIBININ	FALSE	FALSE	FALSE
EHMT2	hgnc:14129	EHMT2	DTC	2009-02-20	NULL	0.00765865	SULFADIAZINE, SILVER	rxcui:9793	SILVER SULFADIAZINE	TRUE	FALSE	FALSE
BAZ2B	hgnc:963	BAZ2B	DTC	2009-02-20	NULL	0.00808059	ACID BLUE 129	chembl:CHEMBL133576	ACID BLUE 129	FALSE	FALSE	FALSE
KCNH2	hgnc:6251	KCNH2	DTC	2009-02-20	NULL	0.0135995	TRIFLUOPERAZINE HYDROCHLORIDE	rxcui:91130	TRIFLUOPERAZINE HYDROCHLORIDE	TRUE	FALSE	FALSE
CYP1A2	hgnc:2596	CYP1A2	DTC	2009-02-20	NULL	0.00983842	METHOXSALEN	rxcui:6854	METHOXSALEN	TRUE	FALSE	FALSE
PLK1	hgnc:9077	PLK1	DTC	2009-02-20	NULL	0.012683	ERYTHROMYCIN	rxcui:4053	ERYTHROMYCIN	TRUE	FALSE	FALSE
IDH1	hgnc:5382	IDH1	DTC	2009-02-20	NULL	0.00802379	MICONAZOLE NITRATE	rxcui:42790	MICONAZOLE NITRATE	TRUE	FALSE	FALSE
MBNL1	hgnc:6923	MBNL1	DTC	2009-02-20	NULL	0.291709	LOMOFUNGIN	ncit:C170125	LOMOFUNGIN	FALSE	FALSE	FALSE
CYP1B1	hgnc:2597	CYP1B1	DTC	2009-02-20	NULL	3.18228	2'H,4H-[2,5'-BICHROMEN]-4-ONE	chembl:CHEMBL2347758	2'H,4H-[2,5'-BICHROMEN]-4-ONE	FALSE	FALSE	FALSE
PTPN7	hgnc:9659	PTPN7	DTC	2009-02-20	NULL	0.298339	GNF-PF-159	chembl:CHEMBL599924	CHEMBL:CHEMBL599924	FALSE	FALSE	FALSE
EHMT2	hgnc:14129	EHMT2	DTC	2009-02-20	NULL	0.0122538	FENOLDOPAM BROMIDE	chembl:CHEMBL1256646	FENOLDOPAM BROMIDE	FALSE	FALSE	FALSE
ABCC3	hgnc:54	ABCC3	DTC	2009-02-20	NULL	0.340959	CEFTRIAXONE	rxcui:2193	CEFTRIAXONE	TRUE	FALSE	FALSE
CYP2C19	hgnc:2621	CYP2C19	DTC	2009-02-20	NULL	0.0154981	AZITHROMYCIN	rxcui:18631	AZITHROMYCIN	TRUE	FALSE	FALSE
ABCC3	hgnc:54	ABCC3	DTC	2009-02-20	NULL	0.170479	NEVIRAPINE	rxcui:53654	NEVIRAPINE	TRUE	FALSE	FALSE
ABCC1	hgnc:51	ABCC1	DTC	2009-02-20	NULL	0.0430391	INDOMETHACIN	rxcui:5781	INDOMETHACIN	TRUE	FALSE	FALSE
SMAD3	hgnc:6769	SMAD3	DTC	2009-02-20	NULL	0.229291	SJ000260249	chembl:CHEMBL601311	CHEMBL:CHEMBL601311	FALSE	FALSE	FALSE
NFE2L2	hgnc:7782	NFE2L2	DTC	2009-02-20	NULL	0.00393493	DOCEBENONE	ncit:C76761	DOCEBENONE	FALSE	FALSE	FALSE
USP1	hgnc:12607	USP1	DTC	2009-02-20	NULL	0.0182065	CRYPTOTANSHINONE	drugbank:DB15579	CRYPTOTANSHINONE	FALSE	FALSE	FALSE
IDH1	hgnc:5382	IDH1	DTC	2009-02-20	NULL	0.0641903	DNDI1417739	chembl:CHEMBL487356	CHEMBL:CHEMBL487356	FALSE	FALSE	FALSE
HSD17B10	hgnc:4800	HSD17B10	DTC	2009-02-20	NULL	0.00794608	BENZBROMARONE	rxcui:1385	BENZBROMARONE	TRUE	FALSE	FALSE
AR	hgnc:644	AR	DTC	2009-02-20	NULL	0.0146179	DESERPIDINE	rxcui:62174	DESERPIDINE	TRUE	FALSE	FALSE
HIF1A	hgnc:4910	HIF1A	DTC	2009-02-20	NULL	0.0905305	ISOETHARINE MESYLATE	rxcui:6024	ISOETHARINE MESYLATE	TRUE	FALSE	FALSE
NFE2L2	hgnc:7782	NFE2L2	DTC	2009-02-20	NULL	0.00139908	MERCAPTOPURINE	rxcui:103	MERCAPTOPURINE	TRUE	FALSE	TRUE
PIM1	hgnc:8986	PIM1	DTC	2009-02-20	NULL	0.0340959	681640	chembl:CHEMBL379975	CHEMBL:CHEMBL379975	FALSE	FALSE	FALSE
ABCC3	hgnc:54	ABCC3	DTC	2009-02-20	NULL	0.937637	CEFUROXIME	rxcui:20493	CEFUROXIME AXETIL	TRUE	FALSE	FALSE
TP53	hgnc:11998	TP53	DTC	2009-02-20	NULL	0.0105374	2-CHLOROADENOSINE	iuphar.ligand:372	2-CHLOROADENOSINE	FALSE	FALSE	FALSE
KDM4A	hgnc:22978	KDM4A	DTC	2009-02-20	NULL	0.00496104	GNF-PF-2272	chembl:CHEMBL601757	CHEMBL:CHEMBL601757	FALSE	FALSE	FALSE
KDM4A	hgnc:22978	KDM4A	DTC	2009-02-20	NULL	0.0595325	SJ000113372	chembl:CHEMBL589912	CHEMBL:CHEMBL589912	FALSE	FALSE	FALSE
NPC1	hgnc:7897	NPC1	DTC	2009-02-20	NULL	0.0486182	PYRIDINE-2-CARBOTHIOIC ACID PHENYLAMIDE	chembl:CHEMBL114544	CHEMBL:CHEMBL114544	FALSE	FALSE	FALSE
EHMT2	hgnc:14129	EHMT2	DTC	2009-02-20	NULL	0.0306346	TCMDC-125810	chembl:CHEMBL528119	CHEMBL:CHEMBL528119	FALSE	FALSE	FALSE
CSNK1D	hgnc:2452	CSNK1D	DTC	2009-02-20	NULL	0.10377	AZD-1152-HQPA	iuphar.ligand:5663	BARASERTIB-HQPA	FALSE	FALSE	FALSE
WHSC1	hgnc:12766	NSD2	DTC	2009-02-20	NULL	0.172723	ACID BLUE 129	chembl:CHEMBL133576	ACID BLUE 129	FALSE	FALSE	FALSE
PLK1	hgnc:9077	PLK1	DTC	2009-02-20	NULL	0.0224392	OXYPHENBUTAZONE	rxcui:7816	OXYPHENBUTAZONE	TRUE	FALSE	FALSE
GMNN	hgnc:17493	GMNN	DTC	2009-02-20	NULL	0.00218782	NSC-95397	chembl:CHEMBL429095	CHEMBL:CHEMBL429095	FALSE	FALSE	FALSE
SMAD3	hgnc:6769	SMAD3	DTC	2009-02-20	NULL	0.0573228	N,N'-DIPHENYL-GUANIDINE	chembl:CHEMBL77675	CHEMBL:CHEMBL77675	FALSE	FALSE	FALSE
EHMT2	hgnc:14129	EHMT2	DTC	2009-02-20	NULL	0.00382932	RANITIDINE	rxcui:203136	RANITIDINE HYDROCHLORIDE	TRUE	FALSE	FALSE
HSD17B10	hgnc:4800	HSD17B10	DTC	2009-02-20	NULL	0.0055277	NSC-348401	chembl:CHEMBL515505	CHEMBL:CHEMBL515505	FALSE	FALSE	FALSE
RAD52	hgnc:9824	RAD52	DTC	2009-02-20	NULL	0.0994463	TEGASEROD MALEATE	rxcui:339270	TEGASEROD MALEATE	TRUE	FALSE	FALSE
SMN1	hgnc:11117	SMN1	DTC	2009-02-20	NULL	0.132595	FORMONONETIN	drugbank:DB15335	FORMONONETIN	FALSE	FALSE	FALSE
CYP2C19	hgnc:2621	CYP2C19	DTC	2009-02-20	NULL	0.0180812	ISOBOLDINE	chembl:CHEMBL462880	ISOBOLDINE	FALSE	FALSE	FALSE
GMNN	hgnc:17493	GMNN	DTC	2009-02-20	NULL	0.00188605	VANDETANIB	rxcui:1098413	VANDETANIB	TRUE	FALSE	TRUE
POLB	hgnc:9174	POLB	DTC	2009-02-20	NULL	0.0290098	GNF-PF-3716	chembl:CHEMBL609606	CHEMBL:CHEMBL609606	FALSE	FALSE	FALSE
RAB9A	hgnc:9792	RAB9A	DTC	2009-02-20	NULL	0.0243091	PHENELZINE	rxcui:8123	PHENELZINE	TRUE	FALSE	FALSE
TP53	hgnc:11998	TP53	DTC	2009-02-20	NULL	0.115911	SJ000276790	chembl:CHEMBL602922	CHEMBL:CHEMBL602922	FALSE	FALSE	FALSE
POLB	hgnc:9174	POLB	DTC	2009-02-20	NULL	0.0082885	EBSELEN	ncit:C65503	EBSELEN	FALSE	FALSE	FALSE
GMNN	hgnc:17493	GMNN	DTC	2009-02-20	NULL	0.00683694	ETHACRYNIC ACID	rxcui:4109	ETHACRYNIC ACID	TRUE	FALSE	FALSE
GBA	hgnc:4177	GBA1	DTC	2009-02-20	NULL	0.0789589	CHLORHEXIDINE	rxcui:20791	CHLORHEXIDINE GLUCONATE	TRUE	FALSE	FALSE
POLK	hgnc:9183	POLK	DTC	2009-02-20	NULL	0.0201179	INDOCYANINE GREEN SODIUM	rxcui:2199577	INDOCYANINE GREEN ACID FORM	TRUE	FALSE	FALSE
MBNL1	hgnc:6923	MBNL1	DTC	2009-02-20	NULL	4.37564	AZELAIC ACID	rxcui:18602	AZELAIC ACID	TRUE	FALSE	FALSE
HSD17B10	hgnc:4800	HSD17B10	DTC	2009-02-20	NULL	0.0423791	TCMDC-124416	chembl:CHEMBL530664	CHEMBL:CHEMBL530664	FALSE	FALSE	FALSE
AR	hgnc:644	AR	DTC	2009-02-20	NULL	0.000721874	VINCRISTINE	rxcui:11202	VINCRISTINE	TRUE	FALSE	TRUE
CYP3A4	hgnc:2637	CYP3A4	DTC	2009-02-20	NULL	0.00903591	METYROSINE	rxcui:266604	METYROSINE	TRUE	FALSE	FALSE
NFE2L2	hgnc:7782	NFE2L2	DTC	2009-02-20	NULL	0.00629588	BECLOMETHASONE DIPROPIONATE	rxcui:1348	BECLOMETHASONE DIPROPIONATE	TRUE	FALSE	FALSE
BLK	hgnc:1057	BLK	DTC	2009-02-20	NULL	0.0277818	ALISERTIB	ncit:C71717	ALISERTIB	FALSE	FALSE	TRUE
AR	hgnc:644	AR	DTC	2009-02-20	NULL	0.00389812	CANDESARTAN CILEXETIL	rxcui:135481	CANDESARTAN CILEXETIL	TRUE	FALSE	FALSE
GLRA1	hgnc:4326	GLRA1	DTC	2009-02-20	NULL	0.681918	HU-210	iuphar.ligand:731	HU-210	FALSE	FALSE	FALSE
MAP2K1	hgnc:6840	MAP2K1	DTC	2009-02-20	NULL	0.0328995	ZM-447439	iuphar.ligand:8353	ZM447439	FALSE	FALSE	FALSE
EHMT2	hgnc:14129	EHMT2	DTC	2009-02-20	NULL	0.0122538	GNF-PF-1654	chembl:CHEMBL602776	CHEMBL:CHEMBL602776	FALSE	FALSE	FALSE
RAPGEF4	hgnc:16626	RAPGEF4	DTC	2009-02-20	NULL	0.194473	AMINODIMETHOXYQUINAZOLINYLPIPERAZINE	chembl:CHEMBL1226	AMINODIMETHOXYQUINAZOLINYLPIPERAZINE	FALSE	FALSE	FALSE
TRPV1	hgnc:12716	TRPV1	DTC	2009-02-20	NULL	2.56135	NOBILAMIDE B	chembl:CHEMBL1784750	NOBILAMIDE B	FALSE	FALSE	FALSE
KDM4E	hgnc:37098	KDM4E	DTC	2009-02-20	NULL	0.0121125	LOMOFUNGIN	ncit:C170125	LOMOFUNGIN	FALSE	FALSE	FALSE
AR	hgnc:644	AR	DTC	2009-02-20	NULL	0.0194906	SPIRAMIDE	ncit:C66559	SPIRAMIDE	FALSE	FALSE	FALSE
ALDH1A1	hgnc:402	ALDH1A1	DTC	2009-02-20	NULL	0.0098329	CARMINE	chembl:CHEMBL1366408	CARMINE	FALSE	FALSE	FALSE
RET	hgnc:9967	RET	DTC	2009-02-20	NULL	0.034118	ZM-447439	iuphar.ligand:8353	ZM447439	FALSE	FALSE	FALSE
USP1	hgnc:12607	USP1	DTC	2009-02-20	NULL	0.0134153	CHLORHEXIDINE	rxcui:20791	CHLORHEXIDINE GLUCONATE	TRUE	FALSE	FALSE
DYRK1A	hgnc:3091	DYRK1A	DTC	2009-02-20	NULL	0.183593	AZAKENPAULLONE	iuphar.ligand:8018	1-AZAKENPAULLONE	FALSE	FALSE	FALSE
JUN	hgnc:6204	JUN	DTC	2009-02-20	NULL	0.0617011	CLOTRIMAZOLE	rxcui:2623	CLOTRIMAZOLE	TRUE	FALSE	FALSE
CYP3A4	hgnc:2637	CYP3A4	DTC	2009-02-20	NULL	0.0195778	DICHLORODIPHENYLDICHLOROETHYLENE	chembl:CHEMBL363207	DICHLORODIPHENYLDICHLOROETHYLENE	FALSE	FALSE	FALSE
HSD17B10	hgnc:4800	HSD17B10	DTC	2009-02-20	NULL	0.0127137	LABETALOL HYDROCHLORIDE	rxcui:202693	LABETALOL HYDROCHLORIDE	TRUE	FALSE	FALSE
CYP3A4	hgnc:2637	CYP3A4	DTC	2009-02-20	NULL	0.0195778	NSC-62406	chembl:CHEMBL1332182	CHEMBL:CHEMBL1332182	FALSE	FALSE	FALSE
CASP3	hgnc:1504	CASP3	DTC	2009-02-20	NULL	0.194473	GNF-PF-4068	chembl:CHEMBL584668	CHEMBL:CHEMBL584668	FALSE	FALSE	FALSE
CYP2C9	hgnc:2623	CYP2C9	DTC	2009-02-20	NULL	0.0607728	VANIPREVIR	ncit:C152828	VANIPREVIR	FALSE	FALSE	FALSE
SNCA	hgnc:11138	SNCA	DTC	2009-02-20	NULL	0.397785	ABT-702	iuphar.ligand:5131	ABT702	FALSE	FALSE	FALSE
BAZ2B	hgnc:963	BAZ2B	DTC	2009-02-20	NULL	0.0307062	ISOCONAZOLE	rxcui:27901	ISOCONAZOLE	FALSE	FALSE	FALSE
POLI	hgnc:9182	POLI	DTC	2009-02-20	NULL	0.0821716	SULOCHRIN	chembl:CHEMBL61133	SULOCHRIN	FALSE	FALSE	FALSE
TP53	hgnc:11998	TP53	DTC	2009-02-20	NULL	0.0193185	CID 1540951	chembl:CHEMBL259421	CHEMBL:CHEMBL259421	FALSE	FALSE	FALSE
PIM3	hgnc:19310	PIM3	DTC	2009-02-20	NULL	0.118796	LY-2090314	drugbank:DB11913	LY-2090314	FALSE	FALSE	FALSE
NFE2L2	hgnc:7782	NFE2L2	DTC	2009-02-20	NULL	0.0125918	DIBENZ[A,H]ANTHRACENE	chembl:CHEMBL1346946	DIBENZ[A,H]ANTHRACENE	FALSE	FALSE	FALSE
NFE2L2	hgnc:7782	NFE2L2	DTC	2009-02-20	NULL	0.0157397	GNF-PF-108	chembl:CHEMBL578929	CHEMBL:CHEMBL578929	FALSE	FALSE	FALSE
CYP3A4	hgnc:2637	CYP3A4	DTC	2009-02-20	NULL	0.0053394	AURIN	chembl:CHEMBL210868	AURIN	FALSE	FALSE	FALSE
MAPT	hgnc:6893	MAPT	DTC	2009-02-20	NULL	0.0595325	CYSTAMINE HYDROCHLORIDE	chembl:CHEMBL1256388	CYSTAMINE HYDROCHLORIDE	FALSE	FALSE	FALSE
HDAC3	hgnc:4854	HDAC3	DTC	2009-02-20	NULL	0.27443	TACEDINALINE	ncit:C2202	TACEDINALINE	FALSE	FALSE	FALSE
DRD2	hgnc:3023	DRD2	DTC	2009-02-20	NULL	0.0889458	SULPIRIDE	rxcui:10239	SULPIRIDE	TRUE	FALSE	FALSE
BAZ2B	hgnc:963	BAZ2B	DTC	2009-02-20	NULL	0.017059	TYRPHOSTIN 51	chembl:CHEMBL78257	TYRPHOSTIN 51	FALSE	FALSE	FALSE
SMAD3	hgnc:6769	SMAD3	DTC	2009-02-20	NULL	0.114646	PIROCTONE	rxcui:2058907	PIROCTONE	FALSE	FALSE	FALSE
WRN	hgnc:12791	WRN	DTC	2009-02-20	NULL	0.0123547	NSC-95397	chembl:CHEMBL429095	CHEMBL:CHEMBL429095	FALSE	FALSE	FALSE
CYP2C9	hgnc:2623	CYP2C9	DTC	2009-02-20	NULL	0.0303864	MIDODRINE	rxcui:6963	MIDODRINE	TRUE	FALSE	FALSE
SRPK1	hgnc:11305	SRPK1	DTC	2009-02-20	NULL	0.168294	LY-2090314	drugbank:DB11913	LY-2090314	FALSE	FALSE	FALSE
EHMT2	hgnc:14129	EHMT2	DTC	2009-02-20	NULL	0.0102115	GNF-PF-2755	chembl:CHEMBL600738	CHEMBL:CHEMBL600738	FALSE	FALSE	FALSE
ADRB2	hgnc:286	ADRB2	DTC	2009-02-20	NULL	0.058148	DIENESTROL	rxcui:3368	DIENESTROL	TRUE	FALSE	FALSE
SMAD3	hgnc:6769	SMAD3	DTC	2009-02-20	NULL	0.0286614	MITONAFIDE	ncit:C66165	MITONAFIDE	FALSE	FALSE	FALSE
CYP2C9	hgnc:2623	CYP2C9	DTC	2009-02-20	NULL	0.0151932	PD-153035	chembl:CHEMBL29197	CHEMBL:CHEMBL29197	FALSE	FALSE	FALSE
PTGS1	hgnc:9604	PTGS1	DTC	2009-02-20	NULL	0.117806	IBUPROFEN	rxcui:1429044	IBUPROFEN, SODIUM SALT	TRUE	FALSE	TRUE
RACGAP1	hgnc:9804	RACGAP1	DTC	2009-02-20	NULL	0.0577007	NANAOMYCIN	chembl:CHEMBL1212972	NANAOMYCIN	FALSE	FALSE	FALSE
SIRT5	hgnc:14933	SIRT5	DTC	2009-02-20	NULL	6.56346	GNF-PF-1720	chembl:CHEMBL578329	CHEMBL:CHEMBL578329	FALSE	FALSE	FALSE
APEX1	hgnc:587	APEX1	DTC	2009-02-20	NULL	0.263858	DCMU	chembl:CHEMBL278489	DCMU	FALSE	FALSE	FALSE
L3MBTL1	hgnc:15905	L3MBTL1	DTC	2009-02-20	NULL	0.0367187	BAICALEIN	rxcui:1592893	BAICALEIN	FALSE	FALSE	FALSE
CYP1A2	hgnc:2596	CYP1A2	DTC	2009-02-20	NULL	0.0126494	CIS-RESVERATROL	chembl:CHEMBL87333	CIS-RESVERATROL	FALSE	FALSE	FALSE
KDM4A	hgnc:22978	KDM4A	DTC	2009-02-20	NULL	0.0396883	GNF-PF-3125	chembl:CHEMBL534288	CHEMBL:CHEMBL534288	FALSE	FALSE	FALSE
LTK	hgnc:6721	LTK	DTC	2009-02-20	NULL	0.0393611	VANDETANIB	rxcui:1098413	VANDETANIB	TRUE	FALSE	TRUE
NFKB2	hgnc:7795	NFKB2	DTC	2009-02-20	NULL	0.946084	ISORHAMNETIN	drugbank:DB16767	ISORHAMNETIN	FALSE	FALSE	FALSE
STK17A	hgnc:11395	STK17A	DTC	2009-02-20	NULL	0.0475183	GW441756X	chembl:CHEMBL1516890	GW441756X	FALSE	FALSE	FALSE
CD274	hgnc:17635	CD274	FDA	2024-04-10	NULL	0.647153	Atezolizumab	rxcui:1792776	ATEZOLIZUMAB	TRUE	TRUE	TRUE
CYP2D6	hgnc:2625	CYP2D6	FDA	2024-04-10	NULL	0.00340561	Carvedilol	rxcui:20352	CARVEDILOL	TRUE	FALSE	FALSE
CYP2C9	hgnc:2623	CYP2C9	FDA	2024-04-10	NULL	0.0347273	Avatrombopag	rxcui:2045726	AVATROMBOPAG	TRUE	FALSE	FALSE
CYP2D6	hgnc:2625	CYP2D6	FDA	2024-04-10	NULL	0.00252988	Citalopram	rxcui:2556	CITALOPRAM	TRUE	FALSE	FALSE
IFNL3	hgnc:18365	IFNL3	FDA	2024-04-10	NULL	3.15046	Daclatasvir	rxcui:1606218	DACLATASVIR	FALSE	FALSE	FALSE
GALNS	hgnc:4122	GALNS	FDA	2024-04-10	NULL	NULL	Elosulfase	NULL	NULL	NULL	NULL	NULL
NTRK	NULL	NULL	FDA	2024-04-10	NULL	NULL	Entrectinib	rxcui:2197862	ENTRECTINIB	TRUE	FALSE	TRUE
GLA	hgnc:4296	GLA	FDA	2024-04-10	NULL	4.03905	Migalastat	rxcui:2054252	MIGALASTAT	TRUE	FALSE	FALSE
RAS	NULL	NULL	FDA	2024-04-10	NULL	NULL	Ramucirumab	rxcui:1535922	RAMUCIRUMAB	TRUE	TRUE	TRUE
CYP2D6	hgnc:2625	CYP2D6	FDA	2024-04-10	NULL	0.0442729	Palonosetron	rxcui:1552337	NETUPITANT	TRUE	FALSE	FALSE
ESR	hgnc:3467	ESR1	FDA	2024-04-10	NULL	0.0294436	Raloxifene	rxcui:166551	RALOXIFENE HYDROCHLORIDE	TRUE	FALSE	FALSE
CYP2C19	hgnc:2621	CYP2C19	FDA	2024-04-10	NULL	0.00774907	Phenytoin	rxcui:71227	PHENYTOIN SODIUM	TRUE	FALSE	FALSE
CYB5R	NULL	NULL	FDA	2024-04-10	NULL	NULL	Rasburicase	rxcui:283821	RASBURICASE	TRUE	FALSE	FALSE
G6PD	hgnc:4057	G6PD	FDA	2024-04-10	NULL	0.210031	Ropivacaine	rxcui:35780	ROPIVACAINE	TRUE	FALSE	FALSE
SLCO1B1	hgnc:10959	SLCO1B1	FDA	2024-04-10	NULL	0.0317075	Rosuvastatin	rxcui:301542	ROSUVASTATIN	TRUE	FALSE	FALSE
RAS	NULL	NULL	FDA	2024-04-10	NULL	NULL	Trifluridine	rxcui:10803	TRIFLURIDINE	TRUE	FALSE	FALSE
ERBB2	hgnc:3430	ERBB2	FDA	2024-04-10	NULL	0.291709	Trastuzumab	rxcui:121191	RITUXIMAB	TRUE	TRUE	TRUE
BCR	hgnc:1014	BCR	FDA	2024-04-10	NULL	0.0617374	Vincristine	rxcui:11202	VINCRISTINE	TRUE	FALSE	TRUE
ESR	hgnc:3467	ESR1	FDA	2024-04-10	NULL	0.010905	Trastuzumab	rxcui:121191	RITUXIMAB	TRUE	TRUE	TRUE
PGR	hgnc:8910	PGR	FDA	2024-04-10	NULL	0.038257	Trastuzumab	rxcui:121191	RITUXIMAB	TRUE	TRUE	TRUE
AURKA	hgnc:11393	AURKA	MyCancerGenome	2017-06-20	inhibitor	NULL	TAK901	NULL	NULL	NULL	NULL	NULL
AURKA	hgnc:11393	AURKA	MyCancerGenome	2017-06-20	inhibitor	0.323622	AT9283	drugbank:DB05169	AT9283	FALSE	FALSE	TRUE
ABL1	hgnc:76	ABL1	MyCancerGenome	2017-06-20	inhibitor	0.00960389	AS703569	ncit:C64540	CENISERTIB	FALSE	FALSE	TRUE
AURKB	hgnc:11390	AURKB	MyCancerGenome	2017-06-20	inhibitor	1.17554	PF-03814735	drugbank:DB13059	PF-03814735	FALSE	FALSE	TRUE
CDK6	hgnc:1777	CDK6	MyCancerGenome	2017-06-20	inhibitor	0.297663	PD0332991	rxcui:1601374	PALBOCICLIB	TRUE	FALSE	TRUE
BTK	hgnc:1133	BTK	MyCancerGenome	2017-06-20	inhibitor	0.0261753	AS703569	ncit:C64540	CENISERTIB	FALSE	FALSE	TRUE
PIK3R6	hgnc:27101	PIK3R6	MyCancerGenome	2017-06-20	inhibitor	0.171594	PF-4691502	iuphar.ligand:7936	PF-04691502	FALSE	FALSE	TRUE
PIK3C2B	hgnc:8972	PIK3C2B	MyCancerGenome	2017-06-20	inhibitor	0.117205	PKI-587	ncit:C91732	GEDATOLISIB	FALSE	FALSE	TRUE
PIK3CD	hgnc:8977	PIK3CD	MyCancerGenome	2017-06-20	inhibitor	0.0490268	PF-4691502	iuphar.ligand:7936	PF-04691502	FALSE	FALSE	TRUE
PIK3R3	hgnc:8981	PIK3R3	MyCancerGenome	2017-06-20	inhibitor	0.160738	PKI-587	ncit:C91732	GEDATOLISIB	FALSE	FALSE	TRUE
PIK3CB	hgnc:8976	PIK3CB	MyCancerGenome	2017-06-20	inhibitor	0.0446494	PKI-587	ncit:C91732	GEDATOLISIB	FALSE	FALSE	TRUE
PIK3CG	hgnc:8978	PIK3CG	MyCancerGenome	2017-06-20	inhibitor	0.0577007	PKI-587	ncit:C91732	GEDATOLISIB	FALSE	FALSE	TRUE
RAF1	hgnc:9829	RAF1	MyCancerGenome	2017-06-20	inhibitor	0.183593	REGORAFENIB	rxcui:1312397	REGORAFENIB	TRUE	FALSE	TRUE
SYK	hgnc:11491	SYK	MyCancerGenome	2017-06-20	inhibitor	3.00044	FOSTAMATINIB	rxcui:2044896	FOSTAMATINIB	TRUE	FALSE	TRUE
RET	hgnc:9967	RET	MyCancerGenome	2017-06-20	inhibitor	0.137506	REGORAFENIB	rxcui:1312397	REGORAFENIB	TRUE	FALSE	TRUE
KDR	hgnc:6307	KDR	MyCancerGenome	2017-06-20	inhibitor	0.0701292	PAZOPANIB	rxcui:714438	PAZOPANIB	TRUE	FALSE	TRUE
FLT1	hgnc:3763	FLT1	MyCancerGenome	2017-06-20	inhibitor	0.250037	MGCD265	ncit:C77876	GLESATINIB	FALSE	FALSE	TRUE
EGFR	hgnc:3236	EGFR	MyCancerGenome	2017-06-20	antibody	0.648243	CETUXIMAB	rxcui:318341	CETUXIMAB	TRUE	TRUE	TRUE
CTLA4	hgnc:2505	CTLA4	MyCancerGenome	2017-06-20	immunotherapy	0.700102	IPILIMUMAB	rxcui:1094833	IPILIMUMAB	TRUE	TRUE	TRUE
CTLA4	hgnc:2505	CTLA4	MyCancerGenome	2017-06-20	antibody	0.700102	IPILIMUMAB	rxcui:1094833	IPILIMUMAB	TRUE	TRUE	TRUE
IL1B	hgnc:5992	IL1B	MyCancerGenome	2017-06-20	immunotherapy	2.57391	CANAKINUMAB	rxcui:853491	CANAKINUMAB	TRUE	TRUE	TRUE
MET	hgnc:7029	MET	MyCancerGenome	2017-06-20	antibody	2.00029	LY2875358	ncit:C95732	EMIBETUZUMAB	FALSE	TRUE	TRUE
FLT3	hgnc:3765	FLT3	MyCancerGenomeClinicalTrial	30-Feburary-2014	inhibitor	0.17912	SORAFENIB TOSYLATE	rxcui:495881	SORAFENIB	TRUE	FALSE	TRUE
FLT4	hgnc:3767	FLT4	MyCancerGenomeClinicalTrial	30-Feburary-2014	inhibitor	0.170479	AXITINIB	rxcui:1242999	AXITINIB	TRUE	FALSE	TRUE
ABCG2	hgnc:74	ABCG2	NCI	2017-09-14	NULL	0.0287871	SIROLIMUS	rxcui:35302	SIROLIMUS	TRUE	TRUE	TRUE
ABCC1	hgnc:51	ABCC1	NCI	2017-09-14	NULL	0.122969	SODIUM BUTYRATE	ncit:C2337	SODIUM BUTYRATE	FALSE	FALSE	FALSE
ADK	hgnc:257	ADK	NCI	2017-09-14	NULL	0.700102	DACARBAZINE	rxcui:3098	DACARBAZINE	TRUE	FALSE	TRUE
ADA	hgnc:186	ADA	NCI	2017-09-14	NULL	4.56588	6-METHYLMERCAPTOPURINE RIBOSIDE	ncit:C2352	METHYLMERCAPTOPURINE RIBOSIDE	FALSE	FALSE	FALSE
ADA	hgnc:186	ADA	NCI	2017-09-14	NULL	2.28294	ANTIMALARIALS	ncit:C271	ANTIMALARIAL AGENT	FALSE	FALSE	FALSE
ADA	hgnc:186	ADA	NCI	2017-09-14	NULL	0.0407668	METHOTREXATE	rxcui:6851	METHOTREXATE	TRUE	FALSE	TRUE
ADRA1D	hgnc:280	ADRA1D	NCI	2017-09-14	NULL	0.230803	CYPROTERONE ACETATE	rxcui:22054	CYPROTERONE ACETATE	TRUE	FALSE	TRUE
ADA	hgnc:186	ADA	NCI	2017-09-14	NULL	0.41508	DIFFERENTIATING AGENTS	ncit:C1934	DIFFERENTIATION INDUCER	FALSE	FALSE	FALSE
ADAMTS5	hgnc:221	ADAMTS5	NCI	2017-09-14	NULL	2.33367	TUMOR NECROSIS FACTOR	ncit:C1941	RECOMBINANT TUMOR NECROSIS FACTOR FAMILY PROTEIN	FALSE	FALSE	FALSE
ADK	hgnc:257	ADK	NCI	2017-09-14	NULL	0.75011	2&APOS;,3&APOS;-DIDEOXYINOSINE	rxcui:3364	DIDANOSINE	TRUE	FALSE	FALSE
AFP	hgnc:317	AFP	NCI	2017-09-14	NULL	NULL	LIGNANS	NULL	NULL	NULL	NULL	NULL
ALDH3A1	hgnc:405	ALDH3A1	NCI	2017-09-14	NULL	0.0759605	ETHANOL	rxcui:1310469	DEHYDRATED ALCOHOL	TRUE	FALSE	FALSE
APOB	hgnc:603	APOB	NCI	2017-09-14	NULL	NULL	CHONDROITIN	NULL	NULL	NULL	NULL	NULL
APEX1	hgnc:587	APEX1	NCI	2017-09-14	NULL	0.131929	OLTIPRAZ	ncit:C1177	OLTIPRAZ	FALSE	FALSE	FALSE
BAX	hgnc:959	BAX	NCI	2017-09-14	NULL	0.093347	DACARBAZINE	rxcui:3098	DACARBAZINE	TRUE	FALSE	TRUE
BAX	hgnc:959	BAX	NCI	2017-09-14	NULL	0.14002	ANDROSTENEDIONE	rxcui:784	ANDROSTENEDIONE	FALSE	FALSE	FALSE
BCHE	hgnc:983	BCHE	NCI	2017-09-14	NULL	0.0625091	IRINOTECAN	rxcui:153329	IRINOTECAN HYDROCHLORIDE	TRUE	FALSE	TRUE
BAX	hgnc:959	BAX	NCI	2017-09-14	NULL	0.024565	RAPAMYCIN	rxcui:35302	SIROLIMUS	TRUE	TRUE	TRUE
BCL2	hgnc:990	BCL2	NCI	2017-09-14	NULL	0.426892	ENDOTHELIN RECEPTOR ANTAGONIST	ncit:C28313	ENDOTHELIN RECEPTOR ANTAGONIST	FALSE	FALSE	FALSE
CBS	hgnc:1550	CBS	NCI	2017-09-14	NULL	3.50051	VITAMIN B6	rxcui:42954	VITAMIN B6	TRUE	FALSE	FALSE
CCL4	hgnc:10630	CCL4	NCI	2017-09-14	NULL	1.02956	EPO	rxcui:105694	EPOETIN ALFA	TRUE	FALSE	FALSE
CCND1	hgnc:1582	CCND1	NCI	2017-09-14	NULL	0.0223247	NIFEDIPINE	rxcui:7417	NIFEDIPINE	TRUE	FALSE	FALSE
CCND1	hgnc:1582	CCND1	NCI	2017-09-14	NULL	0.0111623	METHOTREXATE	rxcui:6851	METHOTREXATE	TRUE	FALSE	TRUE
CD1A	hgnc:1634	CD1A	NCI	2017-09-14	NULL	NULL	UVB	NULL	NULL	NULL	NULL	NULL
CD28	hgnc:1653	CD28	NCI	2017-09-14	NULL	1.75026	PI3-KINASE INHIBITORS	ncit:C2152	PHOSPHATIDYLINOSITIDE 3-KINASE INHIBITOR	FALSE	FALSE	TRUE
CD28	hgnc:1653	CD28	NCI	2017-09-14	NULL	0.225839	RETINOID	ncit:C804	RETINOIC ACID AGENT	FALSE	FALSE	FALSE
CD28	hgnc:1653	CD28	NCI	2017-09-14	NULL	0.700102	MPA	iuphar.ligand:4595	MPA	FALSE	FALSE	FALSE
CD58	hgnc:1688	CD58	NCI	2017-09-14	NULL	NULL	ALBUMIN	NULL	NULL	NULL	NULL	NULL
CD5	hgnc:1685	CD5	NCI	2017-09-14	NULL	0.700102	INOSITOL	rxcui:5833	INOSITOL	TRUE	FALSE	FALSE
CD40LG	hgnc:11935	CD40LG	NCI	2017-09-14	NULL	0.724244	TUMOR VACCINES	ncit:C1663	ANTINEOPLASTIC VACCINE	FALSE	FALSE	FALSE
MAP4K5	hgnc:6867	MAP4K5	DTC	2009-02-20	inhibitor	0.0449552	TOZASERTIB	ncit:C98053	TOZASERTIB	FALSE	FALSE	TRUE
CD40	hgnc:11919	CD40	NCI	2017-09-14	NULL	1.45855	TETANUS TOXOID	chembl:CHEMBL2108875	TETANUS TOXOID	FALSE	FALSE	FALSE
CDK2	hgnc:1771	CDK2	NCI	2017-09-14	NULL	0.0974168	BRYOSTATIN-1	drugbank:DB11752	BRYOSTATIN 1	FALSE	FALSE	FALSE
CD9	hgnc:1709	CD9	NCI	2017-09-14	NULL	1.22111	PROPIONIBACTERIUM ACNES	rxcui:1310910	PROPIONIBACTERIUM ACNES	FALSE	FALSE	FALSE
CDK4	hgnc:1773	CDK4	NCI	2017-09-14	NULL	0.0641119	VITAMIN C	rxcui:1151	ASCORBIC ACID	TRUE	FALSE	FALSE
CDKN1A	hgnc:1784	CDKN1A	NCI	2017-09-14	NULL	0.0427007	5-FU	rxcui:4492	FLUOROURACIL	TRUE	FALSE	TRUE
CDKN1A	hgnc:1784	CDKN1A	NCI	2017-09-14	NULL	0.0736433	NICOTINE	rxcui:31765	NICOTINE POLACRILEX	TRUE	FALSE	FALSE
CKM	hgnc:1994	CKM	NCI	2017-09-14	NULL	2.76356	ADRIAMYCIN	wikidata:Q47520887	ADRIAMYCIN	FALSE	FALSE	FALSE
CHAT	hgnc:1912	CHAT	NCI	2017-09-14	NULL	0.221551	ETHANOL	rxcui:1310469	DEHYDRATED ALCOHOL	TRUE	FALSE	FALSE
CGB5	hgnc:16452	CGB5	NCI	2017-09-14	NULL	0.486182	MITOMYCIN C	rxcui:632	MITOMYCIN	TRUE	FALSE	TRUE
CGA	hgnc:1885	CGA	NCI	2017-09-14	NULL	1.31269	TUMOR NECROSIS FACTOR	ncit:C1941	RECOMBINANT TUMOR NECROSIS FACTOR FAMILY PROTEIN	FALSE	FALSE	FALSE
GMNN	hgnc:17493	GMNN	DTC	2009-02-20	NULL	0.00911592	BAY-11-7085	chembl:CHEMBL270299	BAY-11-7085	FALSE	FALSE	FALSE
CHUK	hgnc:1974	CHUK	NCI	2017-09-14	NULL	0.288504	VITAMIN C	rxcui:1151	ASCORBIC ACID	TRUE	FALSE	FALSE
CP	hgnc:2295	CP	NCI	2017-09-14	NULL	0.432162	IL-1RA	rxcui:72435	ANAKINRA	TRUE	FALSE	TRUE
CP	hgnc:2295	CP	NCI	2017-09-14	NULL	0.972364	CLOMIPHENE CITRATE	rxcui:142431	CLOMIPHENE CITRATE	TRUE	FALSE	FALSE
CSF2	hgnc:2434	CSF2	NCI	2017-09-14	NULL	0.0177241	ETHANOL	rxcui:1310469	DEHYDRATED ALCOHOL	TRUE	FALSE	FALSE
CRH	hgnc:2355	CRH	NCI	2017-09-14	NULL	3.28173	MEDICATION	ncit:C459	MEDICATION	FALSE	FALSE	FALSE
CSF2	hgnc:2434	CSF2	NCI	2017-09-14	NULL	NULL	RV-GM-CSF	NULL	NULL	NULL	NULL	NULL
CSF2	hgnc:2434	CSF2	NCI	2017-09-14	NULL	NULL	SURGICAL ADJUVANT	NULL	NULL	NULL	NULL	NULL
HPSE	hgnc:5164	HPSE	DTC	2009-02-20	NULL	0.364637	ASTEMIZOLE	rxcui:42328	ASTEMIZOLE	TRUE	FALSE	FALSE
CTGF	hgnc:2500	CCN2	NCI	2017-09-14	NULL	NULL	UVB	NULL	NULL	NULL	NULL	NULL
CTGF	hgnc:2500	CCN2	NCI	2017-09-14	NULL	0.224392	DHEA	rxcui:3143	PRASTERONE	TRUE	FALSE	FALSE
CTGF	hgnc:2500	CCN2	NCI	2017-09-14	NULL	0.168294	PROPRANOLOL	rxcui:82084	PROPRANOLOL HYDROCHLORIDE	TRUE	FALSE	FALSE
CTGF	hgnc:2500	CCN2	NCI	2017-09-14	NULL	0.122396	TRIIODOTHYRONINE	rxcui:10814	LIOTHYRONINE	TRUE	FALSE	FALSE
CX3CL1	hgnc:10647	CX3CL1	NCI	2017-09-14	NULL	2.91709	COMPLETE FREUND&APOS;S ADJUVANT	ncit:C2347	FREUND'S ADJUVANT	FALSE	FALSE	FALSE
CYP1A2	hgnc:2596	CYP1A2	DTC	2009-02-20	NULL	0.00505976	DACTINOMYCIN	rxcui:3100	DACTINOMYCIN	TRUE	FALSE	FALSE
CYP2E1	hgnc:2631	CYP2E1	NCI	2017-09-14	NULL	NULL	TOTAL PARENTERAL NUTRITION	NULL	NULL	NULL	NULL	NULL
CYP3A4	hgnc:2637	CYP3A4	NCI	2017-09-14	NULL	0.000987116	5-FU	rxcui:4492	FLUOROURACIL	TRUE	FALSE	TRUE
E2F1	hgnc:3113	E2F1	NCI	2017-09-14	NULL	0.208916	VITAMIN C	rxcui:1151	ASCORBIC ACID	TRUE	FALSE	FALSE
EPHA8	hgnc:3391	EPHA8	NCI	2017-09-14	NULL	0.577007	CHEMOTHERAPEUTIC AGENT	ncit:C274	ANTINEOPLASTIC AGENT	FALSE	FALSE	FALSE
CYP3A4	hgnc:2637	CYP3A4	DTC	2009-02-20	NULL	0.00734168	IRBESARTAN	rxcui:83818	IRBESARTAN	TRUE	FALSE	FALSE
F8	hgnc:3546	F8	NCI	2017-09-14	NULL	NULL	UVB	NULL	NULL	NULL	NULL	NULL
FAS	hgnc:11920	FAS	NCI	2017-09-14	NULL	0.0936522	BUTYRATE	rxcui:1362696	BUTYRIC ACID	FALSE	FALSE	FALSE
FAAH	hgnc:3553	FAAH	NCI	2017-09-14	NULL	0.308869	TETRAHYDROCANNABINOL	rxcui:10402	DRONABINOL	TRUE	FALSE	FALSE
ALOX12	hgnc:429	ALOX12	DTC	2009-02-20	NULL	0.153981	CADMIUM DICHLORIDE	chembl:CHEMBL1458880	CADMIUM DICHLORIDE	FALSE	FALSE	FALSE
FCGR3A	hgnc:3619	FCGR3A	NCI	2017-09-14	NULL	0.165118	FAS LIGAND	iuphar.ligand:5078	FAS LIGAND	FALSE	FALSE	FALSE
FCGR3A	hgnc:3619	FCGR3A	NCI	2017-09-14	NULL	0.247678	PUROMYCIN	ncit:C787	PUROMYCIN	FALSE	FALSE	FALSE
FST	hgnc:3971	FST	NCI	2017-09-14	NULL	1.00015	HEREGULIN	ncit:C1426	RECOMBINANT HEREGULIN	FALSE	FALSE	FALSE
GMNN	hgnc:17493	GMNN	DTC	2009-02-20	NULL	0.0136739	LYCOPENE	rxcui:29008	LYCOPENE	TRUE	FALSE	FALSE
FOS	hgnc:3796	FOS	NCI	2017-09-14	NULL	0.0388946	PACLITAXEL	rxcui:56946	PACLITAXEL	TRUE	FALSE	TRUE
FST	hgnc:3971	FST	NCI	2017-09-14	NULL	0.411825	ANTIBIOTICS	ncit:C258	ANTIBIOTIC	FALSE	FALSE	FALSE
FST	hgnc:3971	FST	NCI	2017-09-14	NULL	0.466735	TUMOR NECROSIS FACTOR	ncit:C1941	RECOMBINANT TUMOR NECROSIS FACTOR FAMILY PROTEIN	FALSE	FALSE	FALSE
G6PD	hgnc:4057	G6PD	NCI	2017-09-14	NULL	0.262538	PENICILLIN	wikidata:Q12190	PENICILLIN	FALSE	FALSE	FALSE
NTSR1	hgnc:8039	NTSR1	DTC	2009-02-20	NULL	0.0767656	SORAFENIB TOSYLATE	rxcui:495881	SORAFENIB	TRUE	FALSE	TRUE
GGT1	hgnc:4250	GGT1	NCI	2017-09-14	NULL	1.29649	ANABOLIC STEROID	ncit:C2360	ANABOLIC STEROID	FALSE	FALSE	FALSE
GFAP	hgnc:4235	GFAP	NCI	2017-09-14	NULL	0.0543558	NDGA	rxcui:227239	MASOPROCOL	TRUE	FALSE	FALSE
GGT1	hgnc:4250	GGT1	NCI	2017-09-14	NULL	0.204708	ADRIAMYCIN	wikidata:Q47520887	ADRIAMYCIN	FALSE	FALSE	FALSE
GGT1	hgnc:4250	GGT1	NCI	2017-09-14	NULL	0.228792	ANTIBIOTICS	ncit:C258	ANTIBIOTIC	FALSE	FALSE	FALSE
GSTP1	hgnc:4638	GSTP1	NCI	2017-09-14	NULL	0.0610554	PRED	rxcui:8640	PREDNISONE	TRUE	FALSE	FALSE
GUCA2A	hgnc:4682	GUCA2A	NCI	2017-09-14	NULL	2.05912	ATROPINE	rxcui:1223	ATROPINE	TRUE	FALSE	FALSE
GSTP1	hgnc:4638	GSTP1	NCI	2017-09-14	NULL	0.875128	SELENOMETHIONINE	rxcui:9644	SELENOMETHIONINE	TRUE	FALSE	FALSE
HIST3H2A	hgnc:20507	H2AC25	NCI	2017-09-14	NULL	NULL	ALBUMIN	NULL	NULL	NULL	NULL	NULL
HK1	hgnc:4922	HK1	NCI	2017-09-14	NULL	7.5011	ADENOVIRUS VECTOR	ncit:C1890	ADENOVIRUS VECTOR	FALSE	FALSE	FALSE
HGF	hgnc:4893	HGF	NCI	2017-09-14	NULL	0.121546	SODIUM HEPARIN	rxcui:5224	HEPARIN	TRUE	FALSE	FALSE
HGF	hgnc:4893	HGF	NCI	2017-09-14	NULL	0.972364	PROTEOLYTIC ENZYMES	ncit:C38728	PANCREATIC PROTEOLYTIC ENZYMES	FALSE	FALSE	FALSE
HNF4A	hgnc:5024	HNF4A	NCI	2017-09-14	NULL	NULL	ALBUMIN	NULL	NULL	NULL	NULL	NULL
HNF4A	hgnc:5024	HNF4A	NCI	2017-09-14	NULL	0.656346	ANDROSTENEDIONE	rxcui:784	ANDROSTENEDIONE	FALSE	FALSE	FALSE
HNF4A	hgnc:5024	HNF4A	NCI	2017-09-14	NULL	1.64086	MEDICATION	ncit:C459	MEDICATION	FALSE	FALSE	FALSE
HMOX1	hgnc:5013	HMOX1	NCI	2017-09-14	NULL	2.33367	ZNCL2	rxcui:39937	ZINC CHLORIDE	TRUE	FALSE	FALSE
HRAS	hgnc:5173	HRAS	NCI	2017-09-14	NULL	0.197397	HEXAMETHYLENE BISACETAMIDE	ncit:C1125	HEXAMETHYLENE BISACETAMIDE	FALSE	FALSE	FALSE
AHR	hgnc:348	AHR	DTC	2009-02-20	NULL	0.875128	BETA-NAPHTHOFLAVONE	ncit:C29812	BETA-NAPHTHOFLAVONE	FALSE	FALSE	FALSE
HSPA4	hgnc:5237	HSPA4	NCI	2017-09-14	NULL	0.0939314	ARSENIC TRIOXIDE	rxcui:18330	ARSENIC TRIOXIDE	TRUE	FALSE	TRUE
HSPA4	hgnc:5237	HSPA4	NCI	2017-09-14	NULL	0.610554	PUROMYCIN	ncit:C787	PUROMYCIN	FALSE	FALSE	FALSE
HSPB1	hgnc:5246	HSPB1	NCI	2017-09-14	NULL	0.397785	DIFFERENTIATION AGENTS	ncit:C1934	DIFFERENTIATION INDUCER	FALSE	FALSE	FALSE
HTR2A	hgnc:5293	HTR2A	NCI	2017-09-14	NULL	0.0416397	CLOZAPINE	rxcui:2626	CLOZAPINE	TRUE	FALSE	FALSE
IFNA1	hgnc:5417	IFNA1	NCI	2017-09-14	NULL	NULL	POLYPHENOL	NULL	NULL	NULL	NULL	NULL
MTOR	hgnc:3942	MTOR	DTC	2009-02-20	NULL	0.0168078	TYRPHOSTIN A9	ncit:C2026	TYRPHOSTIN A9	FALSE	FALSE	FALSE
IBSP	hgnc:5341	IBSP	NCI	2017-09-14	NULL	1.4002	ZOLEDRONIC ACID	rxcui:1546014	ZOLEDRONIC ACID ANHYDROUS	TRUE	FALSE	TRUE
CYP2C19	hgnc:2621	CYP2C19	DTC	2009-02-20	NULL	0.0135609	MEPIVACAINE	rxcui:203185	MEPIVACAINE HYDROCHLORIDE	TRUE	FALSE	FALSE
IL10	hgnc:5962	IL10	NCI	2017-09-14	NULL	NULL	IP-10	NULL	NULL	NULL	NULL	NULL
IL10	hgnc:5962	IL10	NCI	2017-09-14	NULL	0.184237	RAPAMYCIN	rxcui:35302	SIROLIMUS	TRUE	TRUE	TRUE
IL11	hgnc:5966	IL11	NCI	2017-09-14	NULL	0.937637	ETIDRONATE	rxcui:1356715	ETIDRONIC ACID	TRUE	FALSE	TRUE
IL15	hgnc:5977	IL15	NCI	2017-09-14	NULL	0.833455	MEGESTROL ACETATE	rxcui:29451	MEGESTROL ACETATE	TRUE	FALSE	TRUE
CYP3A4	hgnc:2637	CYP3A4	DTC	2009-02-20	NULL	0.0146834	BENZTHIAZIDE	rxcui:19008	BENZTHIAZIDE	TRUE	FALSE	FALSE
IL18	hgnc:5986	IL18	NCI	2017-09-14	NULL	NULL	POLYPHENOL	NULL	NULL	NULL	NULL	NULL
ALDH1A1	hgnc:402	ALDH1A1	DTC	2009-02-20	NULL	0.0056188	TYRPHOSTIN 23	chembl:CHEMBL76904	TYRPHOSTIN 23	FALSE	FALSE	FALSE
IL1B	hgnc:5992	IL1B	NCI	2017-09-14	NULL	0.193043	ETRETIN	rxcui:16818	ACITRETIN	TRUE	FALSE	FALSE
IL8	hgnc:6025	CXCL8	NCI	2017-09-14	NULL	0.324121	RO 31-8220	ncit:C1310	RO 31-8220	FALSE	FALSE	FALSE
IL8	hgnc:6025	CXCL8	NCI	2017-09-14	NULL	0.10804	LEFLUNOMIDE	rxcui:27169	LEFLUNOMIDE	TRUE	FALSE	FALSE
LGALS2	hgnc:6562	LGALS2	NCI	2017-09-14	NULL	4.37564	MITOMYCIN C	rxcui:632	MITOMYCIN	TRUE	FALSE	TRUE
LIF	hgnc:6596	LIF	NCI	2017-09-14	NULL	0.0511771	PACLITAXEL	rxcui:56946	PACLITAXEL	TRUE	FALSE	TRUE
POLB	hgnc:9174	POLB	DTC	2009-02-20	NULL	0.0290098	ALTENUSIN	chembl:CHEMBL483531	ALTENUSIN	FALSE	FALSE	FALSE
LTA4H	hgnc:6710	LTA4H	NCI	2017-09-14	NULL	NULL	ALBUMIN	NULL	NULL	NULL	NULL	NULL
MAOB	hgnc:6834	MAOB	NCI	2017-09-14	NULL	0.0545818	ANTIDEPRESSANT	ncit:C265	ANTIDEPRESSANT AGENT	FALSE	FALSE	FALSE
MAOB	hgnc:6834	MAOB	NCI	2017-09-14	NULL	0.118261	L-DOPA	rxcui:6375	LEVODOPA	TRUE	FALSE	FALSE
MAPK1	hgnc:6871	MAPK1	NCI	2017-09-14	NULL	0.0500073	COMPLETE FREUND&APOS;S ADJUVANT	ncit:C2347	FREUND'S ADJUVANT	FALSE	FALSE	FALSE
MAPK3	hgnc:6877	MAPK3	NCI	2017-09-14	NULL	0.110079	DHEA	rxcui:3143	PRASTERONE	TRUE	FALSE	FALSE
IDH1	hgnc:5382	IDH1	DTC	2009-02-20	NULL	0.00641903	SERTRALINE HYDROCHLORIDE	rxcui:155137	SERTRALINE HYDROCHLORIDE	TRUE	FALSE	FALSE
MAPK8	hgnc:6881	MAPK8	NCI	2017-09-14	NULL	0.0302812	GEFITINIB	rxcui:328134	GEFITINIB	TRUE	FALSE	TRUE
MAPK14	hgnc:6876	MAPK14	NCI	2017-09-14	NULL	0.163067	HEREGULIN	ncit:C1426	RECOMBINANT HEREGULIN	FALSE	FALSE	FALSE
MAPK8	hgnc:6881	MAPK8	NCI	2017-09-14	NULL	NULL	UVB	NULL	NULL	NULL	NULL	NULL
MCL1	hgnc:32041	ADAMTSL4-AS1	NCI	2017-09-14	NULL	0.0937637	PROTEASOME INHIBITOR	ncit:C2160	PROTEASOME INHIBITOR	FALSE	FALSE	FALSE
MGMT	hgnc:7059	MGMT	NCI	2017-09-14	NULL	0.167489	HYCANTHONE	ncit:C550	HYCANTHONE	FALSE	FALSE	FALSE
MDM2	hgnc:6973	MDM2	NCI	2017-09-14	NULL	0.0709563	PD-98059	drugbank:DB17042	PD-98059	FALSE	FALSE	FALSE
MMP2	hgnc:7166	MMP2	NCI	2017-09-14	NULL	NULL	CHONDROITIN	NULL	NULL	NULL	NULL	NULL
MMP2	hgnc:7166	MMP2	NCI	2017-09-14	NULL	0.0997297	PRAVASTATIN	rxcui:203144	PRAVASTATIN SODIUM	TRUE	FALSE	FALSE
MTHFR	hgnc:7436	MTHFR	NCI	2017-09-14	NULL	NULL	ALBUMIN	NULL	NULL	NULL	NULL	NULL
VDR	hgnc:12679	VDR	DTC	2009-02-20	NULL	0.0557406	ICRF-193	chembl:CHEMBL275665	ICRF-193	FALSE	FALSE	FALSE
MT2A	hgnc:7406	MT2A	NCI	2017-09-14	NULL	0.664654	ETHANOL	rxcui:1310469	DEHYDRATED ALCOHOL	TRUE	FALSE	FALSE
MUC2	hgnc:7512	MUC2	NCI	2017-09-14	NULL	0.405465	PD-98059	drugbank:DB17042	PD-98059	FALSE	FALSE	FALSE
MYC	hgnc:7553	MYC	NCI	2017-09-14	NULL	0.0833455	METHYLPREDNISOLONE	rxcui:6902	METHYLPREDNISOLONE	TRUE	FALSE	FALSE
MYC	hgnc:7553	MYC	NCI	2017-09-14	NULL	0.300044	NOVOBIOCIN	rxcui:7538	NOVOBIOCIN	FALSE	FALSE	FALSE
MYC	hgnc:7553	MYC	NCI	2017-09-14	NULL	0.450066	THYROTROPIN	rxcui:10579	THYROTROPIN	TRUE	FALSE	FALSE
NCOA3	hgnc:7670	NCOA3	NCI	2017-09-14	NULL	0.161562	TAMOXIFEN	rxcui:10324	TAMOXIFEN	TRUE	FALSE	TRUE
NFE2L2	hgnc:7782	NFE2L2	NCI	2017-09-14	NULL	0.0179882	MITOGEN-ACTIVATED PROTEIN KINASE INHIBITOR	ncit:C2149	MITOGEN-ACTIVATED PROTEIN KINASE INHIBITOR	FALSE	FALSE	FALSE
ATAD5	hgnc:25752	ATAD5	DTC	2009-02-20	NULL	0.0161811	SJ000128325	chembl:CHEMBL602718	CHEMBL:CHEMBL602718	FALSE	FALSE	FALSE
NOL1	hgnc:7867	NOP2	NCI	2017-09-14	NULL	NULL	PHOSPHOROTHIOATE OLIGONUCLEOTIDE	NULL	NULL	NULL	NULL	NULL
NOS1	hgnc:7872	NOS1	NCI	2017-09-14	NULL	0.184886	DIURETIC	ncit:C448	DIURETIC	FALSE	FALSE	FALSE
NOL1	hgnc:7867	NOP2	NCI	2017-09-14	NULL	0.0520909	METHOTREXATE	rxcui:6851	METHOTREXATE	TRUE	FALSE	TRUE
NOL1	hgnc:7867	NOP2	NCI	2017-09-14	NULL	1.16684	STEEL FACTOR	ncit:C1410	RECOMBINANT HUMAN STEM CELL FACTOR	FALSE	FALSE	FALSE
NOS1	hgnc:7872	NOS1	NCI	2017-09-14	NULL	0.105649	CIMETIDINE	rxcui:2541	CIMETIDINE	TRUE	FALSE	FALSE
NOS1	hgnc:7872	NOS1	NCI	2017-09-14	NULL	0.369772	PENICILLIN	wikidata:Q12190	PENICILLIN	FALSE	FALSE	FALSE
NR5A1	hgnc:7983	NR5A1	NCI	2017-09-14	NULL	0.177391	PD-98059	drugbank:DB17042	PD-98059	FALSE	FALSE	FALSE
NR4A1	hgnc:7980	NR4A1	NCI	2017-09-14	NULL	1.16684	IONOMYCIN	ncit:C596	IONOMYCIN	FALSE	FALSE	FALSE
MPHOSPH8	hgnc:29810	MPHOSPH8	DTC	2009-02-20	NULL	0.111245	SKF-83565 HYDROBROMIDE	chembl:CHEMBL541585	CHEMBL:CHEMBL541585	FALSE	FALSE	FALSE
NR4A1	hgnc:7980	NR4A1	NCI	2017-09-14	NULL	0.291709	L-DOPA	rxcui:6375	LEVODOPA	TRUE	FALSE	FALSE
NTRK1	hgnc:8031	NTRK1	NCI	2017-09-14	NULL	0.143857	ANESTHETICS	ncit:C245	ANESTHETIC AGENT	FALSE	FALSE	FALSE
NTF3	hgnc:8023	NTF3	NCI	2017-09-14	NULL	0.212582	PILOCARPINE	rxcui:235426	PILOCARPINE HYDROCHLORIDE	TRUE	FALSE	FALSE
NTRK2	hgnc:8032	NTRK2	NCI	2017-09-14	NULL	0.0251474	CYCLOSPORIN	rxcui:3008	CYCLOSPORINE	TRUE	TRUE	FALSE
NTRK2	hgnc:8032	NTRK2	NCI	2017-09-14	NULL	0.115148	PILOCARPINE	rxcui:235426	PILOCARPINE HYDROCHLORIDE	TRUE	FALSE	FALSE
PHB2	hgnc:30306	PHB2	NCI	2017-09-14	NULL	13.1269	STEROID HORMONE	ncit:C1636	THERAPEUTIC STEROID HORMONE	FALSE	FALSE	FALSE
PIK3CA	hgnc:8975	PIK3CA	NCI	2017-09-14	NULL	0.0156833	RETINOID	ncit:C804	RETINOIC ACID AGENT	FALSE	FALSE	FALSE
PIK3CA	hgnc:8975	PIK3CA	NCI	2017-09-14	NULL	0.0270101	DHEA	rxcui:3143	PRASTERONE	TRUE	FALSE	FALSE
PIK3CG	hgnc:8978	PIK3CG	NCI	2017-09-14	NULL	NULL	ALBUMIN	NULL	NULL	NULL	NULL	NULL
PIK3CG	hgnc:8978	PIK3CG	NCI	2017-09-14	NULL	0.201953	BPDE	ncit:C196	BENZO(A)PYRENE-7,8-DIOL 9,10-EPOXIDE	FALSE	FALSE	FALSE
SMAD3	hgnc:6769	SMAD3	DTC	2009-02-20	NULL	0.0458582	DNDI1417165	chembl:CHEMBL1406948	CHEMBL:CHEMBL1406948	FALSE	FALSE	FALSE
AR	hgnc:644	AR	DTC	2009-02-20	NULL	0.0194906	FLUOROSALAN	ncit:C82318	FLUOROSALAN	FALSE	FALSE	FALSE
PIK3CB	hgnc:8976	PIK3CB	NCI	2017-09-14	NULL	0.166691	ACTIVIN	ncit:C2689	IH636 GRAPE SEED PROANTHOCYANIDIN EXTRACT	FALSE	FALSE	FALSE
PIK3CB	hgnc:8976	PIK3CB	NCI	2017-09-14	NULL	0.0328995	SURAMIN	rxcui:10256	SURAMIN	FALSE	FALSE	FALSE
PIK3CB	hgnc:8976	PIK3CB	NCI	2017-09-14	NULL	0.0416728	PROTEASOME INHIBITOR	ncit:C2160	PROTEASOME INHIBITOR	FALSE	FALSE	FALSE
PIK3CG	hgnc:8978	PIK3CG	NCI	2017-09-14	NULL	NULL	IP-10	NULL	NULL	NULL	NULL	NULL
PLAU	hgnc:9052	PLAU	NCI	2017-09-14	NULL	0.125018	TRICHOSTATIN A	ncit:C1261	TRICHOSTATIN A	FALSE	FALSE	TRUE
PLAU	hgnc:9052	PLAU	NCI	2017-09-14	NULL	0.166691	DACARBAZINE	rxcui:3098	DACARBAZINE	TRUE	FALSE	TRUE
PRKAA1	hgnc:9376	PRKAA1	NCI	2017-09-14	NULL	0.273477	THYROXINE	chembl:CHEMBL42115	THYROXINE	FALSE	FALSE	FALSE
PTH	hgnc:9606	PTH	NCI	2017-09-14	NULL	NULL	HYPOTENSIVE AGENT	NULL	NULL	NULL	NULL	NULL
PTHLH	hgnc:9607	PTHLH	NCI	2017-09-14	NULL	4.37564	PROTEOLYTIC ENZYMES	ncit:C38728	PANCREATIC PROTEOLYTIC ENZYMES	FALSE	FALSE	FALSE
PTH	hgnc:9606	PTH	NCI	2017-09-14	NULL	0.192336	BRYOSTATIN-1	drugbank:DB11752	BRYOSTATIN 1	FALSE	FALSE	FALSE
PTH	hgnc:9606	PTH	NCI	2017-09-14	NULL	0.336588	MCP-1	ncit:C1393	RECOMBINANT MONOCYTE CHEMOATTRACTANT PROTEIN-1	FALSE	FALSE	FALSE
PTH	hgnc:9606	PTH	NCI	2017-09-14	NULL	1.34635	PAMIDRONATE DISODIUM	rxcui:105443	PAMIDRONATE DISODIUM	TRUE	FALSE	FALSE
BAZ2B	hgnc:963	BAZ2B	DTC	2009-02-20	NULL	0.0383828	4-METHYL-[1,10]PHENANTHROLINE	chembl:CHEMBL316589	CHEMBL:CHEMBL316589	FALSE	FALSE	FALSE
SDF4	hgnc:24188	SDF4	NCI	2017-09-14	NULL	1.32931	ETHANOL	rxcui:1310469	DEHYDRATED ALCOHOL	TRUE	FALSE	FALSE
SLC1A1	hgnc:10939	SLC1A1	NCI	2017-09-14	NULL	0.0949506	ETHANOL	rxcui:1310469	DEHYDRATED ALCOHOL	TRUE	FALSE	FALSE
SLAMF1	hgnc:10903	SLAMF1	NCI	2017-09-14	NULL	0.937637	METHOTREXATE	rxcui:6851	METHOTREXATE	TRUE	FALSE	TRUE
TAC1	hgnc:11517	TAC1	NCI	2017-09-14	NULL	1.81061	GINGER	rxcui:899420	GINGER ALLERGENIC EXTRACT	TRUE	FALSE	FALSE
TAC1	hgnc:11517	TAC1	NCI	2017-09-14	NULL	0.258658	ETIDRONATE	rxcui:1356715	ETIDRONIC ACID	TRUE	FALSE	TRUE
TAC1	hgnc:11517	TAC1	NCI	2017-09-14	NULL	0.362122	BACLOFEN	rxcui:1292	BACLOFEN	TRUE	FALSE	FALSE
TAT	hgnc:11573	TAT	NCI	2017-09-14	NULL	NULL	ALBUMIN	NULL	NULL	NULL	NULL	NULL
TERT	hgnc:11730	TERT	NCI	2017-09-14	NULL	0.115401	ARSENIC TRIOXIDE	rxcui:18330	ARSENIC TRIOXIDE	TRUE	FALSE	TRUE
TGFB1	hgnc:11766	TGFB1	NCI	2017-09-14	NULL	0.127137	IFN ALPHA-2B	rxcui:5880	INTERFERON ALFA-2B	TRUE	TRUE	TRUE
TGFB1	hgnc:11766	TGFB1	NCI	2017-09-14	NULL	0.0273834	TAMOXIFEN	rxcui:10324	TAMOXIFEN	TRUE	FALSE	TRUE
TGM2	hgnc:11778	TGM2	NCI	2017-09-14	NULL	0.0472404	RAPAMYCIN	rxcui:35302	SIROLIMUS	TRUE	TRUE	TRUE
TNF	hgnc:11892	TNF	NCI	2017-09-14	NULL	NULL	POLYPHENOL	NULL	NULL	NULL	NULL	NULL
TNF	hgnc:11892	TNF	NCI	2017-09-14	NULL	0.0627332	HYDROXYCHLOROQUINE	rxcui:5521	HYDROXYCHLOROQUINE	TRUE	FALSE	FALSE
TNF	hgnc:11892	TNF	NCI	2017-09-14	NULL	1.1292	MEROPENEM	rxcui:1546029	MEROPENEM ANHYDROUS	TRUE	FALSE	FALSE
TNFRSF1A	hgnc:11916	TNFRSF1A	NCI	2017-09-14	NULL	NULL	UVB	NULL	NULL	NULL	NULL	NULL
ROCK1	hgnc:10251	ROCK1	DTC	2009-02-20	NULL	0.0376669	BAY-613606	iuphar.ligand:9693	BAY 61-3606	FALSE	FALSE	FALSE
TNFRSF1B	hgnc:11917	TNFRSF1B	NCI	2017-09-14	NULL	0.80781	STAVUDINE	rxcui:59763	STAVUDINE	TRUE	FALSE	FALSE
CDK9	hgnc:1780	CDK9	DTC	2009-02-20	NULL	0.0607728	TCMDC-125758	chembl:CHEMBL546797	CHEMBL:CHEMBL546797	FALSE	FALSE	FALSE
TOP2A	hgnc:11989	TOP2A	NCI	2017-09-14	NULL	0.0476476	ADRIAMYCIN	wikidata:Q47520887	ADRIAMYCIN	FALSE	FALSE	FALSE
TP73	hgnc:12003	TP73	NCI	2017-09-14	NULL	NULL	UVB	NULL	NULL	NULL	NULL	NULL
TP53	hgnc:11998	TP53	NCI	2017-09-14	NULL	0.0193185	METHYLPREDNISOLONE	rxcui:6902	METHYLPREDNISOLONE	TRUE	FALSE	FALSE
TP53	hgnc:11998	TP53	NCI	2017-09-14	NULL	0.0231822	TRIETHYLENETHIOPHOSPHORAMIDE	rxcui:10473	THIOTEPA	TRUE	FALSE	FALSE
TP73	hgnc:12003	TP73	NCI	2017-09-14	NULL	0.867895	TAZAROTENE	rxcui:83947	TAZAROTENE	TRUE	FALSE	FALSE
MET	hgnc:7029	MET	DTC	2009-02-20	NULL	0.0156273	TCMDC-125758	chembl:CHEMBL546797	CHEMBL:CHEMBL546797	FALSE	FALSE	FALSE
TP53	hgnc:11998	TP53	NCI	2017-09-14	NULL	0.0289777	MCP-1	ncit:C1393	RECOMBINANT MONOCYTE CHEMOATTRACTANT PROTEIN-1	FALSE	FALSE	FALSE
TP73	hgnc:12003	TP73	NCI	2017-09-14	NULL	0.117862	ARABINOFURANOSYLCYTOSINE	rxcui:3041	CYTARABINE	TRUE	FALSE	TRUE
TPM3	hgnc:12012	TPM3	NCI	2017-09-14	NULL	NULL	UVB	NULL	NULL	NULL	NULL	NULL
TSHB	hgnc:12372	TSHB	NCI	2017-09-14	NULL	NULL	CREAM	NULL	NULL	NULL	NULL	NULL
TSHB	hgnc:12372	TSHB	NCI	2017-09-14	NULL	0.552712	BACLOFEN	rxcui:1292	BACLOFEN	TRUE	FALSE	FALSE
TRPV1	hgnc:12716	TRPV1	NCI	2017-09-14	NULL	0.170757	TUMOR NECROSIS FACTOR	ncit:C1941	RECOMBINANT TUMOR NECROSIS FACTOR FAMILY PROTEIN	FALSE	FALSE	FALSE
TSPYL2	hgnc:24358	TSPYL2	NCI	2017-09-14	NULL	1.87527	SODIUM BUTYRATE	ncit:C2337	SODIUM BUTYRATE	FALSE	FALSE	FALSE
GMNN	hgnc:17493	GMNN	DTC	2009-02-20	NULL	0.00575742	AG-494	drugbank:DB16774	TYRPHOSTIN B48	FALSE	FALSE	FALSE
UGT1A5	hgnc:12537	UGT1A5	NCI	2017-09-14	NULL	0.636457	ESTRONE	rxcui:4103	ESTRONE	TRUE	FALSE	FALSE
UGT1A5	hgnc:12537	UGT1A5	NCI	2017-09-14	NULL	0.359027	TESTOSTERONE	rxcui:10379	TESTOSTERONE	TRUE	FALSE	FALSE
UGT1A4	hgnc:12536	UGT1A4	NCI	2017-09-14	NULL	0.0664654	ETHANOL	rxcui:1310469	DEHYDRATED ALCOHOL	TRUE	FALSE	FALSE
VDR	hgnc:12679	VDR	NCI	2017-09-14	NULL	NULL	UVB	NULL	NULL	NULL	NULL	NULL
USP9Y	hgnc:12633	USP9Y	NCI	2017-09-14	NULL	2.6927	TESTOSTERONE	rxcui:10379	TESTOSTERONE	TRUE	FALSE	FALSE
ATAD5	hgnc:25752	ATAD5	DTC	2009-02-20	NULL	0.00936801	DAIDZEIN	ncit:C1060	DAIDZEIN	FALSE	FALSE	FALSE
VIP	hgnc:12693	VIP	NCI	2017-09-14	NULL	2.62538	AZASERINE	ncit:C289	AZASERINE	FALSE	FALSE	FALSE
VWF	hgnc:12726	VWF	NCI	2017-09-14	NULL	0.921187	VITAMIN B6	rxcui:42954	VITAMIN B6	TRUE	FALSE	FALSE
XDH	hgnc:12805	XDH	NCI	2017-09-14	NULL	NULL	POLYPHENOL	NULL	NULL	NULL	NULL	NULL
RACGAP1	hgnc:9804	RACGAP1	DTC	2009-02-20	NULL	0.375055	7-HYDROXYCHLORPROMAZINE	chembl:CHEMBL909	7-HYDROXYCHLORPROMAZINE	FALSE	FALSE	FALSE
RPP30	hgnc:17688	RPP30	PharmGKB	2004-05-24	NULL	1.4002	paroxetine	rxcui:1298842	PAROXETINE HYDROCHLORIDE, HEMIHYDRATE	TRUE	FALSE	FALSE
ROCK1	hgnc:10251	ROCK1	DTC	2009-02-20	NULL	0.028079	JNJ-7706621	iuphar.ligand:5932	JNJ-7706621	FALSE	FALSE	FALSE
SULT1A1	hgnc:11453	SULT1A1	PharmGKB	2004-05-24	NULL	43.7564	estrogens	rxcui:4100	ESTROGENS	FALSE	FALSE	FALSE
CYP3A4	hgnc:2637	CYP3A4	PharmGKB	2004-05-24	NULL	0.0391556	benzphetamine	rxcui:1422	BENZPHETAMINE	TRUE	FALSE	FALSE
ERBB2	hgnc:3430	ERBB2	PharmGKB	2004-05-24	NULL	0.0383828	ribociclib	rxcui:1873916	RIBOCICLIB	TRUE	FALSE	TRUE
MDGA2	hgnc:19835	MDGA2	PharmGKB	2004-05-24	NULL	1.4002	paroxetine	rxcui:1298842	PAROXETINE HYDROCHLORIDE, HEMIHYDRATE	TRUE	FALSE	FALSE
HTT	hgnc:4851	HTT	DTC	2009-02-20	NULL	0.0248381	GNF-PF-3996	chembl:CHEMBL584458	CHEMBL:CHEMBL584458	FALSE	FALSE	FALSE
ZMPSTE24	hgnc:12877	ZMPSTE24	PharmGKB	2004-05-24	NULL	5.83419	lonafarnib	rxcui:2467553	LONAFARNIB	TRUE	FALSE	FALSE
ABCC2	hgnc:53	ABCC2	PharmGKB	2004-05-24	NULL	NULL	anthracyclines and related substances	NULL	NULL	NULL	NULL	NULL
ADRB3	hgnc:288	ADRB3	PharmGKB	2004-05-24	NULL	NULL	Thiazides, plain	NULL	NULL	NULL	NULL	NULL
HSD17B10	hgnc:4800	HSD17B10	DTC	2009-02-20	NULL	0.0423791	XANTHYLETIN	chembl:CHEMBL303846	XANTHYLETIN	FALSE	FALSE	FALSE
TPH2	hgnc:20692	TPH2	PharmGKB	2004-05-24	NULL	NULL	Selective serotonin reuptake inhibitors	NULL	NULL	NULL	NULL	NULL
SLC6A4	hgnc:11050	SLC6A4	PharmGKB	2004-05-24	NULL	0.596678	evodiamine	rxcui:2199291	EVODIAMINE	FALSE	FALSE	FALSE
ABCC3	hgnc:54	ABCC3	PharmGKB	2004-05-24	NULL	NULL	morphine-3-glucuronide	NULL	NULL	NULL	NULL	NULL
ADRA2A	hgnc:281	ADRA2A	PharmGKB	2004-05-24	NULL	0.0631608	dopamine	rxcui:3628	DOPAMINE	TRUE	FALSE	FALSE
APOE	hgnc:613	APOE	PharmGKB	2004-05-24	NULL	NULL	Antivirals for treatment of HIV infections, combinations	NULL	NULL	NULL	NULL	NULL
APOE	hgnc:613	APOE	PharmGKB	2004-05-24	NULL	NULL	Selective serotonin reuptake inhibitors	NULL	NULL	NULL	NULL	NULL
NELFCD	hgnc:15934	NELFCD	PharmGKB	2004-05-24	NULL	NULL	Thiazides, plain	NULL	NULL	NULL	NULL	NULL
CYP2D6	hgnc:2625	CYP2D6	DTC	2009-02-20	NULL	0.0442729	ANTAZOLINE	rxcui:865	ANTAZOLINE	FALSE	FALSE	FALSE
PCYT2	hgnc:8756	PCYT2	PharmGKB	2004-05-24	NULL	2.18782	lamivudine	rxcui:68244	LAMIVUDINE	TRUE	FALSE	FALSE
FGF22	hgnc:3679	FGF22	DTC	2009-02-20	NULL	2.50037	NSC-135810	chembl:CHEMBL1605629	CHEMBL:CHEMBL1605629	FALSE	FALSE	FALSE
CACNA2D1	hgnc:1399	CACNA2D1	PharmGKB	2004-05-24	NULL	0.0746378	celecoxib	rxcui:140587	CELECOXIB	TRUE	FALSE	TRUE
NR1I2	hgnc:7968	NR1I2	PharmGKB	2004-05-24	NULL	0.15489	dicloxacillin	rxcui:3356	DICLOXACILLIN	TRUE	FALSE	FALSE
NR1I2	hgnc:7968	NR1I2	PharmGKB	2004-05-24	NULL	0.15489	rifapentine	rxcui:35617	RIFAPENTINE	TRUE	FALSE	FALSE
NR1I2	hgnc:7968	NR1I2	PharmGKB	2004-05-24	NULL	0.0110636	phenytoin	rxcui:71227	PHENYTOIN SODIUM	TRUE	FALSE	FALSE
NR1I2	hgnc:7968	NR1I2	PharmGKB	2004-05-24	NULL	0.0178719	reserpine	rxcui:9260	RESERPINE	TRUE	FALSE	FALSE
CYP2C9	hgnc:2623	CYP2C9	PharmGKB	2004-05-24	NULL	0.00784165	propofol	rxcui:8782	PROPOFOL	TRUE	FALSE	FALSE
COMT	hgnc:2228	COMT	PharmGKB	2004-05-24	NULL	0.192336	fluvoxamine	rxcui:42355	FLUVOXAMINE	TRUE	FALSE	FALSE
CYP2C9	hgnc:2623	CYP2C9	PharmGKB	2004-05-24	NULL	0.0055248	rosiglitazone	rxcui:84108	ROSIGLITAZONE	TRUE	FALSE	FALSE
CYP2C9	hgnc:2623	CYP2C9	PharmGKB	2004-05-24	NULL	0.0165744	nevirapine	rxcui:53654	NEVIRAPINE	TRUE	FALSE	FALSE
CES1	hgnc:1863	CES1	PharmGKB	2004-05-24	NULL	NULL	Selective serotonin reuptake inhibitors	NULL	NULL	NULL	NULL	NULL
COMT	hgnc:2228	COMT	PharmGKB	2004-05-24	NULL	NULL	Selective serotonin reuptake inhibitors	NULL	NULL	NULL	NULL	NULL
CYP2B6	hgnc:2615	CYP2B6	PharmGKB	2004-05-24	NULL	NULL	Selective serotonin reuptake inhibitors	NULL	NULL	NULL	NULL	NULL
TPMT	hgnc:12014	TPMT	PharmGKB	2004-05-24	NULL	NULL	thioguanosine diphosphate	NULL	NULL	NULL	NULL	NULL
ABCG2	hgnc:74	ABCG2	PharmGKB	2004-05-24	NULL	NULL	anthracyclines and related substances	NULL	NULL	NULL	NULL	NULL
ZDHHC3	hgnc:18470	ZDHHC3	PharmGKB	2004-05-24	NULL	0.372395	aspirin	rxcui:1191	ASPIRIN	TRUE	FALSE	TRUE
ALDH1A1	hgnc:402	ALDH1A1	PharmGKB	2004-05-24	NULL	0.00874035	vitamin a	rxcui:11246	VITAMIN A	TRUE	FALSE	FALSE
ABCG2	hgnc:74	ABCG2	PharmGKB	2004-05-24	NULL	NULL	Opioid anesthetics	NULL	NULL	NULL	NULL	NULL
ABCG2	hgnc:74	ABCG2	PharmGKB	2004-05-24	NULL	NULL	ezetimibe / rosuvastatin	NULL	NULL	NULL	NULL	NULL
CYP2B6	hgnc:2615	CYP2B6	PharmGKB	2004-05-24	NULL	NULL	Drugs For Treatment Of Tuberculosis	NULL	NULL	NULL	NULL	NULL
METTL3	hgnc:17563	METTL3	PharmGKB	2004-05-24	NULL	NULL	Drugs For Treatment Of Tuberculosis	NULL	NULL	NULL	NULL	NULL
RIPOR2	hgnc:13872	RIPOR2	PharmGKB	2004-05-24	NULL	NULL	Drugs For Treatment Of Tuberculosis	NULL	NULL	NULL	NULL	NULL
METTL14	hgnc:29330	METTL14	PharmGKB	2004-05-24	NULL	NULL	Drugs For Treatment Of Tuberculosis	NULL	NULL	NULL	NULL	NULL
NAT2	hgnc:7646	NAT2	PharmGKB	2004-05-24	NULL	NULL	Drugs For Treatment Of Tuberculosis	NULL	NULL	NULL	NULL	NULL
ABCB1	hgnc:40	ABCB1	PharmGKB	2004-05-24	NULL	NULL	Drugs For Treatment Of Tuberculosis	NULL	NULL	NULL	NULL	NULL
HMOX1	hgnc:5013	HMOX1	PharmGKB	2004-05-24	NULL	NULL	Drugs For Treatment Of Tuberculosis	NULL	NULL	NULL	NULL	NULL
HPX	hgnc:5171	HPX	PharmGKB	2004-05-24	NULL	NULL	Drugs For Treatment Of Tuberculosis	NULL	NULL	NULL	NULL	NULL
AR	hgnc:644	AR	DTC	2009-02-20	NULL	0.00449783	CETYLPYRIDINIUM BROMIDE	ncit:C83617	CETYLPYRIDINIUM BROMIDE	FALSE	FALSE	FALSE
HLA-C	hgnc:4933	HLA-C	PharmGKB	2004-05-24	NULL	NULL	Drugs For Treatment Of Tuberculosis	NULL	NULL	NULL	NULL	NULL
HLA-DQA1	hgnc:4942	HLA-DQA1	PharmGKB	2004-05-24	NULL	NULL	Drugs For Treatment Of Tuberculosis	NULL	NULL	NULL	NULL	NULL
HLA-DQB1	hgnc:4944	HLA-DQB1	PharmGKB	2004-05-24	NULL	NULL	Drugs For Treatment Of Tuberculosis	NULL	NULL	NULL	NULL	NULL
SOD2	hgnc:11180	SOD2	PharmGKB	2004-05-24	NULL	NULL	Drugs For Treatment Of Tuberculosis	NULL	NULL	NULL	NULL	NULL
NT5C	hgnc:17144	NT5C	PharmGKB	2004-05-24	NULL	1.09391	lamivudine	rxcui:68244	LAMIVUDINE	TRUE	FALSE	FALSE
SLC22A1	hgnc:10963	SLC22A1	PharmGKB	2004-05-24	NULL	NULL	Anticholinergics	NULL	NULL	NULL	NULL	NULL
ABCB1	hgnc:40	ABCB1	PharmGKB	2004-05-24	NULL	NULL	Actinomycines	NULL	NULL	NULL	NULL	NULL
ATP5F1E	hgnc:838	ATP5F1E	PharmGKB	2004-05-24	NULL	0.241971	infliximab	rxcui:1790539	INFLIXIMAB-DYYB	TRUE	TRUE	FALSE
NCOA3	hgnc:7670	NCOA3	DTC	2009-02-20	NULL	0.403905	TCMDC-123764	chembl:CHEMBL533226	CHEMBL:CHEMBL533226	FALSE	FALSE	FALSE
CREB1	hgnc:2345	CREB1	PharmGKB	2004-05-24	NULL	0.227306	lithium	rxcui:6448	LITHIUM	TRUE	FALSE	FALSE
ADCY1	hgnc:232	ADCY1	PharmGKB	2004-05-24	NULL	0.833455	lithium	rxcui:6448	LITHIUM	TRUE	FALSE	FALSE
GNB3	hgnc:4400	GNB3	PharmGKB	2004-05-24	NULL	0.486182	bumetanide	rxcui:1808	BUMETANIDE	TRUE	FALSE	FALSE
ICA1	hgnc:5343	ICA1	PharmGKB	2004-05-24	NULL	2.18782	tramadol	rxcui:10689	TRAMADOL	TRUE	FALSE	FALSE
CYP2C19	hgnc:2621	CYP2C19	PharmGKB	2004-05-24	NULL	0.00452029	tramadol	rxcui:10689	TRAMADOL	TRUE	FALSE	FALSE
OR52J3	hgnc:14799	OR52J3	PharmGKB	2004-05-24	NULL	2.50037	lithium	rxcui:6448	LITHIUM	TRUE	FALSE	FALSE
SCN2A	hgnc:10588	SCN2A	PharmGKB	2004-05-24	NULL	0.151537	lamotrigine	rxcui:28439	LAMOTRIGINE	TRUE	FALSE	FALSE
NEFM	hgnc:7734	NEFM	PharmGKB	2004-05-24	NULL	0.234409	nortriptyline	rxcui:7531	NORTRIPTYLINE	TRUE	FALSE	FALSE
CRHR1	hgnc:2357	CRHR1	PharmGKB	2004-05-24	NULL	0.0911592	nortriptyline	rxcui:7531	NORTRIPTYLINE	TRUE	FALSE	FALSE
UGT1A1	hgnc:12530	UGT1A1	PharmGKB	2004-05-24	NULL	0.238671	tranilast	rxcui:57330	TRANILAST	FALSE	FALSE	FALSE
CYB5R3	hgnc:2873	CYB5R3	PharmGKB	2004-05-24	NULL	NULL	oxymetazoline and tetracaine	NULL	NULL	NULL	NULL	NULL
CYCSP5	hgnc:24416	CYCSP5	PharmGKB	2004-05-24	NULL	0.833455	phenytoin	rxcui:71227	PHENYTOIN SODIUM	TRUE	FALSE	FALSE
TRIB3	hgnc:16228	TRIB3	PharmGKB	2004-05-24	NULL	0.760981	methylphenidate	rxcui:203188	METHYLPHENIDATE HYDROCHLORIDE	TRUE	FALSE	TRUE
USP1	hgnc:12607	USP1	DTC	2009-02-20	NULL	0.0318615	TRICETIN	rxcui:1994358	TRICETIN	TRUE	FALSE	FALSE
PEBP4	hgnc:28319	PEBP4	PharmGKB	2004-05-24	NULL	2.28294	methylphenidate	rxcui:203188	METHYLPHENIDATE HYDROCHLORIDE	TRUE	FALSE	TRUE
CMTM8	hgnc:19179	CMTM8	PharmGKB	2004-05-24	NULL	2.28294	methylphenidate	rxcui:203188	METHYLPHENIDATE HYDROCHLORIDE	TRUE	FALSE	TRUE
PSEN1	hgnc:9508	PSEN1	DTC	2009-02-20	NULL	1.51464	SEMAGACESTAT	ncit:C81115	SEMAGACESTAT	FALSE	FALSE	FALSE
AMPD1	hgnc:468	AMPD1	PharmGKB	2004-05-24	NULL	0.972364	regadenoson	rxcui:1546015	REGADENOSON ANHYDROUS	TRUE	FALSE	FALSE
PURA	hgnc:9701	PURA	PharmGKB	2004-05-24	NULL	2.28294	methylphenidate	rxcui:203188	METHYLPHENIDATE HYDROCHLORIDE	TRUE	FALSE	TRUE
VDR	hgnc:12679	VDR	DTC	2009-02-20	NULL	0.0123868	CB7969312	chembl:CHEMBL599255	CHEMBL:CHEMBL599255	FALSE	FALSE	FALSE
TSPYL1	hgnc:12382	TSPYL1	PharmGKB	2004-05-24	NULL	4.37564	abiraterone	rxcui:1100071	ABIRATERONE ACETATE	TRUE	FALSE	TRUE
MMP9	hgnc:7176	MMP9	PharmGKB	2004-05-24	NULL	0.135504	Methyldopa	rxcui:1545996	METHYLDOPA ANHYDROUS	TRUE	FALSE	FALSE
KDR	hgnc:6307	KDR	PharmGKB	2004-05-24	NULL	0.201694	motesanib	ncit:C71896	MOTESANIB	FALSE	FALSE	TRUE
PTGS2	hgnc:9605	PTGS2	PharmGKB	2004-05-24	NULL	0.0701974	diclofenac	rxcui:203214	DICLOFENAC SODIUM	TRUE	FALSE	FALSE
AGTR1	hgnc:336	AGTR1	PharmGKB	2004-05-24	NULL	0.0647244	atorvastatin	rxcui:1297766	ATORVASTATIN CALCIUM TRIHYDRATE	TRUE	FALSE	FALSE
G6PD	hgnc:4057	G6PD	PharmGKB	2004-05-24	NULL	0.175026	sulfamethazine	rxcui:10178	SULFAMETHAZINE	TRUE	FALSE	FALSE
UGT1A8	hgnc:12540	UGT1A8	PharmGKB	2004-05-24	NULL	0.127291	atorvastatin	rxcui:1297766	ATORVASTATIN CALCIUM TRIHYDRATE	TRUE	FALSE	FALSE
CYP3A7	hgnc:2640	CYP3A7	PharmGKB	2004-05-24	NULL	0.136384	atorvastatin	rxcui:1297766	ATORVASTATIN CALCIUM TRIHYDRATE	TRUE	FALSE	FALSE
UGT1A7	hgnc:12539	UGT1A7	PharmGKB	2004-05-24	NULL	0.112316	atorvastatin	rxcui:1297766	ATORVASTATIN CALCIUM TRIHYDRATE	TRUE	FALSE	FALSE
UGT1A5	hgnc:12537	UGT1A5	PharmGKB	2004-05-24	NULL	0.127291	atorvastatin	rxcui:1297766	ATORVASTATIN CALCIUM TRIHYDRATE	TRUE	FALSE	FALSE
TNF	hgnc:11892	TNF	PharmGKB	2004-05-24	NULL	0.0307963	atorvastatin	rxcui:1297766	ATORVASTATIN CALCIUM TRIHYDRATE	TRUE	FALSE	FALSE
CFTR	hgnc:1884	CFTR	PharmGKB	2004-05-24	NULL	NULL	elexacaftor / tezacaftor / ivacaftor	NULL	NULL	NULL	NULL	NULL
ABCB1	hgnc:40	ABCB1	PharmGKB	2004-05-24	NULL	NULL	phenothiazines with aliphatic side-chain	NULL	NULL	NULL	NULL	NULL
CYP3A4	hgnc:2637	CYP3A4	PharmGKB	2004-05-24	NULL	0.0234934	ripretinib	rxcui:2369389	RIPRETINIB	TRUE	FALSE	TRUE
EHMT2	hgnc:14129	EHMT2	DTC	2009-02-20	NULL	0.0102115	TCMDC-123868	chembl:CHEMBL548615	CHEMBL:CHEMBL548615	FALSE	FALSE	FALSE
PTGS2	hgnc:9605	PTGS2	PharmGKB	2004-05-24	NULL	0.0681918	nimesulide	rxcui:53694	NIMESULIDE	FALSE	FALSE	FALSE
GSTM1	hgnc:4632	GSTM1	PharmGKB	2004-05-24	NULL	0.304392	dacarbazine	rxcui:3098	DACARBAZINE	TRUE	FALSE	TRUE
NOS1AP	hgnc:16859	NOS1AP	PharmGKB	2004-05-24	NULL	0.237591	digoxin	rxcui:3407	DIGOXIN	TRUE	FALSE	FALSE
NOS3	hgnc:7876	NOS3	PharmGKB	2004-05-24	NULL	0.11031	digoxin	rxcui:3407	DIGOXIN	TRUE	FALSE	FALSE
CYP3A	ncbigene:1574	CYP3A	PharmGKB	2004-05-24	NULL	NULL	atazanavir / ritonavir	NULL	NULL	NULL	NULL	NULL
ENOSF1	hgnc:30365	ENOSF1	PharmGKB	2004-05-24	NULL	0.176496	fluorouracil	rxcui:4492	FLUOROURACIL	TRUE	FALSE	TRUE
IGF2BP2	hgnc:28867	IGF2BP2	PharmGKB	2004-05-24	NULL	0.22062	fluorouracil	rxcui:4492	FLUOROURACIL	TRUE	FALSE	TRUE
TPH1	hgnc:12008	TPH1	PharmGKB	2004-05-24	NULL	0.937637	escitalopram	rxcui:2556	CITALOPRAM	TRUE	FALSE	FALSE
TPMT	hgnc:12014	TPMT	PharmGKB	2004-05-24	NULL	NULL	thioguanosine monophosphate	NULL	NULL	NULL	NULL	NULL
XDH	hgnc:12805	XDH	PharmGKB	2004-05-24	NULL	0.314148	allopurinol	rxcui:519	ALLOPURINOL	TRUE	FALSE	FALSE
XDH	hgnc:12805	XDH	PharmGKB	2004-05-24	NULL	0.0598378	mercaptopurine	rxcui:103	MERCAPTOPURINE	TRUE	FALSE	TRUE
MMADHC	hgnc:25221	MMADHC	PharmGKB	2004-05-24	NULL	10.5015	betaine	rxcui:1512	BETAINE	TRUE	FALSE	FALSE
TP53	hgnc:11998	TP53	DTC	2009-02-20	NULL	0.00965925	SB-224289	iuphar.ligand:130	SB 224289	FALSE	FALSE	FALSE
NEDD4L	hgnc:7728	NEDD4L	PharmGKB	2004-05-24	NULL	NULL	Aldosterone antagonists	NULL	NULL	NULL	NULL	NULL
POU5F1	hgnc:9221	POU5F1	PharmGKB	2004-05-24	NULL	0.875128	allopurinol	rxcui:519	ALLOPURINOL	TRUE	FALSE	FALSE
TBL1XR1	hgnc:29529	TBL1XR1	PharmGKB	2004-05-24	NULL	3.50051	allopurinol	rxcui:519	ALLOPURINOL	TRUE	FALSE	FALSE
APOC1	hgnc:607	APOC1	PharmGKB	2004-05-24	NULL	NULL	Antivirals for treatment of HIV infections, combinations	NULL	NULL	NULL	NULL	NULL
UGT1A9	hgnc:12541	UGT1A9	PharmGKB	2004-05-24	NULL	0.152196	allopurinol	rxcui:519	ALLOPURINOL	TRUE	FALSE	FALSE
HLA-DRB1	hgnc:4948	HLA-DRB1	PharmGKB	2004-05-24	NULL	0.795571	rilonacept	rxcui:763450	RILONACEPT	TRUE	FALSE	FALSE
TNFRSF11B	hgnc:11909	TNFRSF11B	PharmGKB	2004-05-24	NULL	1.36384	pamidronate	rxcui:11473	PAMIDRONATE	TRUE	FALSE	FALSE
FNTB	hgnc:3785	FNTB	PharmGKB	2004-05-24	NULL	3.50051	lonafarnib	rxcui:2467553	LONAFARNIB	TRUE	FALSE	FALSE
HIF1A	hgnc:4910	HIF1A	DTC	2009-02-20	NULL	0.0402358	HESPERETIN	rxcui:1314255	HESPERETIN	TRUE	FALSE	FALSE
CYSLTR2	hgnc:18274	CYSLTR2	PharmGKB	2004-05-24	NULL	NULL	Leukotriene receptor antagonists	NULL	NULL	NULL	NULL	NULL
ASS1	hgnc:758	ASS1	PharmGKB	2004-05-24	NULL	0.178598	hydroxyurea	rxcui:5552	HYDROXYUREA	TRUE	FALSE	TRUE
VDR	hgnc:12679	VDR	PharmGKB	2004-05-24	NULL	NULL	selective beta-2-adrenoreceptor agonists	NULL	NULL	NULL	NULL	NULL
VDR	hgnc:12679	VDR	PharmGKB	2004-05-24	NULL	NULL	vitamin d and analogues	NULL	NULL	NULL	NULL	NULL
KLC1	hgnc:6387	KLC1	PharmGKB	2004-05-24	NULL	0.294161	fluorouracil	rxcui:4492	FLUOROURACIL	TRUE	FALSE	TRUE
HPGD	hgnc:5154	HPGD	DTC	2009-02-20	NULL	0.0264656	FLAVANONE	iuphar.ligand:408	FLAVANONE	FALSE	FALSE	FALSE
SH2B1	hgnc:30417	SH2B1	PharmGKB	2004-05-24	NULL	0.108263	clozapine	rxcui:2626	CLOZAPINE	TRUE	FALSE	FALSE
CYP3A4	hgnc:2637	CYP3A4	PharmGKB	2004-05-24	NULL	0.00345491	ruxolitinib	rxcui:1193326	RUXOLITINIB	TRUE	FALSE	TRUE
CYP3A4	hgnc:2637	CYP3A4	PharmGKB	2004-05-24	NULL	0.00618246	ondansetron	rxcui:203148	ONDANSETRON HYDROCHLORIDE	TRUE	FALSE	FALSE
CYP3A4	hgnc:2637	CYP3A4	PharmGKB	2004-05-24	NULL	0.00652594	pravastatin	rxcui:203144	PRAVASTATIN SODIUM	TRUE	FALSE	FALSE
ALOX5	hgnc:435	ALOX5	PharmGKB	2004-05-24	NULL	NULL	Leukotriene receptor antagonists	NULL	NULL	NULL	NULL	NULL
G6PD	hgnc:4057	G6PD	PharmGKB	2004-05-24	NULL	0.0238671	mesalazine	rxcui:52582	MESALAMINE	TRUE	FALSE	FALSE
C18ORF56	hgnc:29553	TYMSOS	PharmGKB	2004-05-24	NULL	0.118661	etoposide	rxcui:4179	ETOPOSIDE	TRUE	FALSE	TRUE
GNB3	hgnc:4400	GNB3	PharmGKB	2004-05-24	NULL	NULL	Thiazides, plain	NULL	NULL	NULL	NULL	NULL
IL23R	hgnc:19100	IL23R	PharmGKB	2004-05-24	NULL	0.522464	celecoxib	rxcui:140587	CELECOXIB	TRUE	FALSE	TRUE
CYP2C19	hgnc:2621	CYP2C19	PharmGKB	2004-05-24	NULL	NULL	drospirenone / ethinyl estradiol	NULL	NULL	NULL	NULL	NULL
F5	hgnc:3542	F5	PharmGKB	2004-05-24	NULL	NULL	drospirenone / ethinyl estradiol	NULL	NULL	NULL	NULL	NULL
PROC	hgnc:9451	PROC	PharmGKB	2004-05-24	NULL	NULL	drospirenone / ethinyl estradiol	NULL	NULL	NULL	NULL	NULL
PROS1	hgnc:9456	PROS1	PharmGKB	2004-05-24	NULL	NULL	drospirenone / ethinyl estradiol	NULL	NULL	NULL	NULL	NULL
CSF1R	hgnc:2433	CSF1R	DTC	2009-02-20	NULL	0.0358007	LINIFANIB	ncit:C71759	LINIFANIB	FALSE	FALSE	TRUE
SERPINC1	hgnc:775	SERPINC1	PharmGKB	2004-05-24	NULL	NULL	drospirenone / ethinyl estradiol	NULL	NULL	NULL	NULL	NULL
EGFR	hgnc:3236	EGFR	PharmGKB	2004-05-24	NULL	NULL	topoisomerase I inhibitors	NULL	NULL	NULL	NULL	NULL
TOMM40	hgnc:18001	TOMM40	PharmGKB	2004-05-24	NULL	NULL	Antivirals for treatment of HIV infections, combinations	NULL	NULL	NULL	NULL	NULL
IFNL4	hgnc:44480	IFNL4	PharmGKB	2004-05-24	NULL	2.33367	asunaprevir	rxcui:1652103	ASUNAPREVIR	FALSE	FALSE	FALSE
HLA-B	hgnc:4932	HLA-B	PharmGKB	2004-05-24	NULL	NULL	zidovudine / lamivudine / abacavir	NULL	NULL	NULL	NULL	NULL
HLA-B	hgnc:4932	HLA-B	PharmGKB	2004-05-24	NULL	0.552712	clindamycin	rxcui:2582	CLINDAMYCIN	TRUE	FALSE	FALSE
CYP2B6	hgnc:2615	CYP2B6	PharmGKB	2004-05-24	NULL	0.051277	hydrocodone	rxcui:5489	HYDROCODONE	TRUE	FALSE	FALSE
CYP2B6	hgnc:2615	CYP2B6	PharmGKB	2004-05-24	NULL	0.234409	levonorgestrel	rxcui:6373	LEVONORGESTREL	TRUE	FALSE	FALSE
ADCY2	hgnc:233	ADCY2	PharmGKB	2004-05-24	NULL	NULL	anthracyclines and related substances	NULL	NULL	NULL	NULL	NULL
CDX2	hgnc:1806	CDX2	PharmGKB	2004-05-24	NULL	NULL	FOLFOX	NULL	NULL	NULL	NULL	NULL
CHRNA7	hgnc:1960	CHRNA7	PharmGKB	2004-05-24	NULL	0.326135	rivastigmine	rxcui:183379	RIVASTIGMINE	TRUE	FALSE	FALSE
MET	hgnc:7029	MET	DTC	2009-02-20	NULL	0.111127	BMS-754807	drugbank:DB15399	BMS-754807	FALSE	FALSE	TRUE
PRKCE	hgnc:9401	PRKCE	PharmGKB	2004-05-24	NULL	0.75011	rivastigmine	rxcui:183379	RIVASTIGMINE	TRUE	FALSE	FALSE
SOCS3	hgnc:19391	SOCS3	PharmGKB	2004-05-24	NULL	0.69089	ribavirin	rxcui:9344	RIBAVIRIN	TRUE	FALSE	FALSE
HLA-DRB1	hgnc:4948	HLA-DRB1	PharmGKB	2004-05-24	NULL	0.115486	infliximab	rxcui:1790539	INFLIXIMAB-DYYB	TRUE	TRUE	FALSE
IL11	hgnc:5966	IL11	PharmGKB	2004-05-24	NULL	0.562582	escitalopram	rxcui:2556	CITALOPRAM	TRUE	FALSE	FALSE
CYP2C8	hgnc:2622	CYP2C8	PharmGKB	2004-05-24	NULL	NULL	Calcineurin inhibitors	NULL	NULL	NULL	NULL	NULL
SLFN11	hgnc:26633	SLFN11	PharmGKB	2004-05-24	NULL	NULL	topoisomerase I inhibitors	NULL	NULL	NULL	NULL	NULL
EHMT2	hgnc:14129	EHMT2	DTC	2009-02-20	NULL	0.0306346	U-74389G MALEATE	chembl:CHEMBL1256186	CHEMBL:CHEMBL1256186	FALSE	FALSE	FALSE
CDKAL1	hgnc:21050	CDKAL1	PharmGKB	2004-05-24	NULL	NULL	Dipeptidyl peptidase 4 (DPP-4) inhibitors	NULL	NULL	NULL	NULL	NULL
IFNL3	hgnc:18365	IFNL3	PharmGKB	2004-05-24	NULL	NULL	highly active antiretroviral therapy (haart)	NULL	NULL	NULL	NULL	NULL
IFNL4	hgnc:44480	IFNL4	PharmGKB	2004-05-24	NULL	NULL	highly active antiretroviral therapy (haart)	NULL	NULL	NULL	NULL	NULL
OPRM1	hgnc:8156	OPRM1	PharmGKB	2004-05-24	NULL	NULL	highly active antiretroviral therapy (haart)	NULL	NULL	NULL	NULL	NULL
SCNN1B	hgnc:10600	SCNN1B	PharmGKB	2004-05-24	NULL	NULL	insulin recombinant	NULL	NULL	NULL	NULL	NULL
RARG	hgnc:9866	RARG	PharmGKB	2004-05-24	NULL	NULL	anthracyclines and related substances	NULL	NULL	NULL	NULL	NULL
NR1H3	hgnc:7966	NR1H3	DTC	2009-02-20	NULL	1.25018	DESMOSTEROL	iuphar.ligand:2748	DESMOSTEROL	FALSE	FALSE	FALSE
PML	hgnc:9113	PML	PharmGKB	2004-05-24	NULL	0.384672	tretinoin	rxcui:10753	TRETINOIN	TRUE	FALSE	TRUE
DRD1	hgnc:3020	DRD1	DTC	2009-02-20	NULL	0.0303864	CYCLOBENZAPRINE	rxcui:21949	CYCLOBENZAPRINE	TRUE	FALSE	FALSE
BRCA1	hgnc:1100	BRCA1	PharmGKB	2004-05-24	NULL	0.0827544	talazoparib	rxcui:2099704	TALAZOPARIB	TRUE	FALSE	TRUE
ADAMTS1	hgnc:217	ADAMTS1	PharmGKB	2004-05-24	NULL	3.88946	pravastatin	rxcui:203144	PRAVASTATIN SODIUM	TRUE	FALSE	FALSE
SLC7A5	hgnc:11063	SLC7A5	PharmGKB	2004-05-24	NULL	1.31269	gabapentin	rxcui:25480	GABAPENTIN	TRUE	FALSE	FALSE
GSTT1	hgnc:4641	GSTT1	PharmGKB	2004-05-24	NULL	0.107708	imatinib	rxcui:282388	IMATINIB	TRUE	FALSE	TRUE
CBL	hgnc:1541	CBL	PharmGKB	2004-05-24	NULL	0.0656346	azacitidine	rxcui:1251	AZACITIDINE	TRUE	FALSE	TRUE
SPP1	hgnc:11255	SPP1	PharmGKB	2004-05-24	NULL	0.636457	pamidronate	rxcui:11473	PAMIDRONATE	TRUE	FALSE	FALSE
ADAM33	hgnc:15478	ADAM33	PharmGKB	2004-05-24	NULL	NULL	selective beta-2-adrenoreceptor agonists	NULL	NULL	NULL	NULL	NULL
ABCB4	hgnc:45	ABCB4	PharmGKB	2004-05-24	NULL	0.280041	imatinib	rxcui:282388	IMATINIB	TRUE	FALSE	TRUE
KCNH2	hgnc:6251	KCNH2	PharmGKB	2004-05-24	NULL	0.0154753	thioridazine	rxcui:10502	THIORIDAZINE	TRUE	FALSE	FALSE
CDK5	hgnc:1774	CDK5	DTC	2009-02-20	NULL	0.0216974	JNJ-7706621	iuphar.ligand:5932	JNJ-7706621	FALSE	FALSE	FALSE
ABL1	hgnc:76	ABL1	PharmGKB	2004-05-24	NULL	0.110808	imatinib	rxcui:282388	IMATINIB	TRUE	FALSE	TRUE
CES2	hgnc:1864	CES2	PharmGKB	2004-05-24	NULL	1.19336	mycophenolic acid	rxcui:265323	MYCOPHENOLATE	TRUE	TRUE	FALSE
OPRM1	hgnc:8156	OPRM1	PharmGKB	2004-05-24	NULL	NULL	Opioid anesthetics	NULL	NULL	NULL	NULL	NULL
FOLH1	hgnc:3788	FOLH1	PharmGKB	2004-05-24	NULL	0.0864324	mercaptopurine	rxcui:103	MERCAPTOPURINE	TRUE	FALSE	TRUE
CXCL8	hgnc:6025	CXCL8	PharmGKB	2004-05-24	NULL	0.0108948	fluorouracil	rxcui:4492	FLUOROURACIL	TRUE	FALSE	TRUE
MUTYH	hgnc:7527	MUTYH	PharmGKB	2004-05-24	NULL	0.294161	fluorouracil	rxcui:4492	FLUOROURACIL	TRUE	FALSE	TRUE
CYP2A13	hgnc:2608	CYP2A13	PharmGKB	2004-05-24	NULL	NULL	nnk	NULL	NULL	NULL	NULL	NULL
SMN1	hgnc:11117	SMN1	DTC	2009-02-20	NULL	0.0441984	GNF-PF-2812	chembl:CHEMBL125044	CHEMBL:CHEMBL125044	FALSE	FALSE	FALSE
SLC10A1	hgnc:10905	SLC10A1	PharmGKB	2004-05-24	NULL	0.648243	pravastatin	rxcui:203144	PRAVASTATIN SODIUM	TRUE	FALSE	FALSE
IL12B	hgnc:5970	IL12B	PharmGKB	2004-05-24	NULL	0.241971	infliximab	rxcui:1790539	INFLIXIMAB-DYYB	TRUE	TRUE	FALSE
G6PD	hgnc:4057	G6PD	PharmGKB	2004-05-24	NULL	0.131269	tolbutamide	rxcui:10635	TOLBUTAMIDE	TRUE	FALSE	FALSE
C3	hgnc:1318	C3	PharmGKB	2004-05-24	NULL	0.120292	clozapine	rxcui:2626	CLOZAPINE	TRUE	FALSE	FALSE
TOP2A	hgnc:11989	TOP2A	DTC	2009-02-20	NULL	0.452652	10-HYDROXYEVODIAMINE	chembl:CHEMBL2171812	CHEMBL:CHEMBL2171812	FALSE	FALSE	FALSE
UGT2B10	hgnc:12544	UGT2B10	PharmGKB	2004-05-24	NULL	0.360877	clozapine	rxcui:2626	CLOZAPINE	TRUE	FALSE	FALSE
ABCC1	hgnc:51	ABCC1	PharmGKB	2004-05-24	NULL	0.0177481	clozapine	rxcui:2626	CLOZAPINE	TRUE	FALSE	FALSE
HLA-DRB5	hgnc:4953	HLA-DRB5	PharmGKB	2004-05-24	NULL	0.216526	clozapine	rxcui:2626	CLOZAPINE	TRUE	FALSE	FALSE
GRIN2B	hgnc:4586	GRIN2B	PharmGKB	2004-05-24	NULL	0.0138799	clozapine	rxcui:2626	CLOZAPINE	TRUE	FALSE	FALSE
CYP2C18	hgnc:2620	CYP2C18	PharmGKB	2004-05-24	NULL	0.180439	clozapine	rxcui:2626	CLOZAPINE	TRUE	FALSE	FALSE
HTR2A	hgnc:5293	HTR2A	PharmGKB	2004-05-24	NULL	0.0416397	clozapine	rxcui:2626	CLOZAPINE	TRUE	FALSE	FALSE
UGT1A1	hgnc:12530	UGT1A1	PharmGKB	2004-05-24	NULL	0.0405987	clozapine	rxcui:2626	CLOZAPINE	TRUE	FALSE	FALSE
IFNL3	hgnc:18365	IFNL3	PharmGKB	2004-05-24	NULL	NULL	ledipasvir / sofosbuvir	NULL	NULL	NULL	NULL	NULL
IFNL4	hgnc:44480	IFNL4	PharmGKB	2004-05-24	NULL	NULL	ledipasvir / sofosbuvir	NULL	NULL	NULL	NULL	NULL
XRCC1	hgnc:12828	XRCC1	PharmGKB	2004-05-24	NULL	0.238671	azacitidine	rxcui:1251	AZACITIDINE	TRUE	FALSE	TRUE
HLA-DQB1	hgnc:4944	HLA-DQB1	PharmGKB	2004-05-24	NULL	1.94473	clavulanate	rxcui:21216	CLAVULANIC ACID	TRUE	FALSE	FALSE
SLC22A2	hgnc:10966	SLC22A2	PharmGKB	2004-05-24	NULL	NULL	anthracyclines and related substances	NULL	NULL	NULL	NULL	NULL
HAS3	hgnc:4820	HAS3	PharmGKB	2004-05-24	NULL	NULL	anthracyclines and related substances	NULL	NULL	NULL	NULL	NULL
UGT1A4	hgnc:12536	UGT1A4	PharmGKB	2004-05-24	NULL	NULL	vitamin d and analogues	NULL	NULL	NULL	NULL	NULL
NR3C1	hgnc:7978	NR3C1	DTC	2009-02-20	NULL	0.00818004	CARBAMAZEPINE	rxcui:2002	CARBAMAZEPINE	TRUE	FALSE	FALSE
GNL3	hgnc:29931	GNL3	PharmGKB	2004-05-24	NULL	0.294161	fluorouracil	rxcui:4492	FLUOROURACIL	TRUE	FALSE	TRUE
KCNQ1	hgnc:6294	KCNQ1	PharmGKB	2004-05-24	NULL	0.0401128	fluorouracil	rxcui:4492	FLUOROURACIL	TRUE	FALSE	TRUE
ABCC1	hgnc:51	ABCC1	PharmGKB	2004-05-24	NULL	0.0144669	fluorouracil	rxcui:4492	FLUOROURACIL	TRUE	FALSE	TRUE
PROC	hgnc:9451	PROC	PharmGKB	2004-05-24	NULL	1.50022	avatrombopag	rxcui:2045726	AVATROMBOPAG	TRUE	FALSE	FALSE
CXCL12	hgnc:10672	CXCL12	PharmGKB	2004-05-24	NULL	4.37564	alemtuzumab	rxcui:117055	ALEMTUZUMAB	TRUE	TRUE	TRUE
CBR3	hgnc:1549	CBR3	PharmGKB	2004-05-24	NULL	0.0980535	fluorouracil	rxcui:4492	FLUOROURACIL	TRUE	FALSE	TRUE
HLA-DQB1	hgnc:4944	HLA-DQB1	PharmGKB	2004-05-24	NULL	0.225839	infliximab	rxcui:1790539	INFLIXIMAB-DYYB	TRUE	TRUE	FALSE
ALDH3A1	hgnc:405	ALDH3A1	PharmGKB	2004-05-24	NULL	0.0252138	fluorouracil	rxcui:4492	FLUOROURACIL	TRUE	FALSE	TRUE
FOXO1	hgnc:3819	FOXO1	PharmGKB	2004-05-24	NULL	0.176496	fluorouracil	rxcui:4492	FLUOROURACIL	TRUE	FALSE	TRUE
CBX1	hgnc:1551	CBX1	DTC	2009-02-20	NULL	0.0214843	GNF-PF-1969	chembl:CHEMBL601364	CHEMBL:CHEMBL601364	FALSE	FALSE	FALSE
CYP2C8	hgnc:2622	CYP2C8	PharmGKB	2004-05-24	NULL	0.673175	ibuprofen	rxcui:1429044	IBUPROFEN, SODIUM SALT	TRUE	FALSE	TRUE
SELE	hgnc:10718	SELE	PharmGKB	2004-05-24	NULL	0.0802256	fluorouracil	rxcui:4492	FLUOROURACIL	TRUE	FALSE	TRUE
UGT1A4	hgnc:12536	UGT1A4	PharmGKB	2004-05-24	NULL	0.114147	morphine	rxcui:32926	PAREGORIC	TRUE	FALSE	FALSE
SLC28A2	hgnc:11002	SLC28A2	PharmGKB	2004-05-24	NULL	0.276356	ribavirin	rxcui:9344	RIBAVIRIN	TRUE	FALSE	FALSE
HPGD	hgnc:5154	HPGD	DTC	2009-02-20	NULL	0.0705748	CLORGYLINE HYDROCHLORIDE	chembl:CHEMBL539507	CLORGYLINE HYDROCHLORIDE	FALSE	FALSE	FALSE
ESR2	hgnc:3468	ESR2	PharmGKB	2004-05-24	NULL	0.0735402	exemestane	rxcui:258494	EXEMESTANE	TRUE	FALSE	TRUE
DPYD	hgnc:3012	DPYD	PharmGKB	2004-05-24	NULL	NULL	XELOX	NULL	NULL	NULL	NULL	NULL
SLCO1B1	hgnc:10959	SLCO1B1	PharmGKB	2004-05-24	NULL	NULL	Arsenic compounds	NULL	NULL	NULL	NULL	NULL
CBS	hgnc:1550	CBS	PharmGKB	2004-05-24	NULL	NULL	Arsenic compounds	NULL	NULL	NULL	NULL	NULL
G6PD	hgnc:4057	G6PD	PharmGKB	2004-05-24	NULL	NULL	insulin recombinant	NULL	NULL	NULL	NULL	NULL
HTR3A	hgnc:5297	HTR3A	DTC	2009-02-20	NULL	0.111127	METITEPINE	ncit:C166815	METITEPINE	FALSE	FALSE	FALSE
G6PD	hgnc:4057	G6PD	PharmGKB	2004-05-24	NULL	NULL	oxymetazoline and tetracaine	NULL	NULL	NULL	NULL	NULL
UGT1A9	hgnc:12541	UGT1A9	PharmGKB	2004-05-24	NULL	NULL	anthracyclines and related substances	NULL	NULL	NULL	NULL	NULL
TYMS	hgnc:12441	TYMS	PharmGKB	2004-05-24	NULL	NULL	XELOX	NULL	NULL	NULL	NULL	NULL
LTA4H	hgnc:6710	LTA4H	PharmGKB	2004-05-24	NULL	NULL	Leukotriene receptor antagonists	NULL	NULL	NULL	NULL	NULL
HLA-DRB5	hgnc:4953	HLA-DRB5	PharmGKB	2004-05-24	NULL	2.33367	clavulanate	rxcui:21216	CLAVULANIC ACID	TRUE	FALSE	FALSE
UGT1A1	hgnc:12530	UGT1A1	PharmGKB	2004-05-24	NULL	0.328173	desvenlafaxine	rxcui:683693	DESVENLAFAXINE SUCCINATE	TRUE	FALSE	FALSE
APOA5	hgnc:17288	APOA5	PharmGKB	2004-05-24	NULL	NULL	Antivirals for treatment of HIV infections, combinations	NULL	NULL	NULL	NULL	NULL
TLR3	hgnc:11849	TLR3	PharmGKB	2004-05-24	NULL	0.074479	aspirin	rxcui:1191	ASPIRIN	TRUE	FALSE	TRUE
UGT1A1	hgnc:12530	UGT1A1	PharmGKB	2004-05-24	NULL	0.410216	nilotinib	rxcui:662281	NILOTINIB	TRUE	FALSE	TRUE
ALK	hgnc:427	ALK	DTC	2009-02-20	NULL	0.00386939	CENISERTIB	ncit:C64540	CENISERTIB	FALSE	FALSE	TRUE
PTGS1	hgnc:9604	PTGS1	PharmGKB	2004-05-24	NULL	NULL	antiinflammatory and antirheumatic products, non-steroids	NULL	NULL	NULL	NULL	NULL
CACNA1S	hgnc:1397	CACNA1S	PharmGKB	2004-05-24	NULL	0.287626	enflurane	rxcui:3920	ENFLURANE	TRUE	FALSE	FALSE
PTGS1	hgnc:9604	PTGS1	PharmGKB	2004-05-24	NULL	0.117806	ibuprofen	rxcui:1429044	IBUPROFEN, SODIUM SALT	TRUE	FALSE	TRUE
CYP3A5	hgnc:2638	CYP3A5	PharmGKB	2004-05-24	NULL	NULL	S-EDDP	NULL	NULL	NULL	NULL	NULL
CYP3A5	hgnc:2638	CYP3A5	PharmGKB	2004-05-24	NULL	NULL	atazanavir / ritonavir	NULL	NULL	NULL	NULL	NULL
CYP3A5	hgnc:2638	CYP3A5	PharmGKB	2004-05-24	NULL	NULL	3,4-dehydrocilostazol	NULL	NULL	NULL	NULL	NULL
CYP3A5	hgnc:2638	CYP3A5	PharmGKB	2004-05-24	NULL	0.0149594	ibuprofen	rxcui:1429044	IBUPROFEN, SODIUM SALT	TRUE	FALSE	TRUE
GSTP1	hgnc:4638	GSTP1	PharmGKB	2004-05-24	NULL	0.175026	thiotepa	rxcui:10473	THIOTEPA	TRUE	FALSE	FALSE
DYNC2H1	hgnc:2962	DYNC2H1	PharmGKB	2004-05-24	NULL	1.77992	etoposide	rxcui:4179	ETOPOSIDE	TRUE	FALSE	TRUE
SLCO2B1	hgnc:10962	SLCO2B1	PharmGKB	2004-05-24	NULL	NULL	Leukotriene receptor antagonists	NULL	NULL	NULL	NULL	NULL
CYP2A6	hgnc:2610	CYP2A6	PharmGKB	2004-05-24	NULL	NULL	3,5-dimethyl-2-(3-pyridyl)thiazolidin-4-one	NULL	NULL	NULL	NULL	NULL
CYP2A6	hgnc:2610	CYP2A6	PharmGKB	2004-05-24	NULL	NULL	3-hydroxycotinine	NULL	NULL	NULL	NULL	NULL
IKBKG	hgnc:5961	IKBKG	PharmGKB	2004-05-24	NULL	4.37564	sulfadoxine	rxcui:10173	SULFADOXINE	TRUE	FALSE	FALSE
BCR	hgnc:1014	BCR	PharmGKB	2004-05-24	NULL	0.500073	blinatumomab	rxcui:1597258	BLINATUMOMAB	TRUE	FALSE	FALSE
HCG22	hgnc:27780	HCG22	PharmGKB	2004-05-24	NULL	4.56588	triamcinolone	rxcui:10759	TRIAMCINOLONE	TRUE	FALSE	FALSE
ERBB2	hgnc:3430	ERBB2	TALC	2016-05-12	inhibitor	0.291709	PERTUZUMAB	rxcui:121191	RITUXIMAB	TRUE	TRUE	TRUE
FGFR2	hgnc:3689	FGFR2	TALC	2016-05-12	inhibitor	0.0939314	TSU-68	ncit:C1884	ORANTINIB	FALSE	FALSE	TRUE
HDAC2	hgnc:4853	HDAC2	TALC	2016-05-12	inhibitor	0.109665	VALPROIC ACID	rxcui:11118	VALPROIC ACID	TRUE	FALSE	TRUE
HDAC3	hgnc:4854	HDAC3	TALC	2016-05-12	inhibitor	0.291062	BELINOSTAT	rxcui:1543543	BELINOSTAT	TRUE	FALSE	TRUE
HDAC8	hgnc:13315	HDAC8	TALC	2016-05-12	inhibitor	0.081597	PANOBINOSTAT	rxcui:1603350	PANOBINOSTAT	TRUE	FALSE	TRUE
KDR	hgnc:6307	KDR	TALC	2016-05-12	inhibitor	0.201694	MOTESANIB	ncit:C71896	MOTESANIB	FALSE	FALSE	TRUE
MET	hgnc:7029	MET	TALC	2016-05-12	inhibitor	0.0833455	BMS777607	iuphar.ligand:7953	BMS-777607	FALSE	FALSE	TRUE
NAIP	hgnc:7634	NAIP	TALC	2016-05-12	inhibitor	NULL	GDC0917	NULL	NULL	NULL	NULL	NULL
NTRK1	hgnc:8031	NTRK1	TALC	2016-05-12	inhibitor	NULL	AZD 6918	NULL	NULL	NULL	NULL	NULL
AR	hgnc:644	AR	DTC	2009-02-20	NULL	0.0292359	PYRAZOPHOS	chembl:CHEMBL1537719	PYRAZOPHOS	FALSE	FALSE	FALSE
PDGFRB	hgnc:8804	PDGFRB	TALC	2016-05-12	inhibitor	0.151464	TSU-68	ncit:C1884	ORANTINIB	FALSE	FALSE	TRUE
PARP1	hgnc:270	PARP1	TALC	2016-05-12	inhibitor	2.10031	AG014699	ncit:C78186	RUCAPARIB PHOSPHATE	FALSE	FALSE	TRUE
PARP1	hgnc:270	PARP1	TALC	2016-05-12	inhibitor	0.900132	MK4827	rxcui:1918231	NIRAPARIB	TRUE	FALSE	TRUE
HTT	hgnc:4851	HTT	DTC	2009-02-20	NULL	0.0267487	CETYLPYRIDINIUM BROMIDE	ncit:C83617	CETYLPYRIDINIUM BROMIDE	FALSE	FALSE	FALSE
RET	hgnc:9967	RET	TALC	2016-05-12	inhibitor	0.235725	MOTESANIB	ncit:C71896	MOTESANIB	FALSE	FALSE	TRUE
PSMC2	hgnc:9548	PSMC2	TALC	2016-05-12	inhibitor	0.508795	BORTEZOMIB	rxcui:358258	BORTEZOMIB	TRUE	FALSE	TRUE
SMO	hgnc:11119	SMO	TALC	2016-05-12	inhibitor	4.37564	IPI-926	ncit:C80063	PATIDEGIB	FALSE	FALSE	TRUE
SIRT7	hgnc:14935	SIRT7	TALC	2016-05-12	inhibitor	1.59114	PANOBINOSTAT	rxcui:1603350	PANOBINOSTAT	TRUE	FALSE	TRUE
XIAP	hgnc:592	XIAP	TALC	2016-05-12	inhibitor	NULL	GDC0917	NULL	NULL	NULL	NULL	NULL
BIRC2	hgnc:590	BIRC2	TALC	2016-05-12	inhibitor	NULL	GDC0917	NULL	NULL	NULL	NULL	NULL
MAPT	hgnc:6893	MAPT	DTC	2009-02-20	NULL	0.0132294	GNF-PF-321	chembl:CHEMBL581044	CHEMBL:CHEMBL581044	FALSE	FALSE	FALSE
BIRC3	hgnc:591	BIRC3	TALC	2016-05-12	inhibitor	NULL	GDC0917	NULL	NULL	NULL	NULL	NULL
BIRC6	hgnc:13516	BIRC6	TALC	2016-05-12	inhibitor	NULL	GDC0917	NULL	NULL	NULL	NULL	NULL
EGFR	hgnc:3236	EGFR	TALC	2016-05-12	inhibitor	NULL	MM151	NULL	NULL	NULL	NULL	NULL
EGFR	hgnc:3236	EGFR	TALC	2016-05-12	inhibitor	0.0857968	GEFITINIB	rxcui:328134	GEFITINIB	TRUE	FALSE	TRUE
EGFR	hgnc:3236	EGFR	TALC	2016-05-12	inhibitor	1.18438	AFATINIB	rxcui:1430438	AFATINIB	TRUE	FALSE	TRUE
EGFR	hgnc:3236	EGFR	TALC	2016-05-12	inhibitor	0.0123475	PERTUZUMAB	rxcui:121191	RITUXIMAB	TRUE	TRUE	TRUE
EGFR	hgnc:3236	EGFR	TALC	2016-05-12	inhibitor	0.198442	CANERTINIB	ncit:C77588	CANERTINIB	FALSE	FALSE	TRUE
UNIPROT:P06746	hgnc:9174	POLB	TdgClinicalTrial	2024-01-14	NULL	NULL	MBO7133 (CYTARABINE PRODRUG)	NULL	NULL	NULL	NULL	NULL
ESR1	hgnc:3467	ESR1	DTC	2009-02-20	NULL	0.00846079	GENISTEIN	rxcui:25696	GENISTEIN	TRUE	FALSE	FALSE
UNIPROT:Q03431	hgnc:9608	PTH1R	TdgClinicalTrial	2024-01-14	NULL	NULL	768974	NULL	NULL	NULL	NULL	NULL
UNIPROT:P36888	hgnc:3765	FLT3	TdgClinicalTrial	2024-01-14	NULL	0.0540202	4SC-202	drugbank:DB13101	4SC-202	FALSE	FALSE	FALSE
UNIPROT:P10415	hgnc:990	BCL2	TdgClinicalTrial	2024-01-14	NULL	NULL	NAVITOCLAX, ABT-263	NULL	NULL	NULL	NULL	NULL
UNIPROT:Q07817	hgnc:992	BCL2L1	TdgClinicalTrial	2024-01-14	NULL	NULL	NAVITOCLAX, ABT-263	NULL	NULL	NULL	NULL	NULL
UNIPROT:Q92843	hgnc:42959	BCL2L2-PABPN1	TdgClinicalTrial	2024-01-14	NULL	NULL	NAVITOCLAX, ABT-263	NULL	NULL	NULL	NULL	NULL
UNIPROT:P21860	hgnc:3431	ERBB3	TdgClinicalTrial	2024-01-14	NULL	0.257391	AC480	ncit:C48380	PAN-HER KINASE INHIBITOR AC480	FALSE	FALSE	FALSE
UNIPROT:P11229	hgnc:1950	CHRM1	TdgClinicalTrial	2024-01-14	NULL	NULL	ACP-104	NULL	NULL	NULL	NULL	NULL
UNIPROT:P14416	hgnc:3023	DRD2	TdgClinicalTrial	2024-01-14	NULL	NULL	ACP-104	NULL	NULL	NULL	NULL	NULL
MAPK13	hgnc:6875	MAPK13	DTC	2009-02-20	NULL	0.0243091	LINIFANIB	ncit:C71759	LINIFANIB	FALSE	FALSE	TRUE
UNIPROT:P35462	hgnc:3024	DRD3	TdgClinicalTrial	2024-01-14	NULL	NULL	ACP-104	NULL	NULL	NULL	NULL	NULL
UNIPROT:P28223	hgnc:5293	HTR2A	TdgClinicalTrial	2024-01-14	NULL	NULL	ACP-104	NULL	NULL	NULL	NULL	NULL
UNIPROT:P11362	hgnc:3688	FGFR1	TdgClinicalTrial	2024-01-14	NULL	NULL	ACTB1003	NULL	NULL	NULL	NULL	NULL
UNIPROT:P21802	hgnc:3689	FGFR2	TdgClinicalTrial	2024-01-14	NULL	NULL	ACTB1003	NULL	NULL	NULL	NULL	NULL
UNIPROT:P22607	hgnc:3690	FGFR3	TdgClinicalTrial	2024-01-14	NULL	NULL	ACTB1003	NULL	NULL	NULL	NULL	NULL
UNIPROT:P22455	hgnc:3691	FGFR4	TdgClinicalTrial	2024-01-14	NULL	NULL	ACTB1003	NULL	NULL	NULL	NULL	NULL
UNIPROT:P23443	hgnc:10436	RPS6KB1	TdgClinicalTrial	2024-01-14	NULL	NULL	ACTB1003	NULL	NULL	NULL	NULL	NULL
UNIPROT:P29459	hgnc:5969	IL12A	TdgClinicalTrial	2024-01-14	NULL	NULL	AD-RTS-IL-12	NULL	NULL	NULL	NULL	NULL
UNIPROT:P29460	hgnc:5970	IL12B	TdgClinicalTrial	2024-01-14	NULL	NULL	AD-RTS-IL-12	NULL	NULL	NULL	NULL	NULL
UNIPROT:Q14432	hgnc:8778	PDE3A	TdgClinicalTrial	2024-01-14	NULL	0.26519	THEOPHYLLINE	rxcui:10438	THEOPHYLLINE	TRUE	FALSE	FALSE
UNIPROT:P24394	hgnc:6015	IL4R	TdgClinicalTrial	2024-01-14	NULL	NULL	AER001,AEROVANT	NULL	NULL	NULL	NULL	NULL
NEK2	hgnc:7745	NEK2	DTC	2009-02-20	NULL	0.0897567	GW843682X	chembl:CHEMBL514499	GW843682X	FALSE	FALSE	FALSE
UNIPROT:P78552	hgnc:5974	IL13RA1	TdgClinicalTrial	2024-01-14	NULL	NULL	AER001,AEROVANT	NULL	NULL	NULL	NULL	NULL
UNIPROT:Q14627	hgnc:5975	IL13RA2	TdgClinicalTrial	2024-01-14	NULL	NULL	AER001,AEROVANT	NULL	NULL	NULL	NULL	NULL
UNIPROT:P11388	hgnc:11989	TOP2A	TdgClinicalTrial	2024-01-14	NULL	NULL	AEZS-112, ZEN-012	NULL	NULL	NULL	NULL	NULL
UNIPROT:P07437	hgnc:20778	TUBB	TdgClinicalTrial	2024-01-14	NULL	NULL	AEZS-112, ZEN-012	NULL	NULL	NULL	NULL	NULL
UNIPROT:Q9H4B7	hgnc:16257	TUBB1	TdgClinicalTrial	2024-01-14	NULL	NULL	AEZS-112, ZEN-012	NULL	NULL	NULL	NULL	NULL
RORC	hgnc:10260	RORC	DTC	2009-02-20	NULL	0.0167863	DIGOXIN	rxcui:3407	DIGOXIN	TRUE	FALSE	FALSE
UNIPROT:P35372	hgnc:8156	OPRM1	TdgClinicalTrial	2024-01-14	NULL	NULL	AIKO-150	NULL	NULL	NULL	NULL	NULL
UNIPROT:P08913	hgnc:281	ADRA2A	TdgClinicalTrial	2024-01-14	NULL	0.101759	AGN-214868	chembl:CHEMBL3137348	SENREBOTASE	FALSE	FALSE	FALSE
UNIPROT:P18089	hgnc:282	ADRA2B	TdgClinicalTrial	2024-01-14	NULL	0.156273	AGN-214868	chembl:CHEMBL3137348	SENREBOTASE	FALSE	FALSE	FALSE
UNIPROT:P35916	hgnc:3767	FLT4	TdgClinicalTrial	2024-01-14	NULL	0.170479	AXITINIB	rxcui:1242999	AXITINIB	TRUE	FALSE	TRUE
UNIPROT:P30536	hgnc:1158	TSPO	TdgClinicalTrial	2024-01-14	NULL	0.69089	ZALEPLON	rxcui:74667	ZALEPLON	TRUE	FALSE	FALSE
UNIPROT:P60880	hgnc:11132	SNAP25	TdgClinicalTrial	2024-01-14	NULL	17.5026	BOTULINUM TOXIN TYPE A	rxcui:1000104	INCOBOTULINUMTOXINA	TRUE	FALSE	FALSE
UNIPROT:P30872	hgnc:11330	SSTR1	TdgClinicalTrial	2024-01-14	NULL	1.21546	OCTREOTIDE	rxcui:221130	OCTREOTIDE ACETATE	TRUE	FALSE	TRUE
UNIPROT:Q13547	hgnc:4852	HDAC1	TdgClinicalTrial	2024-01-14	NULL	0.247678	CHIDAMIDE	hemonc:99	CHIDAMIDE	FALSE	FALSE	FALSE
UNIPROT:Q15274	hgnc:9755	QPRT	TdgClinicalTrial	2024-01-14	NULL	3.75055	NIACIN	rxcui:7393	NIACIN	TRUE	FALSE	FALSE
UNIPROT:P78552	hgnc:5974	IL13RA1	TdgClinicalTrial	2024-01-14	NULL	17.5026	CINTREDEKIN BESUDOTOX	ncit:C2599	CINTREDEKIN BESUDOTOX	FALSE	FALSE	FALSE
UNIPROT:Q13936	hgnc:1390	CACNA1C	TdgClinicalTrial	2024-01-14	NULL	0.319196	CLEVIDIPINE	rxcui:233603	CLEVIDIPINE	TRUE	FALSE	FALSE
MAOA	hgnc:6833	MAOA	DTC	2009-02-20	NULL	2.6927	1-PHENETHYLPIPERIDINE	chembl:CHEMBL75228	1-PHENETHYLPIPERIDINE	FALSE	FALSE	FALSE
UNIPROT:P01375	hgnc:11892	TNF	TdgClinicalTrial	2024-01-14	NULL	2.25839	CNTO 148	rxcui:819300	GOLIMUMAB	TRUE	TRUE	FALSE
UNIPROT:P08138	hgnc:7809	NGFR	TdgClinicalTrial	2024-01-14	NULL	NULL	CXB909	NULL	NULL	NULL	NULL	NULL
UNIPROT:P04629	hgnc:8031	NTRK1	TdgClinicalTrial	2024-01-14	NULL	NULL	CXB909	NULL	NULL	NULL	NULL	NULL
UNIPROT:CYSTINE	NULL	NULL	TdgClinicalTrial	2024-01-14	NULL	NULL	CYSTEAMINE	rxcui:1426886	CYSTEAMINE HYDROCHLORIDE	TRUE	FALSE	FALSE
UNIPROT:Q9UBU3	hgnc:18129	GHRL	TdgClinicalTrial	2024-01-14	NULL	NULL	CYT-009-GHRQB	NULL	NULL	NULL	NULL	NULL
UNIPROT:P01584	hgnc:5992	IL1B	TdgClinicalTrial	2024-01-14	NULL	NULL	CYT013-IL1BQB	NULL	NULL	NULL	NULL	NULL
UNIPROT:P43220	hgnc:4324	GLP1R	TdgClinicalTrial	2024-01-14	NULL	NULL	DAC:GLP-1	NULL	NULL	NULL	NULL	NULL
UNIPROT:Q02643	hgnc:4266	GHRHR	TdgClinicalTrial	2024-01-14	NULL	NULL	DAC:GRF	NULL	NULL	NULL	NULL	NULL
CYP2C9	hgnc:2623	CYP2C9	DTC	2009-02-20	NULL	0.0142995	NISOLDIPINE	rxcui:7435	NISOLDIPINE	TRUE	FALSE	FALSE
UNIPROT:P31785	hgnc:6010	IL2RG	TdgClinicalTrial	2024-01-14	NULL	2.62538	CYT-107	ncit:C77879	GLYCOSYLATED RECOMBINANT HUMAN INTERLEUKIN-7	FALSE	FALSE	FALSE
UNIPROT:P00519	hgnc:76	ABL1	TdgClinicalTrial	2024-01-14	NULL	0.176612	DASATINIB	rxcui:1546019	DASATINIB ANHYDROUS	TRUE	FALSE	TRUE
UNIPROT:P22303	hgnc:108	ACHE	TdgClinicalTrial	2024-01-14	NULL	NULL	DEBIO-9902 SR	NULL	NULL	NULL	NULL	NULL
UNIPROT:P06239	hgnc:6524	LCK	TdgClinicalTrial	2024-01-14	NULL	0.0534837	DASATINIB	rxcui:1546019	DASATINIB ANHYDROUS	TRUE	FALSE	TRUE
UNIPROT:Q9UN88	hgnc:14454	GABRQ	TdgClinicalTrial	2024-01-14	NULL	0.0734031	DIAZEPAM	rxcui:3322	DIAZEPAM	TRUE	FALSE	FALSE
UNIPROT:P47869	hgnc:4076	GABRA2	TdgClinicalTrial	2024-01-14	NULL	0.0596904	DIAZEPAM	rxcui:3322	DIAZEPAM	TRUE	FALSE	FALSE
UNIPROT:P23975	hgnc:11048	SLC6A2	TdgClinicalTrial	2024-01-14	NULL	NULL	DOV 102,677	NULL	NULL	NULL	NULL	NULL
UNIPROT:Q01959	hgnc:11049	SLC6A3	TdgClinicalTrial	2024-01-14	NULL	NULL	DOV 102,677	NULL	NULL	NULL	NULL	NULL
UNIPROT:P31645	hgnc:11050	SLC6A4	TdgClinicalTrial	2024-01-14	NULL	NULL	DOV 102,677	NULL	NULL	NULL	NULL	NULL
UNIPROT:P04150	hgnc:7978	NR3C1	TdgClinicalTrial	2024-01-14	NULL	0.0801644	BECLOMETHASONE DIPROPIONATE	rxcui:1348	BECLOMETHASONE DIPROPIONATE	TRUE	FALSE	FALSE
UNIPROT:P20711	hgnc:2719	DDC	TdgClinicalTrial	2024-01-14	NULL	5.25077	CARBIDOPA	rxcui:1545982	CARBIDOPA ANHYDROUS	TRUE	FALSE	FALSE
UNIPROT:P22303	hgnc:108	ACHE	TdgClinicalTrial	2024-01-14	NULL	0.482607	DONEPEZIL	rxcui:135447	DONEPEZIL	TRUE	FALSE	FALSE
KDM4A	hgnc:22978	KDM4A	DTC	2009-02-20	NULL	0.00595325	OXYTETRACYCLINE	rxcui:1545999	OXYTETRACYCLINE ANHYDROUS	TRUE	FALSE	FALSE
UNIPROT:P04626	hgnc:3430	ERBB2	TdgClinicalTrial	2024-01-14	NULL	NULL	E75	NULL	NULL	NULL	NULL	NULL
UNIPROT:P43220	hgnc:4324	GLP1R	TdgClinicalTrial	2024-01-14	NULL	NULL	GLP	NULL	NULL	NULL	NULL	NULL
UNIPROT:Q13936	hgnc:1390	CACNA1C	TdgClinicalTrial	2024-01-14	NULL	0.262867	FELODIPINE	rxcui:4316	FELODIPINE	TRUE	FALSE	FALSE
UNIPROT:Q08289	hgnc:1402	CACNB2	TdgClinicalTrial	2024-01-14	NULL	0.193043	FELODIPINE	rxcui:4316	FELODIPINE	TRUE	FALSE	FALSE
UNIPROT:P37231	hgnc:9236	PPARG	TdgClinicalTrial	2024-01-14	NULL	NULL	EV-077-3201-2TBS	NULL	NULL	NULL	NULL	NULL
UNIPROT:P04818	hgnc:12441	TYMS	TdgClinicalTrial	2024-01-14	NULL	0.0603884	LEUCOVORIN	rxcui:225852	LEUCOVORIN CALCIUM	TRUE	FALSE	TRUE
UNIPROT:P47869	hgnc:4076	GABRA2	TdgClinicalTrial	2024-01-14	NULL	0.0641119	GANAXOLONE	rxcui:2604689	GANAXOLONE	TRUE	FALSE	FALSE
UNIPROT:P14867	hgnc:4075	GABRA1	TdgClinicalTrial	2024-01-14	NULL	0.0678394	GANAXOLONE	rxcui:2604689	GANAXOLONE	TRUE	FALSE	FALSE
CYP2D6	hgnc:2625	CYP2D6	DTC	2009-02-20	NULL	0.00520858	DIGOXIN	rxcui:3407	DIGOXIN	TRUE	FALSE	FALSE
UNIPROT:P16109	hgnc:10721	SELP	TdgClinicalTrial	2024-01-14	NULL	8.75128	GMI-1070	ncit:C102786	RIVIPANSEL	FALSE	FALSE	FALSE
UNIPROT:P16581	hgnc:10718	SELE	TdgClinicalTrial	2024-01-14	NULL	6.36457	GMI-1070	ncit:C102786	RIVIPANSEL	FALSE	FALSE	FALSE
RACGAP1	hgnc:9804	RACGAP1	DTC	2009-02-20	NULL	0.0577007	CETYLPYRIDINIUM BROMIDE	ncit:C83617	CETYLPYRIDINIUM BROMIDE	FALSE	FALSE	FALSE
UNIPROT:Q8WXA8	hgnc:24003	HTR3C	TdgClinicalTrial	2024-01-14	NULL	0.340959	GRANISETRON	rxcui:26237	GRANISETRON	TRUE	FALSE	TRUE
UNIPROT:Q07869	hgnc:9232	PPARA	TdgClinicalTrial	2024-01-14	NULL	NULL	GTF505	NULL	NULL	NULL	NULL	NULL
YES1	hgnc:12841	YES1	DTC	2009-02-20	NULL	0.252441	GW827102X	chembl:CHEMBL362155	GW827102X	FALSE	FALSE	FALSE
UNIPROT:Q03181	hgnc:9235	PPARD	TdgClinicalTrial	2024-01-14	NULL	NULL	GTF505	NULL	NULL	NULL	NULL	NULL
UNIPROT:P37231	hgnc:9236	PPARG	TdgClinicalTrial	2024-01-14	NULL	NULL	GTF505	NULL	NULL	NULL	NULL	NULL
UNIPROT:P04626	hgnc:3430	ERBB2	TdgClinicalTrial	2024-01-14	NULL	NULL	PX 104.1	NULL	NULL	NULL	NULL	NULL
UNIPROT:Q03181	hgnc:9235	PPARD	TdgClinicalTrial	2024-01-14	NULL	0.493493	GW501516	iuphar.ligand:2687	GW501516	FALSE	FALSE	FALSE
TP53	hgnc:11998	TP53	DTC	2009-02-20	NULL	0.00199847	GENISTEIN	rxcui:25696	GENISTEIN	TRUE	FALSE	FALSE
UNIPROT:P35367	hgnc:5182	HRH1	TdgClinicalTrial	2024-01-14	NULL	0.423449	GSK-1004723	drugbank:DB12806	GSK-1004723	FALSE	FALSE	FALSE
UNIPROT:P37231	hgnc:9236	PPARG	TdgClinicalTrial	2024-01-14	NULL	0.315046	GW501516	iuphar.ligand:2687	GW501516	FALSE	FALSE	FALSE
UNIPROT:O60760	hgnc:17890	HPGDS	TdgClinicalTrial	2024-01-14	NULL	NULL	HF0220	NULL	NULL	NULL	NULL	NULL
UNIPROT:P08581	hgnc:7029	MET	TdgClinicalTrial	2024-01-14	NULL	NULL	AMG 0001	NULL	NULL	NULL	NULL	NULL
ALPPL2	hgnc:441	ALPG	DTC	2009-02-20	NULL	0.171594	2-AMINOPHENOXAZINONE	chembl:CHEMBL146710	CHEMBL:CHEMBL146710	FALSE	FALSE	FALSE
UNIPROT:Q16665	hgnc:4910	HIF1A	TdgClinicalTrial	2024-01-14	NULL	NULL	HIF-1ALPHA	NULL	NULL	NULL	NULL	NULL
UNIPROT:P19835	hgnc:1848	CEL	TdgClinicalTrial	2024-01-14	NULL	NULL	BILE SALT STIMULATED LIPASE	NULL	NULL	NULL	NULL	NULL
UNIPROT:P16066	hgnc:7943	NPR1	TdgClinicalTrial	2024-01-14	NULL	0.734373	ISOSORBIDE DINITRATE	rxcui:6058	ISOSORBIDE DINITRATE	TRUE	FALSE	FALSE
UNIPROT:P00742	hgnc:3528	F10	TdgClinicalTrial	2024-01-14	NULL	NULL	IDRABIOTAPARINUX	NULL	NULL	NULL	NULL	NULL
UNIPROT:P00519	hgnc:76	ABL1	TdgClinicalTrial	2024-01-14	NULL	0.110808	IMATINIB	rxcui:282388	IMATINIB	TRUE	FALSE	TRUE
UNIPROT:P04629	hgnc:8031	NTRK1	TdgClinicalTrial	2024-01-14	NULL	0.0191809	IMATINIB	rxcui:282388	IMATINIB	TRUE	FALSE	TRUE
CYP2C9	hgnc:2623	CYP2C9	DTC	2009-02-20	NULL	0.0186993	TICLOPIDINE	rxcui:10594	TICLOPIDINE	TRUE	FALSE	FALSE
UNIPROT:Q99062	hgnc:2439	CSF3R	TdgClinicalTrial	2024-01-14	NULL	NULL	INS-20	NULL	NULL	NULL	NULL	NULL
UNIPROT:P20309	hgnc:1952	CHRM3	TdgClinicalTrial	2024-01-14	NULL	0.125217	ATROPINE	rxcui:1223	ATROPINE	TRUE	FALSE	FALSE
UNIPROT:Q9NZ20	hgnc:17934	PLA2G3	TdgClinicalTrial	2024-01-14	NULL	NULL	MRX-6	NULL	NULL	NULL	NULL	NULL
AR	hgnc:644	AR	DTC	2009-02-20	NULL	0.0292359	LIRANAFTATE	ncit:C66019	LIRANAFTATE	FALSE	FALSE	FALSE
CYP1A2	hgnc:2596	CYP1A2	DTC	2009-02-20	NULL	0.0295153	TCMDC-124571	chembl:CHEMBL533542	CHEMBL:CHEMBL533542	FALSE	FALSE	FALSE
UNIPROT:P41231	hgnc:8541	P2RY2	TdgClinicalTrial	2024-01-14	NULL	1.75026	INS37217	ncit:C78118	DENUFOSOL	FALSE	FALSE	FALSE
UNIPROT:P08912	hgnc:1954	CHRM5	TdgClinicalTrial	2024-01-14	NULL	0.181687	ATROPINE	rxcui:1223	ATROPINE	TRUE	FALSE	FALSE
UNIPROT:P15260	hgnc:5439	IFNGR1	TdgClinicalTrial	2024-01-14	NULL	NULL	IFN-GAMMA	NULL	NULL	NULL	NULL	NULL
MAPT	hgnc:6893	MAPT	DTC	2009-02-20	NULL	0.119065	TCMDC-125286	chembl:CHEMBL533965	CHEMBL:CHEMBL533965	FALSE	FALSE	FALSE
UNIPROT:P38484	hgnc:5440	IFNGR2	TdgClinicalTrial	2024-01-14	NULL	NULL	IFN-GAMMA	NULL	NULL	NULL	NULL	NULL
TP53	hgnc:11998	TP53	DTC	2009-02-20	NULL	0.00463644	PAROXETINE HYDROCHLORIDE	rxcui:1298842	PAROXETINE HYDROCHLORIDE, HEMIHYDRATE	TRUE	FALSE	FALSE
UNIPROT:P25942	hgnc:11919	CD40	TdgClinicalTrial	2024-01-14	NULL	NULL	ISF35	NULL	NULL	NULL	NULL	NULL
CHUK	hgnc:1974	CHUK	DTC	2009-02-20	NULL	3.75055	PEPEROMIN E	chembl:CHEMBL521941	PEPEROMIN E	FALSE	FALSE	FALSE
UNIPROT:P02741	hgnc:2367	CRP	TdgClinicalTrial	2024-01-14	NULL	NULL	ISIS 353512	NULL	NULL	NULL	NULL	NULL
UNIPROT:P48551	hgnc:5433	IFNAR2	TdgClinicalTrial	2024-01-14	NULL	1.31269	INTERFERON BETA-1B	rxcui:72257	INTERFERON BETA-1B	TRUE	TRUE	FALSE
UNIPROT:P16410	hgnc:2505	CTLA4	TdgClinicalTrial	2024-01-14	NULL	0.700102	IPILIMUMAB	rxcui:1094833	IPILIMUMAB	TRUE	TRUE	TRUE
UNIPROT:P02741	hgnc:2367	CRP	TdgClinicalTrial	2024-01-14	NULL	NULL	ISIS-CRPRX	NULL	NULL	NULL	NULL	NULL
KCNH2	hgnc:6251	KCNH2	DTC	2009-02-20	NULL	0.149595	MMV006861	chembl:CHEMBL582666	CHEMBL:CHEMBL582666	FALSE	FALSE	FALSE
UNIPROT:P03951	hgnc:3529	F11	TdgClinicalTrial	2024-01-14	NULL	NULL	ISIS-FXIRX	NULL	NULL	NULL	NULL	NULL
KCNH2	hgnc:6251	KCNH2	DTC	2009-02-20	NULL	0.149595	RO-256981	chembl:CHEMBL1256726	CHEMBL:CHEMBL1256726	FALSE	FALSE	FALSE
UNIPROT:P31639	hgnc:11037	SLC5A2	TdgClinicalTrial	2024-01-14	NULL	NULL	ISIS-SGLT2RX	NULL	NULL	NULL	NULL	NULL
UNIPROT:P47870	hgnc:4082	GABRB2	TdgClinicalTrial	2024-01-14	NULL	0.0732665	CLONAZEPAM	rxcui:2598	CLONAZEPAM	TRUE	FALSE	FALSE
ALPL	hgnc:438	ALPL	DTC	2009-02-20	NULL	0.495355	(+)-CATECHIN HYDRATE	chembl:CHEMBL1256783	CHEMBL:CHEMBL1256783	FALSE	FALSE	FALSE
UNIPROT:P47869	hgnc:4076	GABRA2	TdgClinicalTrial	2024-01-14	NULL	0.0692409	CLONAZEPAM	rxcui:2598	CLONAZEPAM	TRUE	FALSE	FALSE
UNIPROT:P48169	hgnc:4078	GABRA4	TdgClinicalTrial	2024-01-14	NULL	0.0768405	CLONAZEPAM	rxcui:2598	CLONAZEPAM	TRUE	FALSE	FALSE
UNIPROT:P21554	hgnc:2159	CNR1	TdgClinicalTrial	2024-01-14	NULL	NULL	KN38-7271	NULL	NULL	NULL	NULL	NULL
GAA	hgnc:4065	GAA	DTC	2009-02-20	NULL	0.0607728	DOXAZOSIN MESYLATE	rxcui:39173	DOXAZOSIN MESYLATE	TRUE	FALSE	FALSE
RAD54L	hgnc:9826	RAD54L	DTC	2009-02-20	NULL	0.175026	TCMDC-125813	chembl:CHEMBL580076	CHEMBL:CHEMBL580076	FALSE	FALSE	FALSE
VDR	hgnc:12679	VDR	DTC	2009-02-20	NULL	0.0123868	TRIMETREXATE	rxcui:42333	TRIMETREXATE	TRUE	FALSE	TRUE
PRKG1	hgnc:9414	PRKG1	DTC	2009-02-20	NULL	0.122396	GW843682X	chembl:CHEMBL514499	GW843682X	FALSE	FALSE	FALSE
UNIPROT:P34972	hgnc:2160	CNR2	TdgClinicalTrial	2024-01-14	NULL	NULL	KN38-7271	NULL	NULL	NULL	NULL	NULL
DYRK3	hgnc:3094	DYRK3	DTC	2009-02-20	NULL	0.0596678	LINIFANIB	ncit:C71759	LINIFANIB	FALSE	FALSE	TRUE
UNIPROT:O43193	hgnc:4495	MLNR	TdgClinicalTrial	2024-01-14	NULL	NULL	KOS-2187	NULL	NULL	NULL	NULL	NULL
UNIPROT:P53778	hgnc:6874	MAPK12	TdgClinicalTrial	2024-01-14	NULL	0.486182	KC706	drugbank:DB05157	KC706	FALSE	FALSE	FALSE
UNIPROT:Q16539	hgnc:6876	MAPK14	TdgClinicalTrial	2024-01-14	NULL	0.142684	KC706	drugbank:DB05157	KC706	FALSE	FALSE	FALSE
ATAD5	hgnc:25752	ATAD5	DTC	2009-02-20	NULL	0.044498	3,5-DIPHENYLISOXAZOLE	chembl:CHEMBL1374535	3,5-DIPHENYLISOXAZOLE	FALSE	FALSE	FALSE
UNIPROT:Q05655	hgnc:9399	PRKCD	TdgClinicalTrial	2024-01-14	NULL	4.92259	KAI-9803	ncit:C101384	DELCASERTIB	FALSE	FALSE	FALSE
UNIPROT:Q99928	hgnc:4088	GABRG3	TdgClinicalTrial	2024-01-14	NULL	0.0732665	CLONAZEPAM	rxcui:2598	CLONAZEPAM	TRUE	FALSE	FALSE
UNIPROT:P21728	hgnc:3020	DRD1	TdgClinicalTrial	2024-01-14	NULL	NULL	LU AE04621	NULL	NULL	NULL	NULL	NULL
UNIPROT:P14416	hgnc:3023	DRD2	TdgClinicalTrial	2024-01-14	NULL	NULL	LU AE04621	NULL	NULL	NULL	NULL	NULL
UNIPROT:P35462	hgnc:3024	DRD3	TdgClinicalTrial	2024-01-14	NULL	NULL	LU AE04621	NULL	NULL	NULL	NULL	NULL
UNIPROT:P21917	hgnc:3025	DRD4	TdgClinicalTrial	2024-01-14	NULL	NULL	LU AE04621	NULL	NULL	NULL	NULL	NULL
UNIPROT:P21918	hgnc:3026	DRD5	TdgClinicalTrial	2024-01-14	NULL	NULL	LU AE04621	NULL	NULL	NULL	NULL	NULL
ALDH1A1	hgnc:402	ALDH1A1	DTC	2009-02-20	NULL	0.0107268	7,8,2'-TRIHYDROXYFLAVONE	chembl:CHEMBL244707	CHEMBL:CHEMBL244707	FALSE	FALSE	FALSE
UNIPROT:P14867	hgnc:4075	GABRA1	TdgClinicalTrial	2024-01-14	NULL	0.0452262	ESZOPICLONE	rxcui:461016	ESZOPICLONE	TRUE	FALSE	FALSE
UNIPROT:P50406	hgnc:5301	HTR6	TdgClinicalTrial	2024-01-14	NULL	3.50051	LU-AE58054	ncit:C166835	IDALOPIRDINE	FALSE	FALSE	FALSE
UNIPROT:P08908	hgnc:5286	HTR1A	TdgClinicalTrial	2024-01-14	NULL	0.0280091	OLANZAPINE	rxcui:61381	OLANZAPINE	TRUE	FALSE	FALSE
UNIPROT:P28223	hgnc:5293	HTR2A	TdgClinicalTrial	2024-01-14	NULL	0.0112196	AMITRIPTYLINE	rxcui:203168	AMITRIPTYLINE HYDROCHLORIDE	TRUE	FALSE	FALSE
SLK	hgnc:11088	SLK	DTC	2009-02-20	NULL	0.0257391	GEFITINIB	rxcui:328134	GEFITINIB	TRUE	FALSE	TRUE
UNIPROT:P28221	hgnc:5289	HTR1D	TdgClinicalTrial	2024-01-14	NULL	0.0265727	OLANZAPINE	rxcui:61381	OLANZAPINE	TRUE	FALSE	FALSE
UNIPROT:P50406	hgnc:5301	HTR6	TdgClinicalTrial	2024-01-14	NULL	0.0460594	OLANZAPINE	rxcui:61381	OLANZAPINE	TRUE	FALSE	FALSE
UNIPROT:P08172	hgnc:1951	CHRM2	TdgClinicalTrial	2024-01-14	NULL	0.0242418	OLANZAPINE	rxcui:61381	OLANZAPINE	TRUE	FALSE	FALSE
UNIPROT:P08913	hgnc:281	ADRA2A	TdgClinicalTrial	2024-01-14	NULL	0.00803361	OLANZAPINE	rxcui:61381	OLANZAPINE	TRUE	FALSE	FALSE
UNIPROT:Q14626	hgnc:5967	IL11RA	TdgClinicalTrial	2024-01-14	NULL	10.5015	OPRELVEKIN	rxcui:1311380	INTERLEUKIN-11	TRUE	FALSE	FALSE
BRSK1	hgnc:18994	BRSK1	DTC	2009-02-20	NULL	0.0345445	LINIFANIB	ncit:C71759	LINIFANIB	FALSE	FALSE	TRUE
UNIPROT:P10275	hgnc:644	AR	TdgClinicalTrial	2024-01-14	NULL	0.233887	ENOBOSARM	rxcui:2168587	ENOBOSARM	FALSE	FALSE	FALSE
UNIPROT:P04818	hgnc:12441	TYMS	TdgClinicalTrial	2024-01-14	NULL	1.11718	ONX 0801	ncit:C120550	IDETREXED	FALSE	FALSE	FALSE
NFE2L2	hgnc:7782	NFE2L2	DTC	2009-02-20	NULL	0.00629588	2-METHOXYESTRADIOL	ncit:C965	2-METHOXYESTRADIOL	FALSE	FALSE	FALSE
UNIPROT:P50406	hgnc:5301	HTR6	TdgClinicalTrial	2024-01-14	NULL	7.00102	PRX-07034	drugbank:DB05993	PRX-07034	FALSE	FALSE	FALSE
UNIPROT:Q9H015	hgnc:10968	SLC22A4	TdgClinicalTrial	2024-01-14	NULL	3.28173	PROPIONYL-L-CARNITINE	drugbank:DB15980	LEVOCARNITINE PROPIONATE	FALSE	FALSE	FALSE
FEN1	hgnc:3650	FEN1	DTC	2009-02-20	NULL	0.0311064	DIOTYROSINE	iuphar.ligand:6651	3,5-DIIODO-L-TYROSINE	FALSE	FALSE	FALSE
UNIPROT:P42345	hgnc:3942	MTOR	TdgClinicalTrial	2024-01-14	NULL	NULL	PWT33597	NULL	NULL	NULL	NULL	NULL
UNIPROT:P42336	hgnc:8975	PIK3CA	TdgClinicalTrial	2024-01-14	NULL	NULL	PWT33597	NULL	NULL	NULL	NULL	NULL
UNIPROT:P41143	hgnc:8153	OPRD1	TdgClinicalTrial	2024-01-14	NULL	0.145855	HYDROCODONE	rxcui:5489	HYDROCODONE	TRUE	FALSE	FALSE
PAX8	hgnc:8622	PAX8	DTC	2009-02-20	NULL	0.0530381	LANATOSIDE C	rxcui:27929	LANATOSIDE C	TRUE	FALSE	FALSE
UNIPROT:P35372	hgnc:8156	OPRM1	TdgClinicalTrial	2024-01-14	NULL	0.150538	HYDROCODONE	rxcui:5489	HYDROCODONE	TRUE	FALSE	FALSE
UNIPROT:P17948	hgnc:3763	FLT1	TdgClinicalTrial	2024-01-14	NULL	0.125018	PTC299	drugbank:DB05173	PTC299	FALSE	FALSE	FALSE
UNIPROT:P12319	hgnc:3609	FCER1A	TdgClinicalTrial	2024-01-14	NULL	NULL	R112	NULL	NULL	NULL	NULL	NULL
UNIPROT:P30273	hgnc:3611	FCER1G	TdgClinicalTrial	2024-01-14	NULL	NULL	R112	NULL	NULL	NULL	NULL	NULL
NFE2L2	hgnc:7782	NFE2L2	DTC	2009-02-20	NULL	0.0125918	GNF-PF-4832	chembl:CHEMBL601137	CHEMBL:CHEMBL601137	FALSE	FALSE	FALSE
UNIPROT:Q01362	hgnc:7316	MS4A2	TdgClinicalTrial	2024-01-14	NULL	NULL	R112	NULL	NULL	NULL	NULL	NULL
UNIPROT:P52333	hgnc:6193	JAK3	TdgClinicalTrial	2024-01-14	NULL	NULL	R348	NULL	NULL	NULL	NULL	NULL
CYP1A2	hgnc:2596	CYP1A2	DTC	2009-02-20	NULL	0.0442729	SDZ-205557	iuphar.ligand:258	SDZ 205557	FALSE	FALSE	FALSE
KDM4A	hgnc:22978	KDM4A	DTC	2009-02-20	NULL	0.0108241	NSC-19063	chembl:CHEMBL1310138	CHEMBL:CHEMBL1310138	FALSE	FALSE	FALSE
UNIPROT:P13631	hgnc:9866	RARG	TdgClinicalTrial	2024-01-14	NULL	0.772172	R667	iuphar.ligand:8276	PALOVAROTENE	FALSE	FALSE	FALSE
UNIPROT:P10276	hgnc:9864	RARA	TdgClinicalTrial	2024-01-14	NULL	0.312546	R667	iuphar.ligand:8276	PALOVAROTENE	FALSE	FALSE	FALSE
UNIPROT:P10826	hgnc:9865	RARB	TdgClinicalTrial	2024-01-14	NULL	0.772172	R667	iuphar.ligand:8276	PALOVAROTENE	FALSE	FALSE	FALSE
ALOX15	hgnc:433	ALOX15	DTC	2009-02-20	NULL	0.307062	CITRONELLYL ACETATE	rxcui:2056062	CITRONELLYL ACETATE	TRUE	FALSE	FALSE
UNIPROT:P29274	hgnc:263	ADORA2A	TdgClinicalTrial	2024-01-14	NULL	0.946084	REGADENOSON	rxcui:1546015	REGADENOSON ANHYDROUS	TRUE	FALSE	FALSE
HIPK2	hgnc:14402	HIPK2	DTC	2009-02-20	NULL	0.0410216	LINIFANIB	ncit:C71759	LINIFANIB	FALSE	FALSE	TRUE
UNIPROT:Q9NR82	hgnc:6299	KCNQ5	TdgClinicalTrial	2024-01-14	NULL	1.25018	RETIGABINE	rxcui:1112990	EZOGABINE	TRUE	FALSE	FALSE
UNIPROT:P33681	hgnc:1700	CD80	TdgClinicalTrial	2024-01-14	NULL	NULL	AV1142742	NULL	NULL	NULL	NULL	NULL
UNIPROT:P37231	hgnc:9236	PPARG	TdgClinicalTrial	2024-01-14	NULL	0.286405	ROSIGLITAZONE	rxcui:84108	ROSIGLITAZONE	TRUE	FALSE	FALSE
UNIPROT:P21802	hgnc:3689	FGFR2	TdgClinicalTrial	2024-01-14	NULL	0.305277	PALIFERMIN	rxcui:196319	PALIFERMIN	TRUE	FALSE	FALSE
MAPT	hgnc:6893	MAPT	DTC	2009-02-20	NULL	0.023813	ARISTOLOCHIC ACID	iuphar.ligand:12438	ARISTOLOCHIC ACID	FALSE	FALSE	FALSE
UNIPROT:O00329	hgnc:8977	PIK3CD	TdgClinicalTrial	2024-01-14	NULL	0.0926061	SF1126	drugbank:DB05210	SF1126	FALSE	FALSE	TRUE
UNIPROT:P48736	hgnc:8978	PIK3CG	TdgClinicalTrial	2024-01-14	NULL	0.0673175	SF1126	drugbank:DB05210	SF1126	FALSE	FALSE	TRUE
MAPT	hgnc:6893	MAPT	DTC	2009-02-20	NULL	0.00457942	APIGENIN	rxcui:1368130	APIGENIN	TRUE	FALSE	FALSE
UNIPROT:Q8NEB9	hgnc:8974	PIK3C3	TdgClinicalTrial	2024-01-14	NULL	0.364637	SF1126	drugbank:DB05210	SF1126	FALSE	FALSE	TRUE
UNIPROT:P41595	hgnc:5294	HTR2B	TdgClinicalTrial	2024-01-14	NULL	0.0497232	DOXEPIN	rxcui:203179	DOXEPIN HYDROCHLORIDE	TRUE	FALSE	FALSE
UNIPROT:P35367	hgnc:5182	HRH1	TdgClinicalTrial	2024-01-14	NULL	0.0384954	DOXEPIN	rxcui:203179	DOXEPIN HYDROCHLORIDE	TRUE	FALSE	FALSE
UNIPROT:P31645	hgnc:11050	SLC6A4	TdgClinicalTrial	2024-01-14	NULL	0.198893	SIBUTRAMINE	rxcui:36514	SIBUTRAMINE	FALSE	FALSE	FALSE
UNIPROT:P28908	hgnc:11923	TNFRSF8	TdgClinicalTrial	2024-01-14	NULL	1.27623	BRENTUXIMAB VEDOTIN	rxcui:1147320	BRENTUXIMAB VEDOTIN	TRUE	FALSE	FALSE
CDK1	hgnc:1722	CDK1	DTC	2009-02-20	NULL	0.0411825	GNF-PF-2301	chembl:CHEMBL578061	CHEMBL:CHEMBL578061	FALSE	FALSE	FALSE
UNIPROT:P50613	hgnc:1778	CDK7	TdgClinicalTrial	2024-01-14	NULL	2.10031	SNS-032	drugbank:DB05969	SNS-032	FALSE	FALSE	TRUE
UNIPROT:P10415	hgnc:990	BCL2	TdgClinicalTrial	2024-01-14	NULL	NULL	SPC-2996	NULL	NULL	NULL	NULL	NULL
UNIPROT:P78363	hgnc:34	ABCA4	TdgClinicalTrial	2024-01-14	NULL	NULL	STARGEN	NULL	NULL	NULL	NULL	NULL
RECQL	hgnc:9948	RECQL	DTC	2009-02-20	NULL	0.0251474	PINAFIDE	ncit:C76757	PINAFIDE	FALSE	FALSE	FALSE
UNIPROT:P43681	hgnc:1958	CHRNA4	TdgClinicalTrial	2024-01-14	NULL	NULL	TC-2403-12	NULL	NULL	NULL	NULL	NULL
UNIPROT:P17787	hgnc:1962	CHRNB2	TdgClinicalTrial	2024-01-14	NULL	NULL	TC-2403-12	NULL	NULL	NULL	NULL	NULL
HSD17B10	hgnc:4800	HSD17B10	DTC	2009-02-20	NULL	0.0158922	TCMDC-123869	chembl:CHEMBL546597	CHEMBL:CHEMBL546597	FALSE	FALSE	FALSE
UNIPROT:P21554	hgnc:2159	CNR1	TdgClinicalTrial	2024-01-14	NULL	2.33367	TARANABANT	ncit:C81420	TARANABANT	FALSE	FALSE	FALSE
UNIPROT:P01857	hgnc:5525	IGHG1	TdgClinicalTrial	2024-01-14	NULL	NULL	IGG1 ANTIBODY	NULL	NULL	NULL	NULL	NULL
EHMT2	hgnc:14129	EHMT2	DTC	2009-02-20	NULL	0.0306346	TCMDC-125495	chembl:CHEMBL532412	CHEMBL:CHEMBL532412	FALSE	FALSE	FALSE
UNIPROT:O00519	hgnc:3553	FAAH	TdgClinicalTrial	2024-01-14	NULL	NULL	V158866	NULL	NULL	NULL	NULL	NULL
UNIPROT:Q15759	hgnc:6873	MAPK11	TdgClinicalTrial	2024-01-14	NULL	0.340959	VX-702	drugbank:DB05470	VX-702	FALSE	FALSE	FALSE
UNIPROT:P10912	hgnc:4263	GHR	TdgClinicalTrial	2024-01-14	NULL	1.4002	RECOMBINANT HUMAN GROWTH HORMONE	rxcui:314845	SOMATROPIN (RECOMBINANT DNA ORIGIN)	TRUE	FALSE	FALSE
GAA	hgnc:4065	GAA	DTC	2009-02-20	NULL	0.121546	TERAZOSIN HYDROCHLORIDE	rxcui:235224	TERAZOSIN HYDROCHLORIDE	TRUE	FALSE	FALSE
HSPB1	hgnc:5246	HSPB1	DTC	2009-02-20	NULL	0.364637	ALPHA-TERTHIENYL	chembl:CHEMBL90017	ALPHA-TERTHIENYL	FALSE	FALSE	FALSE
UNIPROT:P30968	hgnc:4421	GNRHR	TdgClinicalTrial	2024-01-14	NULL	1.19336	HISTRELIN	rxcui:1294622	HISTRELIN ACETATE	TRUE	FALSE	FALSE
UNIPROT:Q16539	hgnc:6876	MAPK14	TdgClinicalTrial	2024-01-14	NULL	0.163067	VX-702	drugbank:DB05470	VX-702	FALSE	FALSE	FALSE
UNIPROT:Q05940	hgnc:10935	SLC18A2	TdgClinicalTrial	2024-01-14	NULL	0.875128	NRP104	rxcui:673579	LISDEXAMFETAMINE DIMESYLATE	TRUE	FALSE	FALSE
UNIPROT:P10721	hgnc:6342	KIT	TdgClinicalTrial	2024-01-14	NULL	0.316311	XL820	drugbank:DB05146	XL820	FALSE	FALSE	TRUE
UNIPROT:P11362	hgnc:3688	FGFR1	TdgClinicalTrial	2024-01-14	NULL	0.0490726	XL999	drugbank:DB05014	XL999	FALSE	FALSE	TRUE
CYP1A2	hgnc:2596	CYP1A2	DTC	2009-02-20	NULL	0.0885458	NS-2028	iuphar.ligand:6554	NS 2028	FALSE	FALSE	FALSE
UNIPROT:P42345	hgnc:3942	MTOR	TdgClinicalTrial	2024-01-14	NULL	0.123257	XL765	drugbank:DB05241	XL765	FALSE	FALSE	TRUE
UNIPROT:P17948	hgnc:3763	FLT1	TdgClinicalTrial	2024-01-14	NULL	0.0625091	XL999	drugbank:DB05014	XL999	FALSE	FALSE	TRUE
UNIPROT:P35916	hgnc:3767	FLT4	TdgClinicalTrial	2024-01-14	NULL	0.104182	XL820	drugbank:DB05146	XL820	FALSE	FALSE	TRUE
UNIPROT:P35916	hgnc:3767	FLT4	TdgClinicalTrial	2024-01-14	NULL	0.0625091	XL999	drugbank:DB05014	XL999	FALSE	FALSE	TRUE
UNIPROT:Q9UBS5	hgnc:4070	GABBR1	TdgClinicalTrial	2024-01-14	NULL	NULL	R-BACLOFEN	NULL	NULL	NULL	NULL	NULL
TP53	hgnc:11998	TP53	DTC	2009-02-20	NULL	0.0193185	METHYLBENZETHONIUM CHLORIDE	rxcui:1796444	METHYLBENZETHONIUM CHLORIDE	FALSE	FALSE	FALSE
KDM4E	hgnc:37098	KDM4E	DTC	2009-02-20	NULL	0.00567773	MITOXANTRONE DIHYDROCHLORIDE	rxcui:203129	MITOXANTRONE HYDROCHLORIDE	TRUE	FALSE	FALSE
UNIPROT:O75899	hgnc:4507	GABBR2	TdgClinicalTrial	2024-01-14	NULL	NULL	R-BACLOFEN	NULL	NULL	NULL	NULL	NULL
UNIPROT:P30872	hgnc:11330	SSTR1	TdgClinicalTrial	2024-01-14	NULL	NULL	YTTRIUM-90 EDOTREOTIDE	NULL	NULL	NULL	NULL	NULL
UNIPROT:P30874	hgnc:11331	SSTR2	TdgClinicalTrial	2024-01-14	NULL	NULL	YTTRIUM-90 EDOTREOTIDE	NULL	NULL	NULL	NULL	NULL
UNIPROT:P35346	hgnc:11334	SSTR5	TdgClinicalTrial	2024-01-14	NULL	NULL	YTTRIUM-90 EDOTREOTIDE	NULL	NULL	NULL	NULL	NULL
UNIPROT:P02766	hgnc:12405	TTR	TdgClinicalTrial	2024-01-14	NULL	NULL	ALN-TTR	NULL	NULL	NULL	NULL	NULL
UNIPROT:P28223	hgnc:5293	HTR2A	TdgClinicalTrial	2024-01-14	NULL	0.0488595	ZIPRASIDONE	rxcui:115698	ZIPRASIDONE	TRUE	FALSE	FALSE
BAZ2B	hgnc:963	BAZ2B	DTC	2009-02-20	NULL	0.0153531	ALTENUSIN	chembl:CHEMBL483531	ALTENUSIN	FALSE	FALSE	FALSE
UNIPROT:P08588	hgnc:285	ADRB1	TdgClinicalTrial	2024-01-14	NULL	1.19336	ACEBUTOLOL	rxcui:149	ACEBUTOLOL	TRUE	FALSE	FALSE
UNIPROT:P21728	hgnc:3020	DRD1	TdgClinicalTrial	2024-01-14	NULL	0.182318	ACETOPHENAZINE	rxcui:16735	ACETOPHENAZINE	TRUE	FALSE	FALSE
UNIPROT:P00918	hgnc:1373	CA2	TdgClinicalTrial	2024-01-14	NULL	0.432756	ACETAZOLAMIDE	rxcui:167	ACETAZOLAMIDE	TRUE	FALSE	FALSE
PPARD	hgnc:9235	PPARD	DTC	2009-02-20	NULL	0.0789589	TRIBUTYLTIN-OXIDE	chembl:CHEMBL511667	TRIBUTYLTIN-OXIDE	FALSE	FALSE	FALSE
UNIPROT:Q15822	hgnc:1956	CHRNA2	TdgClinicalTrial	2024-01-14	NULL	2.50037	ATRACURIUM	rxcui:1218	ATRACURIUM	TRUE	FALSE	FALSE
UNIPROT:P08913	hgnc:281	ADRA2A	TdgClinicalTrial	2024-01-14	NULL	0.407036	BENZPHETAMINE	rxcui:1422	BENZPHETAMINE	TRUE	FALSE	FALSE
UNIPROT:P08172	hgnc:1951	CHRM2	TdgClinicalTrial	2024-01-14	NULL	0.460594	ANISOTROPINE METHYLBROMIDE	rxcui:17945	OCTOTROPINE METHYLBROMIDE	TRUE	FALSE	FALSE
UNIPROT:P20309	hgnc:1952	CHRM3	TdgClinicalTrial	2024-01-14	NULL	0.532172	ANISOTROPINE METHYLBROMIDE	rxcui:17945	OCTOTROPINE METHYLBROMIDE	TRUE	FALSE	FALSE
UNIPROT:P14867	hgnc:4075	GABRA1	TdgClinicalTrial	2024-01-14	NULL	0.122111	BUTETHAL	rxcui:19874	BUTOBARBITAL	FALSE	FALSE	FALSE
UNIPROT:P36544	hgnc:1960	CHRNA7	TdgClinicalTrial	2024-01-14	NULL	0.228294	BUTETHAL	rxcui:19874	BUTOBARBITAL	FALSE	FALSE	FALSE
TP53	hgnc:11998	TP53	DTC	2009-02-20	NULL	0.025758	PATULIN	drugbank:DB15586	PATULIN	FALSE	FALSE	FALSE
UNIPROT:P07550	hgnc:286	ADRB2	TdgClinicalTrial	2024-01-14	NULL	0.814072	CLENBUTEROL	rxcui:2580	CLENBUTEROL	TRUE	FALSE	FALSE
UNIPROT:P41180	hgnc:1514	CASR	TdgClinicalTrial	2024-01-14	NULL	3.28173	CINACALCET	rxcui:407990	CINACALCET	TRUE	FALSE	FALSE
POLK	hgnc:9183	POLK	DTC	2009-02-20	NULL	0.0402358	TDR77578	chembl:CHEMBL1364172	CHEMBL:CHEMBL1364172	FALSE	FALSE	FALSE
UNIPROT:Q14432	hgnc:8778	PDE3A	TdgClinicalTrial	2024-01-14	NULL	0.681918	CILOSTAZOL	rxcui:21107	CILOSTAZOL	TRUE	FALSE	FALSE
UNIPROT:P23945	hgnc:3969	FSHR	TdgClinicalTrial	2024-01-14	NULL	10.5015	CHORIOGONADOTROPIN ALFA	rxcui:283550	CHORIOGONADOTROPIN ALFA	TRUE	FALSE	FALSE
UNIPROT:P35367	hgnc:5182	HRH1	TdgClinicalTrial	2024-01-14	NULL	0.635173	DEXBROMPHENIRAMINE	rxcui:1767	BROMPHENIRAMINE	TRUE	FALSE	FALSE
UNIPROT:P11229	hgnc:1950	CHRM1	TdgClinicalTrial	2024-01-14	NULL	0.159598	DIPHENIDOL	rxcui:23370	DIPHENIDOL	TRUE	FALSE	FALSE
UNIPROT:P08172	hgnc:1951	CHRM2	TdgClinicalTrial	2024-01-14	NULL	0.263196	DIPHENIDOL	rxcui:23370	DIPHENIDOL	TRUE	FALSE	FALSE
GAA	hgnc:4065	GAA	DTC	2009-02-20	NULL	0.364637	NODAKENIN	chembl:CHEMBL459825	NODAKENIN	FALSE	FALSE	FALSE
UNIPROT:P14416	hgnc:3023	DRD2	TdgClinicalTrial	2024-01-14	NULL	0.118594	DOMPERIDONE	rxcui:3626	DOMPERIDONE	TRUE	FALSE	FALSE
MAP2K2	hgnc:6842	MAP2K2	DTC	2009-02-20	NULL	0.0372924	TCMDC-125758	chembl:CHEMBL546797	CHEMBL:CHEMBL546797	FALSE	FALSE	FALSE
UNIPROT:Q8TCU5	hgnc:16767	GRIN3A	TdgClinicalTrial	2024-01-14	NULL	0.452652	FELBAMATE	rxcui:24812	FELBAMATE	TRUE	FALSE	FALSE
UNIPROT:Q13224	hgnc:4586	GRIN2B	TdgClinicalTrial	2024-01-14	NULL	0.168294	FELBAMATE	rxcui:24812	FELBAMATE	TRUE	FALSE	FALSE
UNIPROT:P14416	hgnc:3023	DRD2	TdgClinicalTrial	2024-01-14	NULL	0.0319293	PERPHENAZINE	rxcui:8076	PERPHENAZINE	TRUE	FALSE	FALSE
UNIPROT:P35368	hgnc:278	ADRA1B	TdgClinicalTrial	2024-01-14	NULL	0.101464	PRAZOSIN	rxcui:8629	PRAZOSIN	TRUE	FALSE	FALSE
CYP1A2	hgnc:2596	CYP1A2	DTC	2009-02-20	NULL	0.0147576	IPRATROPIUM	rxcui:1546373	IPRATROPIUM CATION	TRUE	FALSE	FALSE
UNIPROT:P10415	hgnc:990	BCL2	TEND	2011-08-01	NULL	0.0237162	PACLITAXEL	rxcui:56946	PACLITAXEL	TRUE	FALSE	TRUE
ATAD5	hgnc:25752	ATAD5	DTC	2009-02-20	NULL	0.0296654	8-FLUOROTRYPTANTHRIN	chembl:CHEMBL1098875	CHEMBL:CHEMBL1098875	FALSE	FALSE	FALSE
UNIPROT:P16444	hgnc:3002	DPEP1	TEND	2011-08-01	NULL	17.5026	CILASTATIN	rxcui:2540	CILASTATIN	TRUE	FALSE	FALSE
UNIPROT:P08172	hgnc:1951	CHRM2	TEND	2011-08-01	NULL	0.230297	BENZQUINAMIDE	rxcui:19041	BENZQUINAMIDE	TRUE	FALSE	FALSE
UNIPROT:P19235	hgnc:3416	EPOR	TEND	2011-08-01	NULL	0.617737	DARBEPOETIN ALFA	rxcui:105694	EPOETIN ALFA	TRUE	FALSE	FALSE
UNIPROT:P35367	hgnc:5182	HRH1	TEND	2011-08-01	NULL	0.635173	BROMPHENIRAMINE	rxcui:1767	BROMPHENIRAMINE	TRUE	FALSE	FALSE
ATAD5	hgnc:25752	ATAD5	DTC	2009-02-20	NULL	0.0296654	HARMAN	chembl:CHEMBL12014	HARMAN	FALSE	FALSE	FALSE
UNIPROT:P11229	hgnc:1950	CHRM1	TEND	2011-08-01	NULL	0.159598	CEVIMELINE	rxcui:44281	CEVIMELINE	TRUE	FALSE	FALSE
IRAK1	hgnc:6112	IRAK1	DTC	2009-02-20	NULL	0.251233	GS 6201	iuphar.ligand:5615	CVT-6883	FALSE	FALSE	FALSE
UNIPROT:P35354	hgnc:9605	PTGS2	TEND	2011-08-01	NULL	0.954685	CARPROFEN	rxcui:20343	CARPROFEN	TRUE	FALSE	FALSE
UNIPROT:Q8N1C3	hgnc:4086	GABRG1	TEND	2011-08-01	NULL	0.0791971	CINOLAZEPAM	ncit:C77635	CINOLAZEPAM	FALSE	FALSE	FALSE
UNIPROT:P00915	hgnc:1368	CA1	TEND	2011-08-01	NULL	0.75011	CHLOROTHIAZIDE	rxcui:2396	CHLOROTHIAZIDE	TRUE	FALSE	FALSE
UNIPROT:O14764	hgnc:4084	GABRD	TEND	2011-08-01	NULL	0.0802256	CINOLAZEPAM	ncit:C77635	CINOLAZEPAM	FALSE	FALSE	FALSE
UNIPROT:P34903	hgnc:4077	GABRA3	TEND	2011-08-01	NULL	0.0583419	CLORAZEPATE	rxcui:2353	CLORAZEPATE	TRUE	FALSE	FALSE
UNIPROT:P14867	hgnc:4075	GABRA1	TEND	2011-08-01	NULL	0.0407036	CLORAZEPATE	rxcui:2353	CLORAZEPATE	TRUE	FALSE	FALSE
UNIPROT:P31644	hgnc:4079	GABRA5	TEND	2011-08-01	NULL	0.0596678	CLORAZEPATE	rxcui:2353	CLORAZEPATE	TRUE	FALSE	FALSE
LTK	hgnc:6721	LTK	DTC	2009-02-20	NULL	0.041508	CEDIRANIB	ncit:C80867	CEDIRANIB	FALSE	FALSE	TRUE
UNIPROT:Q05586	hgnc:4584	GRIN1	TEND	2011-08-01	NULL	0.428634	ORPHENADRINE	rxcui:7715	ORPHENADRINE	TRUE	FALSE	FALSE
UNIPROT:P41145	hgnc:8154	OPRK1	TEND	2011-08-01	NULL	0.184886	CODEINE	rxcui:1545976	CODEINE ANHYDROUS	TRUE	FALSE	FALSE
BAZ2B	hgnc:963	BAZ2B	DTC	2009-02-20	NULL	0.0383828	NALIDIXIC ACID	rxcui:7240	NALIDIXIC ACID	TRUE	FALSE	FALSE
UNIPROT:P42261	hgnc:4571	GRIA1	TEND	2011-08-01	NULL	0.11292	DESFLURANE	rxcui:27340	DESFLURANE	TRUE	FALSE	FALSE
EHMT2	hgnc:14129	EHMT2	DTC	2009-02-20	NULL	0.00278496	PROMETHAZINE HYDROCHLORIDE	rxcui:142445	PROMETHAZINE HYDROCHLORIDE	TRUE	FALSE	FALSE
UNIPROT:Q9BY41	hgnc:13315	HDAC8	TEND	2011-08-01	NULL	0.192336	ROMIDEPSIN	rxcui:877510	ROMIDEPSIN	TRUE	FALSE	TRUE
UNIPROT:Q13224	hgnc:4586	GRIN2B	TEND	2011-08-01	NULL	0.168294	FELBAMATE	rxcui:24812	FELBAMATE	TRUE	FALSE	FALSE
POLK	hgnc:9183	POLK	DTC	2009-02-20	NULL	0.0223532	2-AMINOPHENOXAZINONE	chembl:CHEMBL146710	CHEMBL:CHEMBL146710	FALSE	FALSE	FALSE
UNIPROT:Q09470	hgnc:6218	KCNA1	TEND	2011-08-01	NULL	0.250037	DESFLURANE	rxcui:27340	DESFLURANE	TRUE	FALSE	FALSE
EIF4A1	hgnc:3282	EIF4A1	DTC	2009-02-20	NULL	2.01953	SILVESTROL	chembl:CHEMBL555196	SILVESTROL	FALSE	FALSE	FALSE
UNIPROT:Q14626	hgnc:5967	IL11RA	TEND	2011-08-01	NULL	10.5015	OPRELVEKIN	rxcui:1311380	INTERLEUKIN-11	TRUE	FALSE	FALSE
UNIPROT:Q15822	hgnc:1956	CHRNA2	TEND	2011-08-01	NULL	0.71439	DOXACURIUM CHLORIDE	rxcui:49275	DOXACURIUM CHLORIDE	TRUE	FALSE	FALSE
UNIPROT:Q12809	hgnc:6251	KCNH2	TEND	2011-08-01	NULL	0.0332432	DRONEDARONE	rxcui:233698	DRONEDARONE	TRUE	FALSE	FALSE
UNIPROT:P48048	hgnc:6255	KCNJ1	TEND	2011-08-01	NULL	1.75026	GLICLAZIDE	rxcui:4816	GLICLAZIDE	TRUE	FALSE	FALSE
TARDBP	hgnc:11571	TARDBP	DTC	2009-02-20	NULL	0.0468818	CHENODIOL	rxcui:2323	CHENODEOXYCHOLIC ACID	TRUE	FALSE	FALSE
UNIPROT:P35372	hgnc:8156	OPRM1	TEND	2011-08-01	NULL	0.111167	HYDROMORPHONE	rxcui:203177	HYDROMORPHONE HYDROCHLORIDE	TRUE	FALSE	FALSE
UNIPROT:P14416	hgnc:3023	DRD2	TEND	2011-08-01	NULL	0.0395315	ILOPERIDONE	rxcui:73178	ILOPERIDONE	TRUE	FALSE	FALSE
CYP2C9	hgnc:2623	CYP2C9	DTC	2009-02-20	NULL	0.00934966	PYRROLIDINE DITHIOCARBAMATE	chembl:CHEMBL399491	PYRROLIDINE DITHIOCARBAMATE	FALSE	FALSE	FALSE
UNIPROT:P04818	hgnc:12441	TYMS	TEND	2011-08-01	NULL	0.0603884	LEUCOVORIN	rxcui:225852	LEUCOVORIN CALCIUM	TRUE	FALSE	TRUE
UNIPROT:P35372	hgnc:8156	OPRM1	TEND	2011-08-01	NULL	0.321148	LEVORPHANOL	rxcui:6378	LEVORPHANOL	TRUE	FALSE	FALSE
TARDBP	hgnc:11571	TARDBP	DTC	2009-02-20	NULL	0.0223247	WIN-55212-2	iuphar.ligand:733	WIN55212-2	FALSE	FALSE	FALSE
UNIPROT:P18825	hgnc:283	ADRA2C	TEND	2011-08-01	NULL	0.211298	LOFEXIDINE	rxcui:28863	LOFEXIDINE	TRUE	FALSE	FALSE
UNIPROT:P41145	hgnc:8154	OPRK1	TEND	2011-08-01	NULL	0.147909	MEPERIDINE	rxcui:103755	MEPERIDINE HYDROCHLORIDE	TRUE	FALSE	FALSE
EGFR	hgnc:3236	EGFR	DTC	2009-02-20	NULL	0.00380573	TOZASERTIB	ncit:C98053	TOZASERTIB	FALSE	FALSE	TRUE
UNIPROT:P22888	hgnc:6585	LHCGR	TEND	2011-08-01	NULL	16.4086	LUTROPIN ALFA	rxcui:388084	LUTROPIN ALFA	TRUE	FALSE	FALSE
CYP2C9	hgnc:2623	CYP2C9	DTC	2009-02-20	NULL	0.0075966	MICONAZOLE	rxcui:42790	MICONAZOLE NITRATE	TRUE	FALSE	FALSE
UNIPROT:P07202	hgnc:12015	TPO	TEND	2011-08-01	NULL	2.50037	METHIMAZOLE	rxcui:6835	METHIMAZOLE	TRUE	FALSE	FALSE
UNIPROT:P35348	hgnc:277	ADRA1A	TEND	2011-08-01	NULL	0.546955	MEPHENTERMINE	rxcui:6756	MEPHENTERMINE	TRUE	FALSE	FALSE
UNIPROT:P11229	hgnc:1950	CHRM1	TEND	2011-08-01	NULL	0.139648	METHYLSCOPOLAMINE	rxcui:89785	METHSCOPOLAMINE	TRUE	FALSE	FALSE
UNIPROT:P14867	hgnc:4075	GABRA1	TEND	2011-08-01	NULL	0.101759	METHYLPHENOBARBITAL	rxcui:6758	MEPHOBARBITAL	TRUE	FALSE	FALSE
DAPK3	hgnc:2676	DAPK3	DTC	2009-02-20	NULL	0.0113066	PF-562271	iuphar.ligand:9381	PF-562271	FALSE	FALSE	TRUE
UNIPROT:P00519	hgnc:76	ABL1	TEND	2011-08-01	NULL	0.637458	NILOTINIB	rxcui:662281	NILOTINIB	TRUE	FALSE	TRUE
UNIPROT:P28472	hgnc:4083	GABRB3	TEND	2011-08-01	NULL	0.0617374	NITRAZEPAM	rxcui:7440	NITRAZEPAM	FALSE	FALSE	FALSE
UNIPROT:P54289	hgnc:1399	CACNA2D1	TEND	2011-08-01	NULL	0.0892988	NIFEDIPINE	rxcui:7417	NIFEDIPINE	TRUE	FALSE	FALSE
UNIPROT:Q15822	hgnc:1956	CHRNA2	TEND	2011-08-01	NULL	0.108712	NICOTINE	rxcui:31765	NICOTINE POLACRILEX	TRUE	FALSE	FALSE
UNIPROT:P34903	hgnc:4077	GABRA3	TEND	2011-08-01	NULL	0.0555637	NITRAZEPAM	rxcui:7440	NITRAZEPAM	FALSE	FALSE	FALSE
UNIPROT:O14764	hgnc:4084	GABRD	TEND	2011-08-01	NULL	0.0649446	NITRAZEPAM	rxcui:7440	NITRAZEPAM	FALSE	FALSE	FALSE
UNIPROT:P42262	hgnc:4572	GRIA2	TEND	2011-08-01	NULL	0.159114	PENTOBARBITAL	rxcui:203085	PENTOBARBITAL SODIUM	TRUE	FALSE	FALSE
TUBB	hgnc:20778	TUBB	DTC	2009-02-20	NULL	0.0669741	4-(PHENYLCARBAMOYL)BENZYLNITRATE	chembl:CHEMBL1795737	CHEMBL:CHEMBL1795737	FALSE	FALSE	FALSE
UNIPROT:P19793	hgnc:10477	RXRA	TEND	2011-08-01	NULL	0.116684	ADAPALENE	rxcui:60223	ADAPALENE	TRUE	FALSE	FALSE
UNIPROT:P35372	hgnc:8156	OPRM1	TEND	2011-08-01	NULL	0.137635	PENTAZOCINE	rxcui:8001	PENTAZOCINE	TRUE	FALSE	FALSE
UNIPROT:P21453	hgnc:3165	S1PR1	TEND	2011-08-01	NULL	1.45855	FINGOLIMOD	rxcui:1012892	FINGOLIMOD	TRUE	TRUE	FALSE
CHEK1	hgnc:1925	CHEK1	DTC	2009-02-20	NULL	0.0142452	CYC-116	chembl:CHEMBL482967	CYC-116	FALSE	FALSE	FALSE
UNIPROT:P34903	hgnc:4077	GABRA3	TEND	2011-08-01	NULL	0.0875128	PENTOBARBITAL	rxcui:203085	PENTOBARBITAL SODIUM	TRUE	FALSE	FALSE
GMNN	hgnc:17493	GMNN	DTC	2009-02-20	NULL	0.0218782	SJ000114740	chembl:CHEMBL592068	CHEMBL:CHEMBL592068	FALSE	FALSE	FALSE
UNIPROT:P48443	hgnc:10479	RXRG	TEND	2011-08-01	NULL	0.795571	ADAPALENE	rxcui:60223	ADAPALENE	TRUE	FALSE	FALSE
UNIPROT:P07550	hgnc:286	ADRB2	TEND	2011-08-01	NULL	0.407036	PENBUTOLOL	rxcui:7973	PENBUTOLOL	TRUE	FALSE	FALSE
UNIPROT:P35499	hgnc:10591	SCN4A	TEND	2011-08-01	NULL	0.201953	FOSPROPOFOL	rxcui:828682	FOSPROPOFOL	TRUE	FALSE	FALSE
UNIPROT:P27815	hgnc:8780	PDE4A	TEND	2011-08-01	NULL	0.102288	PENTOXIFYLLINE	rxcui:8013	PENTOXIFYLLINE	TRUE	FALSE	FALSE
UNIPROT:P08908	hgnc:5286	HTR1A	TEND	2011-08-01	NULL	0.0591303	QUETIAPINE	rxcui:221153	QUETIAPINE FUMARATE	TRUE	FALSE	FALSE
UNIPROT:P14867	hgnc:4075	GABRA1	TEND	2011-08-01	NULL	0.0610554	QUAZEPAM	rxcui:35185	QUAZEPAM	TRUE	FALSE	FALSE
UNIPROT:P08172	hgnc:1951	CHRM2	TEND	2011-08-01	NULL	0.263196	ROCURONIUM	rxcui:68139	ROCURONIUM	TRUE	FALSE	FALSE
UNIPROT:P35346	hgnc:11334	SSTR5	TEND	2011-08-01	NULL	3.12546	LANREOTIDE	rxcui:236167	LANREOTIDE ACETATE	TRUE	FALSE	FALSE
UNIPROT:P14416	hgnc:3023	DRD2	TEND	2011-08-01	NULL	0.0889458	SULPIRIDE	rxcui:10239	SULPIRIDE	TRUE	FALSE	FALSE
UNIPROT:P47869	hgnc:4076	GABRA2	TEND	2011-08-01	NULL	0.0865511	TALBUTAL	rxcui:89810	TALBUTAL	TRUE	FALSE	FALSE
UNIPROT:P14867	hgnc:4075	GABRA1	TEND	2011-08-01	NULL	0.0610554	TALBUTAL	rxcui:89810	TALBUTAL	TRUE	FALSE	FALSE
UNIPROT:P47870	hgnc:4082	GABRB2	TEND	2011-08-01	NULL	0.0832574	TEMAZEPAM	rxcui:10355	TEMAZEPAM	TRUE	FALSE	FALSE
UNIPROT:P24046	hgnc:4090	GABRR1	TEND	2011-08-01	NULL	0.170479	TEMAZEPAM	rxcui:10355	TEMAZEPAM	TRUE	FALSE	FALSE
UNIPROT:P34903	hgnc:4077	GABRA3	TEND	2011-08-01	NULL	0.0795571	TEMAZEPAM	rxcui:10355	TEMAZEPAM	TRUE	FALSE	FALSE
UNIPROT:P47869	hgnc:4076	GABRA2	TEND	2011-08-01	NULL	0.0786828	TEMAZEPAM	rxcui:10355	TEMAZEPAM	TRUE	FALSE	FALSE
UNIPROT:P07437	hgnc:20778	TUBB	TEND	2011-08-01	NULL	0.0487084	IXABEPILONE	rxcui:337523	IXABEPILONE	TRUE	FALSE	FALSE
UNIPROT:Q7Z2W7	hgnc:17961	TRPM8	TEND	2011-08-01	NULL	4.83623	MENTHOL	rxcui:1430390	RACEMENTHOL	TRUE	FALSE	FALSE
UNIPROT:P07550	hgnc:286	ADRB2	TEND	2011-08-01	NULL	0.244222	TIMOLOL	rxcui:10600	TIMOLOL	TRUE	FALSE	FALSE
UNIPROT:Q9H244	hgnc:18124	P2RY12	TEND	2011-08-01	NULL	1.2622	TICLOPIDINE	rxcui:10594	TICLOPIDINE	TRUE	FALSE	FALSE
UNIPROT:P28223	hgnc:5293	HTR2A	TEND	2011-08-01	NULL	0.100976	TRAZODONE	rxcui:10737	TRAZODONE	TRUE	FALSE	FALSE
UNIPROT:P14867	hgnc:4075	GABRA1	TEND	2011-08-01	NULL	0.0493377	TRIAZOLAM	rxcui:10767	TRIAZOLAM	TRUE	FALSE	FALSE
UNIPROT:P12821	hgnc:2707	ACE	TEND	2011-08-01	NULL	0.711968	TRANDOLAPRIL	rxcui:38454	TRANDOLAPRIL	TRUE	FALSE	FALSE
UNIPROT:P37231	hgnc:9236	PPARG	TEND	2011-08-01	NULL	0.093347	TREPROSTINIL	rxcui:343048	TREPROSTINIL	TRUE	FALSE	FALSE
UNIPROT:P23975	hgnc:11048	SLC6A2	TEND	2011-08-01	NULL	0.0327151	TRAZODONE	rxcui:10737	TRAZODONE	TRUE	FALSE	FALSE
UNIPROT:P00533	hgnc:3236	EGFR	TEND	2011-08-01	NULL	0.0123475	TRASTUZUMAB	rxcui:121191	RITUXIMAB	TRUE	TRUE	TRUE
NFKB2	hgnc:7795	NFKB2	DTC	2009-02-20	NULL	0.946084	CHRYSOERIOL	drugbank:DB17283	CHRYSOERIOL	FALSE	FALSE	FALSE
UNIPROT:P78334	hgnc:4085	GABRE	TEND	2011-08-01	NULL	0.0611978	TRIAZOLAM	rxcui:10767	TRIAZOLAM	TRUE	FALSE	FALSE
UNIPROT:P11229	hgnc:1950	CHRM1	TEND	2011-08-01	NULL	0.279296	TROSPIUM	rxcui:236778	TROSPIUM	TRUE	FALSE	FALSE
UNIPROT:O14764	hgnc:4084	GABRD	TEND	2011-08-01	NULL	0.0619925	TRIAZOLAM	rxcui:10767	TRIAZOLAM	TRUE	FALSE	FALSE
UNIPROT:P11229	hgnc:1950	CHRM1	TEND	2011-08-01	NULL	0.139648	TRIFLUPROMAZINE	rxcui:10805	TRIFLUPROMAZINE	TRUE	FALSE	FALSE
KCNH2	hgnc:6251	KCNH2	DTC	2009-02-20	NULL	0.149595	NYLIDRIN HYDROCHLORIDE	rxcui:82060	NYLIDRIN HYDROCHLORIDE	FALSE	FALSE	FALSE
UNIPROT:P23763	hgnc:12642	VAMP1	TEND	2011-08-01	NULL	35.0051	BOTULINUM TOXIN TYPE B	rxcui:2167673	BOTULINUM TOXIN TYPE B	TRUE	FALSE	FALSE
UNIPROT:P30556	hgnc:336	AGTR1	TEND	2011-08-01	NULL	1.18661	VALSARTAN	rxcui:69749	VALSARTAN	TRUE	FALSE	FALSE
LEUKOCYTE COMMON ANTIGEN	hgnc:9666	PTPRC	TTD	2020.06.01	NULL	NULL	LM-CD45	NULL	NULL	NULL	NULL	NULL
ESTROGEN-RELATED RECEPTOR-ALPHA	hgnc:3471	ESRRA	TTD	2020.06.01	NULL	NULL	D-5519	NULL	NULL	NULL	NULL	NULL
OPIOID RECEPTOR DELTA	hgnc:8153	OPRD1	TTD	2020.06.01	NULL	NULL	MCP-202	NULL	NULL	NULL	NULL	NULL
GLUCAGON-LIKE PEPTIDE 2 RECEPTOR	hgnc:4325	GLP2R	TTD	2020.06.01	NULL	NULL	SAN-134	NULL	NULL	NULL	NULL	NULL
POTASSIUM CHANNEL UNSPECIFIC	hgnc:1437	CALCA	TTD	2020.06.01	NULL	NULL	CLP-1004	NULL	NULL	NULL	NULL	NULL
AHR	hgnc:348	AHR	DTC	2009-02-20	NULL	0.437564	PENT-1-ENE	chembl:CHEMBL295337	CHEMBL:CHEMBL295337	FALSE	FALSE	FALSE
HUMAN IMMUNODEFICIENCY VIRUS MATURATION	NULL	NULL	TTD	2020.06.01	NULL	NULL	GSK2838232	iuphar.ligand:12680	GSK2838232	FALSE	FALSE	FALSE
ANDROGEN RECEPTOR	hgnc:644	AR	TTD	2020.06.01	NULL	NULL	Drug 2881078	NULL	NULL	NULL	NULL	NULL
ANGIOTENSIN II RECEPTOR TYPE-2	hgnc:338	AGTR2	TTD	2020.06.01	NULL	NULL	MP-157	NULL	NULL	NULL	NULL	NULL
GONADOTROPIN-RELEASING HORMONE RECEPTOR	hgnc:4421	GNRHR	TTD	2020.06.01	NULL	0.795571	ASP-1707	chembl:CHEMBL3989969	OPIGOLIX	FALSE	FALSE	FALSE
PEROXISOME PROLIFERATOR-ACTIVATED RECEPTOR ALPHA	hgnc:9232	PPARA	TTD	2020.06.01	NULL	NULL	AVE0897	NULL	NULL	NULL	NULL	NULL
GAP JUNCTION ALPHA-1 PROTEIN	hgnc:4274	GJA1	TTD	2020.06.01	NULL	NULL	Act1	NULL	NULL	NULL	NULL	NULL
VDR	hgnc:12679	VDR	DTC	2009-02-20	NULL	0.0123868	4-METHOXYDALBERGIONE	chembl:CHEMBL1554531	4-METHOXYDALBERGIONE	FALSE	FALSE	FALSE
TUBULIN BETA	hgnc:20778	TUBB	TTD	2020.06.01	NULL	0.133948	ABI-011	ncit:C116890	NANOPARTICLE ALBUMIN-BOUND THIOCOLCHICINE DIMER NAB-5404	FALSE	FALSE	FALSE
DNA-DIRECTED RNA POLYMERASE II	NULL	NULL	TTD	2020.06.01	NULL	NULL	Lurbinectedin	rxcui:2374729	LURBINECTEDIN	TRUE	FALSE	FALSE
STAT3 MESSENGER RNA	NULL	NULL	TTD	2020.06.01	NULL	NULL	Napabucasin	ncit:C96429	NAPABUCASIN	FALSE	FALSE	FALSE
TNF RECEPTOR	NULL	NULL	TTD	2020.06.01	NULL	NULL	ETX201	NULL	NULL	NULL	NULL	NULL
BLK	hgnc:1057	BLK	DTC	2009-02-20	NULL	0.0171258	TOZASERTIB	ncit:C98053	TOZASERTIB	FALSE	FALSE	TRUE
IMMUNOGLOBULIN GAMMA-1 HEAVY NIE	NULL	NULL	TTD	2020.06.01	NULL	NULL	MORAb-022	ncit:C172615	GIMSILUMAB	FALSE	FALSE	FALSE
OSTEOBLAST CADHERIN	hgnc:1750	CDH11	TTD	2020.06.01	NULL	NULL	RG6125	NULL	NULL	NULL	NULL	NULL
P2X PURINOCEPTOR 7	hgnc:8537	P2RX7	TTD	2020.06.01	NULL	NULL	SGM-1019	NULL	NULL	NULL	NULL	NULL
TYK2 TYROSINE KINASE	hgnc:12440	TYK2	TTD	2020.06.01	NULL	NULL	TYrosine kinase 2 inhibitor	NULL	NULL	NULL	NULL	NULL
ALOX15	hgnc:433	ALOX15	DTC	2009-02-20	NULL	0.0279148	5,7-DIHYDROXYISOFLAVONE	chembl:CHEMBL1488393	5,7-DIHYDROXYISOFLAVONE	FALSE	FALSE	FALSE
BETA-CATENIN	hgnc:2514	CTNNB1	TTD	2020.06.01	NULL	NULL	C 82	NULL	NULL	NULL	NULL	NULL
CREB-BINDING PROTEIN	hgnc:2348	CREBBP	TTD	2020.06.01	NULL	NULL	C 82	NULL	NULL	NULL	NULL	NULL
LYSOSPHINGOLIPID RECEPTOR	NULL	NULL	TTD	2020.06.01	NULL	NULL	Cenerimod	ncit:C169837	CENERIMOD	FALSE	FALSE	FALSE
C-X-C MOTIF CHEMOKINE 10	hgnc:10637	CXCL10	TTD	2020.06.01	NULL	NULL	JT02	NULL	NULL	NULL	NULL	NULL
COMPLEMENT C1S COMPONENT	hgnc:1247	C1S	TTD	2020.06.01	NULL	10.5015	TNT009	rxcui:2591404	SUTIMLIMAB	TRUE	FALSE	FALSE
DNA-DIRECTED RNA POLYMERASE	NULL	NULL	TTD	2020.06.01	NULL	NULL	Rifaximin DR	NULL	NULL	NULL	NULL	NULL
MYELOID CELL SURFACE ANTIGEN CD33	hgnc:1659	CD33	TTD	2020.06.01	NULL	NULL	Actimab-M	NULL	NULL	NULL	NULL	NULL
B-LYMPHOCYTE SURFACE ANTIGEN B4	hgnc:1633	CD19	TTD	2020.06.01	NULL	1.28067	Duvortuxizumab	ncit:C122406	DUVORTUXIZUMAB	FALSE	FALSE	FALSE
CYTOTOXIC T-LYMPHOCYTE PROTEIN 4	hgnc:2505	CTLA4	TTD	2020.06.01	NULL	NULL	TRemelimumab + MEDI0562	NULL	NULL	NULL	NULL	NULL
OX40L RECEPTOR	hgnc:11918	TNFRSF4	TTD	2020.06.01	NULL	NULL	TRemelimumab + MEDI0562	NULL	NULL	NULL	NULL	NULL
GANGLIOSIDE GD2	NULL	NULL	TTD	2020.06.01	NULL	NULL	Hu3F8 mAb	NULL	NULL	NULL	NULL	NULL
ACTIVATION-INDUCIBLE TNFR FAMILY RECEPTOR	hgnc:11914	TNFRSF18	TTD	2020.06.01	NULL	NULL	INCAGN1876	NULL	NULL	NULL	NULL	NULL
