## Supplementary Table for "Genetic and Phenotypic Architecture of Brain Glymphatic System" (part 2 of 3)

### Sheet: Table S1 (continued)
Supplementary Table 1. List of Potential Drug Target Genes Extracted from DGIdb Database.
T-CELL RECEPTOR	hgnc:12197	TRBV20OR9-2	TTD	2020.06.01	NULL	NULL	MAGE-A10 TCR	NULL	NULL	NULL	NULL	NULL
NEURONAL ACETYLCHOLINE RECEPTOR ALPHA-3/BETA-4	NULL	NULL	TTD	2020.06.01	NULL	NULL	18-MC	chembl:CHEMBL5095410	ZOLUNICANT	FALSE	FALSE	FALSE
GLUTAMATE RECEPTOR IONOTROPIC NMDA 2B	hgnc:4586	GRIN2B	TTD	2020.06.01	NULL	NULL	EVT100	NULL	NULL	NULL	NULL	NULL
SEROTONINNOREPINEPHRINEDOPAMINE REUPTAKE	NULL	NULL	TTD	2020.06.01	NULL	NULL	Centanafadine	ncit:C171666	CENTANAFADINE	FALSE	FALSE	FALSE
5-HT 1A RECEPTOR	hgnc:5286	HTR1A	TTD	2020.06.01	NULL	NULL	FKB01MD	NULL	NULL	NULL	NULL	NULL
5-HT 1D RECEPTOR	hgnc:5289	HTR1D	TTD	2020.06.01	NULL	NULL	FKB01MD	NULL	NULL	NULL	NULL	NULL
PLK1	hgnc:9077	PLK1	DTC	2009-02-20	NULL	0.0583419	PHOSMET	drugbank:DB11448	PHOSMET	FALSE	FALSE	FALSE
5-HT 2 RECEPTOR	NULL	NULL	TTD	2020.06.01	NULL	NULL	FKB01MD	NULL	NULL	NULL	NULL	NULL
5-HT 1A RECEPTOR	hgnc:5286	HTR1A	TTD	2020.06.01	NULL	NULL	FKW00GA	NULL	NULL	NULL	NULL	NULL
5-HT 2A RECEPTOR	hgnc:5293	HTR2A	TTD	2020.06.01	NULL	NULL	FKW00GA	NULL	NULL	NULL	NULL	NULL
5-HT 2A RECEPTOR	hgnc:5293	HTR2A	TTD	2020.06.01	NULL	NULL	RP5063	NULL	NULL	NULL	NULL	NULL
5-HT 7 RECEPTOR	hgnc:5302	HTR7	TTD	2020.06.01	NULL	NULL	RP5063	NULL	NULL	NULL	NULL	NULL
DOPAMINE D3 RECEPTOR	NULL	NULL	TTD	2020.06.01	NULL	NULL	RP5063	NULL	NULL	NULL	NULL	NULL
DOPAMINE D4 RECEPTOR	NULL	NULL	TTD	2020.06.01	NULL	NULL	RP5063	NULL	NULL	NULL	NULL	NULL
HISTAMINE H1 RECEPTOR	hgnc:5182	HRH1	TTD	2020.06.01	NULL	NULL	RP5063	NULL	NULL	NULL	NULL	NULL
SEROTONINNOREPINEPHRINEDOPAMINE REUPTAKE	NULL	NULL	TTD	2020.06.01	NULL	NULL	RP5063	NULL	NULL	NULL	NULL	NULL
SIGMA INTRACELLULAR RECEPTOR 2	hgnc:28106	TMEM97	TTD	2020.06.01	NULL	26.2538	MIN-101	chembl:CHEMBL4298043	ROLUPERIDONE HYDROCHLORIDE	FALSE	FALSE	FALSE
PROTO-ONCOGENE C-MET	hgnc:7029	MET	TTD	2020.06.01	NULL	2.00029	Emibetuzumab	ncit:C95732	EMIBETUZUMAB	FALSE	TRUE	TRUE
N-METHYL-D-ASPARTATE RECEPTOR	NULL	NULL	TTD	2020.06.01	NULL	NULL	GLYX-13	chembl:CHEMBL3544917	RAPASTINEL	FALSE	FALSE	FALSE
5-HT RECEPTOR	NULL	NULL	TTD	2020.06.01	NULL	NULL	ITI-007	rxcui:2275602	LUMATEPERONE	TRUE	FALSE	FALSE
ACETYLCHOLINESTERASE	hgnc:108	ACHE	TTD	2020.06.01	NULL	NULL	GTP-004	NULL	NULL	NULL	NULL	NULL
MAPT	hgnc:6893	MAPT	DTC	2009-02-20	NULL	0.0297663	2,3,4-TRIHYDROXY-4'-ETHOXYBENZOPHENONE	chembl:CHEMBL1322879	2,3,4-TRIHYDROXY-4'-ETHOXYBENZOPHENONE	FALSE	FALSE	FALSE
BETA-N-ACETYLHEXOSAMINIDASE	hgnc:7056	OGA	TTD	2020.06.01	NULL	26.2538	MK 8719	drugbank:DB16989	MK-8719	FALSE	FALSE	FALSE
OPIOID RECEPTOR MU	hgnc:14449	OPN4	TTD	2020.06.01	NULL	NULL	TRV734	NULL	NULL	NULL	NULL	NULL
PACAP TYPE I RECEPTOR	hgnc:242	ADCYAP1R1	TTD	2020.06.01	NULL	NULL	AMG 301	NULL	NULL	NULL	NULL	NULL
EARLY GROWTH RESPONSE PROTEIN 1	NULL	NULL	TTD	2020.06.01	NULL	NULL	AYX-1	chembl:CHEMBL4297228	BRIVOLIGIDE	FALSE	FALSE	FALSE
CYP3A4	hgnc:2637	CYP3A4	DTC	2009-02-20	NULL	0.0234934	ENDO-ATROPINE	chembl:CHEMBL2449003	ENDO-ATROPINE	FALSE	FALSE	FALSE
QUINONE REDUCTASE 1	hgnc:2874	NQO1	TTD	2020.06.01	NULL	NULL	BioE-743	NULL	NULL	NULL	NULL	NULL
OXIDOREDUCTASE UNSPECIFIC	NULL	NULL	TTD	2020.06.01	NULL	NULL	EPICATECHIN	rxcui:2641822	EPICATECHIN	FALSE	FALSE	FALSE
5-HT RECEPTOR	NULL	NULL	TTD	2020.06.01	NULL	NULL	EPX-200	NULL	NULL	NULL	NULL	NULL
HELPER-INDUCER T-LYMPHOCYTE	NULL	NULL	TTD	2020.06.01	NULL	NULL	AE-H vaccine	NULL	NULL	NULL	NULL	NULL
KDM4A	hgnc:22978	KDM4A	DTC	2009-02-20	NULL	0.00566976	WIN-55212-2	iuphar.ligand:733	WIN55212-2	FALSE	FALSE	FALSE
EXTRACELLULAR SIGNAL-REGULATED KINASE 1	hgnc:6877	MAPK3	TTD	2020.06.01	NULL	NULL	VAN-10-4-eluting stent	NULL	NULL	NULL	NULL	NULL
EXTRACELLULAR SIGNAL-REGULATED KINASE 2	hgnc:6871	MAPK1	TTD	2020.06.01	NULL	NULL	VAN-10-4-eluting stent	NULL	NULL	NULL	NULL	NULL
TUFTSIN RECEPTOR	hgnc:11727	TERC	TTD	2020.06.01	NULL	NULL	99MTC-RP-128	NULL	NULL	NULL	NULL	NULL
NITRIC-OXIDE SYNTHASE INDUCIBLE	hgnc:7873	NOS2	TTD	2020.06.01	NULL	NULL	KD-7040	NULL	NULL	NULL	NULL	NULL
MKNK2	hgnc:7111	MKNK2	DTC	2009-02-20	NULL	0.0270658	CYC-116	chembl:CHEMBL482967	CYC-116	FALSE	FALSE	FALSE
ERBB2 TYROSINE KINASE RECEPTOR	hgnc:3430	ERBB2	TTD	2020.06.01	NULL	NULL	VM-206	NULL	NULL	NULL	NULL	NULL
VASOPRESSIN RECEPTOR	NULL	NULL	TTD	2020.06.01	NULL	NULL	BAY 86-8050	NULL	NULL	NULL	NULL	NULL
OSTEOCLAST DIFFERENTIATION FACTOR	hgnc:11926	TNFSF11	TTD	2020.06.01	NULL	NULL	ALX-0141	NULL	NULL	NULL	NULL	NULL
ERBB2	hgnc:3430	ERBB2	DTC	2009-02-20	NULL	0.0029275	CENISERTIB	ncit:C64540	CENISERTIB	FALSE	FALSE	TRUE
HUMAN IMMUNODEFICIENCY VIRUS PROTEASE	NULL	NULL	TTD	2020.06.01	NULL	NULL	ACH-1625	NULL	NULL	NULL	NULL	NULL
ADENOSINE A2A RECEPTOR	hgnc:263	ADORA2A	TTD	2020.06.01	NULL	NULL	OPA-6566	NULL	NULL	NULL	NULL	NULL
GROWTH HORMONE SECRETAGOGUE RECEPTOR 1	hgnc:4267	GHSR	TTD	2020.06.01	NULL	NULL	AEZS-123	NULL	NULL	NULL	NULL	NULL
B-CELL RECEPTOR CD22	hgnc:1643	CD22	TTD	2020.06.01	NULL	NULL	Targeted ranpirnase conjugates	NULL	NULL	NULL	NULL	NULL
TRANSTHYRETIN	hgnc:12405	TTR	TTD	2020.06.01	NULL	NULL	ALN-TTRsc	NULL	NULL	NULL	NULL	NULL
CYP2C19	hgnc:2621	CYP2C19	DTC	2009-02-20	NULL	0.0120541	ZAFIRLUKAST	rxcui:114970	ZAFIRLUKAST	TRUE	FALSE	FALSE
HUNTINGTIN MESSENGER RNA	NULL	NULL	TTD	2020.06.01	NULL	NULL	ALN-HTT	NULL	NULL	NULL	NULL	NULL
COLLAGEN I	hgnc:2198	COL1A2	TTD	2020.06.01	NULL	NULL	Solubilized type 1 native bovine collagen	NULL	NULL	NULL	NULL	NULL
GLUTAMATE RECEPTOR AMPA	NULL	NULL	TTD	2020.06.01	NULL	NULL	AZD7325	iuphar.ligand:7712	AZD7325	FALSE	FALSE	FALSE
TP53	hgnc:11998	TP53	DTC	2009-02-20	NULL	0.115911	TCMDC-125617	chembl:CHEMBL545900	CHEMBL:CHEMBL545900	FALSE	FALSE	FALSE
PHOSPHODIESTERASE 4A	hgnc:8780	PDE4A	TTD	2020.06.01	NULL	0.795571	Ronomilast	ncit:C97274	RONOMILAST	FALSE	FALSE	FALSE
TUBULIN BETA	hgnc:20778	TUBB	TTD	2020.06.01	NULL	NULL	Lexibulin iv infusion	NULL	NULL	NULL	NULL	NULL
APOPTOSIS INHIBITOR SURVIVIN	hgnc:593	BIRC5	TTD	2020.06.01	NULL	NULL	CV-9201	NULL	NULL	NULL	NULL	NULL
CYP2C9	hgnc:2623	CYP2C9	DTC	2009-02-20	NULL	0.00639713	FENTICLOR	ncit:C65671	FENTICLOR	FALSE	FALSE	FALSE
CANCER/TESTIS ANTIGEN 1	hgnc:2491	CTAG1B	TTD	2020.06.01	NULL	NULL	CV-9201	NULL	NULL	NULL	NULL	NULL
CYP2C9	hgnc:2623	CYP2C9	DTC	2009-02-20	NULL	0.0173636	5-(4-PHENYLBUTOXY)PSORALEN	iuphar.ligand:9583	PSORA-4	FALSE	FALSE	FALSE
CANCER/TESTIS ANTIGEN MAGE-C1/CT7	hgnc:6812	MAGEC1	TTD	2020.06.01	NULL	NULL	CV-9201	NULL	NULL	NULL	NULL	NULL
MELANOMA-ASSOCIATED ANTIGEN C2	hgnc:13574	MAGEC2	TTD	2020.06.01	NULL	NULL	CV-9201	NULL	NULL	NULL	NULL	NULL
CYP2C9	hgnc:2623	CYP2C9	DTC	2009-02-20	NULL	0.0173636	FLOXURIDINE	rxcui:4488	FLOXURIDINE	TRUE	FALSE	TRUE
ONCOTROPHOBLAST GLYCOPROTEIN 5T4	hgnc:12004	TPBG	TTD	2020.06.01	NULL	NULL	CV-9201	NULL	NULL	NULL	NULL	NULL
FMS-LIKE TYROSINE KINASE 3	NULL	NULL	TTD	2020.06.01	NULL	NULL	PLX-3397	rxcui:2183102	PEXIDARTINIB	TRUE	FALSE	TRUE
INTERLEUKIN-2	hgnc:6001	IL2	TTD	2020.06.01	NULL	NULL	L19-IL-2 fusion protein	NULL	NULL	NULL	NULL	NULL
VASCULAR ENDOTHELIAL GROWTH FACTOR C	hgnc:12682	VEGFC	TTD	2020.06.01	NULL	5.83419	VGX-100	chembl:CHEMBL4297847	VGX-100	FALSE	FALSE	FALSE
CTDSP1	hgnc:21614	CTDSP1	DTC	2009-02-20	NULL	0.394795	NSC-74859	chembl:CHEMBL477936	CHEMBL:CHEMBL477936	FALSE	FALSE	FALSE
HISTONE DEACETYLASE	hgnc:14065	HDAC9	TTD	2020.06.01	NULL	1.16684	SHP-141	ncit:C97513	REMETINOSTAT	FALSE	FALSE	FALSE
NOTCH-1 RECEPTOR	hgnc:7881	NOTCH1	TTD	2020.06.01	NULL	19.6904	OMP-52M51	ncit:C103274	BRONTICTUZUMAB	FALSE	FALSE	TRUE
NUCLEAR FACTOR ERYTHROID 2-RELATED FACTOR 2	hgnc:4071	GABPA	TTD	2020.06.01	NULL	NULL	ABT-RTA-408	NULL	NULL	NULL	NULL	NULL
AR	hgnc:644	AR	DTC	2009-02-20	NULL	0.0584718	IOPAMIDOL	rxcui:5966	IOPAMIDOL	TRUE	FALSE	FALSE
MYCBP MESSENGER RNA	NULL	NULL	TTD	2020.06.01	NULL	NULL	DCR-MYC	ncit:C115108	MYC-TARGETING SIRNA DCR-MYC	FALSE	FALSE	FALSE
NAD-DEPENDENT DEACETYLASE SIRTUIN-1	hgnc:14929	SIRT1	TTD	2020.06.01	NULL	NULL	SRT2379	NULL	NULL	NULL	NULL	NULL
OPIOID RECEPTOR	NULL	NULL	TTD	2020.06.01	NULL	NULL	CB-01-16	NULL	NULL	NULL	NULL	NULL
CCNB1	hgnc:1579	CCNB1	DTC	2009-02-20	NULL	2.50037	SELICICLIB	ncit:C62783	SELICICLIB	FALSE	FALSE	TRUE
PARATHYROID HORMONE	hgnc:9606	PTH	TTD	2020.06.01	NULL	NULL	KUR-111	NULL	NULL	NULL	NULL	NULL
OPIOID RECEPTOR KAPPA	hgnc:8154	OPRK1	TTD	2020.06.01	NULL	NULL	MAL formulation	NULL	NULL	NULL	NULL	NULL
ANGIOPOIETIN-2	hgnc:485	ANGPT2	TTD	2020.06.01	NULL	5.25077	CVX-060	chembl:CHEMBL4594470	CVX-060	FALSE	FALSE	TRUE
HSD17B10	hgnc:4800	HSD17B10	DTC	2009-02-20	NULL	0.00847581	3,4-DICHLOROISOCOUMARIN	drugbank:DB04459	3,4-DICHLOROISOCOUMARIN	FALSE	FALSE	FALSE
SUPPRESSOR OF TUMORIGENICITY 14 PROTEIN	hgnc:11344	ST14	TTD	2020.06.01	NULL	NULL	US8569313, Inhibitor 15	NULL	NULL	NULL	NULL	NULL
PLASMA RETINOL-BINDING PROTEIN	hgnc:9922	RBP4	TTD	2020.06.01	NULL	NULL	US8586571, 6	NULL	NULL	NULL	NULL	NULL
KDM4A	hgnc:22978	KDM4A	DTC	2009-02-20	NULL	0.0119065	GARCINONE E	chembl:CHEMBL454580	GARCINONE E	FALSE	FALSE	FALSE
ACETYL-COA TRANSPORTER	hgnc:95	SLC33A1	TTD	2020.06.01	NULL	NULL	US8592431, 185	NULL	NULL	NULL	NULL	NULL
PIM-3 PROTEIN KINASE	hgnc:19310	PIM3	TTD	2020.06.01	NULL	NULL	US8592455, 3	NULL	NULL	NULL	NULL	NULL
ENDOPLASMIC RETICULUM TO NUCLEUS SIGNALING 1	hgnc:3449	ERN1	TTD	2020.06.01	NULL	NULL	T8361	NULL	NULL	NULL	NULL	NULL
MATRIX METALLOPROTEINASE-10	NULL	NULL	TTD	2020.06.01	NULL	NULL	EEC	NULL	NULL	NULL	NULL	NULL
HSP90AA1	hgnc:5253	HSP90AA1	DTC	2009-02-20	NULL	0.362122	TOTAROL	rxcui:1600439	TOTAROL	TRUE	FALSE	FALSE
GALECTIN-1	hgnc:6561	LGALS1	TTD	2020.06.01	NULL	NULL	US8703720, Reference Compound 2	NULL	NULL	NULL	NULL	NULL
HSPB1	hgnc:5246	HSPB1	DTC	2009-02-20	NULL	0.0394202	OMEPRAZOLE	rxcui:7646	OMEPRAZOLE	TRUE	FALSE	FALSE
CARBOXYPEPTIDASE B1	hgnc:2299	CPB1	TTD	2020.06.01	NULL	NULL	US8710232, 7	NULL	NULL	NULL	NULL	NULL
PIM-3 PROTEIN KINASE	hgnc:19310	PIM3	TTD	2020.06.01	NULL	NULL	US8759338, 2	NULL	NULL	NULL	NULL	NULL
EPITHELIAL DISCOIDIN DOMAIN RECEPTOR 1	hgnc:2730	DDR1	TTD	2020.06.01	NULL	NULL	NG7	NULL	NULL	NULL	NULL	NULL
NFE2L2	hgnc:7782	NFE2L2	DTC	2009-02-20	NULL	0.00629588	GNF-PF-78	chembl:CHEMBL579318	CHEMBL:CHEMBL579318	FALSE	FALSE	FALSE
ADAM METALLOPEPTIDASE 33	hgnc:15478	ADAM33	TTD	2020.06.01	NULL	NULL	US8772478, 1	NULL	NULL	NULL	NULL	NULL
ADAM METALLOPEPTIDASE 33	hgnc:15478	ADAM33	TTD	2020.06.01	NULL	NULL	US8772478, 5	NULL	NULL	NULL	NULL	NULL
HIF-PROLYL HYDROXYLASE 2	hgnc:1232	EGLN1	TTD	2020.06.01	NULL	NULL	US8536181, C17	NULL	NULL	NULL	NULL	NULL
HSD17B10	hgnc:4800	HSD17B10	DTC	2009-02-20	NULL	0.0635686	LEVDOBUTAMINE	ncit:C166431	LEVDOBUTAMINE	FALSE	FALSE	FALSE
BACTERIAL NICOTINATE-NUCLEOTIDE ADENYLYLTRANSFERASE	NULL	NULL	TTD	2020.06.01	NULL	NULL	STK696827	NULL	NULL	NULL	NULL	NULL
PAX8	hgnc:8622	PAX8	DTC	2009-02-20	NULL	0.00697869	SORAFENIB TOSYLATE	rxcui:495881	SORAFENIB	TRUE	FALSE	TRUE
CASEIN KINASE II ALPHA PRIME	hgnc:2459	CSNK2A2	TTD	2020.06.01	NULL	NULL	US8791257, 38	NULL	NULL	NULL	NULL	NULL
PIM-3 PROTEIN KINASE	hgnc:19310	PIM3	TTD	2020.06.01	NULL	NULL	US8829193, 1	NULL	NULL	NULL	NULL	NULL
PIM-3 PROTEIN KINASE	hgnc:19310	PIM3	TTD	2020.06.01	NULL	NULL	US8829193, 2	NULL	NULL	NULL	NULL	NULL
FGFR1	hgnc:3688	FGFR1	DTC	2009-02-20	NULL	0.00672227	TOZASERTIB	ncit:C98053	TOZASERTIB	FALSE	FALSE	TRUE
PRKACA MESSENGER RNA	NULL	NULL	TTD	2020.06.01	NULL	NULL	VFEDEOUBYBLDKN-AAFJCEBUSA-N	NULL	NULL	NULL	NULL	NULL
PLASMA RETINOL-BINDING PROTEIN	hgnc:9922	RBP4	TTD	2020.06.01	NULL	NULL	US8853215, 3	NULL	NULL	NULL	NULL	NULL
HEPATITIS C VIRUS CORE PROTEIN MESSENGER RNA	NULL	NULL	TTD	2020.06.01	NULL	NULL	US8877733, 28	NULL	NULL	NULL	NULL	NULL
PROTEIN KINASE C ZETA	hgnc:9412	PRKCZ	TTD	2020.06.01	NULL	NULL	US8889696, 39	NULL	NULL	NULL	NULL	NULL
PLK4	hgnc:11397	PLK4	DTC	2009-02-20	NULL	0.170479	GS 6201	iuphar.ligand:5615	CVT-6883	FALSE	FALSE	FALSE
ROTAMASE D	hgnc:9257	PPID	TTD	2020.06.01	NULL	NULL	1313212-89-3	NULL	NULL	NULL	NULL	NULL
ROTAMASE D	hgnc:9257	PPID	TTD	2020.06.01	NULL	NULL	US8901295, F609	NULL	NULL	NULL	NULL	NULL
KYNURENINE OXOGLUTARATE TRANSAMINASE II	hgnc:17929	AADAT	TTD	2020.06.01	NULL	NULL	US8933095, 1	NULL	NULL	NULL	NULL	NULL
BCL-2-RELATED PROTEIN A1	hgnc:991	BCL2A1	TTD	2020.06.01	NULL	NULL	Apogossypolone	NULL	NULL	NULL	NULL	NULL
CASEIN KINASE II ALPHA PRIME	hgnc:2459	CSNK2A2	TTD	2020.06.01	NULL	NULL	US8940736, 6	NULL	NULL	NULL	NULL	NULL
MEN1	hgnc:7010	MEN1	DTC	2009-02-20	NULL	0.227306	RAMATROBAN	ncit:C76400	RAMATROBAN	FALSE	FALSE	FALSE
HIF-PROLYL HYDROXYLASE 2	hgnc:1232	EGLN1	TTD	2020.06.01	NULL	NULL	US9409892, 59	NULL	NULL	NULL	NULL	NULL
PIM-3 PROTEIN KINASE	hgnc:19310	PIM3	TTD	2020.06.01	NULL	NULL	US9434725, 113	NULL	NULL	NULL	NULL	NULL
ENDOPLASMIC RETICULUM TO NUCLEUS SIGNALING 1	hgnc:3449	ERN1	TTD	2020.06.01	NULL	NULL	US8614253, 29-19	NULL	NULL	NULL	NULL	NULL
ENDOPLASMIC RETICULUM TO NUCLEUS SIGNALING 1	hgnc:3449	ERN1	TTD	2020.06.01	NULL	NULL	US8614253, 32-4	NULL	NULL	NULL	NULL	NULL
ENDOPLASMIC RETICULUM TO NUCLEUS SIGNALING 1	hgnc:3449	ERN1	TTD	2020.06.01	NULL	NULL	US9241942, 32-12	NULL	NULL	NULL	NULL	NULL
PIM-3 PROTEIN KINASE	hgnc:19310	PIM3	TTD	2020.06.01	NULL	NULL	US8669361, 102	NULL	NULL	NULL	NULL	NULL
N-ACETYLGLUCOSAMINYLTRANSFERASE I	NULL	NULL	TTD	2020.06.01	NULL	NULL	US9586942, 16	NULL	NULL	NULL	NULL	NULL
AR	hgnc:644	AR	DTC	2009-02-20	NULL	0.0194906	4-PHENOXYPHENOL	chembl:CHEMBL224318	CHEMBL:CHEMBL224318	FALSE	FALSE	FALSE
MEK KINASE KINASE 4	hgnc:6866	MAP4K4	TTD	2020.06.01	NULL	NULL	6-Phenylquinazolin-4-amine	NULL	NULL	NULL	NULL	NULL
HIF-PROLYL HYDROXYLASE 2	hgnc:1232	EGLN1	TTD	2020.06.01	NULL	NULL	US8598210, Table XV, 2	NULL	NULL	NULL	NULL	NULL
PHOSPHODIESTERASE 4C	hgnc:8782	PDE4C	TTD	2020.06.01	NULL	NULL	US10077269, Example 6	NULL	NULL	NULL	NULL	NULL
ABCB11	hgnc:42	ABCB11	DTC	2009-02-20	NULL	2.38671	GS-9256	drugbank:DB12876	GS-9256	FALSE	FALSE	FALSE
PHOSPHODIESTERASE 4C	hgnc:8782	PDE4C	TTD	2020.06.01	NULL	NULL	ZINC584606052	NULL	NULL	NULL	NULL	NULL
PHOSPHODIESTERASE 1B	hgnc:8775	PDE1B	TTD	2020.06.01	NULL	NULL	US9073936, 3	NULL	NULL	NULL	NULL	NULL
RAR-RELATED ORPHAN RECEPTOR-BETA	hgnc:10259	RORB	TTD	2020.06.01	NULL	NULL	US9598431, 1	NULL	NULL	NULL	NULL	NULL
RAR-RELATED ORPHAN RECEPTOR-BETA	hgnc:10259	RORB	TTD	2020.06.01	NULL	NULL	US9598431, 2	NULL	NULL	NULL	NULL	NULL
JAK2	hgnc:6192	JAK2	DTC	2009-02-20	NULL	0.00528459	PF-562271	iuphar.ligand:9381	PF-562271	FALSE	FALSE	TRUE
NUCLEAR RECEPTOR ROR-ALPHA	hgnc:10258	RORA	TTD	2020.06.01	NULL	NULL	US9598431, 3	NULL	NULL	NULL	NULL	NULL
RAR-RELATED ORPHAN RECEPTOR-BETA	hgnc:10259	RORB	TTD	2020.06.01	NULL	NULL	US9598431, 5	NULL	NULL	NULL	NULL	NULL
LYSINE-SPECIFIC DEMETHYLASE 5A	hgnc:9886	KDM5A	TTD	2020.06.01	NULL	NULL	US9714230, 46	NULL	NULL	NULL	NULL	NULL
SPHINGOSINE-1-PHOSPHATE RECEPTOR 3	hgnc:3167	S1PR3	TTD	2020.06.01	NULL	NULL	BDBM50080559	NULL	NULL	NULL	NULL	NULL
SPHINGOSINE-1-PHOSPHATE RECEPTOR 3	hgnc:3167	S1PR3	TTD	2020.06.01	NULL	NULL	US9617250, Example 1 Example 204 of D1	NULL	NULL	NULL	NULL	NULL
AR	hgnc:644	AR	DTC	2009-02-20	NULL	0.0011933	CARBAMAZEPINE	rxcui:2002	CARBAMAZEPINE	TRUE	FALSE	FALSE
CALMODULIN-DEPENDENT KINASE II	hgnc:1470	CAMKK2	TTD	2020.06.01	NULL	NULL	CQ7	NULL	NULL	NULL	NULL	NULL
CALMODULIN-DEPENDENT KINASE II	hgnc:1470	CAMKK2	TTD	2020.06.01	NULL	NULL	US9623028, Compound 79	NULL	NULL	NULL	NULL	NULL
RGS4	hgnc:10000	RGS4	DTC	2009-02-20	NULL	0.514781	LEUKOTRIENE D4	drugbank:DB11858	LEUKOTRIENE D4	FALSE	FALSE	FALSE
ACTIVIN RECEPTOR TYPE IB	hgnc:172	ACVR1B	TTD	2020.06.01	NULL	NULL	BDBM108945	NULL	NULL	NULL	NULL	NULL
ACTIVIN RECEPTOR TYPE IB	hgnc:172	ACVR1B	TTD	2020.06.01	NULL	NULL	US9682983, 33	NULL	NULL	NULL	NULL	NULL
LYMPHOTOXIN-ALPHA	hgnc:6709	LTA	TTD	2020.06.01	NULL	NULL	Anti-LT alpha	NULL	NULL	NULL	NULL	NULL
HSD17B10	hgnc:4800	HSD17B10	DTC	2009-02-20	NULL	0.0317843	L-765314	iuphar.ligand:506	L-765314	FALSE	FALSE	FALSE
INTERFERON-GAMMA	hgnc:5438	IFNG	TTD	2020.06.01	NULL	NULL	VIR-201	NULL	NULL	NULL	NULL	NULL
5-HT 1A RECEPTOR	hgnc:5286	HTR1A	TTD	2020.06.01	NULL	NULL	CM-2236	NULL	NULL	NULL	NULL	NULL
CSNK1G1	hgnc:2454	CSNK1G1	DTC	2009-02-20	NULL	0.218782	TAK-715	drugbank:DB16108	TAK-715	FALSE	FALSE	FALSE
ADRENERGIC RECEPTOR ALPHA-1A	hgnc:277	ADRA1A	TTD	2020.06.01	NULL	NULL	CM-2236	NULL	NULL	NULL	NULL	NULL
OPIOID RECEPTOR	NULL	NULL	TTD	2020.06.01	NULL	NULL	AZD-7268	iuphar.ligand:7824	AZD7268	FALSE	FALSE	FALSE
NICOTINIC ACETYLCHOLINE RECEPTOR	hgnc:1958	CHRNA4	TTD	2020.06.01	NULL	NULL	BMS-954561	NULL	NULL	NULL	NULL	NULL
FOLATE RECEPTOR ALPHA	hgnc:3791	FOLR1	TTD	2020.06.01	NULL	NULL	EC20	NULL	NULL	NULL	NULL	NULL
JNK SIGNALING PATHWAY	NULL	NULL	TTD	2020.06.01	NULL	NULL	REN-1654	NULL	NULL	NULL	NULL	NULL
HTR7	hgnc:5302	HTR7	DTC	2009-02-20	NULL	3.50051	FUKINOLIC ACID	chembl:CHEMBL487192	FUKINOLIC ACID	FALSE	FALSE	FALSE
MAPK/ERK SIGNALING PATHWAY	NULL	NULL	TTD	2020.06.01	NULL	NULL	REN-1654	NULL	NULL	NULL	NULL	NULL
ERK ACTIVATOR KINASE	hgnc:6847	MAP2K7	TTD	2020.06.01	NULL	1.31269	GDC-0623	drugbank:DB11982	GDC-0623	FALSE	FALSE	TRUE
PLASMINOGEN ACTIVATOR INHIBITOR	hgnc:8583	SERPINE1	TTD	2020.06.01	NULL	3.08869	Aleplasinin	ncit:C76071	ALEPLASININ	FALSE	FALSE	FALSE
HISTONE DEACETYLASE	hgnc:14065	HDAC9	TTD	2020.06.01	NULL	NULL	CMS-024-02	NULL	NULL	NULL	NULL	NULL
HIPK4	hgnc:19007	HIPK4	DTC	2009-02-20	NULL	0.0324121	PF-562271	iuphar.ligand:9381	PF-562271	FALSE	FALSE	TRUE
ADRENERGIC RECEPTOR ALPHA-2C	hgnc:283	ADRA2C	TTD	2020.06.01	NULL	NULL	AGN-XX/YY	NULL	NULL	NULL	NULL	NULL
DNA TOPOISOMERASE I	hgnc:11986	TOP1	TTD	2020.06.01	NULL	NULL	Topetecan	NULL	NULL	NULL	NULL	NULL
DOPAMINE D3 RECEPTOR	NULL	NULL	TTD	2020.06.01	NULL	NULL	GSK618334	NULL	NULL	NULL	NULL	NULL
HISTAMINE H3 RECEPTOR	NULL	NULL	TTD	2020.06.01	NULL	NULL	GSK239512	chembl:CHEMBL3092650	GSK239512	FALSE	FALSE	FALSE
DOPAMINE D3 RECEPTOR	NULL	NULL	TTD	2020.06.01	NULL	NULL	GSK598809	NULL	NULL	NULL	NULL	NULL
EPIDERMAL GROWTH FACTOR RECEPTOR	hgnc:3236	EGFR	TTD	2020.06.01	NULL	NULL	Pazopanib + Tyverb/Tykerb	NULL	NULL	NULL	NULL	NULL
ERBB2 TYROSINE KINASE RECEPTOR	hgnc:3430	ERBB2	TTD	2020.06.01	NULL	NULL	Pazopanib + Tyverb/Tykerb	NULL	NULL	NULL	NULL	NULL
ADRENERGIC RECEPTOR ALPHA-1A	hgnc:277	ADRA1A	TTD	2020.06.01	NULL	NULL	Dutasteride + tamsulosin	NULL	NULL	NULL	NULL	NULL
CXCL8	hgnc:6025	CXCL8	DTC	2009-02-20	NULL	0.162061	DICHLORVOS	drugbank:DB11397	DICHLORVOS	FALSE	FALSE	FALSE
OXO-5-ALPHA-STEROID 4-DEHYDROGENASE	NULL	NULL	TTD	2020.06.01	NULL	NULL	Dutasteride + tamsulosin	NULL	NULL	NULL	NULL	NULL
GMCSFR-ALPHA	hgnc:2435	CSF2RA	TTD	2020.06.01	NULL	NULL	GM-CSF cancer vaccine	NULL	NULL	NULL	NULL	NULL
GMCSFR-ALPHA	hgnc:2435	CSF2RA	TTD	2020.06.01	NULL	NULL	Myeloma cancer vaccine	NULL	NULL	NULL	NULL	NULL
GLP1R	hgnc:4324	GLP1R	DTC	2009-02-20	NULL	0.0053937	ETOPOSIDE	rxcui:4179	ETOPOSIDE	TRUE	FALSE	TRUE
PROLACTIN RECEPTOR	hgnc:9446	PRLR	TTD	2020.06.01	NULL	NULL	LFA-102	NULL	NULL	NULL	NULL	NULL
INSULIN RECEPTOR	hgnc:6091	INSR	TTD	2020.06.01	NULL	NULL	Ryzodeq	NULL	NULL	NULL	NULL	NULL
AR	hgnc:644	AR	DTC	2009-02-20	NULL	0.0584718	ALVOCIDIB HYDROCHLORIDE	ncit:C1571	ALVOCIDIB HYDROCHLORIDE	FALSE	FALSE	FALSE
FACILITATES CHROMATIN TRANSCRIPTION COMPLEX	hgnc:11465	SUPT16H	TTD	2020.06.01	NULL	NULL	CBL0102	NULL	NULL	NULL	NULL	NULL
MET	hgnc:7029	MET	DTC	2009-02-20	NULL	0.047626	CEP-11981	iuphar.ligand:8189	CEP-11981	FALSE	FALSE	FALSE
C-C CHEMOKINE RECEPTOR TYPE 5	hgnc:1606	CCR5	TTD	2020.06.01	NULL	NULL	INCB15050	NULL	NULL	NULL	NULL	NULL
MAPK10	hgnc:6872	MAPK10	DTC	2009-02-20	NULL	0.0244791	JNJ-7706621	iuphar.ligand:5932	JNJ-7706621	FALSE	FALSE	FALSE
HUMAN IMMUNODEFICIENCY VIRUS ENVELOPE MESSENGER RNA	NULL	NULL	TTD	2020.06.01	NULL	NULL	VRX496	chembl:CHEMBL2107847	LEXGENLEUCEL-T	FALSE	FALSE	FALSE
ITGAV MESSENGER RNA	NULL	NULL	TTD	2020.06.01	NULL	NULL	TV-1102	NULL	NULL	NULL	NULL	NULL
HUNTINGTIN MESSENGER RNA	NULL	NULL	TTD	2020.06.01	NULL	NULL	Huntingtin gene antisense	NULL	NULL	NULL	NULL	NULL
HUMAN IMMUNODEFICIENCY VIRUS ENVELOPE GLYCOPROTEIN GP160	NULL	NULL	TTD	2020.06.01	NULL	NULL	PENNVAX-6	NULL	NULL	NULL	NULL	NULL
POLI	hgnc:9182	POLI	DTC	2009-02-20	NULL	0.0176082	ERBSTATIN	chembl:CHEMBL47986	ERBSTATIN	FALSE	FALSE	FALSE
HUMAN IMMUNODEFICIENCY VIRUS PROTEASE	NULL	NULL	TTD	2020.06.01	NULL	NULL	Danoprevir	ncit:C171872	DANOPREVIR	FALSE	FALSE	FALSE
FACTOR XI MESSENGER RNA	NULL	NULL	TTD	2020.06.01	NULL	NULL	ISIS-FXI	NULL	NULL	NULL	NULL	NULL
NCOA1	hgnc:7668	NCOA1	DTC	2009-02-20	NULL	1.00976	TCMDC-123764	chembl:CHEMBL533226	CHEMBL:CHEMBL533226	FALSE	FALSE	FALSE
CTGF MESSENGER RNA	NULL	NULL	TTD	2020.06.01	NULL	NULL	EXC 001	NULL	NULL	NULL	NULL	NULL
GLUCAGON RECEPTOR MESSENGER RNA	NULL	NULL	TTD	2020.06.01	NULL	NULL	ISIS-GCGR	NULL	NULL	NULL	NULL	NULL
PTPN1 MESSENGER RNA	NULL	NULL	TTD	2020.06.01	NULL	NULL	ISIS-PTP1B	NULL	NULL	NULL	NULL	NULL
FIBRIN	NULL	NULL	TTD	2020.06.01	NULL	NULL	KUR-212	NULL	NULL	NULL	NULL	NULL
HEPATITIS B VIRUS REVERSE TRANSCRIPTASE	NULL	NULL	TTD	2020.06.01	NULL	NULL	LB80380	chembl:CHEMBL1652128	LB80380	FALSE	FALSE	FALSE
USP1	hgnc:12607	USP1	DTC	2009-02-20	NULL	0.0127446	JUGLONE	chembl:CHEMBL43612	JUGLONE	FALSE	FALSE	FALSE
HEPATITIS C VIRUS RNA-DIRECTED RNA POLYMERASE	NULL	NULL	TTD	2020.06.01	NULL	NULL	TMC649128	chembl:CHEMBL4297499	TMC-649128	FALSE	FALSE	FALSE
HEPATITIS C VIRUS RNA-DIRECTED RNA POLYMERASE	NULL	NULL	TTD	2020.06.01	NULL	NULL	MK-3281	chembl:CHEMBL1233524	MK-3281	FALSE	FALSE	FALSE
INSULIN	hgnc:6081	INS	TTD	2020.06.01	NULL	NULL	MK-1293	NULL	NULL	NULL	NULL	NULL
GMCSFR-ALPHA	hgnc:2435	CSF2RA	TTD	2020.06.01	NULL	5.83419	Mavrilimumab	ncit:C95788	MAVRILIMUMAB	FALSE	FALSE	FALSE
GRANULOCYTE COLONY-STIMULATING FACTOR	hgnc:2438	CSF3	TTD	2020.06.01	NULL	NULL	MK-4214	NULL	NULL	NULL	NULL	NULL
TP53	hgnc:11998	TP53	DTC	2009-02-20	NULL	0.00445811	PERPHENAZINE	rxcui:8076	PERPHENAZINE	TRUE	FALSE	FALSE
INSULIN	hgnc:6081	INS	TTD	2020.06.01	NULL	NULL	Insulin determir	NULL	NULL	NULL	NULL	NULL
BACTERIAL 50S RIBOSOMAL RNA	NULL	NULL	TTD	2020.06.01	NULL	NULL	RX-01-423	NULL	NULL	NULL	NULL	NULL
OSTEOCLAST DIFFERENTIATION FACTOR	hgnc:11926	TNFSF11	TTD	2020.06.01	NULL	NULL	CEP-37251	NULL	NULL	NULL	NULL	NULL
5-HT RECEPTOR	NULL	NULL	TTD	2020.06.01	NULL	NULL	BF-1	iuphar.ligand:8424	BF-1	FALSE	FALSE	FALSE
ALDH1A1	hgnc:402	ALDH1A1	DTC	2009-02-20	NULL	0.0147493	NAN-190	iuphar.ligand:73	NAN 190	FALSE	FALSE	FALSE
GLUCOKINASE	hgnc:4195	GCK	TTD	2020.06.01	NULL	NULL	DS-7309	NULL	NULL	NULL	NULL	NULL
FUNGAL CELL MEMBRANE ERGOSTEROL	NULL	NULL	TTD	2020.06.01	NULL	NULL	Nystatin	rxcui:7597	NYSTATIN	TRUE	FALSE	FALSE
SINUS NODE I(F) CHANNEL	NULL	NULL	TTD	2020.06.01	NULL	NULL	Ivabradine	rxcui:1649480	IVABRADINE	TRUE	FALSE	FALSE
STK3	hgnc:11406	STK3	DTC	2009-02-20	NULL	0.053854	GW843682X	chembl:CHEMBL514499	GW843682X	FALSE	FALSE	FALSE
PARATHYROID HORMONE RECEPTOR	hgnc:9609	PTH2R	TTD	2020.06.01	NULL	NULL	UNI-PH (1-34)	NULL	NULL	NULL	NULL	NULL
BAZ2B	hgnc:963	BAZ2B	DTC	2009-02-20	NULL	0.0767656	HARMAN-3-CARBOXYLIC ACID	chembl:CHEMBL504850	HARMAN-3-CARBOXYLIC ACID	FALSE	FALSE	FALSE
DNA TOPOISOMERASE II BETA	hgnc:11990	TOP2B	TTD	2020.06.01	NULL	NULL	XB-947	NULL	NULL	NULL	NULL	NULL
INFLUENZA NA MESSENGER RNA	NULL	NULL	TTD	2020.06.01	NULL	NULL	ALN-FLU01	NULL	NULL	NULL	NULL	NULL
VDR	hgnc:12679	VDR	DTC	2009-02-20	NULL	0.111481	FENBUTATIN OXIDE	chembl:CHEMBL1472895	FENBUTATIN OXIDE	FALSE	FALSE	FALSE
DIPEPTIDYL PEPTIDASE 4	NULL	NULL	TTD	2020.06.01	NULL	NULL	Anagliptin	ncit:C96202	ANAGLIPTIN	FALSE	FALSE	FALSE
EHMT2	hgnc:14129	EHMT2	DTC	2009-02-20	NULL	0.00556992	NSC-19063	chembl:CHEMBL1310138	CHEMBL:CHEMBL1310138	FALSE	FALSE	FALSE
SUPEROXIDE DISMUTASE CU-ZN	NULL	NULL	TTD	2020.06.01	NULL	NULL	Midismase	NULL	NULL	NULL	NULL	NULL
C-C CHEMOKINE RECEPTOR TYPE 2	hgnc:1603	CCR2	TTD	2020.06.01	NULL	NULL	OPL-CCL2-LPM	NULL	NULL	NULL	NULL	NULL
VOLTAGE-GATED POTASSIUM CHANNEL KV7	NULL	NULL	TTD	2020.06.01	NULL	NULL	Flupirtine	rxcui:25193	FLUPIRTINE	FALSE	FALSE	FALSE
CARCINOEMBRYONIC ANTIGEN CEA	hgnc:1817	CEACAM5	TTD	2020.06.01	NULL	NULL	Pentacea	NULL	NULL	NULL	NULL	NULL
IL6ST	hgnc:6021	IL6ST	DTC	2009-02-20	NULL	7.00102	BAZEDOXIFENE	rxcui:1441386	BAZEDOXIFENE	TRUE	FALSE	FALSE
COMPLEMENT C3	hgnc:7422	MT-CO3	TTD	2020.06.01	NULL	26.2538	POT-4	iuphar.ligand:9219	AL-78898A	FALSE	FALSE	FALSE
TOLL-LIKE RECEPTOR 9	hgnc:15633	TLR9	TTD	2020.06.01	NULL	3.08869	JVRS-100	ncit:C82353	TLR-DIRECTED CATIONIC LIPID-DNA COMPLEX JVRS-100	FALSE	FALSE	FALSE
GASTRIN/CHOLECYSTOKININ TYPE B RECEPTOR	hgnc:1571	CCKBR	TTD	2020.06.01	NULL	3.58007	Itriglumide	ncit:C65992	ITRIGLUMIDE	FALSE	FALSE	FALSE
NUCLEAR FACTOR NF-KAPPA-B	NULL	NULL	TTD	2020.06.01	NULL	NULL	LC-1	NULL	NULL	NULL	NULL	NULL
CYP1A2	hgnc:2596	CYP1A2	DTC	2009-02-20	NULL	0.00466031	AG-494	drugbank:DB16774	TYRPHOSTIN B48	FALSE	FALSE	FALSE
COAGULATION FACTOR VIII	hgnc:3546	F8	TTD	2020.06.01	NULL	NULL	Recombinant von Willebrand factor/recombinant Factor VIII complex	NULL	NULL	NULL	NULL	NULL
EHMT2	hgnc:14129	EHMT2	DTC	2009-02-20	NULL	0.0306346	CHAETOCIN	iuphar.ligand:8388	CHAETOCIN	FALSE	FALSE	FALSE
VON WILLEBRAND FACTOR	hgnc:12726	VWF	TTD	2020.06.01	NULL	NULL	Recombinant von Willebrand factor/recombinant Factor VIII complex	NULL	NULL	NULL	NULL	NULL
GLYCINE TRANSPORTER GLYT-1	hgnc:11056	SLC6A9	TTD	2020.06.01	NULL	NULL	GlyT1 PET radiotracers	NULL	NULL	NULL	NULL	NULL
AR	hgnc:644	AR	DTC	2009-02-20	NULL	0.00208828	FLUOXETINE HYDROCHLORIDE	rxcui:227224	FLUOXETINE HYDROCHLORIDE	TRUE	FALSE	FALSE
GROWTH/DIFFERENTIATION FACTOR 8	NULL	NULL	TTD	2020.06.01	NULL	NULL	AMG 745	NULL	NULL	NULL	NULL	NULL
INSULIN RECEPTOR	hgnc:6091	INSR	TTD	2020.06.01	NULL	NULL	NN-1218	NULL	NULL	NULL	NULL	NULL
PI3-KINASE GAMMA	hgnc:8978	PIK3CG	TTD	2020.06.01	NULL	0.110156	GDC-0084	ncit:C116877	PAXALISIB	FALSE	FALSE	FALSE
BACTERIAL 50S RIBOSOMAL RNA	NULL	NULL	TTD	2020.06.01	NULL	NULL	BC-3205	iuphar.ligand:10998	BC-3205	FALSE	FALSE	FALSE
INTERLEUKIN-2	hgnc:6001	IL2	TTD	2020.06.01	NULL	NULL	IL-2/gene-modified lymphocytes	NULL	NULL	NULL	NULL	NULL
ALOX15	hgnc:433	ALOX15	DTC	2009-02-20	NULL	0.0161612	INAMRINONE	rxcui:738	INAMRINONE	TRUE	FALSE	FALSE
NADPH OXIDASE	NULL	NULL	TTD	2020.06.01	NULL	NULL	GKT-137831	ncit:C166721	SETANAXIB	FALSE	FALSE	FALSE
RAD54L	hgnc:9826	RAD54L	DTC	2009-02-20	NULL	0.0875128	PINAFIDE	ncit:C76757	PINAFIDE	FALSE	FALSE	FALSE
EBOLA VIRUS VP24 MESSENGER RNA	NULL	NULL	TTD	2020.06.01	NULL	NULL	AVI-7537	drugbank:DB15433	AVI-7537	FALSE	FALSE	FALSE
NICOTINIC ACETYLCHOLINE RECEPTOR	hgnc:1958	CHRNA4	TTD	2020.06.01	NULL	NULL	NIC-002	NULL	NULL	NULL	NULL	NULL
SERINE PROTEASE UNSPECIFIC	hgnc:11756	TFF2	TTD	2020.06.01	NULL	NULL	VT-111a	NULL	NULL	NULL	NULL	NULL
PROGRAMMED CELL DEATH 1 LIGAND 1	hgnc:17635	CD274	TTD	2020.06.01	NULL	0.647153	RG-7446	rxcui:1792776	ATEZOLIZUMAB	TRUE	TRUE	TRUE
C-C CHEMOKINE RECEPTOR TYPE 5	hgnc:1606	CCR5	TTD	2020.06.01	NULL	NULL	SB-728-T	NULL	NULL	NULL	NULL	NULL
CYP2C9	hgnc:2623	CYP2C9	DTC	2009-02-20	NULL	0.0303864	MINOCYCLINE	rxcui:6980	MINOCYCLINE	TRUE	FALSE	FALSE
FREE FATTY ACID RECEPTOR 1	hgnc:4498	FFAR1	TTD	2020.06.01	NULL	NULL	P11187	NULL	NULL	NULL	NULL	NULL
FREE FATTY ACID RECEPTOR 1	hgnc:4498	FFAR1	TTD	2020.06.01	NULL	NULL	JTT-851	NULL	NULL	NULL	NULL	NULL
CYP2D6	hgnc:2625	CYP2D6	DTC	2009-02-20	NULL	0.0126494	GNF-PF-3537	chembl:CHEMBL601110	CHEMBL:CHEMBL601110	FALSE	FALSE	FALSE
STAPHYLOCOCCUS ALPHA-HEMOLYSIN	NULL	NULL	TTD	2020.06.01	NULL	NULL	AR-301	chembl:CHEMBL4594526	TOSATOXUMAB	FALSE	FALSE	FALSE
FRK	hgnc:3955	FRK	DTC	2009-02-20	NULL	0.0158922	CENISERTIB	ncit:C64540	CENISERTIB	FALSE	FALSE	TRUE
REGENERATING HUMAN PRO-ISLET PEPTIDE	hgnc:8601	REG3A	TTD	2020.06.01	NULL	NULL	ALF-5755	NULL	NULL	NULL	NULL	NULL
ADRENERGIC RECEPTOR BETA-2	hgnc:286	ADRB2	TTD	2020.06.01	NULL	NULL	AZD-3199	NULL	NULL	NULL	NULL	NULL
AR	hgnc:644	AR	DTC	2009-02-20	NULL	0.0584718	HEPTANE	rxcui:2472186	HEPTANE	TRUE	FALSE	FALSE
LYSOPHOSPHATIDIC ACID RECEPTOR 1	hgnc:3166	LPAR1	TTD	2020.06.01	NULL	8.75128	SAR-100842	iuphar.ligand:11315	SAR100842	FALSE	FALSE	FALSE
SOMATOTROPIN	hgnc:4261	GH1	TTD	2020.06.01	NULL	5.83419	HGH-CTP	iuphar.ligand:12013	SOMATROGON	FALSE	FALSE	FALSE
EHMT2	hgnc:14129	EHMT2	DTC	2009-02-20	NULL	0.0612692	CYCLOPIAZONIC ACID	iuphar.ligand:5350	CYCLOPIAZONIC ACID	FALSE	FALSE	FALSE
PEROXISOME PROLIFERATOR-ACTIVATED RECEPTOR DELTA	hgnc:9235	PPARD	TTD	2020.06.01	NULL	NULL	SAR351034	NULL	NULL	NULL	NULL	NULL
CYP2C19	hgnc:2621	CYP2C19	DTC	2009-02-20	NULL	0.0135609	NIGULDIPINE	ncit:C84018	NIGULDIPINE	FALSE	FALSE	FALSE
PLATELET ACTIVATING FACTOR	hgnc:28961	PCLAF	TTD	2020.06.01	NULL	NULL	Indol-3-carbinol	NULL	NULL	NULL	NULL	NULL
GASTRIC H(+)/K(+) ATPASE ALPHA	hgnc:819	ATP4A	TTD	2020.06.01	NULL	NULL	AG-SPT201	NULL	NULL	NULL	NULL	NULL
BACTERIAL 16S RIBOSOMAL RNA	NULL	NULL	TTD	2020.06.01	NULL	NULL	Oxazolidinones	NULL	NULL	NULL	NULL	NULL
ADRENERGIC RECEPTOR BETA-1	hgnc:285	ADRB1	TTD	2020.06.01	NULL	0.093231	Norepinephrine	rxcui:7512	NOREPINEPHRINE	TRUE	FALSE	FALSE
BACTERIAL 23S RIBOSOMAL RNA	NULL	NULL	TTD	2020.06.01	NULL	NULL	Oxazolidinones	NULL	NULL	NULL	NULL	NULL
ATAD5	hgnc:25752	ATAD5	DTC	2009-02-20	NULL	0.0254274	DNDI1417195	chembl:CHEMBL1303948	CHEMBL:CHEMBL1303948	FALSE	FALSE	FALSE
BACTERIAL DIHYDROPTEROATE SYNTHETASE	NULL	NULL	TTD	2020.06.01	NULL	NULL	Colistimethate	rxcui:2708	COLISTIMETHATE	TRUE	FALSE	FALSE
BACTERIAL DIHYDROPTEROATE SYNTHETASE	NULL	NULL	TTD	2020.06.01	NULL	NULL	Polymyxin B Sulfate	rxcui:388	POLYMYXIN B SULFATE	TRUE	FALSE	FALSE
ERBB2 TYROSINE KINASE RECEPTOR	hgnc:3430	ERBB2	TTD	2020.06.01	NULL	NULL	HER2p63-71 peptide vaccine	NULL	NULL	NULL	NULL	NULL
VITAMIN D3 RECEPTOR	hgnc:12679	VDR	TTD	2020.06.01	NULL	NULL	Falecalcitrol	NULL	NULL	NULL	NULL	NULL
GLUTAMATE RECEPTOR AMPA	NULL	NULL	TTD	2020.06.01	NULL	NULL	Enflurane	rxcui:3920	ENFLURANE	TRUE	FALSE	FALSE
ADENOSINE A1 RECEPTOR	hgnc:262	ADORA1	TTD	2020.06.01	NULL	0.208364	SCH-442416	iuphar.ligand:3283	SCH442416	FALSE	FALSE	FALSE
RECQL	hgnc:9948	RECQL	DTC	2009-02-20	NULL	0.0335298	1,2-NAPHTHOQUINONE	rxcui:1661328	1,2-NAPHTHOQUINONE	FALSE	FALSE	FALSE
CHOLESTEROL DESMOLASE	hgnc:2590	CYP11A1	TTD	2020.06.01	NULL	4.37564	Aminoglutethimide	rxcui:677	AMINOGLUTETHIMIDE	TRUE	FALSE	TRUE
5-HT 2A RECEPTOR	hgnc:5293	HTR2A	TTD	2020.06.01	NULL	0.0315551	ZOTEPINE	rxcui:40003	ZOTEPINE	FALSE	FALSE	FALSE
OPIOID RECEPTOR MU	hgnc:14449	OPN4	TTD	2020.06.01	NULL	NULL	BEMA buprenorphine transmucosal	NULL	NULL	NULL	NULL	NULL
GLUTAMATE RECEPTOR AMPA	NULL	NULL	TTD	2020.06.01	NULL	NULL	ZK-200775	ncit:C65617	FANAPANEL	FALSE	FALSE	FALSE
ALDH1A1	hgnc:402	ALDH1A1	DTC	2009-02-20	NULL	0.117995	DISULFOTON	ncit:C163652	DISULFOTON	FALSE	FALSE	FALSE
POLYPEPTIDE DEFORMYLASE	hgnc:30012	PDF	TTD	2020.06.01	NULL	NULL	PREMETREXED	NULL	NULL	NULL	NULL	NULL
LCK	hgnc:6524	LCK	DTC	2009-02-20	NULL	0.00953298	PF-562271	iuphar.ligand:9381	PF-562271	FALSE	FALSE	TRUE
AMILORIDE-SENSITIVE SODIUM CHANNEL	NULL	NULL	TTD	2020.06.01	NULL	NULL	Triamterene	rxcui:10763	TRIAMTERENE	TRUE	FALSE	FALSE
BACTERIAL CYSTATHIONINE GAMMA-SYNTHASE	NULL	NULL	TTD	2020.06.01	NULL	NULL	GW-3333	NULL	NULL	NULL	NULL	NULL
HDAC3	hgnc:4854	HDAC3	DTC	2009-02-20	NULL	0.23285	PHENYLBUTYRYLHYDROXAMIC ACID	chembl:CHEMBL55895	PHENYLBUTYRYLHYDROXAMIC ACID	FALSE	FALSE	FALSE
GABA(A) RECEPTOR GAMMA-3	hgnc:4088	GABRG3	TTD	2020.06.01	NULL	NULL	RWJ-51204	NULL	NULL	NULL	NULL	NULL
ADENOSINE A2B RECEPTOR	hgnc:264	ADORA2B	TTD	2020.06.01	NULL	2.91709	Xanthine	rxcui:1311085	XANTHINE	FALSE	FALSE	FALSE
BACTERIAL INTEGRAL MEMBRANE LMRP	NULL	NULL	TTD	2020.06.01	NULL	NULL	Quinupristin	rxcui:229367	QUINUPRISTIN	TRUE	FALSE	FALSE
HDAC2	hgnc:4853	HDAC2	DTC	2009-02-20	NULL	0.227306	PHENYLBUTYRYLHYDROXAMIC ACID	chembl:CHEMBL55895	PHENYLBUTYRYLHYDROXAMIC ACID	FALSE	FALSE	FALSE
TRYPTOPHAN 5-HYDROXYLASE 1	hgnc:12008	TPH1	TTD	2020.06.01	NULL	NULL	AGN-2979	NULL	NULL	NULL	NULL	NULL
ADRENERGIC RECEPTOR ALPHA-1D	hgnc:280	ADRA1D	TTD	2020.06.01	NULL	NULL	DL-017	NULL	NULL	NULL	NULL	NULL
HDAC6	hgnc:14064	HDAC6	DTC	2009-02-20	NULL	0.22202	PHENYLBUTYRYLHYDROXAMIC ACID	chembl:CHEMBL55895	PHENYLBUTYRYLHYDROXAMIC ACID	FALSE	FALSE	FALSE
PANCREATIC ELASTASE 1	hgnc:3308	CELA1	TTD	2020.06.01	NULL	NULL	Alpha 1-PI	NULL	NULL	NULL	NULL	NULL
VOLTAGE-GATED CALCIUM CHANNEL ALPHA CAV3.1	hgnc:1394	CACNA1G	TTD	2020.06.01	NULL	1.09391	NGD 94-1	iuphar.ligand:3297	[3H]NGD941	FALSE	FALSE	FALSE
INTERLEUKIN 3 RECEPTOR	hgnc:2436	CSF2RB	TTD	2020.06.01	NULL	4.37564	Leridistim	ncit:C1846	LERIDISTIM	FALSE	FALSE	FALSE
HDAC5	hgnc:14068	HDAC5	DTC	2009-02-20	NULL	0.258023	PHENYLBUTYRYLHYDROXAMIC ACID	chembl:CHEMBL55895	PHENYLBUTYRYLHYDROXAMIC ACID	FALSE	FALSE	FALSE
CYP3A4 MESSENGER RNA	NULL	NULL	TTD	2020.06.01	NULL	NULL	AVI-4557	drugbank:DB05447	AVI-4557	FALSE	FALSE	FALSE
PHOSPHODIESTERASE 3	NULL	NULL	TTD	2020.06.01	NULL	NULL	Inamrinone Lactate	rxcui:91236	INAMRINONE LACTATE	TRUE	FALSE	FALSE
NEUTROPHIL ELASTASE	hgnc:3309	ELANE	TTD	2020.06.01	NULL	NULL	FR167653	NULL	NULL	NULL	NULL	NULL
ENDOTHELIN A RECEPTOR	hgnc:3179	EDNRA	TTD	2020.06.01	NULL	NULL	LU302146	NULL	NULL	NULL	NULL	NULL
INSR	hgnc:6091	INSR	DTC	2009-02-20	NULL	0.00773309	CYC-116	chembl:CHEMBL482967	CYC-116	FALSE	FALSE	FALSE
CATECHOL-O-METHYL-TRANSFERASE	hgnc:2228	COMT	TTD	2020.06.01	NULL	NULL	BIA 3-202	NULL	NULL	NULL	NULL	NULL
STEROID 5-ALPHA-REDUCTASE 1	hgnc:11284	SRD5A1	TTD	2020.06.01	NULL	NULL	FR-146687	NULL	NULL	NULL	NULL	NULL
DNA TOPOISOMERASE II	hgnc:11989	TOP2A	TTD	2020.06.01	NULL	0.226326	Lomefloxacin	rxcui:28872	LOMEFLOXACIN	FALSE	FALSE	FALSE
APEX1	hgnc:587	APEX1	DTC	2009-02-20	NULL	0.018847	METHACYCLINE HYDROCHLORIDE	rxcui:235554	METHACYCLINE HYDROCHLORIDE	TRUE	FALSE	FALSE
LYMPHOCYTE ACTIVATION ANTIGEN CD30	hgnc:11923	TNFRSF8	TTD	2020.06.01	NULL	6.56346	SGN-30	drugbank:DB05471	SGN-30	FALSE	FALSE	FALSE
ACETYLCHOLINESTERASE	hgnc:108	ACHE	TTD	2020.06.01	NULL	2.31651	Huperzine A	rxcui:2267703	HUPERZINE A	FALSE	FALSE	FALSE
NITRIC-OXIDE SYNTHASE INDUCIBLE	hgnc:7873	NOS2	TTD	2020.06.01	NULL	NULL	LT-1951	NULL	NULL	NULL	NULL	NULL
BACTERIAL PENICILLIN BINDING PROTEIN	NULL	NULL	TTD	2020.06.01	NULL	NULL	Ceforanide	rxcui:20486	CEFORANIDE	TRUE	FALSE	FALSE
PAK1	hgnc:8590	PAK1	DTC	2009-02-20	NULL	0.0486182	PF-562271	iuphar.ligand:9381	PF-562271	FALSE	FALSE	TRUE
PLASMODIUM APICAL MEMBRANE PROTEIN	NULL	NULL	TTD	2020.06.01	NULL	NULL	PfAMA-1	NULL	NULL	NULL	NULL	NULL
GLYCOPROTEIN IIB/IIIA RECEPTOR	NULL	NULL	TTD	2020.06.01	NULL	NULL	DMP-444	NULL	NULL	NULL	NULL	NULL
ACP1	hgnc:122	ACP1	DTC	2009-02-20	NULL	0.530381	GNF-PF-992	chembl:CHEMBL602561	CHEMBL:CHEMBL602561	FALSE	FALSE	FALSE
5-HT 1E RECEPTOR	hgnc:5291	HTR1E	TTD	2020.06.01	NULL	NULL	Metergolin	NULL	NULL	NULL	NULL	NULL
DOPAMINE D2 RECEPTOR	hgnc:3023	DRD2	TTD	2020.06.01	NULL	NULL	S32504	NULL	NULL	NULL	NULL	NULL
DOPAMINE D3 RECEPTOR	NULL	NULL	TTD	2020.06.01	NULL	NULL	S32504	NULL	NULL	NULL	NULL	NULL
CYCLIN-DEPENDENT KINASE 5	hgnc:1774	CDK5	TTD	2020.06.01	NULL	0.0497232	KENPAULLONE	iuphar.ligand:6000	KENPAULLONE	FALSE	FALSE	FALSE
HUMAN IMMUNODEFICIENCY VIRUS REVERSE TRANSCRIPTASE	NULL	NULL	TTD	2020.06.01	NULL	NULL	Tenofovir	rxcui:117466	TENOFOVIR	TRUE	FALSE	FALSE
HUMAN IMMUNODEFICIENCY VIRUS REVERSE TRANSCRIPTASE	NULL	NULL	TTD	2020.06.01	NULL	NULL	Zidovudine	rxcui:11413	ZIDOVUDINE	TRUE	FALSE	FALSE
STAPHYLOCOCCUS 30S RIBOSOMAL SUBUNIT	NULL	NULL	TTD	2020.06.01	NULL	NULL	Demeclocycline	rxcui:3154	DEMECLOCYCLINE	TRUE	FALSE	FALSE
HUMAN IMMUNODEFICIENCY VIRUS REVERSE TRANSCRIPTASE	NULL	NULL	TTD	2020.06.01	NULL	NULL	Capravirine	ncit:C81612	CAPRAVIRINE	FALSE	FALSE	FALSE
HERPES SIMPLEX VIRUS HELICASE-PRIMASE	NULL	NULL	TTD	2020.06.01	NULL	NULL	BAY 57-1293	ncit:C136516	PRITELIVIR	FALSE	FALSE	FALSE
MYCOBACTERIUM D-ALANINE-D-ALANINE LIGASE A	NULL	NULL	TTD	2020.06.01	NULL	NULL	Cycloserine	rxcui:3007	CYCLOSERINE	TRUE	FALSE	FALSE
5-HT 2A RECEPTOR	hgnc:5293	HTR2A	TTD	2020.06.01	NULL	NULL	Metergolin	NULL	NULL	NULL	NULL	NULL
5-HT 2B RECEPTOR	hgnc:5294	HTR2B	TTD	2020.06.01	NULL	NULL	Metergolin	NULL	NULL	NULL	NULL	NULL
5-HT 2C RECEPTOR	hgnc:5295	HTR2C	TTD	2020.06.01	NULL	NULL	Metergolin	NULL	NULL	NULL	NULL	NULL
PLASMODIUM CDK PFMRK	NULL	NULL	TTD	2020.06.01	NULL	NULL	KENPAULLONE	iuphar.ligand:6000	KENPAULLONE	FALSE	FALSE	FALSE
PIGMENT EPITHELIUM-DERIVED FACTOR	hgnc:8824	SERPINF1	TTD	2020.06.01	NULL	NULL	AdPEDR	NULL	NULL	NULL	NULL	NULL
N-METHYL-D-ASPARTATE RECEPTOR	NULL	NULL	TTD	2020.06.01	NULL	NULL	Neramexane	ncit:C76781	NERAMEXANE	FALSE	FALSE	FALSE
DNA TOPOISOMERASE II	hgnc:11989	TOP2A	TTD	2020.06.01	NULL	NULL	Quinolones	NULL	NULL	NULL	NULL	NULL
AURORA B MESSENGER RNA	NULL	NULL	TTD	2020.06.01	NULL	NULL	PHA-739358	ncit:C61587	DANUSERTIB	FALSE	FALSE	TRUE
BACTERIAL PENICILLIN BINDING PROTEIN	NULL	NULL	TTD	2020.06.01	NULL	NULL	Balofloxacin	ncit:C72631	BALOFLOXACIN	FALSE	FALSE	FALSE
BACTERIAL DIHYDROPTEROATE SYNTHETASE	NULL	NULL	TTD	2020.06.01	NULL	NULL	Cefozopran	ncit:C76172	CEFOZOPRAN	FALSE	FALSE	FALSE
BACTERIAL PENICILLIN BINDING PROTEIN	NULL	NULL	TTD	2020.06.01	NULL	NULL	Ciprofloxacin XR	NULL	NULL	NULL	NULL	NULL
INOSINE-5'-MONOPHOSPHATE DEHYDROGENASE	NULL	NULL	TTD	2020.06.01	NULL	NULL	VX-944	NULL	NULL	NULL	NULL	NULL
OPIOID RECEPTOR	NULL	NULL	TTD	2020.06.01	NULL	NULL	ALO-02 Oxycodone- naltrexone core	NULL	NULL	NULL	NULL	NULL
INTERFERON ALPHA/BETA RECEPTOR 1	hgnc:5432	IFNAR1	TTD	2020.06.01	NULL	NULL	Zadaxin/lamivudine	NULL	NULL	NULL	NULL	NULL
TOLL-LIKE RECEPTOR 9	hgnc:15633	TLR9	TTD	2020.06.01	NULL	NULL	Zadaxin/lamivudine	NULL	NULL	NULL	NULL	NULL
HUMAN DEOXYRIBONUCLEIC ACID	NULL	NULL	TTD	2020.06.01	NULL	NULL	FFC-14A	NULL	NULL	NULL	NULL	NULL
ADRENERGIC RECEPTOR BETA-3	hgnc:288	ADRB3	TTD	2020.06.01	NULL	NULL	GW-427353	NULL	NULL	NULL	NULL	NULL
ADRENERGIC RECEPTOR BETA-3	hgnc:288	ADRB3	TTD	2020.06.01	NULL	NULL	LY-362884	NULL	NULL	NULL	NULL	NULL
ADRENERGIC RECEPTOR BETA-3	hgnc:288	ADRB3	TTD	2020.06.01	NULL	NULL	N-5984	NULL	NULL	NULL	NULL	NULL
CHOLECYSTOKININ RECEPTOR TYPE A	hgnc:1570	CCKAR	TTD	2020.06.01	NULL	NULL	A-74498	NULL	NULL	NULL	NULL	NULL
CHOLECYSTOKININ RECEPTOR TYPE A	hgnc:1570	CCKAR	TTD	2020.06.01	NULL	NULL	GG-8573	NULL	NULL	NULL	NULL	NULL
GASTRIN/CHOLECYSTOKININ TYPE B RECEPTOR	hgnc:1571	CCKBR	TTD	2020.06.01	NULL	NULL	GG-8573	NULL	NULL	NULL	NULL	NULL
NEUROPEPTIDE Y RECEPTOR TYPE 5	hgnc:7958	NPY5R	TTD	2020.06.01	NULL	NULL	GW-594884A	NULL	NULL	NULL	NULL	NULL
MELANIN-CONCENTRATING HORMONE RECEPTOR	NULL	NULL	TTD	2020.06.01	NULL	NULL	IDDB-41331	NULL	NULL	NULL	NULL	NULL
MELANOCORTIN RECEPTOR 4	hgnc:6932	MC4R	TTD	2020.06.01	NULL	NULL	Ro-27-3225	NULL	NULL	NULL	NULL	NULL
TUMOR NECROSIS FACTOR	hgnc:11892	TNF	TTD	2020.06.01	NULL	NULL	Golnerminogene pradenovac	NULL	NULL	NULL	NULL	NULL
TRYPANOSOMA TRYPANOTHIONE REDUCTASE	NULL	NULL	TTD	2020.06.01	NULL	NULL	Vitamin A	rxcui:11246	VITAMIN A	TRUE	FALSE	FALSE
ANGIOTENSIN-CONVERTING ENZYME	hgnc:2707	ACE	TTD	2020.06.01	NULL	NULL	GW-796406	NULL	NULL	NULL	NULL	NULL
NEUTRAL ENDOPEPTIDASE	hgnc:7154	MME	TTD	2020.06.01	NULL	NULL	GW-796406	NULL	NULL	NULL	NULL	NULL
ANDROGEN RECEPTOR	hgnc:644	AR	TTD	2020.06.01	NULL	NULL	Liproca Depot	NULL	NULL	NULL	NULL	NULL
NEUROPEPTIDE Y RECEPTOR TYPE 5	hgnc:7958	NPY5R	TTD	2020.06.01	NULL	7.5011	FR-79620	chembl:CHEMBL6893	FR-79620	FALSE	FALSE	FALSE
VIRUS MAJOR ENVELOPE P37	NULL	NULL	TTD	2020.06.01	NULL	NULL	Tecovirimat	rxcui:2055104	TECOVIRIMAT	TRUE	FALSE	FALSE
STREPTOCOCCUS METHIONYL-TRNA SYNTHETASE	NULL	NULL	TTD	2020.06.01	NULL	NULL	REP8839	drugbank:DB05224	REP8839	FALSE	FALSE	FALSE
INTERLEUKIN-2	hgnc:6001	IL2	TTD	2020.06.01	NULL	NULL	IL-2/CD40L-expressing leukemia vaccine	NULL	NULL	NULL	NULL	NULL
TNF RELATED ACTIVATION PROTEIN	hgnc:11935	CD40LG	TTD	2020.06.01	NULL	NULL	IL-2/CD40L-expressing leukemia vaccine	NULL	NULL	NULL	NULL	NULL
RECEPTOR UNSPECIFIC	hgnc:16147	MCM8	TTD	2020.06.01	NULL	NULL	Lactermin	NULL	NULL	NULL	NULL	NULL
CORTICOSTEROID-BINDING GLOBULIN	hgnc:1540	SERPINA6	TTD	2020.06.01	NULL	NULL	I-vation	NULL	NULL	NULL	NULL	NULL
CALCIUM-ACTIVATED POTASSIUM CHANNEL KCA4.1	hgnc:18865	KCNT1	TTD	2020.06.01	NULL	0.700102	phorbol 12-myristate 13-acetate	iuphar.ligand:2341	PHORBOL 12-MYRISTATE 13-ACETATE	FALSE	FALSE	FALSE
GAMMA-AMINOBUTYRIC ACID B RECEPTOR	NULL	NULL	TTD	2020.06.01	NULL	NULL	Gabapentin	rxcui:25480	GABAPENTIN	TRUE	FALSE	FALSE
ERYTHROPOIETIN RECEPTOR	hgnc:3416	EPOR	TTD	2020.06.01	NULL	NULL	ErepoXen	NULL	NULL	NULL	NULL	NULL
SUPEROXIDE DISMUTASE CU-ZN	NULL	NULL	TTD	2020.06.01	NULL	NULL	ATN-224	ncit:C62514	TIOMOLIBDATE CHOLINE	FALSE	FALSE	FALSE
SUPEROXIDE DISMUTASE CU-ZN	NULL	NULL	TTD	2020.06.01	NULL	NULL	Coprexa	ncit:C74001	TIOMOLIBDATE DIAMMONIUM	FALSE	FALSE	FALSE
BACTERIAL PENICILLIN BINDING PROTEIN	NULL	NULL	TTD	2020.06.01	NULL	NULL	Cefpodoxime	rxcui:20489	CEFPODOXIME	TRUE	FALSE	FALSE
BACTERIAL PENICILLIN BINDING PROTEIN	NULL	NULL	TTD	2020.06.01	NULL	NULL	Loracarbef	rxcui:28981	LORACARBEF	TRUE	FALSE	FALSE
HUMAN DEOXYRIBONUCLEIC ACID	NULL	NULL	TTD	2020.06.01	NULL	NULL	FAD-104	NULL	NULL	NULL	NULL	NULL
GLUTAMATE RECEPTOR AMPA	NULL	NULL	TTD	2020.06.01	NULL	NULL	Barbiturate	ncit:C67084	BARBITURATE	FALSE	FALSE	FALSE
N-METHYL-D-ASPARTATE RECEPTOR	NULL	NULL	TTD	2020.06.01	NULL	NULL	Nitrous oxide	rxcui:7486	NITROUS OXIDE	TRUE	FALSE	FALSE
LAMININ BETA-3 CHAIN	hgnc:6490	LAMB3	TTD	2020.06.01	NULL	NULL	LAMB3-transduced autologous epidermal stem cells	NULL	NULL	NULL	NULL	NULL
POTASSIUM CHANNEL UNSPECIFIC	hgnc:1437	CALCA	TTD	2020.06.01	NULL	NULL	UK-66914	NULL	NULL	NULL	NULL	NULL
LEUKOTRIENE CYSLT1 RECEPTOR	hgnc:17451	CYSLTR1	TTD	2020.06.01	NULL	NULL	KP-496	NULL	NULL	NULL	NULL	NULL
THROMBOXANE A2 RECEPTOR	hgnc:11608	TBXA2R	TTD	2020.06.01	NULL	NULL	KP-496	NULL	NULL	NULL	NULL	NULL
MYCOBACTERIUM BIOSYNTHETIC ALANINE RACEMASE	NULL	NULL	TTD	2020.06.01	NULL	NULL	Cycloserine	rxcui:3007	CYCLOSERINE	TRUE	FALSE	FALSE
PLASMODIUM ELONGATION FACTOR 1-ALPHA 1	NULL	NULL	TTD	2020.06.01	NULL	NULL	Ge2270a	NULL	NULL	NULL	NULL	NULL
RAS-RELATED PROTEIN RAB-9A	hgnc:9792	RAB9A	TTD	2020.06.01	NULL	0.182318	Benzoic Acid	rxcui:18989	BENZOIC ACID	TRUE	FALSE	FALSE
DOPAMINE D2 RECEPTOR	hgnc:3023	DRD2	TTD	2020.06.01	NULL	0.0122082	Ephedrine	rxcui:3966	EPHEDRINE	TRUE	FALSE	FALSE
RIBOSOME A	NULL	NULL	TTD	2020.06.01	NULL	NULL	Arbekacin	rxcui:26397	ARBEKACIN	FALSE	FALSE	FALSE
HUMAN DEOXYRIBONUCLEIC ACID	NULL	NULL	TTD	2020.06.01	NULL	NULL	Neocarzinostatin	chembl:CHEMBL454708	NEOCARZINOSTATIN	FALSE	FALSE	FALSE
5-HT RECEPTOR	NULL	NULL	TTD	2020.06.01	NULL	NULL	Ramosetron	ncit:C61921	RAMOSETRON	FALSE	FALSE	FALSE
5-HT RECEPTOR	NULL	NULL	TTD	2020.06.01	NULL	NULL	Tandospirone	ncit:C87208	TANDOSPIRONE	FALSE	FALSE	FALSE
TELOMERASE REVERSE TRANSCRIPTASE	hgnc:11730	TERT	TTD	2020.06.01	NULL	NULL	CB-10-01	NULL	NULL	NULL	NULL	NULL
HUMAN IMMUNODEFICIENCY VIRUS PROTEASE	NULL	NULL	TTD	2020.06.01	NULL	NULL	Darunavir	rxcui:460132	DARUNAVIR	TRUE	FALSE	FALSE
ADRENERGIC RECEPTOR ALPHA-2B	hgnc:282	ADRA2B	TTD	2020.06.01	NULL	NULL	AGN-199981	NULL	NULL	NULL	NULL	NULL
KDM4A	hgnc:22978	KDM4A	DTC	2009-02-20	NULL	0.119065	INDAZOLE-3-CARBOXYLICACID	chembl:CHEMBL502057	CHEMBL:CHEMBL502057	FALSE	FALSE	FALSE
MONOAMINE OXIDASE TYPE A	hgnc:6833	MAOA	TTD	2020.06.01	NULL	NULL	CHF-3381	NULL	NULL	NULL	NULL	NULL
MONOAMINE OXIDASE TYPE B	NULL	NULL	TTD	2020.06.01	NULL	NULL	CHF-3381	NULL	NULL	NULL	NULL	NULL
N-METHYL-D-ASPARTATE RECEPTOR	NULL	NULL	TTD	2020.06.01	NULL	NULL	CHF-3381	NULL	NULL	NULL	NULL	NULL
BACTERIAL 70S RIBOSOMAL RNA	NULL	NULL	TTD	2020.06.01	NULL	NULL	Capreomycin	rxcui:78903	CAPREOMYCIN	TRUE	FALSE	FALSE
INSULIN-LIKE GROWTH FACTOR I RECEPTOR	hgnc:5465	IGF1R	TTD	2020.06.01	NULL	NULL	Cyclolignan picropodophyllin	NULL	NULL	NULL	NULL	NULL
OPIOID RECEPTOR SIGMA 1	hgnc:8157	SIGMAR1	TTD	2020.06.01	NULL	NULL	SSR-125047	NULL	NULL	NULL	NULL	NULL
DOPAMINE D2 RECEPTOR	hgnc:3023	DRD2	TTD	2020.06.01	NULL	4.1508	Nemonapride	ncit:C73036	NEMONAPRIDE	FALSE	FALSE	FALSE
AROMATASE	hgnc:2594	CYP19A1	TTD	2020.06.01	NULL	0.937637	Aminoglutethimide	rxcui:677	AMINOGLUTETHIMIDE	TRUE	FALSE	TRUE
5-HT RECEPTOR	NULL	NULL	TTD	2020.06.01	NULL	NULL	PD-332991	NULL	NULL	NULL	NULL	NULL
DOPAMINE D2 RECEPTOR	hgnc:3023	DRD2	TTD	2020.06.01	NULL	NULL	PD-332991	NULL	NULL	NULL	NULL	NULL
DOPAMINE D4 RECEPTOR	NULL	NULL	TTD	2020.06.01	NULL	NULL	PD-332991	NULL	NULL	NULL	NULL	NULL
N-METHYL-D-ASPARTATE RECEPTOR	NULL	NULL	TTD	2020.06.01	NULL	NULL	ADX-2 series	NULL	NULL	NULL	NULL	NULL
DOPAMINE D1 RECEPTOR	hgnc:3020	DRD1	TTD	2020.06.01	NULL	NULL	BSF-78438	NULL	NULL	NULL	NULL	NULL
OPIOID RECEPTOR	NULL	NULL	TTD	2020.06.01	NULL	NULL	Oxytrex	wikidata:Q7116185	OXYTREX	FALSE	FALSE	FALSE
GLYCOPROTEIN IIB/IIIA RECEPTOR	NULL	NULL	TTD	2020.06.01	NULL	NULL	99mTc-rBitistatin	NULL	NULL	NULL	NULL	NULL
MOTILIN RECEPTOR	hgnc:4495	MLNR	TTD	2020.06.01	NULL	NULL	GSK-326416	NULL	NULL	NULL	NULL	NULL
PHOSPHODIESTERASE 4A	hgnc:8780	PDE4A	TTD	2020.06.01	NULL	NULL	GPD-1116	NULL	NULL	NULL	NULL	NULL
PHOSPHODIESTERASE 4B	hgnc:8781	PDE4B	TTD	2020.06.01	NULL	NULL	GPD-1116	NULL	NULL	NULL	NULL	NULL
PHOSPHODIESTERASE 4D	hgnc:8783	PDE4D	TTD	2020.06.01	NULL	NULL	GPD-1116	NULL	NULL	NULL	NULL	NULL
5-HT 3 RECEPTOR	hgnc:5297	HTR3A	TTD	2020.06.01	NULL	NULL	ADR-851	NULL	NULL	NULL	NULL	NULL
GABA(A) RECEPTOR ALPHA-1	hgnc:4075	GABRA1	TTD	2020.06.01	NULL	NULL	Clobazam - Lundbeck	NULL	NULL	NULL	NULL	NULL
VASOPRESSIN V2 RECEPTOR	hgnc:897	AVPR2	TTD	2020.06.01	NULL	0.298339	ATOSIBAN	rxcui:59639	ATOSIBAN	TRUE	FALSE	FALSE
GABA(A) RECEPTOR ALPHA-1	hgnc:4075	GABRA1	TTD	2020.06.01	NULL	0.122111	Butethal	rxcui:19874	BUTOBARBITAL	FALSE	FALSE	FALSE
NUCLEAR FACTOR NF-KAPPA-B	NULL	NULL	TTD	2020.06.01	NULL	NULL	Recoflavone eye drops	NULL	NULL	NULL	NULL	NULL
ENDOPLASMIC RETICULUM CHAPERONE BIP	hgnc:5238	HSPA5	TTD	2020.06.01	NULL	NULL	SAM-6	NULL	NULL	NULL	NULL	NULL
HUMAN DEOXYRIBONUCLEIC ACID	NULL	NULL	TTD	2020.06.01	NULL	NULL	Altretamine	rxcui:5296	ALTRETAMINE	TRUE	FALSE	FALSE
BACTERIAL PENICILLIN BINDING PROTEIN	NULL	NULL	TTD	2020.06.01	NULL	NULL	Ceftazidime	rxcui:1545984	CEFTAZIDIME ANHYDROUS	TRUE	FALSE	FALSE
NOREPINEPHRINE TRANSPORTER	hgnc:11048	SLC6A2	TTD	2020.06.01	NULL	NULL	Desvenalfaxine succinate	NULL	NULL	NULL	NULL	NULL
C-C CHEMOKINE RECEPTOR TYPE 1	hgnc:1602	CCR1	TTD	2020.06.01	NULL	NULL	AVE1701	NULL	NULL	NULL	NULL	NULL
HEAT SHOCK PROTEIN 90 ALPHA	hgnc:5253	HSP90AA1	TTD	2020.06.01	NULL	NULL	PU3	NULL	NULL	NULL	NULL	NULL
N-METHYL-D-ASPARTATE RECEPTOR	NULL	NULL	TTD	2020.06.01	NULL	NULL	L-Glutamic Acid	rxcui:25916	GLUTAMIC ACID	TRUE	FALSE	FALSE
DOPAMINE D2 RECEPTOR	hgnc:3023	DRD2	TTD	2020.06.01	NULL	NULL	N-0923	NULL	NULL	NULL	NULL	NULL
MONOAMINE OXIDASE TYPE B	NULL	NULL	TTD	2020.06.01	NULL	NULL	PF9601N	NULL	NULL	NULL	NULL	NULL
GLUTAMATE RECEPTOR AMPA	NULL	NULL	TTD	2020.06.01	NULL	NULL	GYKI-47261	NULL	NULL	NULL	NULL	NULL
N-METHYL-D-ASPARTATE RECEPTOR	NULL	NULL	TTD	2020.06.01	NULL	NULL	Huperzine A	rxcui:2267703	HUPERZINE A	FALSE	FALSE	FALSE
HUMAN IMMUNODEFICIENCY VIRUS PROTEASE	NULL	NULL	TTD	2020.06.01	NULL	NULL	Saquinavir	rxcui:83395	SAQUINAVIR	TRUE	FALSE	FALSE
SODIUM/GLUCOSE COTRANSPORTER 2	hgnc:11039	SLC5A4	TTD	2020.06.01	NULL	NULL	AVE-2268	NULL	NULL	NULL	NULL	NULL
DIPEPTIDYL PEPTIDASE 4	NULL	NULL	TTD	2020.06.01	NULL	NULL	Denagliptin	ncit:C76909	DENAGLIPTIN	FALSE	FALSE	FALSE
DNA TOPOISOMERASE I	hgnc:11986	TOP1	TTD	2020.06.01	NULL	0.437564	DIFLOMOTECAN	ncit:C90824	DIFLOMOTECAN	FALSE	FALSE	FALSE
SERINE PROTEASE UNSPECIFIC	hgnc:11756	TFF2	TTD	2020.06.01	NULL	2.91709	Camostat	ncit:C73213	CAMOSTAT	FALSE	FALSE	FALSE
THIOREDOXIN REDUCTASE	hgnc:9355	PRDX5	TTD	2020.06.01	NULL	3.75055	Motexafin gadolinium	ncit:C1881	MOTEXAFIN GADOLINIUM	FALSE	FALSE	FALSE
5-HT 3A RECEPTOR	hgnc:5297	HTR3A	TTD	2020.06.01	NULL	0.437564	Dolasetron	rxcui:68091	DOLASETRON	TRUE	FALSE	FALSE
HUMAN IMMUNODEFICIENCY VIRUS PROTEASE	NULL	NULL	TTD	2020.06.01	NULL	NULL	Indinavir	rxcui:114289	INDINAVIR	TRUE	FALSE	FALSE
INFLUENZA M2 PROTEIN	NULL	NULL	TTD	2020.06.01	NULL	NULL	Rimantadine	rxcui:9386	RIMANTADINE	TRUE	FALSE	FALSE
INOSINE-5'-MONOPHOSPHATE DEHYDROGENASE	NULL	NULL	TTD	2020.06.01	NULL	NULL	Thioguanine	rxcui:10485	THIOGUANINE	TRUE	FALSE	TRUE
OXO-5-ALPHA-STEROID 4-DEHYDROGENASE	NULL	NULL	TTD	2020.06.01	NULL	NULL	Finasteride	rxcui:25025	FINASTERIDE	TRUE	FALSE	FALSE
JANUS KINASE 2	NULL	NULL	TTD	2020.06.01	NULL	NULL	XL019	drugbank:DB05243	XL019	FALSE	FALSE	FALSE
VOLTAGE-GATED SODIUM CHANNEL ALPHA NAV1.5	hgnc:10593	SCN5A	TTD	2020.06.01	NULL	0.183593	Fosphenytoin	rxcui:72236	FOSPHENYTOIN	TRUE	FALSE	FALSE
C-C CHEMOKINE RECEPTOR TYPE 5	hgnc:1606	CCR5	TTD	2020.06.01	NULL	2.62538	Vicriviroc	ncit:C73589	VICRIVIROC	FALSE	FALSE	FALSE
RESPIRATORY SYNCYTIAL VIRUS PROTEIN F	NULL	NULL	TTD	2020.06.01	NULL	NULL	TMC-353121	NULL	NULL	NULL	NULL	NULL
HIF-1 RESPONSIVE PROTEIN RTP801	hgnc:24944	DDIT4	TTD	2020.06.01	NULL	NULL	PF-04523655	NULL	NULL	NULL	NULL	NULL
BACTERIAL DIHYDROPTEROATE SYNTHETASE	NULL	NULL	TTD	2020.06.01	NULL	NULL	Sulfapyridine	rxcui:10188	SULFAPYRIDINE	TRUE	FALSE	FALSE
APOPTOSIS REGULATOR BCL-2	hgnc:990	BCL2	TTD	2020.06.01	NULL	0.0237162	Taxol	rxcui:56946	PACLITAXEL	TRUE	FALSE	TRUE
GABA(A) RECEPTOR GAMMA-2	hgnc:4087	GABRG2	TTD	2020.06.01	NULL	0.156273	ZK-93423	drugbank:DB17063	ZK-93423	FALSE	FALSE	FALSE
GUANYLATE CYCLASE	hgnc:4187	GC	TTD	2020.06.01	NULL	0.437564	Nitric Oxide	rxcui:7442	NITRIC OXIDE	TRUE	FALSE	FALSE
INTERLEUKIN-10	hgnc:5962	IL10	TTD	2020.06.01	NULL	NULL	F-8-IL-10 fusion protein	NULL	NULL	NULL	NULL	NULL
HSD17B10	hgnc:4800	HSD17B10	DTC	2009-02-20	NULL	0.0635686	BERBAMINE	ncit:C162341	BERBAMINE	FALSE	FALSE	FALSE
ROCK1	hgnc:10251	ROCK1	DTC	2009-02-20	NULL	0.0193043	LINIFANIB	ncit:C71759	LINIFANIB	FALSE	FALSE	TRUE
CYTOMEGALOVIRUS DEOXYRIBONUCLEIC ACID	NULL	NULL	TTD	2020.06.01	NULL	NULL	ASP0113	ncit:C111903	CMVPP65/GB PLASMID VACCINE ASP0113	FALSE	FALSE	FALSE
WRN	hgnc:12791	WRN	DTC	2009-02-20	NULL	0.0134291	NORDIHYDROGUAIARETIC ACID	rxcui:227239	MASOPROCOL	TRUE	FALSE	FALSE
HUMAN DEOXYRIBONUCLEIC ACID MINOR GROOVE	NULL	NULL	TTD	2020.06.01	NULL	NULL	Brostallicin	ncit:C1889	BROSTALLICIN	FALSE	FALSE	FALSE
PROSTATE SPECIFIC ANTIGEN	hgnc:6364	KLK3	TTD	2020.06.01	NULL	0.875128	Rilimogene galvacirepvec	ncit:C38681	RILIMOGENE GALVACIREPVEC	FALSE	FALSE	FALSE
MAP4K5	hgnc:6867	MAP4K5	DTC	2009-02-20	NULL	0.0139056	CENISERTIB	ncit:C64540	CENISERTIB	FALSE	FALSE	TRUE
STEROID 11-BETA-HYDROXYLASE	hgnc:2591	CYP11B1	TTD	2020.06.01	NULL	1.09391	FADROZOLE	ncit:C79911	FADROZOLE	FALSE	FALSE	FALSE
VARIOLA VIRUS ENVELOPE PHOSPHOLIPASE F13	NULL	NULL	TTD	2020.06.01	NULL	NULL	Tecovirimat	rxcui:2055104	TECOVIRIMAT	TRUE	FALSE	FALSE
PROSTAGLANDIN G/H SYNTHASE 1	NULL	NULL	TTD	2020.06.01	NULL	NULL	ThermoProfen	NULL	NULL	NULL	NULL	NULL
PROSTAGLANDIN G/H SYNTHASE 2	hgnc:9605	PTGS2	TTD	2020.06.01	NULL	NULL	ThermoProfen	NULL	NULL	NULL	NULL	NULL
CYP2C19	hgnc:2621	CYP2C19	DTC	2009-02-20	NULL	0.0361623	S-ETOMIDATE	chembl:CHEMBL279678	S-ETOMIDATE	FALSE	FALSE	FALSE
SECOND PHASE INSULIN SECRETION	NULL	NULL	TTD	2020.06.01	NULL	NULL	AGI-1067	chembl:CHEMBL83626	SUCCINOBUCOL	FALSE	FALSE	FALSE
BACTERIAL PENICILLIN BINDING PROTEIN	NULL	NULL	TTD	2020.06.01	NULL	NULL	BAL-30072	iuphar.ligand:11004	BAL30072	FALSE	FALSE	FALSE
CELLULAR TUMOR ANTIGEN P53	hgnc:11998	TP53	TTD	2020.06.01	NULL	NULL	INGN-225	NULL	NULL	NULL	NULL	NULL
TRYPANOSOMA CRUZIPAIN	NULL	NULL	TTD	2020.06.01	NULL	NULL	MANIDIPINE	rxcui:29275	MANIDIPINE	FALSE	FALSE	FALSE
PLACENTA GROWTH FACTOR	hgnc:8893	PGF	TTD	2020.06.01	NULL	NULL	SFLT-01	NULL	NULL	NULL	NULL	NULL
VASCULAR ENDOTHELIAL GROWTH FACTOR A	hgnc:12680	VEGFA	TTD	2020.06.01	NULL	NULL	SFLT-01	NULL	NULL	NULL	NULL	NULL
CYCLIN-DEPENDENT KINASE 4	hgnc:1773	CDK4	TTD	2020.06.01	NULL	NULL	P-276	NULL	NULL	NULL	NULL	NULL
CYCLIN-DEPENDENT KINASE 4	hgnc:1773	CDK4	TTD	2020.06.01	NULL	NULL	INOC-005	NULL	NULL	NULL	NULL	NULL
IMMUNOGLOBULIN G	NULL	NULL	TTD	2020.06.01	NULL	NULL	Immune globulin subcutaneous, 20% liquid	NULL	NULL	NULL	NULL	NULL
CARBAMOYL-PHOSPHATE SYNTHETASE I	hgnc:2323	CPS1	TTD	2020.06.01	NULL	NULL	Polidocanol - BioForm Medical/Chemische Fabrik Kreussler & Co	NULL	NULL	NULL	NULL	NULL
RHO-ASSOCIATED PROTEIN KINASE	NULL	NULL	TTD	2020.06.01	NULL	NULL	Cethrin	NULL	NULL	NULL	NULL	NULL
POLB	hgnc:9174	POLB	DTC	2009-02-20	NULL	0.0362622	TCMDC-123723	chembl:CHEMBL525103	CHEMBL:CHEMBL525103	FALSE	FALSE	FALSE
CYP2C19	hgnc:2621	CYP2C19	DTC	2009-02-20	NULL	0.0180812	IODOMELATONIN	drugbank:DB08190	N-[2-(2-IODO-5-METHOXY-1H-INDOL-3-YL)ETHYL]ACETAMIDE	FALSE	FALSE	FALSE
OVARIAN CARCINOMA ANTIGEN CA125	hgnc:15582	MUC16	TTD	2020.06.01	NULL	11.2516	Abagovomab	ncit:C26449	ABAGOVOMAB	FALSE	FALSE	FALSE
MAPT	hgnc:6893	MAPT	DTC	2009-02-20	NULL	0.0119065	KOPARIN	chembl:CHEMBL1354502	KOPARIN	FALSE	FALSE	FALSE
KDM4A	hgnc:22978	KDM4A	DTC	2009-02-20	NULL	0.0297663	ISOORIENTIN	chembl:CHEMBL239559	ISOORIENTIN	FALSE	FALSE	FALSE
CLK2	hgnc:2069	CLK2	DTC	2009-02-20	NULL	0.0520909	DNDI1417467	chembl:CHEMBL1997335	CHEMBL:CHEMBL1997335	FALSE	FALSE	FALSE
CYCLIN-DEPENDENT KINASE 2	hgnc:1771	CDK2	TTD	2020.06.01	NULL	0.0649446	PHA-793887	drugbank:DB12686	PHA-793887	FALSE	FALSE	FALSE
POLI	hgnc:9182	POLI	DTC	2009-02-20	NULL	0.0129745	CEPHALOCHROMIN	chembl:CHEMBL463175	CEPHALOCHROMIN	FALSE	FALSE	FALSE
SMN2	hgnc:11118	SMN2	DTC	2009-02-20	NULL	0.00707269	GENISTEIN	rxcui:25696	GENISTEIN	TRUE	FALSE	FALSE
PDGFRA	hgnc:8803	PDGFRA	DTC	2009-02-20	NULL	0.00887404	CYC-116	chembl:CHEMBL482967	CYC-116	FALSE	FALSE	FALSE
HEPARANASE	hgnc:5164	HPSE	TTD	2020.06.01	NULL	2.91709	PG-545	ncit:C95202	PIXATIMOD	FALSE	FALSE	FALSE
PROTO-ONCOGENE C-RET	hgnc:9967	RET	TTD	2020.06.01	NULL	0.0405152	MGCD516	ncit:C117734	SITRAVATINIB	FALSE	FALSE	FALSE
NFE2L2	hgnc:7782	NFE2L2	DTC	2009-02-20	NULL	0.00217099	MENADIONE	rxcui:6728	VITAMIN K3	TRUE	FALSE	FALSE
PROGESTERONE RECEPTOR	hgnc:8910	PGR	TTD	2020.06.01	NULL	0.860781	Estradiol valerate/dienogest	wikidata:Q60218116	ESTRADIOL VALERATE/DIENOGEST	FALSE	FALSE	FALSE
ALDH1A1	hgnc:402	ALDH1A1	DTC	2009-02-20	NULL	0.117995	EUGENOL	rxcui:4186	EUGENOL	TRUE	FALSE	FALSE
OPIOID RECEPTOR DELTA	hgnc:8153	OPRD1	TTD	2020.06.01	NULL	NULL	AZD-2327	NULL	NULL	NULL	NULL	NULL
GMNN	hgnc:17493	GMNN	DTC	2009-02-20	NULL	0.0546955	CLANFENUR	ncit:C78082	CLANFENUR	FALSE	FALSE	FALSE
L3MBTL1	hgnc:15905	L3MBTL1	DTC	2009-02-20	NULL	0.136384	DAPHNORIN	chembl:CHEMBL1209491	DAPHNORIN	FALSE	FALSE	FALSE
ACTIVATION B7-1 ANTIGEN	hgnc:1700	CD80	TTD	2020.06.01	NULL	NULL	RhuDex	NULL	NULL	NULL	NULL	NULL
POLH	hgnc:9181	POLH	DTC	2009-02-20	NULL	0.0127199	GNF-PF-1947	chembl:CHEMBL585591	CHEMBL:CHEMBL585591	FALSE	FALSE	FALSE
INSULIN	hgnc:6081	INS	TTD	2020.06.01	NULL	NULL	Adjustable basal insulin	NULL	NULL	NULL	NULL	NULL
AR	hgnc:644	AR	DTC	2009-02-20	NULL	0.00584718	AMSACRINE HYDROCHLORIDE	chembl:CHEMBL1256655	AMSACRINE HYDROCHLORIDE	FALSE	FALSE	FALSE
BACTERIAL PROTEIN SYNTHESIS	NULL	NULL	TTD	2020.06.01	NULL	NULL	Radezolid iv	NULL	NULL	NULL	NULL	NULL
PPARA	hgnc:9232	PPARA	DTC	2009-02-20	NULL	0.305989	GEMFIBROZIL	rxcui:4719	GEMFIBROZIL	TRUE	FALSE	FALSE
SYK	hgnc:11491	SYK	DTC	2009-02-20	NULL	0.0272767	CEDIRANIB	ncit:C80867	CEDIRANIB	FALSE	FALSE	TRUE
POTASSIUM CHANNEL UNSPECIFIC	hgnc:1437	CALCA	TTD	2020.06.01	NULL	1.94473	RP-49356	chembl:CHEMBL1563246	CHEMBL:CHEMBL1563246	FALSE	FALSE	FALSE
ERBB2 TYROSINE KINASE RECEPTOR	hgnc:3430	ERBB2	TTD	2020.06.01	NULL	NULL	HM-78136B	NULL	NULL	NULL	NULL	NULL
CELL SURFACE A33 ANTIGEN	hgnc:4445	GPA33	TTD	2020.06.01	NULL	NULL	Radiolabelled-huA33	NULL	NULL	NULL	NULL	NULL
AR	hgnc:644	AR	DTC	2009-02-20	NULL	0.00224892	DULOXETINE HYDROCHLORIDE	rxcui:476250	DULOXETINE HYDROCHLORIDE	TRUE	FALSE	FALSE
HEAT SHOCK PROTEIN 70	hgnc:5232	HSPA1A	TTD	2020.06.01	NULL	NULL	AG-707	NULL	NULL	NULL	NULL	NULL
BACTERIAL NADH-DEPENDENT ENOYL-ACP REDUCTASE	NULL	NULL	TTD	2020.06.01	NULL	NULL	MUT-056399	iuphar.ligand:11000	MUT056399	FALSE	FALSE	FALSE
STAPHYLOCOCCUS ENOYL ACP REDUCTASE	NULL	NULL	TTD	2020.06.01	NULL	NULL	MUT-056399	iuphar.ligand:11000	MUT056399	FALSE	FALSE	FALSE
CHOLESTERYL ESTER TRANSFER PROTEIN	hgnc:1869	CETP	TTD	2020.06.01	NULL	NULL	BAY-60-5521	NULL	NULL	NULL	NULL	NULL
CANDIDA CYTOCHROME P450 51	NULL	NULL	TTD	2020.06.01	NULL	NULL	Butoconazole	rxcui:19884	BUTOCONAZOLE	TRUE	FALSE	FALSE
RHINOVIRUS CAPSID PROTEIN	NULL	NULL	TTD	2020.06.01	NULL	NULL	BTA-798	chembl:CHEMBL2062774	VAPENDAVIR	FALSE	FALSE	FALSE
WILMS TUMOR PROTEIN	hgnc:12796	WT1	TTD	2020.06.01	NULL	NULL	WT1 peptide vaccine	NULL	NULL	NULL	NULL	NULL
MICROTUBULE-ASSOCIATED PROTEIN TAU	hgnc:6893	MAPT	TTD	2020.06.01	NULL	NULL	Tau-binding PET tracer	NULL	NULL	NULL	NULL	NULL
MICROTUBULE-ASSOCIATED PROTEIN TAU	hgnc:6893	MAPT	TTD	2020.06.01	NULL	NULL	Davunetide intranasal spray	NULL	NULL	NULL	NULL	NULL
GLUTAMATE RECEPTOR AMPA	NULL	NULL	TTD	2020.06.01	NULL	NULL	CX-717	drugbank:DB05047	CX-717	FALSE	FALSE	FALSE
HUMAN IMMUNODEFICIENCY VIRUS GAG PROTEIN	NULL	NULL	TTD	2020.06.01	NULL	NULL	RVSVIN HIV-1 gag vaccine	NULL	NULL	NULL	NULL	NULL
PEROXISOME PROLIFERATOR-ACTIVATED RECEPTOR ALPHA	hgnc:9232	PPARA	TTD	2020.06.01	NULL	0.795571	Lobeglitazone	ncit:C91021	LOBEGLITAZONE	FALSE	FALSE	FALSE
B2 BRADYKININ RECEPTOR	hgnc:1030	BDKRB2	TTD	2020.06.01	NULL	2.18782	Fasitibant chloride	ncit:C167030	FASITIBANT CHLORIDE	FALSE	FALSE	FALSE
VOLTAGE-GATED SODIUM CHANNEL ALPHA NAV1.7	hgnc:10597	SCN9A	TTD	2020.06.01	NULL	0.312546	XEN-402	ncit:C174600	FUNAPIDE	FALSE	FALSE	FALSE
MONOAMINE OXIDASE TYPE B	NULL	NULL	TTD	2020.06.01	NULL	NULL	Ladostigil	ncit:C77584	LADOSTIGIL	FALSE	FALSE	FALSE
HEPATITIS C VIRUS SERINE PROTEASE NS3/4A	NULL	NULL	TTD	2020.06.01	NULL	NULL	Telaprevir	rxcui:1102261	TELAPREVIR	TRUE	FALSE	FALSE
S-NITROSOGLUTATHIONE REDUCTASE	hgnc:1548	CBR1	TTD	2020.06.01	NULL	4.37564	N6022	chembl:CHEMBL1738699	N6022	FALSE	FALSE	FALSE
VASCULAR ENDOTHELIAL GROWTH FACTOR RECEPTOR	hgnc:6307	KDR	TTD	2020.06.01	NULL	0.0739545	KH-902	ncit:C162879	CONBERCEPT	FALSE	FALSE	FALSE
C-C CHEMOKINE RECEPTOR TYPE 5	hgnc:1606	CCR5	TTD	2020.06.01	NULL	NULL	VCH-286	NULL	NULL	NULL	NULL	NULL
HUMAN IMMUNODEFICIENCY VIRUS ENVELOPE GLYCOPROTEIN GP160	NULL	NULL	TTD	2020.06.01	NULL	NULL	Ad35-GRIN/ENV	NULL	NULL	NULL	NULL	NULL
HUMAN IMMUNODEFICIENCY VIRUS GAG PROTEIN	NULL	NULL	TTD	2020.06.01	NULL	NULL	Ad35-GRIN/ENV	NULL	NULL	NULL	NULL	NULL
HUMAN IMMUNODEFICIENCY VIRUS NEGATIVE FACTOR	NULL	NULL	TTD	2020.06.01	NULL	NULL	Ad35-GRIN/ENV	NULL	NULL	NULL	NULL	NULL
HUMAN IMMUNODEFICIENCY VIRUS REV PROTEIN	NULL	NULL	TTD	2020.06.01	NULL	NULL	Ad35-GRIN/ENV	NULL	NULL	NULL	NULL	NULL
HUMAN IMMUNODEFICIENCY VIRUS REVERSE TRANSCRIPTASE	NULL	NULL	TTD	2020.06.01	NULL	NULL	Ad35-GRIN/ENV	NULL	NULL	NULL	NULL	NULL
PROTO-ONCOGENE C-MET	hgnc:7029	MET	TTD	2020.06.01	NULL	NULL	Merestinib, LY2801653	NULL	NULL	NULL	NULL	NULL
MYELOID CELL SURFACE ANTIGEN CD33	hgnc:1659	CD33	TTD	2020.06.01	NULL	NULL	HuM195/rGel	NULL	NULL	NULL	NULL	NULL
HUMAN DEOXYRIBONUCLEIC ACID	NULL	NULL	TTD	2020.06.01	NULL	NULL	Lurbinectedin	rxcui:2374729	LURBINECTEDIN	TRUE	FALSE	FALSE
ADRENERGIC RECEPTOR BETA-1	hgnc:285	ADRB1	TTD	2020.06.01	NULL	NULL	COR-1	NULL	NULL	NULL	NULL	NULL
INTERLEUKIN-17	hgnc:5981	IL17A	TTD	2020.06.01	NULL	NULL	SCH-900117	NULL	NULL	NULL	NULL	NULL
INHIBITOR OF NUCLEAR FACTOR KAPPA-B KINASE BETA	hgnc:5960	IKBKB	TTD	2020.06.01	NULL	5.00073	IMD-1041	chembl:CHEMBL3545168	IMD-1041	FALSE	FALSE	FALSE
INTERLEUKIN-13	hgnc:5973	IL13	TTD	2020.06.01	NULL	8.75128	CNTO-5825	chembl:CHEMBL2109464	CNTO-5825	FALSE	FALSE	FALSE
NEURAL CELL ADHESION MOLECULE	hgnc:7656	NCAM1	TTD	2020.06.01	NULL	NULL	FGLL	NULL	NULL	NULL	NULL	NULL
GLUCAGON-LIKE PEPTIDE 1 RECEPTOR	hgnc:4324	GLP1R	TTD	2020.06.01	NULL	NULL	CNTO-3649	NULL	NULL	NULL	NULL	NULL
NITRIC-OXIDE SYNTHASE INDUCIBLE	hgnc:7873	NOS2	TTD	2020.06.01	NULL	NULL	SD-6010	NULL	NULL	NULL	NULL	NULL
CATHEPSIN K	hgnc:2536	CTSK	TTD	2020.06.01	NULL	NULL	SAR-114137	NULL	NULL	NULL	NULL	NULL
CATHEPSIN S	hgnc:2545	CTSS	TTD	2020.06.01	NULL	NULL	SAR-114137	NULL	NULL	NULL	NULL	NULL
GLUTAMATE CARBOXYPEPTIDASE II	hgnc:3788	FOLH1	TTD	2020.06.01	NULL	NULL	PSMA-VRP	NULL	NULL	NULL	NULL	NULL
C-X-C CHEMOKINE RECEPTOR TYPE 4	hgnc:2561	CXCR4	TTD	2020.06.01	NULL	1.05015	BMS-936564	iuphar.ligand:9161	ULOCUPLUMAB	FALSE	FALSE	FALSE
ANGIOPOIETIN-2	hgnc:485	ANGPT2	TTD	2020.06.01	NULL	1.75026	REGN-910	iuphar.ligand:8457	NESVACUMAB	FALSE	FALSE	FALSE
LIPOPROTEIN LIPASE	hgnc:6677	LPL	TTD	2020.06.01	NULL	NULL	AMT-011	NULL	NULL	NULL	NULL	NULL
STAPHYLOCOCCUS IRON-REGULATED SURFACE DETERMINANT B	NULL	NULL	TTD	2020.06.01	NULL	NULL	V-710	NULL	NULL	NULL	NULL	NULL
JANUS KINASE 2	NULL	NULL	TTD	2020.06.01	NULL	NULL	LY2784544	ncit:C116857	GANDOTINIB	FALSE	FALSE	TRUE
MAPK/ERK KINASE KINASE	NULL	NULL	TTD	2020.06.01	NULL	NULL	ARRY-300	chembl:CHEMBL3545359	ARRY-300	FALSE	FALSE	FALSE
DYSTROPHIN	hgnc:2928	DMD	TTD	2020.06.01	NULL	NULL	Biostrophin	NULL	NULL	NULL	NULL	NULL
PHOSPHODIESTERASE 4A	hgnc:8780	PDE4A	TTD	2020.06.01	NULL	NULL	AN-2898	NULL	NULL	NULL	NULL	NULL
PHOSPHODIESTERASE 4B	hgnc:8781	PDE4B	TTD	2020.06.01	NULL	NULL	AN-2898	NULL	NULL	NULL	NULL	NULL
PHOSPHODIESTERASE 4D	hgnc:8783	PDE4D	TTD	2020.06.01	NULL	NULL	AN-2898	NULL	NULL	NULL	NULL	NULL
GAMMA-SECRETASE	hgnc:4341	GLUL	TTD	2020.06.01	NULL	4.03905	E-2212	chembl:CHEMBL2151205	E-2212	FALSE	FALSE	FALSE
HUMAN DEOXYRIBONUCLEIC ACID	NULL	NULL	TTD	2020.06.01	NULL	NULL	DABIS MALEATE	NULL	NULL	NULL	NULL	NULL
BETA-SECRETASE	hgnc:933	BACE1	TTD	2020.06.01	NULL	NULL	PMID23981898C11d	NULL	NULL	NULL	NULL	NULL
BACTERIAL DNA GYRASE	NULL	NULL	TTD	2020.06.01	NULL	NULL	BAY-35-3377	NULL	NULL	NULL	NULL	NULL
OPIOID RECEPTOR	NULL	NULL	TTD	2020.06.01	NULL	NULL	Odelepran	chembl:CHEMBL2103878	ODELEPRAN	FALSE	FALSE	FALSE
PEROXISOME PROLIFERATOR-ACTIVATED RECEPTOR ALPHA	hgnc:9232	PPARA	TTD	2020.06.01	NULL	NULL	ZYH-1	NULL	NULL	NULL	NULL	NULL
PEROXISOME PROLIFERATOR-ACTIVATED RECEPTOR GAMMA	NULL	NULL	TTD	2020.06.01	NULL	NULL	ZYH-1	NULL	NULL	NULL	NULL	NULL
GLUCAGON-LIKE PEPTIDE 1 RECEPTOR	hgnc:4324	GLP1R	TTD	2020.06.01	NULL	NULL	TT-401	NULL	NULL	NULL	NULL	NULL
ERBB3 TYROSINE KINASE RECEPTOR	hgnc:3431	ERBB3	TTD	2020.06.01	NULL	2.05912	LJM716	ncit:C101895	ELGEMTUMAB	FALSE	FALSE	FALSE
HISTAMINE H3 RECEPTOR	NULL	NULL	TTD	2020.06.01	NULL	NULL	MK-7288	drugbank:DB17094	MK-7288	FALSE	FALSE	FALSE
GROWTH HORMONE SECRETAGOGUE RECEPTOR 1	hgnc:4267	GHSR	TTD	2020.06.01	NULL	NULL	RQ-00000005	NULL	NULL	NULL	NULL	NULL
SODIUM/GLUCOSE COTRANSPORTER 2	hgnc:11039	SLC5A4	TTD	2020.06.01	NULL	NULL	RG7201	NULL	NULL	NULL	NULL	NULL
INTERLEUKIN-12 BETA	hgnc:5970	IL12B	TTD	2020.06.01	NULL	NULL	NHS-IL 12	NULL	NULL	NULL	NULL	NULL
PHENYLALANINE HYDROXYLASE	hgnc:8582	PAH	TTD	2020.06.01	NULL	NULL	Phenylalanine hydroxylase	NULL	NULL	NULL	NULL	NULL
CARBONIC ANHYDRASE IX	NULL	NULL	TTD	2020.06.01	NULL	NULL	Girentuximab	ncit:C1960	GIRENTUXIMAB	FALSE	FALSE	FALSE
INTEGRIN BETA-1	hgnc:6153	ITGB1	TTD	2020.06.01	NULL	NULL	131I-radretumab	NULL	NULL	NULL	NULL	NULL
PHOSPHODIESTERASE 9	NULL	NULL	TTD	2020.06.01	NULL	NULL	PF-4447943	NULL	NULL	NULL	NULL	NULL
VOLTAGE-GATED CALCIUM CHANNEL ALPHA CAV3.2	hgnc:1395	CACNA1H	TTD	2020.06.01	NULL	NULL	TTA-A8	NULL	NULL	NULL	NULL	NULL
PROPROTEIN CONVERTASE SUBTILISIN/KEXIN TYPE 9	hgnc:20001	PCSK9	TTD	2020.06.01	NULL	NULL	PCSK9 Adnectin	NULL	NULL	NULL	NULL	NULL
GAMMA-AMINOBUTYRIC ACID B RECEPTOR	NULL	NULL	TTD	2020.06.01	NULL	NULL	ADX-71943	NULL	NULL	NULL	NULL	NULL
ERBB2 TYROSINE KINASE RECEPTOR	hgnc:3430	ERBB2	TTD	2020.06.01	NULL	0.345445	Nelipepimut S	ncit:C117985	NELIPEPIMUT-S	FALSE	FALSE	FALSE
ERBB2 TYROSINE KINASE RECEPTOR	hgnc:3430	ERBB2	TTD	2020.06.01	NULL	NULL	PF-05280014	NULL	NULL	NULL	NULL	NULL
PHOSPHODIESTERASE 10A	NULL	NULL	TTD	2020.06.01	NULL	NULL	FRM-6308	NULL	NULL	NULL	NULL	NULL
HEPATITIS C VIRUS NON-STRUCTURAL 5A	NULL	NULL	TTD	2020.06.01	NULL	NULL	AV4025	NULL	NULL	NULL	NULL	NULL
HEPATITIS B VIRUS LARGE ENVELOPE PROTEIN	NULL	NULL	TTD	2020.06.01	NULL	NULL	NASVAC	NULL	NULL	NULL	NULL	NULL
NATURAL KILLER CELL RECEPTOR	NULL	NULL	TTD	2020.06.01	NULL	NULL	NASVAC	NULL	NULL	NULL	NULL	NULL
INTERLEUKIN-23	NULL	NULL	TTD	2020.06.01	NULL	NULL	AMG-139	ncit:C166795	BRAZIKUMAB	FALSE	FALSE	FALSE
DYSTROPHIN MESSENGER RNA	NULL	NULL	TTD	2020.06.01	NULL	NULL	PRO-044	NULL	NULL	NULL	NULL	NULL
CORTICOSTEROID-BINDING GLOBULIN	hgnc:1540	SERPINA6	TTD	2020.06.01	NULL	3.28173	Alclometasone	rxcui:108088	ALCLOMETASONE	TRUE	FALSE	FALSE
PLASMODIUM APICAL MEMBRANE PROTEIN	NULL	NULL	TTD	2020.06.01	NULL	NULL	DNA-Ad	NULL	NULL	NULL	NULL	NULL
INSULIN	hgnc:6081	INS	TTD	2020.06.01	NULL	NULL	U300	NULL	NULL	NULL	NULL	NULL
DIPEPTIDYL PEPTIDASE 4	NULL	NULL	TTD	2020.06.01	NULL	NULL	Gemigliptin	ncit:C118446	GEMIGLIPTIN	FALSE	FALSE	FALSE
PHOSPHODIESTERASE 4A	hgnc:8780	PDE4A	TTD	2020.06.01	NULL	NULL	MEM-1414	NULL	NULL	NULL	NULL	NULL
PHOSPHODIESTERASE 4B	hgnc:8781	PDE4B	TTD	2020.06.01	NULL	NULL	MEM-1414	NULL	NULL	NULL	NULL	NULL
PHOSPHODIESTERASE 4D	hgnc:8783	PDE4D	TTD	2020.06.01	NULL	NULL	MEM-1414	NULL	NULL	NULL	NULL	NULL
SOMATOSTATIN RECEPTOR TYPE 2	hgnc:11331	SSTR2	TTD	2020.06.01	NULL	NULL	Re-188-P-2045	NULL	NULL	NULL	NULL	NULL
TNF RELATED ACTIVATION PROTEIN	hgnc:11935	CD40LG	TTD	2020.06.01	NULL	NULL	ISF35	NULL	NULL	NULL	NULL	NULL
INTERLEUKIN-13	hgnc:5973	IL13	TTD	2020.06.01	NULL	8.75128	QAX-576	chembl:CHEMBL2109465	QAX-576	FALSE	FALSE	FALSE
AURORA KINASE A	hgnc:11393	AURKA	TTD	2020.06.01	NULL	0.323622	AT9283	drugbank:DB05169	AT9283	FALSE	FALSE	TRUE
FUNGAL 1,3-BETA-GLUCAN SYNTHASE	NULL	NULL	TTD	2020.06.01	NULL	NULL	SCY-078	rxcui:2560213	IBREXAFUNGERP	TRUE	FALSE	FALSE
APOPTOSIS SIGNAL-REGULATING KINASE 1	hgnc:6857	MAP3K5	TTD	2020.06.01	NULL	NULL	GS-4977	NULL	NULL	NULL	NULL	NULL
P2X PURINOCEPTOR 3	hgnc:8534	P2RX3	TTD	2020.06.01	NULL	26.2538	AF-219	ncit:C166945	GEFAPIXANT	FALSE	FALSE	FALSE
LYMPHOCYTE ACTIVATION ANTIGEN 4F2	hgnc:11026	SLC3A2	TTD	2020.06.01	NULL	26.2538	IGN523	iuphar.ligand:8737	IGN523	FALSE	FALSE	FALSE
MHC CLASS I NK CELL RECEPTOR 2DL2	hgnc:6330	KIR2DL2	TTD	2020.06.01	NULL	4.37564	IPH-2102	chembl:CHEMBL2109500	LIRILUMAB	FALSE	FALSE	FALSE
ERBB2 TYROSINE KINASE RECEPTOR	hgnc:3430	ERBB2	TTD	2020.06.01	NULL	0.0986986	CUDC-101	drugbank:DB12174	CUDC-101	FALSE	FALSE	TRUE
PROTO-ONCOGENE C-MET	hgnc:7029	MET	TTD	2020.06.01	NULL	1.00015	SAR-125844	drugbank:DB15382	SAR-125844	FALSE	FALSE	FALSE
RESPIRATORY SYNCYTIAL VIRUS PROTEIN F	NULL	NULL	TTD	2020.06.01	NULL	NULL	GS-5806	ncit:C118505	PRESATOVIR	FALSE	FALSE	FALSE
BCL-2 MESSENGER RNA	NULL	NULL	TTD	2020.06.01	NULL	NULL	Beclanorsen	ncit:C171736	BECLANORSEN	FALSE	FALSE	FALSE
INTEGRIN ALPHA-4/BETA-7	NULL	NULL	TTD	2020.06.01	NULL	NULL	MLN0002	rxcui:1538097	VEDOLIZUMAB	TRUE	FALSE	FALSE
BACILLUS ANTHRACIS PROTECTIVE ANTIGEN	NULL	NULL	TTD	2020.06.01	NULL	NULL	ETI-204	chembl:CHEMBL3544926	OBILTOXAXIMAB	FALSE	FALSE	FALSE
BETA-SECRETASE	hgnc:933	BACE1	TTD	2020.06.01	NULL	1.34635	verubecestat	ncit:C152868	VERUBECESTAT	FALSE	FALSE	FALSE
VASCULAR ENDOTHELIAL GROWTH FACTOR	hgnc:12680	VEGFA	TTD	2020.06.01	NULL	1.00976	ALG-1001	chembl:CHEMBL4297529	RISUTEGANIB	FALSE	FALSE	FALSE
GATA4	hgnc:4173	GATA4	DTC	2009-02-20	NULL	17.5026	NSC-140905	chembl:CHEMBL1684097	CHEMBL:CHEMBL1684097	FALSE	FALSE	FALSE
INSULIN-LIKE GROWTH FACTOR I RECEPTOR	hgnc:5465	IGF1R	TTD	2020.06.01	NULL	2.97213	Cixutumumab	ncit:C79828	CIXUTUMUMAB	FALSE	TRUE	TRUE
TRANSIENT RECEPTOR POTENTIAL CATION CHANNEL V1	hgnc:12716	TRPV1	TTD	2020.06.01	NULL	1.28067	JNJ-39439335	ncit:C170153	MAVATREP	FALSE	FALSE	FALSE
PI3-KINASE GAMMA	hgnc:8978	PIK3CG	TTD	2020.06.01	NULL	0.0577007	PF-05212384	ncit:C91732	GEDATOLISIB	FALSE	FALSE	TRUE
CANDIDA CYTOCHROME P450 51	NULL	NULL	TTD	2020.06.01	NULL	NULL	CHLORIDE	drugbank:DB14547	CHLORIDE ION	FALSE	FALSE	FALSE
AR	hgnc:644	AR	DTC	2009-02-20	NULL	0.0584718	BIS(PIPERIDINYLTHIOCARBONYL)DISULFIDE	chembl:CHEMBL121516	BIS(PIPERIDINYLTHIOCARBONYL)DISULFIDE	FALSE	FALSE	FALSE
SPHINGOSINE KINASE 1	hgnc:11240	SPHK1	TTD	2020.06.01	NULL	NULL	GSK618334	NULL	NULL	NULL	NULL	NULL
KRUPPEL LIKE FACTOR 4	hgnc:6348	KLF4	TTD	2020.06.01	NULL	26.2538	APTO-253	drugbank:DB17143	APTO-253	FALSE	FALSE	FALSE
CYCLIC ADP-RIBOSE HYDROLASE 1	hgnc:1667	CD38	TTD	2020.06.01	NULL	0.388946	Daratumumab	rxcui:121191	RITUXIMAB	TRUE	TRUE	TRUE
DNA [CYTOSINE-5]-METHYLTRANSFERASE 1	hgnc:2976	DNMT1	TTD	2020.06.01	NULL	0.596678	CC-486	ncit:C118288	ORAL AZACITIDINE	FALSE	FALSE	FALSE
HUMAN DEOXYRIBONUCLEIC ACID	NULL	NULL	TTD	2020.06.01	NULL	NULL	Radium-223-Dichloride	NULL	NULL	NULL	NULL	NULL
ADRENERGIC RECEPTOR BETA-2	hgnc:286	ADRB2	TTD	2020.06.01	NULL	NULL	ICI 118,551	NULL	NULL	NULL	NULL	NULL
PLASMODIUM DNA GYRASE	NULL	NULL	TTD	2020.06.01	NULL	NULL	Delafloxacin Meglumine	rxcui:1927662	DELAFLOXACIN MEGLUMINE	TRUE	FALSE	FALSE
STAPHYLOCOCCUS TOPOISOMERASE IV	NULL	NULL	TTD	2020.06.01	NULL	NULL	Delafloxacin Meglumine	rxcui:1927662	DELAFLOXACIN MEGLUMINE	TRUE	FALSE	FALSE
AR	hgnc:644	AR	DTC	2009-02-20	NULL	0.0292359	AZOXYSTROBIN	drugbank:DB07401	AZOXYSTROBIN	FALSE	FALSE	FALSE
INFLUENZA POLYMERASE ACIDIC ENDONUCLEASE	NULL	NULL	TTD	2020.06.01	NULL	NULL	Baloxavir marboxil	rxcui:2099995	BALOXAVIR MARBOXIL	TRUE	FALSE	FALSE
GAMMA-AMINOBUTYRIC ACID RECEPTOR	NULL	NULL	TTD	2020.06.01	NULL	NULL	Moxidectin	rxcui:1047072	MOXIDECTIN	TRUE	FALSE	FALSE
ONCHOCERCA GLUTAMATE-GATED CHLORIDE CHANNEL	NULL	NULL	TTD	2020.06.01	NULL	NULL	Moxidectin	rxcui:1047072	MOXIDECTIN	TRUE	FALSE	FALSE
MUSCARINIC ACETYLCHOLINE RECEPTOR	NULL	NULL	TTD	2020.06.01	NULL	NULL	Revefenacin	rxcui:2102775	REVEFENACIN	TRUE	FALSE	FALSE
ERBB2	hgnc:3430	ERBB2	DTC	2009-02-20	NULL	0.69089	NAKIJIQUINONES G	chembl:CHEMBL502529	NAKIJIQUINONES G	FALSE	FALSE	FALSE
HYPERPOLARIZATION CYCLIC NUCLEOTIDE-GATED CHANNEL	hgnc:29665	MALAT1	TTD	2020.06.01	NULL	2.91709	Ivabradine	rxcui:1649480	IVABRADINE	TRUE	FALSE	FALSE
P2X PURINOCEPTOR 7	hgnc:8537	P2RX7	TTD	2020.06.01	NULL	NULL	BIL010t	NULL	NULL	NULL	NULL	NULL
GLUTAMATE RECEPTOR AMPA	NULL	NULL	TTD	2020.06.01	NULL	NULL	BIIB104	chembl:CHEMBL5095022	PESAMPATOR	FALSE	FALSE	FALSE
GAP JUNCTION ALPHA-1 PROTEIN	hgnc:4274	GJA1	TTD	2020.06.01	NULL	NULL	Granexin gel	NULL	NULL	NULL	NULL	NULL
ANGIOTENSIN-CONVERTING ENZYME	hgnc:2707	ACE	TTD	2020.06.01	NULL	NULL	CONTIGOSIDE B	NULL	NULL	NULL	NULL	NULL
ALDH1A1	hgnc:402	ALDH1A1	DTC	2009-02-20	NULL	0.117995	3,4-DIMETHOXYBENZALDEHYDE	chembl:CHEMBL1088937	3,4-DIMETHOXYBENZALDEHYDE	FALSE	FALSE	FALSE
VDR	hgnc:12679	VDR	DTC	2009-02-20	NULL	0.0557406	VITAMIN K3H2	chembl:CHEMBL1405447	VITAMIN K3H2	FALSE	FALSE	FALSE
NFE2L2	hgnc:7782	NFE2L2	DTC	2009-02-20	NULL	0.0629588	1,3-DINITRO-NAPHTHALENE	chembl:CHEMBL163970	CHEMBL:CHEMBL163970	FALSE	FALSE	FALSE
PPARG	hgnc:9236	PPARG	DTC	2009-02-20	NULL	0.14002	TRIFLOXYSTROBIN	chembl:CHEMBL1897483	TRIFLOXYSTROBIN	FALSE	FALSE	FALSE
TACR1	hgnc:11526	TACR1	DTC	2009-02-20	NULL	1.41913	RO-4603325	chembl:CHEMBL2203705	CHEMBL:CHEMBL2203705	FALSE	FALSE	FALSE
FEN1	hgnc:3650	FEN1	DTC	2009-02-20	NULL	0.248852	SJ000117911	chembl:CHEMBL589915	CHEMBL:CHEMBL589915	FALSE	FALSE	FALSE
POLH	hgnc:9181	POLH	DTC	2009-02-20	NULL	0.0277525	AMPICILLIN	rxcui:221058	AMPICILLIN (ANHYDROUS)	TRUE	FALSE	FALSE
USP1	hgnc:12607	USP1	DTC	2009-02-20	NULL	0.254892	(+)-ALPHA-TOCOPHERYL SUCCINATE	chembl:CHEMBL81421	(+)-ALPHA-TOCOPHERYL SUCCINATE	FALSE	FALSE	FALSE
YES1	hgnc:12841	YES1	DTC	2009-02-20	NULL	0.0140245	LENVATINIB	rxcui:1603296	LENVATINIB	TRUE	FALSE	TRUE
CLK4	hgnc:13659	CLK4	DTC	2009-02-20	NULL	0.0369512	FASUDIL	ncit:C65624	FASUDIL	FALSE	FALSE	TRUE
PAK4	hgnc:16059	PAK4	DTC	2009-02-20	NULL	0.0202576	PF-562271	iuphar.ligand:9381	PF-562271	FALSE	FALSE	TRUE
HSPA8	hgnc:5241	HSPA8	DTC	2009-02-20	NULL	0.468818	ADENOSINE DIPHOSPHATE	iuphar.ligand:1712	ADP	FALSE	FALSE	FALSE
KDM4A	hgnc:22978	KDM4A	DTC	2009-02-20	NULL	0.00744156	TCMDC-123916	chembl:CHEMBL493863	CHEMBL:CHEMBL493863	FALSE	FALSE	FALSE
AHR	hgnc:348	AHR	DTC	2009-02-20	NULL	0.0546955	LEVOTHYROXINE	rxcui:10582	LEVOTHYROXINE	TRUE	FALSE	FALSE
CYP2D6	hgnc:2625	CYP2D6	DTC	2009-02-20	NULL	0.0442729	ADIPHENINE	rxcui:333	ADIPHENINE	FALSE	FALSE	FALSE
GMNN	hgnc:17493	GMNN	DTC	2009-02-20	NULL	0.0136739	GNF-PF-4659	chembl:CHEMBL584442	CHEMBL:CHEMBL584442	FALSE	FALSE	FALSE
ADRENERGIC NEURON	NULL	NULL	TTD	2020.06.01	NULL	NULL	Debrisoquin	rxcui:3118	DEBRISOQUIN	TRUE	FALSE	FALSE
ADRENERGIC RECEPTOR BETA-1	hgnc:285	ADRB1	TTD	2020.06.01	NULL	0.596678	Anisodamine	drugbank:DB11785	ANISODAMINE	FALSE	FALSE	FALSE
P2X PURINOCEPTOR 3	hgnc:8534	P2RX3	TTD	2020.06.01	NULL	26.2538	Gefapixant	ncit:C166945	GEFAPIXANT	FALSE	FALSE	FALSE
SODIUM CHANNEL UNSPECIFIC	hgnc:12811	XK	TTD	2020.06.01	NULL	0.564599	HBI-3000	chembl:CHEMBL4594410	SULCARDINE SULFATE	FALSE	FALSE	FALSE
BACTERIAL 50S RIBOSOMAL RNA	NULL	NULL	TTD	2020.06.01	NULL	NULL	Troleandomycin	rxcui:10864	TROLEANDOMYCIN	TRUE	FALSE	FALSE
PKM	hgnc:9021	PKM	DTC	2009-02-20	NULL	0.162061	GNF-PF-2812	chembl:CHEMBL125044	CHEMBL:CHEMBL125044	FALSE	FALSE	FALSE
TERT	hgnc:11730	TERT	DTC	2009-02-20	NULL	3.00044	2,3,3',4',5'-PENTAMETHOXYCHALCONE	chembl:CHEMBL608862	CHEMBL:CHEMBL608862	FALSE	FALSE	FALSE
EHMT2	hgnc:14129	EHMT2	DTC	2009-02-20	NULL	0.0612692	L-CYSTEINESULPHINIC ACID	iuphar.ligand:5447	L-CYSTEINE SULPHINIC ACID	FALSE	FALSE	FALSE
IMMUNOGLOBULIN EPSILON FC RECEPTOR GAMMA	NULL	NULL	TTD	2020.06.01	NULL	NULL	Benzylpenicilloyl Polylysine	rxcui:19079	BENZYLPENICILLOYL POLYLYSINE	TRUE	FALSE	FALSE
POTASSIUM CHANNEL UNSPECIFIC	hgnc:1437	CALCA	TTD	2020.06.01	NULL	NULL	YM-934	NULL	NULL	NULL	NULL	NULL
MUSCARINIC ACETYLCHOLINE RECEPTOR	NULL	NULL	TTD	2020.06.01	NULL	NULL	Seebri	rxcui:1546438	GLYCOPYRRONIUM	TRUE	FALSE	FALSE
CBX1	hgnc:1551	CBX1	DTC	2009-02-20	NULL	0.0398994	SJ000147784	chembl:CHEMBL590186	CHEMBL:CHEMBL590186	FALSE	FALSE	FALSE
ESTRAMUSTINE BINDING PROTEIN	NULL	NULL	TTD	2020.06.01	NULL	NULL	Estramustine	rxcui:4089	ESTRAMUSTINE	TRUE	FALSE	FALSE
CYP3A4	hgnc:2637	CYP3A4	DTC	2009-02-20	NULL	0.0053394	PIPERINE	rxcui:1311146	PIPERINE	TRUE	FALSE	FALSE
RNA SYNTHESIS	NULL	NULL	TTD	2020.06.01	NULL	NULL	Plicamycin	rxcui:6995	PLICAMYCIN	TRUE	FALSE	FALSE
PROSTAGLANDIN G/H SYNTHASE 1	NULL	NULL	TTD	2020.06.01	NULL	NULL	Flufenamic Acid	rxcui:4453	FLUFENAMIC ACID	FALSE	FALSE	FALSE
MAOB	hgnc:6834	MAOB	DTC	2009-02-20	NULL	1.41913	8-[METHYL(4-PHENYLBUTYL)AMINO]CAFFEINE	chembl:CHEMBL1927684	CHEMBL:CHEMBL1927684	FALSE	FALSE	FALSE
5-HT 5A RECEPTOR	hgnc:5300	HTR5A	TTD	2020.06.01	NULL	NULL	Metergolin	NULL	NULL	NULL	NULL	NULL
HISTAMINE RECEPTOR	hgnc:5172	HR	TTD	2020.06.01	NULL	NULL	LCB-2183	NULL	NULL	NULL	NULL	NULL
HUMAN DEOXYRIBONUCLEIC ACID	NULL	NULL	TTD	2020.06.01	NULL	NULL	NDDP	NULL	NULL	NULL	NULL	NULL
ADRENERGIC RECEPTOR BETA-3	hgnc:288	ADRB3	TTD	2020.06.01	NULL	NULL	YM-430	NULL	NULL	NULL	NULL	NULL
BACTERIAL CELL MEMBRANE	NULL	NULL	TTD	2020.06.01	NULL	NULL	Vancomycin inhalation powder	NULL	NULL	NULL	NULL	NULL
LEUKOTRIENE RECEPTOR	NULL	NULL	TTD	2020.06.01	NULL	NULL	Ontazolast	ncit:C79123	ONTAZOLAST	FALSE	FALSE	FALSE
CNR2	hgnc:2160	CNR2	DTC	2009-02-20	NULL	0.504881	2-ARACHIDONOYLGLYCEROL	iuphar.ligand:729	2-ARACHIDONOYLGLYCEROL	FALSE	FALSE	FALSE
MYOSIN LIGHT KINASE	hgnc:7590	MYLK	TTD	2020.06.01	NULL	NULL	ME-3407	NULL	NULL	NULL	NULL	NULL
DYRK1A	hgnc:3091	DYRK1A	DTC	2009-02-20	NULL	0.477342	HARMINE	ncit:C97713	HARMINE	FALSE	FALSE	FALSE
5-HT 1F RECEPTOR	hgnc:5292	HTR1F	TTD	2020.06.01	NULL	NULL	Metergolin	NULL	NULL	NULL	NULL	NULL
THROMBOXANE A2 RECEPTOR	hgnc:11608	TBXA2R	TTD	2020.06.01	NULL	NULL	DT-TX-30	NULL	NULL	NULL	NULL	NULL
NITRIC-OXIDE SYNTHASE INDUCIBLE	hgnc:7873	NOS2	TTD	2020.06.01	NULL	NULL	MPL-S	NULL	NULL	NULL	NULL	NULL
LIVER CARBOXYLESTERASE	hgnc:1863	CES1	TTD	2020.06.01	NULL	NULL	HL-004	NULL	NULL	NULL	NULL	NULL
EHMT2	hgnc:14129	EHMT2	DTC	2009-02-20	NULL	0.00765865	DIOTYROSINE	iuphar.ligand:6651	3,5-DIIODO-L-TYROSINE	FALSE	FALSE	FALSE
BACTERIAL PENICILLIN BINDING PROTEIN	NULL	NULL	TTD	2020.06.01	NULL	NULL	Cefamandole	rxcui:2178	CEFAMANDOLE	TRUE	FALSE	FALSE
DOPAMINE D2 RECEPTOR	hgnc:3023	DRD2	TTD	2020.06.01	NULL	NULL	PD-143188	NULL	NULL	NULL	NULL	NULL
MUSCARINIC ACETYLCHOLINE RECEPTOR M5	hgnc:1954	CHRM5	TTD	2020.06.01	NULL	0.128695	Hyoscine	rxcui:9601	SCOPOLAMINE	TRUE	FALSE	FALSE
HISTAMINE RECEPTOR	hgnc:5172	HR	TTD	2020.06.01	NULL	17.5026	Levomequitazine	ncit:C90859	LEVOMEQUITAZINE	FALSE	FALSE	FALSE
DOPAMINE D4 RECEPTOR	NULL	NULL	TTD	2020.06.01	NULL	NULL	Intranasal apomorphine	NULL	NULL	NULL	NULL	NULL
CHOLESTENOL DELTA-ISOMERASE	hgnc:3133	EBP	TTD	2020.06.01	NULL	NULL	SR-31747	NULL	NULL	NULL	NULL	NULL
VOLTAGE-GATED L-TYPE CALCIUM CHANNEL	NULL	NULL	TTD	2020.06.01	NULL	NULL	BAY-Y-5959	NULL	NULL	NULL	NULL	NULL
CYP2C9	hgnc:2623	CYP2C9	DTC	2009-02-20	NULL	0.0151932	TCMDC-123869	chembl:CHEMBL546597	CHEMBL:CHEMBL546597	FALSE	FALSE	FALSE
FEN1	hgnc:3650	FEN1	DTC	2009-02-20	NULL	0.0497703	GNF-PF-4832	chembl:CHEMBL601137	CHEMBL:CHEMBL601137	FALSE	FALSE	FALSE
PPARG	hgnc:9236	PPARG	DTC	2009-02-20	NULL	0.105015	CHLORFENAPYR	chembl:CHEMBL1869551	CHLORFENAPYR	FALSE	FALSE	FALSE
GSK3A	hgnc:4616	GSK3A	DTC	2009-02-20	NULL	0.0631102	TCMDC-125758	chembl:CHEMBL546797	CHEMBL:CHEMBL546797	FALSE	FALSE	FALSE
DNMT1	hgnc:2976	DNMT1	DTC	2009-02-20	NULL	0.170479	DAPHNORIN	chembl:CHEMBL1209491	DAPHNORIN	FALSE	FALSE	FALSE
MAPK14	hgnc:6876	MAPK14	DTC	2009-02-20	NULL	0.190245	N-(3-OXODODECANOYL)HOMOSERINELACTONE	chembl:CHEMBL8483	CHEMBL:CHEMBL8483	FALSE	FALSE	FALSE
GLYCOPROTEIN IIB/IIIA RECEPTOR	NULL	NULL	TTD	2020.06.01	NULL	NULL	Hydroquinone	rxcui:5509	HYDROQUINONE	TRUE	FALSE	FALSE
AR	hgnc:644	AR	DTC	2009-02-20	NULL	0.0584718	RHODAMINE	chembl:CHEMBL428971	RHODAMINE	FALSE	FALSE	FALSE
IRON	hgnc:4650	GTF2E1	TTD	2020.06.01	NULL	NULL	Monohydroxyethylrutoside	NULL	NULL	NULL	NULL	NULL
THYMIDINE KINASE 1	hgnc:11830	TK1	TTD	2020.06.01	NULL	2.18782	Rilapladib	ncit:C76401	RILAPLADIB	FALSE	FALSE	FALSE
DOPAMINE D2 RECEPTOR	hgnc:3023	DRD2	TTD	2020.06.01	NULL	0.0296486	Metaraminol	rxcui:6805	METARAMINOL	TRUE	FALSE	FALSE
AR	hgnc:644	AR	DTC	2009-02-20	NULL	0.0146179	PHOSALONE	chembl:CHEMBL1528531	PHOSALONE	FALSE	FALSE	FALSE
G1/S-SPECIFIC CYCLIN-D1	hgnc:1582	CCND1	TTD	2020.06.01	NULL	1.25018	Briciclib	ncit:C141431	BRICICLIB	FALSE	FALSE	FALSE
MUCIN-1	hgnc:7508	MUC1	TTD	2020.06.01	NULL	2.18782	ONT-10	ncit:C101262	LIPOSOMAL MUC1/PET-LIPID A VACCINE ONT-10	FALSE	FALSE	FALSE
DNA TOPOISOMERASE I	hgnc:11986	TOP1	TTD	2020.06.01	NULL	0.875128	TLC-388	chembl:CHEMBL4594352	TLC-388	FALSE	FALSE	FALSE
RECEPTOR UNSPECIFIC	hgnc:16147	MCM8	TTD	2020.06.01	NULL	NULL	Prosaptide TX14(A)	NULL	NULL	NULL	NULL	NULL
LRRK2	hgnc:18618	LRRK2	DTC	2009-02-20	NULL	0.0500073	DNDI1417467	chembl:CHEMBL1997335	CHEMBL:CHEMBL1997335	FALSE	FALSE	FALSE
CYTOKINE RECEPTOR UNSPECIFIC	hgnc:2355	CRH	TTD	2020.06.01	NULL	NULL	AD-452	NULL	NULL	NULL	NULL	NULL
B-CELL RECEPTOR CD22	hgnc:1643	CD22	TTD	2020.06.01	NULL	NULL	Anti-CD22	NULL	NULL	NULL	NULL	NULL
OPIOID RECEPTOR	NULL	NULL	TTD	2020.06.01	NULL	NULL	S-297995	rxcui:1876597	NALDEMEDINE	TRUE	FALSE	FALSE
DIPEPTIDYL PEPTIDASE 4	NULL	NULL	TTD	2020.06.01	NULL	NULL	SAND-26	ncit:C125608	BEGELOMAB	FALSE	FALSE	FALSE
OPIOID RECEPTOR SIGMA 1	hgnc:8157	SIGMAR1	TTD	2020.06.01	NULL	NULL	ADX N05	NULL	NULL	NULL	NULL	NULL
RIBONUCLEASE	NULL	NULL	TTD	2020.06.01	NULL	NULL	MazF gene therapy, HIV	NULL	NULL	NULL	NULL	NULL
YES1	hgnc:12841	YES1	DTC	2009-02-20	NULL	0.252441	GSK-466317A	chembl:CHEMBL427058	GSK-466317A	FALSE	FALSE	FALSE
INTEGRIN ALPHA-4	hgnc:6140	ITGA4	TTD	2020.06.01	NULL	NULL	Vedolizmab	NULL	NULL	NULL	NULL	NULL
PAX8	hgnc:8622	PAX8	DTC	2009-02-20	NULL	0.397785	2-(4-ISOPROPYLPHENYL)BENZOTHIAZOLE	chembl:CHEMBL1351908	CHEMBL:CHEMBL1351908	FALSE	FALSE	FALSE
INTEGRIN BETA-7	hgnc:6162	ITGB7	TTD	2020.06.01	NULL	NULL	Vedolizmab	NULL	NULL	NULL	NULL	NULL
HUMAN DEOXYRIBONUCLEIC ACID	NULL	NULL	TTD	2020.06.01	NULL	NULL	TH-302	ncit:C71722	EVOFOSFAMIDE	FALSE	FALSE	FALSE
RETINAL PIGMENT EPITHELIUM PROTEIN	hgnc:10294	RPE65	TTD	2020.06.01	NULL	NULL	Leber's congenital amaurosis gene therapy	NULL	NULL	NULL	NULL	NULL
HUMAN IMMUNODEFICIENCY VIRUS PROTEASE	NULL	NULL	TTD	2020.06.01	NULL	NULL	PF-04776548	chembl:CHEMBL3219143	PF-04776548	FALSE	FALSE	FALSE
PLASMODIUM APICAL MEMBRANE PROTEIN	NULL	NULL	TTD	2020.06.01	NULL	NULL	AdCh63 AMA1	NULL	NULL	NULL	NULL	NULL
NEK2	hgnc:7745	NEK2	DTC	2009-02-20	NULL	0.0833455	DNDI1417467	chembl:CHEMBL1997335	CHEMBL:CHEMBL1997335	FALSE	FALSE	FALSE
LYMPHOCYTE ACTIVATION ANTIGEN CD30	hgnc:11923	TNFRSF8	TTD	2020.06.01	NULL	NULL	CAR CD30 T cells	NULL	NULL	NULL	NULL	NULL
HUMAN DEOXYRIBONUCLEIC ACID	NULL	NULL	TTD	2020.06.01	NULL	NULL	INO-3401	NULL	NULL	NULL	NULL	NULL
GLYPICAN-3	hgnc:4451	GPC3	TTD	2020.06.01	NULL	NULL	Anti-GPC3 CAR T	NULL	NULL	NULL	NULL	NULL
B-LYMPHOCYTE SURFACE ANTIGEN B4	hgnc:1633	CD19	TTD	2020.06.01	NULL	NULL	CART-meso-19 T cells	NULL	NULL	NULL	NULL	NULL
CSNK1G3	hgnc:2456	CSNK1G3	DTC	2009-02-20	NULL	0.437564	TAK-715	drugbank:DB16108	TAK-715	FALSE	FALSE	FALSE
MESOTHELIN	hgnc:7371	MSLN	TTD	2020.06.01	NULL	NULL	CART-meso-19 T cells	NULL	NULL	NULL	NULL	NULL
B-LYMPHOCYTE SURFACE ANTIGEN B4	hgnc:1633	CD19	TTD	2020.06.01	NULL	NULL	CD19+ CAR T Cells	NULL	NULL	NULL	NULL	NULL
B-LYMPHOCYTE SURFACE ANTIGEN B4	hgnc:1633	CD19	TTD	2020.06.01	NULL	NULL	CD19-directed CAR-T cells	NULL	NULL	NULL	NULL	NULL
B-LYMPHOCYTE SURFACE ANTIGEN B4	hgnc:1633	CD19	TTD	2020.06.01	NULL	NULL	Anti-CD19-CAR T	NULL	NULL	NULL	NULL	NULL
INTERLEUKIN 3 RECEPTOR ALPHA	hgnc:6012	IL3RA	TTD	2020.06.01	NULL	NULL	Autologous Anti-CD 123 CAR TCR/4-1BB-expressing T-lymphocytes	NULL	NULL	NULL	NULL	NULL
B-CELL RECEPTOR CD22	hgnc:1643	CD22	TTD	2020.06.01	NULL	NULL	CART22 cells expressing anti-CD22 scFv TCRz:41BB	NULL	NULL	NULL	NULL	NULL
B-LYMPHOCYTE SURFACE ANTIGEN B4	hgnc:1633	CD19	TTD	2020.06.01	NULL	NULL	CD19.CAR-T cells	NULL	NULL	NULL	NULL	NULL
B-CELL RECEPTOR CD22	hgnc:1643	CD22	TTD	2020.06.01	NULL	NULL	Retroviral vector-transduced autologous T cells to express CD22-specific CARs	NULL	NULL	NULL	NULL	NULL
MESOTHELIN	hgnc:7371	MSLN	TTD	2020.06.01	NULL	NULL	Mesothelin-targeted T cells	NULL	NULL	NULL	NULL	NULL
B-LYMPHOCYTE SURFACE ANTIGEN B4	hgnc:1633	CD19	TTD	2020.06.01	NULL	NULL	Allogeneic CART-19	NULL	NULL	NULL	NULL	NULL
MYELOID CELL SURFACE ANTIGEN CD33	hgnc:1659	CD33	TTD	2020.06.01	NULL	NULL	Allogeneic CART-33	NULL	NULL	NULL	NULL	NULL
EPIDERMAL GROWTH FACTOR RECEPTOR VARIANT III	NULL	NULL	TTD	2020.06.01	NULL	NULL	Anti-EGFRvIII CAR T cells	NULL	NULL	NULL	NULL	NULL
LEUKOCYTE SURFACE ANTIGEN LEU-16	hgnc:7315	MS4A1	TTD	2020.06.01	NULL	NULL	CD20 CAR T cells	NULL	NULL	NULL	NULL	NULL
B-CELL RECEPTOR CD22	hgnc:1643	CD22	TTD	2020.06.01	NULL	NULL	CD22-Targeted CAR-T cells	NULL	NULL	NULL	NULL	NULL
EPSTEIN-BARR VIRUS LATENT MEMBRANE PROTEIN 1	NULL	NULL	TTD	2020.06.01	NULL	NULL	LMP1-CAR-T cells	ncit:C136986	LMP1-SPECIFIC CHIMERIC ANTIGEN RECEPTOR-EXPRESSING T LYMPHOCYTES	FALSE	FALSE	FALSE
B-LYMPHOCYTE SURFACE ANTIGEN B4	hgnc:1633	CD19	TTD	2020.06.01	NULL	NULL	CD19 Redirected Autologous T Cells	NULL	NULL	NULL	NULL	NULL
B-LYMPHOCYTE SURFACE ANTIGEN B4	hgnc:1633	CD19	TTD	2020.06.01	NULL	NULL	CD19 CAR-T cells	NULL	NULL	NULL	NULL	NULL
GLYPICAN-3	hgnc:4451	GPC3	TTD	2020.06.01	NULL	NULL	Retroviral vector-transduced autologous T cells to express anti-GPC3 CARs	NULL	NULL	NULL	NULL	NULL
B-LYMPHOCYTE SURFACE ANTIGEN B4	hgnc:1633	CD19	TTD	2020.06.01	NULL	NULL	CAR-T cells targeting CD19	NULL	NULL	NULL	NULL	NULL
B-LYMPHOCYTE SURFACE ANTIGEN B4	hgnc:1633	CD19	TTD	2020.06.01	NULL	NULL	4SCAR19 and 4SCAR20	NULL	NULL	NULL	NULL	NULL
LEUKOCYTE SURFACE ANTIGEN LEU-16	hgnc:7315	MS4A1	TTD	2020.06.01	NULL	NULL	4SCAR19 and 4SCAR20	NULL	NULL	NULL	NULL	NULL
B-CELL RECEPTOR CD22	hgnc:1643	CD22	TTD	2020.06.01	NULL	NULL	Anti-CD19/22-CAR vector-transduced T cells	NULL	NULL	NULL	NULL	NULL
B-LYMPHOCYTE SURFACE ANTIGEN B4	hgnc:1633	CD19	TTD	2020.06.01	NULL	NULL	Anti-CD19/22-CAR vector-transduced T cells	NULL	NULL	NULL	NULL	NULL
NEUTRAL ENDOPEPTIDASE	hgnc:7154	MME	TTD	2020.06.01	NULL	NULL	CD10-CART	NULL	NULL	NULL	NULL	NULL
B-CELL MATURATION PROTEIN	hgnc:11913	TNFRSF17	TTD	2020.06.01	NULL	NULL	CART-19/BCMA	NULL	NULL	NULL	NULL	NULL
B-LYMPHOCYTE SURFACE ANTIGEN B4	hgnc:1633	CD19	TTD	2020.06.01	NULL	NULL	CART-19/BCMA	NULL	NULL	NULL	NULL	NULL
B-LYMPHOCYTE SURFACE ANTIGEN B4	hgnc:1633	CD19	TTD	2020.06.01	NULL	NULL	CD19 CAR-T lymphocytes	NULL	NULL	NULL	NULL	NULL
HEMATOPOIETIC PROGENITOR CELL ANTIGEN CD34	hgnc:1662	CD34	TTD	2020.06.01	NULL	NULL	CAR-T cells targeting CD34	NULL	NULL	NULL	NULL	NULL
B-CELL MATURATION PROTEIN	hgnc:11913	TNFRSF17	TTD	2020.06.01	NULL	NULL	BCMA-CART	NULL	NULL	NULL	NULL	NULL
B-LYMPHOCYTE SURFACE ANTIGEN B4	hgnc:1633	CD19	TTD	2020.06.01	NULL	NULL	CARTmeso/19	NULL	NULL	NULL	NULL	NULL
MESOTHELIN	hgnc:7371	MSLN	TTD	2020.06.01	NULL	NULL	CARTmeso/19	NULL	NULL	NULL	NULL	NULL
B-LYMPHOCYTE SURFACE ANTIGEN B4	hgnc:1633	CD19	TTD	2020.06.01	NULL	NULL	CAR19 T cells carrying cytoplasmic activated PD-1	NULL	NULL	NULL	NULL	NULL
B-CELL MATURATION PROTEIN	hgnc:11913	TNFRSF17	TTD	2020.06.01	NULL	NULL	BCMA CART and huCART19	NULL	NULL	NULL	NULL	NULL
B-LYMPHOCYTE SURFACE ANTIGEN B4	hgnc:1633	CD19	TTD	2020.06.01	NULL	NULL	BCMA CART and huCART19	NULL	NULL	NULL	NULL	NULL
B-LYMPHOCYTE SURFACE ANTIGEN B4	hgnc:1633	CD19	TTD	2020.06.01	NULL	NULL	CD19-targeted CAR-T cells	NULL	NULL	NULL	NULL	NULL
HUMAN IMMUNODEFICIENCY VIRUS PROTEASE	NULL	NULL	TTD	2020.06.01	NULL	NULL	TMB-607	chembl:CHEMBL168640	PPL-100	FALSE	FALSE	FALSE
HUMAN IMMUNODEFICIENCY VIRUS INTEGRASE	NULL	NULL	TTD	2020.06.01	NULL	NULL	Cabotegravir LA	NULL	NULL	NULL	NULL	NULL
B-CELL RECEPTOR CD22	hgnc:1643	CD22	TTD	2020.06.01	NULL	NULL	Dual Specificity CD19 and CD22 CAR-T Cell	NULL	NULL	NULL	NULL	NULL
HUMAN IMMUNODEFICIENCY VIRUS REVERSE TRANSCRIPTASE	NULL	NULL	TTD	2020.06.01	NULL	NULL	Delavirdine	rxcui:83816	DELAVIRDINE	TRUE	FALSE	FALSE
STEROID HORMONE RECEPTOR ERR	NULL	NULL	TTD	2020.06.01	NULL	NULL	Desoximetasone	rxcui:3255	DESOXIMETASONE	TRUE	FALSE	FALSE
EPSTEIN-BARR VIRUS ENVELOPE GLYCOPROTEIN GP340	NULL	NULL	TTD	2020.06.01	NULL	NULL	Docosanol	rxcui:594680	DOCOSANOL	TRUE	FALSE	FALSE
CALCIUM	NULL	NULL	TTD	2020.06.01	NULL	NULL	Etidronate Disodium	rxcui:9872	ETIDRONATE DISODIUM	TRUE	FALSE	FALSE
BACTERIAL DNA GYRASE	NULL	NULL	TTD	2020.06.01	NULL	NULL	Gatifloxacin	rxcui:1546025	GATIFLOXACIN ANHYDROUS	TRUE	FALSE	FALSE
STAPHYLOCOCCUS TOPOISOMERASE IV	NULL	NULL	TTD	2020.06.01	NULL	NULL	Gatifloxacin	rxcui:1546025	GATIFLOXACIN ANHYDROUS	TRUE	FALSE	FALSE
STEROID HORMONE RECEPTOR ERR	NULL	NULL	TTD	2020.06.01	NULL	NULL	Halcinonide	rxcui:5084	HALCINONIDE	TRUE	FALSE	FALSE
STEROID HORMONE RECEPTOR ERR	NULL	NULL	TTD	2020.06.01	NULL	NULL	Halobetasol Propionate	rxcui:41208	HALOBETASOL	TRUE	FALSE	FALSE
INSULIN	hgnc:6081	INS	TTD	2020.06.01	NULL	NULL	Insulin-detemir	NULL	NULL	NULL	NULL	NULL
PHOSPHODIESTERASE 3	NULL	NULL	TTD	2020.06.01	NULL	NULL	Milrinone	rxcui:52769	MILRINONE	TRUE	FALSE	FALSE
PHOSPHODIESTERASE 3	NULL	NULL	TTD	2020.06.01	NULL	NULL	Oxtriphylline	rxcui:20976	OXTRIPHYLLINE	TRUE	FALSE	FALSE
BACTERIAL PENICILLIN BINDING PROTEIN	NULL	NULL	TTD	2020.06.01	NULL	NULL	Penicillin V Potassium	rxcui:203195	PENICILLIN V POTASSIUM	TRUE	FALSE	FALSE
DNA-DIRECTED RNA POLYMERASE	NULL	NULL	TTD	2020.06.01	NULL	NULL	Rifabutin	rxcui:55672	RIFABUTIN	TRUE	FALSE	FALSE
CANDIDA SQUALENE EPOXIDASE	NULL	NULL	TTD	2020.06.01	NULL	NULL	Terbinafine	rxcui:37801	TERBINAFINE	TRUE	FALSE	FALSE
GLUCAGON-LIKE PEPTIDE 1 RECEPTOR	hgnc:4324	GLP1R	TTD	2020.06.01	NULL	NULL	NN-9926	NULL	NULL	NULL	NULL	NULL
ADENOSINE DEAMINASE	hgnc:186	ADA	TTD	2020.06.01	NULL	NULL	Ex vivo adenosine deaminase-transduced hematopoietic stem cell therapy	NULL	NULL	NULL	NULL	NULL
IDH1	hgnc:5382	IDH1	DTC	2009-02-20	NULL	0.00534919	METHYLTHIONINIUM CHLORIDE	chembl:CHEMBL405110	METHYLTHIONINIUM CHLORIDE	FALSE	FALSE	FALSE
ANGPTL3 MESSENGER RNA	NULL	NULL	TTD	2020.06.01	NULL	NULL	ISIS-ANGPTL3	NULL	NULL	NULL	NULL	NULL
ANDROGEN RECEPTOR MESSENGER RNA	NULL	NULL	TTD	2020.06.01	NULL	NULL	ISIS-AR	NULL	NULL	NULL	NULL	NULL
HUMAN DEOXYRIBONUCLEIC ACID	NULL	NULL	TTD	2020.06.01	NULL	NULL	RH 1	NULL	NULL	NULL	NULL	NULL
BACTERIAL PENICILLIN BINDING PROTEIN	NULL	NULL	TTD	2020.06.01	NULL	NULL	Penicillin G Sodium	rxcui:9900	PENICILLIN G SODIUM	TRUE	FALSE	FALSE
TUMOR NECROSIS FACTOR	hgnc:11892	TNF	TTD	2020.06.01	NULL	0.0868613	Enbrel	rxcui:2103480	ETANERCEPT-SZZS	TRUE	TRUE	FALSE
PHOSPHOINOSITIDE DEPENDENT PROTEIN KINASE-1	hgnc:8816	PDPK1	TTD	2020.06.01	NULL	1.59114	AR-12	iuphar.ligand:8005	OSU-03012	FALSE	FALSE	FALSE
PRO-NEUREGULIN-1	NULL	NULL	TTD	2020.06.01	NULL	NULL	GGF-2	chembl:CHEMBL3039542	CIMAGLERMIN ALFA	FALSE	FALSE	FALSE
NPC1	hgnc:7897	NPC1	DTC	2009-02-20	NULL	0.0324121	IPRIFLAVONE	rxcui:51487	IPRIFLAVONE	FALSE	FALSE	FALSE
SARCOGLYCAN ALPHA	hgnc:10805	SGCA	TTD	2020.06.01	NULL	NULL	rAAV1.tMCK.human-alpha-sarcoglycan	NULL	NULL	NULL	NULL	NULL
TELOMERASE REVERSE TRANSCRIPTASE	hgnc:11730	TERT	TTD	2020.06.01	NULL	NULL	TeloB-Vax	NULL	NULL	NULL	NULL	NULL
INTEGRIN ALPHA-4/BETA-1	NULL	NULL	TTD	2020.06.01	NULL	NULL	CDP323	drugbank:DB05092	CDP323	FALSE	FALSE	FALSE
BACTERIAL PENICILLIN BINDING PROTEIN	NULL	NULL	TTD	2020.06.01	NULL	NULL	Hetacillin	rxcui:26797	HETACILLIN	TRUE	FALSE	FALSE
HEPATITIS C VIRUS MICRORNA MIR-122	NULL	NULL	TTD	2020.06.01	NULL	NULL	Miravirsen	ncit:C174858	MIRAVIRSEN	FALSE	FALSE	FALSE
GNAS	hgnc:4392	GNAS	DTC	2009-02-20	NULL	0.500073	N-(3,4-DICHLOROPHENYL)BENZAMIDE	chembl:CHEMBL560296	CHEMBL:CHEMBL560296	FALSE	FALSE	FALSE
PHOSPHODIESTERASE 3	NULL	NULL	TTD	2020.06.01	NULL	NULL	RPL-554	ncit:C166674	ENSIFENTRINE	FALSE	FALSE	FALSE
BACTERIAL DNA GYRASE	NULL	NULL	TTD	2020.06.01	NULL	NULL	AZD0914	ncit:C152962	ZOLIFLODACIN	FALSE	FALSE	FALSE
ADENOSINE A2A RECEPTOR	hgnc:263	ADORA2A	TTD	2020.06.01	NULL	0.851476	KW-6002	rxcui:2199015	ISTRADEFYLLINE	TRUE	FALSE	FALSE
PROTEIN TYROSINE PHOSPHATASE BETA	hgnc:9665	PTPRB	TTD	2020.06.01	NULL	19.6904	AKB-9778	ncit:C152161	RAZUPROTAFIB	FALSE	FALSE	FALSE
FOLATE RECEPTOR ALPHA	hgnc:3791	FOLR1	TTD	2020.06.01	NULL	8.75128	Farletuzumab	ncit:C61503	FARLETUZUMAB	FALSE	FALSE	FALSE
ITGA4 MESSENGER RNA	NULL	NULL	TTD	2020.06.01	NULL	NULL	ATL1102	drugbank:DB04997	ATL1102	FALSE	FALSE	FALSE
CTDSP1	hgnc:21614	CTDSP1	DTC	2009-02-20	NULL	0.69089	CEFUROXIME SODIUM	rxcui:204144	CEFUROXIME SODIUM	TRUE	FALSE	FALSE
CALPAIN-2	hgnc:1479	CAPN2	TTD	2020.06.01	NULL	NULL	Carboxamide derivative 6	NULL	NULL	NULL	NULL	NULL
CALPAIN-2	hgnc:1479	CAPN2	TTD	2020.06.01	NULL	NULL	Carboxamide derivative 8	NULL	NULL	NULL	NULL	NULL
CALPAIN-2	hgnc:1479	CAPN2	TTD	2020.06.01	NULL	NULL	Epoxysuccinate derivative 1	NULL	NULL	NULL	NULL	NULL
CALPAIN-2	hgnc:1479	CAPN2	TTD	2020.06.01	NULL	NULL	Epoxysuccinate derivative 10	NULL	NULL	NULL	NULL	NULL
CALPAIN-2	hgnc:1479	CAPN2	TTD	2020.06.01	NULL	NULL	Epoxysuccinate derivative 3	NULL	NULL	NULL	NULL	NULL
CALPAIN-2	hgnc:1479	CAPN2	TTD	2020.06.01	NULL	NULL	Epoxysuccinate derivative 7	NULL	NULL	NULL	NULL	NULL
SERUM AMYLOID P-COMPONENT	hgnc:584	APCS	TTD	2020.06.01	NULL	13.1269	CPHPC	ncit:C153209	MIRIDESAP	FALSE	FALSE	FALSE
INTERLEUKIN-25	hgnc:13765	IL25	TTD	2020.06.01	NULL	8.75128	ALX-0761	chembl:CHEMBL4298023	M-1095	FALSE	FALSE	FALSE
INTERLEUKIN-17	hgnc:5981	IL17A	TTD	2020.06.01	NULL	1.34635	ALX-0761	chembl:CHEMBL4298023	M-1095	FALSE	FALSE	FALSE
MONOAMINE OXIDASE	NULL	NULL	TTD	2020.06.01	NULL	NULL	Moclobemide	rxcui:30121	MOCLOBEMIDE	TRUE	FALSE	FALSE
MONOAMINE OXIDASE TYPE B	NULL	NULL	TTD	2020.06.01	NULL	NULL	2-Methoxyphenol	rxcui:5031	GUAIACOL	TRUE	FALSE	FALSE
MONOAMINE OXIDASE TYPE B	NULL	NULL	TTD	2020.06.01	NULL	NULL	3,4-Dihydroxybenzaldehyde	drugbank:DB11268	PROTOCATECHUALDEHYDE	FALSE	FALSE	FALSE
MONOAMINE OXIDASE TYPE B	NULL	NULL	TTD	2020.06.01	NULL	NULL	4-Hydroxy-2,5-dimethyl-3(2H)-furanone	NULL	NULL	NULL	NULL	NULL
MONOAMINE OXIDASE TYPE B	NULL	NULL	TTD	2020.06.01	NULL	NULL	4-Hydroxybenzoicacid	NULL	NULL	NULL	NULL	NULL
MONOAMINE OXIDASE TYPE B	NULL	NULL	TTD	2020.06.01	NULL	NULL	4-Hydroxybenzylalcohol	NULL	NULL	NULL	NULL	NULL
MONOAMINE OXIDASE TYPE B	NULL	NULL	TTD	2020.06.01	NULL	NULL	Ethylvanillin	NULL	NULL	NULL	NULL	NULL
MONOAMINE OXIDASE TYPE A	hgnc:6833	MAOA	TTD	2020.06.01	NULL	NULL	GypensapogeninA	NULL	NULL	NULL	NULL	NULL
MONOAMINE OXIDASE TYPE A	hgnc:6833	MAOA	TTD	2020.06.01	NULL	NULL	GypensapogeninB	NULL	NULL	NULL	NULL	NULL
MONOAMINE OXIDASE TYPE A	hgnc:6833	MAOA	TTD	2020.06.01	NULL	NULL	IncarviatoneA	NULL	NULL	NULL	NULL	NULL
MONOAMINE OXIDASE TYPE B	NULL	NULL	TTD	2020.06.01	NULL	NULL	Piperonal	rxcui:33753	PIPERONAL	TRUE	FALSE	FALSE
MONOAMINE OXIDASE TYPE A	hgnc:6833	MAOA	TTD	2020.06.01	NULL	NULL	PMID25399762-Compound-Figure1-Neonectrolide A	NULL	NULL	NULL	NULL	NULL
MONOAMINE OXIDASE TYPE A	hgnc:6833	MAOA	TTD	2020.06.01	NULL	NULL	PMID25399762-Compound-Figure3-Lycojaponicumin A	NULL	NULL	NULL	NULL	NULL
LYSINE-SPECIFIC HISTONE DEMETHYLASE 1	hgnc:2959	DNASE1L3	TTD	2020.06.01	NULL	NULL	PMID25399762-Compound-Table 6-11	NULL	NULL	NULL	NULL	NULL
MONOAMINE OXIDASE TYPE B	NULL	NULL	TTD	2020.06.01	NULL	NULL	PMID25399762-Compound-Table 6-11	NULL	NULL	NULL	NULL	NULL
LYSINE-SPECIFIC HISTONE DEMETHYLASE 1	hgnc:2959	DNASE1L3	TTD	2020.06.01	NULL	NULL	PMID25399762-Compound-Table 6-14	NULL	NULL	NULL	NULL	NULL
MONOAMINE OXIDASE TYPE B	NULL	NULL	TTD	2020.06.01	NULL	NULL	PMID25399762-Compound-Table 6-14	NULL	NULL	NULL	NULL	NULL
LYSINE-SPECIFIC HISTONE DEMETHYLASE 1	hgnc:2959	DNASE1L3	TTD	2020.06.01	NULL	NULL	PMID25399762-Compound-Table 6-9	NULL	NULL	NULL	NULL	NULL
MONOAMINE OXIDASE TYPE B	NULL	NULL	TTD	2020.06.01	NULL	NULL	PMID25399762-Compound-Table 6-9	NULL	NULL	NULL	NULL	NULL
MONOAMINE OXIDASE TYPE B	NULL	NULL	TTD	2020.06.01	NULL	NULL	PMID25399762-Compound-Table 7-Veratraldehyde	NULL	NULL	NULL	NULL	NULL
MONOAMINE OXIDASE TYPE B	NULL	NULL	TTD	2020.06.01	NULL	NULL	PMID25399762-Compound-Table1-C14	NULL	NULL	NULL	NULL	NULL
MONOAMINE OXIDASE TYPE B	NULL	NULL	TTD	2020.06.01	NULL	NULL	PMID25399762-Compound-Table1-C19	NULL	NULL	NULL	NULL	NULL
MONOAMINE OXIDASE TYPE B	NULL	NULL	TTD	2020.06.01	NULL	NULL	PMID25399762-Compound-Table1-C21	NULL	NULL	NULL	NULL	NULL
MONOAMINE OXIDASE TYPE B	NULL	NULL	TTD	2020.06.01	NULL	NULL	PMID25399762-Compound-Table1-C24	NULL	NULL	NULL	NULL	NULL
MONOAMINE OXIDASE TYPE B	NULL	NULL	TTD	2020.06.01	NULL	NULL	PMID25399762-Compound-Table1-C25	NULL	NULL	NULL	NULL	NULL
MONOAMINE OXIDASE TYPE B	NULL	NULL	TTD	2020.06.01	NULL	NULL	PMID25399762-Compound-Table1-C3	NULL	NULL	NULL	NULL	NULL
MONOAMINE OXIDASE TYPE B	NULL	NULL	TTD	2020.06.01	NULL	NULL	PMID25399762-Compound-Table1-C9	NULL	NULL	NULL	NULL	NULL
ANGIOTENSIN II RECEPTOR TYPE-2	hgnc:338	AGTR2	TTD	2020.06.01	NULL	NULL	1-(biphenyl-4-yl-methyl)-1H-imidazole derivative 1	NULL	NULL	NULL	NULL	NULL
PEROXISOME PROLIFERATOR-ACTIVATED RECEPTOR GAMMA	NULL	NULL	TTD	2020.06.01	NULL	NULL	1-(biphenyl-4-yl-methyl)-1H-imidazole derivative 1	NULL	NULL	NULL	NULL	NULL
PEROXISOME PROLIFERATOR-ACTIVATED RECEPTOR GAMMA	NULL	NULL	TTD	2020.06.01	NULL	NULL	A-substituted phenylpropionic acid derivative 2	NULL	NULL	NULL	NULL	NULL
PEROXISOME PROLIFERATOR-ACTIVATED RECEPTOR GAMMA	NULL	NULL	TTD	2020.06.01	NULL	NULL	Cannabinoid quinone derivative 1	NULL	NULL	NULL	NULL	NULL
PEROXISOME PROLIFERATOR-ACTIVATED RECEPTOR GAMMA	NULL	NULL	TTD	2020.06.01	NULL	NULL	Crystalline anhydrous toluene derivative 1	NULL	NULL	NULL	NULL	NULL
PEROXISOME PROLIFERATOR-ACTIVATED RECEPTOR GAMMA	NULL	NULL	TTD	2020.06.01	NULL	NULL	PMID25416646-Compound-Figure2-K	NULL	NULL	NULL	NULL	NULL
PEROXISOME PROLIFERATOR-ACTIVATED RECEPTOR GAMMA	NULL	NULL	TTD	2020.06.01	NULL	NULL	PMID25416646-Compound-Figure2-N	NULL	NULL	NULL	NULL	NULL
PEROXISOME PROLIFERATOR-ACTIVATED RECEPTOR DELTA	hgnc:9235	PPARD	TTD	2020.06.01	NULL	NULL	PMID25416646-Compound-Figure5-C	NULL	NULL	NULL	NULL	NULL
PEROXISOME PROLIFERATOR-ACTIVATED RECEPTOR GAMMA	NULL	NULL	TTD	2020.06.01	NULL	NULL	PMID25416646-Compound-Figure5-C	NULL	NULL	NULL	NULL	NULL
PEROXISOME PROLIFERATOR-ACTIVATED RECEPTOR GAMMA	NULL	NULL	TTD	2020.06.01	NULL	NULL	Thiazolidine dione crystalline derivative 1	NULL	NULL	NULL	NULL	NULL
NAD-DEPENDENT DEACETYLASE SIRTUIN	NULL	NULL	TTD	2020.06.01	NULL	NULL	PMID25435179-Compound-WO2012006391H3K9TSu	NULL	NULL	NULL	NULL	NULL
NAD-DEPENDENT DEACETYLASE SIRTUIN-1	hgnc:14929	SIRT1	TTD	2020.06.01	NULL	NULL	PMID25435179-Compound-WO2012106509Tenovin-6	NULL	NULL	NULL	NULL	NULL
NAD-DEPENDENT DEACETYLASE SIRTUIN	NULL	NULL	TTD	2020.06.01	NULL	NULL	PMID25435179-Compound-WO2012149608USYDS1	NULL	NULL	NULL	NULL	NULL
MELANIN-CONCENTRATING HORMONE RECEPTOR 1	hgnc:4479	MCHR1	TTD	2020.06.01	NULL	NULL	PMID25522065-Compound-20	NULL	NULL	NULL	NULL	NULL
MELANIN-CONCENTRATING HORMONE RECEPTOR 1	hgnc:4479	MCHR1	TTD	2020.06.01	NULL	NULL	PMID25522065-Compound-21	NULL	NULL	NULL	NULL	NULL
MELANIN-CONCENTRATING HORMONE RECEPTOR 1	hgnc:4479	MCHR1	TTD	2020.06.01	NULL	NULL	PMID25522065-Compound-25	NULL	NULL	NULL	NULL	NULL
MELANIN-CONCENTRATING HORMONE RECEPTOR 1	hgnc:4479	MCHR1	TTD	2020.06.01	NULL	NULL	PMID25522065-Compound-28	NULL	NULL	NULL	NULL	NULL
MELANIN-CONCENTRATING HORMONE RECEPTOR 1	hgnc:4479	MCHR1	TTD	2020.06.01	NULL	NULL	PMID25522065-Compound-30	NULL	NULL	NULL	NULL	NULL
MELANIN-CONCENTRATING HORMONE RECEPTOR 1	hgnc:4479	MCHR1	TTD	2020.06.01	NULL	NULL	PMID25522065-Compound-41	NULL	NULL	NULL	NULL	NULL
MELANIN-CONCENTRATING HORMONE RECEPTOR 1	hgnc:4479	MCHR1	TTD	2020.06.01	NULL	NULL	PMID25522065-Compound-43	NULL	NULL	NULL	NULL	NULL
MELANIN-CONCENTRATING HORMONE RECEPTOR 1	hgnc:4479	MCHR1	TTD	2020.06.01	NULL	NULL	PMID25522065-Compound-5	NULL	NULL	NULL	NULL	NULL
MELANIN-CONCENTRATING HORMONE RECEPTOR 1	hgnc:4479	MCHR1	TTD	2020.06.01	NULL	NULL	PMID25522065-Compound-51	NULL	NULL	NULL	NULL	NULL
MELANIN-CONCENTRATING HORMONE RECEPTOR 1	hgnc:4479	MCHR1	TTD	2020.06.01	NULL	NULL	PMID25522065-Compound-6	NULL	NULL	NULL	NULL	NULL
VOLTAGE-GATED SODIUM CHANNEL ALPHA NAV1.7	hgnc:10597	SCN9A	TTD	2020.06.01	NULL	NULL	Cyclopropyl-spiro piperidine derivative 3	NULL	NULL	NULL	NULL	NULL
NUCLEAR FACTOR NF-KAPPA-B	NULL	NULL	TTD	2020.06.01	NULL	NULL	1-hydroxyl-3,5-bis(4-hydroxylstyryl)benzene derivative 1	NULL	NULL	NULL	NULL	NULL
INHIBITOR OF NUCLEAR FACTOR KAPPA-B KINASE	NULL	NULL	TTD	2020.06.01	NULL	NULL	Dihydrothieno [2,3-e]indazole derivative 3	NULL	NULL	NULL	NULL	NULL
NUCLEAR FACTOR NF-KAPPA-B	NULL	NULL	TTD	2020.06.01	NULL	NULL	PMID25553724-Compound-EP20132578214 2	NULL	NULL	NULL	NULL	NULL
NUCLEAR FACTOR NF-KAPPA-B	NULL	NULL	TTD	2020.06.01	NULL	NULL	PMID25553724-Compound-US2011000295210	NULL	NULL	NULL	NULL	NULL
NUCLEAR FACTOR NF-KAPPA-B	NULL	NULL	TTD	2020.06.01	NULL	NULL	PMID25553724-Compound-US2011801300410	NULL	NULL	NULL	NULL	NULL
NUCLEAR FACTOR NF-KAPPA-B	NULL	NULL	TTD	2020.06.01	NULL	NULL	PMID25553724-Compound-US2011803494010	NULL	NULL	NULL	NULL	NULL
NUCLEAR FACTOR NF-KAPPA-B	NULL	NULL	TTD	2020.06.01	NULL	NULL	PMID25553724-Compound-US2012819831110	NULL	NULL	NULL	NULL	NULL
NUCLEAR FACTOR NF-KAPPA-B	NULL	NULL	TTD	2020.06.01	NULL	NULL	PMID25553724-Compound-US20138552206 5	NULL	NULL	NULL	NULL	NULL
NUCLEAR FACTOR NF-KAPPA-B	NULL	NULL	TTD	2020.06.01	NULL	NULL	PMID25553724-Compound-WO2011127048 32	NULL	NULL	NULL	NULL	NULL
NUCLEAR FACTOR NF-KAPPA-B	NULL	NULL	TTD	2020.06.01	NULL	NULL	PMID25553724-Compound-WO2011127048 34	NULL	NULL	NULL	NULL	NULL
NUCLEAR FACTOR NF-KAPPA-B	NULL	NULL	TTD	2020.06.01	NULL	NULL	Quinoxaline derivative 4	NULL	NULL	NULL	NULL	NULL
NUCLEAR FACTOR NF-KAPPA-B	NULL	NULL	TTD	2020.06.01	NULL	NULL	Quinoxaline derivative 6	NULL	NULL	NULL	NULL	NULL
TYROSINE-PROTEIN KINASE ABL1	hgnc:76	ABL1	TTD	2020.06.01	NULL	NULL	6,6-fused nitrogenous heterocyclic compound 3	NULL	NULL	NULL	NULL	NULL
FUSION PROTEIN BCR-ABL	hgnc:76	ABL1	TTD	2020.06.01	NULL	NULL	PMID25656651-Compound-16a	NULL	NULL	NULL	NULL	NULL
FUSION PROTEIN BCR-ABL	hgnc:76	ABL1	TTD	2020.06.01	NULL	NULL	PMID25656651-Compound-23b	NULL	NULL	NULL	NULL	NULL
FUSION PROTEIN BCR-ABL	hgnc:76	ABL1	TTD	2020.06.01	NULL	NULL	PMID25656651-Compound-29a	NULL	NULL	NULL	NULL	NULL
FUSION PROTEIN BCR-ABL	hgnc:76	ABL1	TTD	2020.06.01	NULL	NULL	PMID25656651-Compound-30a	NULL	NULL	NULL	NULL	NULL
FUSION PROTEIN BCR-ABL	hgnc:76	ABL1	TTD	2020.06.01	NULL	NULL	PMID25656651-Compound-30b	NULL	NULL	NULL	NULL	NULL
FUSION PROTEIN BCR-ABL	hgnc:76	ABL1	TTD	2020.06.01	NULL	NULL	PMID25656651-Compound-36d	NULL	NULL	NULL	NULL	NULL
FUSION PROTEIN BCR-ABL T315I MUTANT	NULL	NULL	TTD	2020.06.01	NULL	NULL	PMID25656651-Compound-36d	NULL	NULL	NULL	NULL	NULL
FUSION PROTEIN BCR-ABL	hgnc:76	ABL1	TTD	2020.06.01	NULL	NULL	PMID25656651-Compound-40	NULL	NULL	NULL	NULL	NULL
FUSION PROTEIN BCR-ABL	hgnc:76	ABL1	TTD	2020.06.01	NULL	NULL	Pyridoindole derivative 1	NULL	NULL	NULL	NULL	NULL
FUSION PROTEIN BCR-ABL	hgnc:76	ABL1	TTD	2020.06.01	NULL	NULL	Pyridoindole derivative 2	NULL	NULL	NULL	NULL	NULL
FUSION PROTEIN BCR-ABL	hgnc:76	ABL1	TTD	2020.06.01	NULL	NULL	Pyrimidinyl pyrazolamine derivative 1	NULL	NULL	NULL	NULL	NULL
TRANSIENT RECEPTOR POTENTIAL CATION CHANNEL V1	hgnc:12716	TRPV1	TTD	2020.06.01	NULL	NULL	PMID25666693-Compound-100	NULL	NULL	NULL	NULL	NULL
TRANSIENT RECEPTOR POTENTIAL CATION CHANNEL V1	hgnc:12716	TRPV1	TTD	2020.06.01	NULL	NULL	PMID25666693-Compound-103	NULL	NULL	NULL	NULL	NULL
TRANSIENT RECEPTOR POTENTIAL CATION CHANNEL V1	hgnc:12716	TRPV1	TTD	2020.06.01	NULL	NULL	PMID25666693-Compound-106	NULL	NULL	NULL	NULL	NULL
PYRUVATE DEHYDROGENASE KINASE 1	NULL	NULL	TTD	2020.06.01	NULL	NULL	PMID25684022-Compound-US20120277229 40(1.2)	NULL	NULL	NULL	NULL	NULL
PYRUVATE DEHYDROGENASE KINASE 1	NULL	NULL	TTD	2020.06.01	NULL	NULL	PMID25684022-Compound-US20120277229 45(1.5)	NULL	NULL	NULL	NULL	NULL
PYRUVATE DEHYDROGENASE KINASE 1	NULL	NULL	TTD	2020.06.01	NULL	NULL	PMID25684022-Compound-US20130053382 35(1-11)	NULL	NULL	NULL	NULL	NULL
PYRUVATE DEHYDROGENASE KINASE 1	NULL	NULL	TTD	2020.06.01	NULL	NULL	PMID25684022-Compound-WO2004087707	NULL	NULL	NULL	NULL	NULL
PYRUVATE DEHYDROGENASE KINASE 1	NULL	NULL	TTD	2020.06.01	NULL	NULL	PMID25684022-Compound-WO2008079988	NULL	NULL	NULL	NULL	NULL
PYRUVATE DEHYDROGENASE KINASE 1	NULL	NULL	TTD	2020.06.01	NULL	NULL	PMID25684022-Compound-WO2008107444	NULL	NULL	NULL	NULL	NULL
PYRUVATE DEHYDROGENASE KINASE 1	NULL	NULL	TTD	2020.06.01	NULL	NULL	PMID25684022-Compound-WO2009153313	NULL	NULL	NULL	NULL	NULL
PYRUVATE DEHYDROGENASE KINASE 1	NULL	NULL	TTD	2020.06.01	NULL	NULL	PMID25684022-Compound-WO2011137219 36(3-5)	NULL	NULL	NULL	NULL	NULL
PYRUVATE DEHYDROGENASE KINASE 1	NULL	NULL	TTD	2020.06.01	NULL	NULL	PMID25684022-Compound-WO2011137219 37(4-6)	NULL	NULL	NULL	NULL	NULL
PYRUVATE DEHYDROGENASE KINASE 1	NULL	NULL	TTD	2020.06.01	NULL	NULL	PMID25684022-Compound-WO2011137219 38(5-7)	NULL	NULL	NULL	NULL	NULL
PYRUVATE DEHYDROGENASE KINASE 1	NULL	NULL	TTD	2020.06.01	NULL	NULL	Thiazole carboxamide derivative 13	NULL	NULL	NULL	NULL	NULL
PYRUVATE DEHYDROGENASE KINASE 1	NULL	NULL	TTD	2020.06.01	NULL	NULL	Thiazole carboxamide derivative 16	NULL	NULL	NULL	NULL	NULL
PYRUVATE DEHYDROGENASE KINASE 1	NULL	NULL	TTD	2020.06.01	NULL	NULL	Thiazole carboxamide derivative 21	NULL	NULL	NULL	NULL	NULL
PYRUVATE DEHYDROGENASE KINASE 1	NULL	NULL	TTD	2020.06.01	NULL	NULL	Thiazole carboxamide derivative 26	NULL	NULL	NULL	NULL	NULL
PYRUVATE DEHYDROGENASE KINASE 1	NULL	NULL	TTD	2020.06.01	NULL	NULL	Thiazole carboxamide derivative 27	NULL	NULL	NULL	NULL	NULL
PYRUVATE DEHYDROGENASE KINASE 1	NULL	NULL	TTD	2020.06.01	NULL	NULL	Thiazole carboxamide derivative 28	NULL	NULL	NULL	NULL	NULL
PYRUVATE DEHYDROGENASE KINASE 1	NULL	NULL	TTD	2020.06.01	NULL	NULL	Thiazole carboxamide derivative 5	NULL	NULL	NULL	NULL	NULL
PYRUVATE DEHYDROGENASE KINASE 1	NULL	NULL	TTD	2020.06.01	NULL	NULL	Thiazole carboxamide derivative 7	NULL	NULL	NULL	NULL	NULL
GASTRIC H(+)/K(+) ATPASE	NULL	NULL	TTD	2020.06.01	NULL	NULL	TAK-438	rxcui:2604576	VONOPRAZAN FUMARATE	TRUE	FALSE	FALSE
SMOOTHENED HOMOLOG	hgnc:11119	SMO	TTD	2020.06.01	NULL	NULL	Imidazo bicyclic iminium derivative 3	NULL	NULL	NULL	NULL	NULL
SMOOTHENED HOMOLOG	hgnc:11119	SMO	TTD	2020.06.01	NULL	NULL	PMID25726713-Compound-10	NULL	NULL	NULL	NULL	NULL
SMOOTHENED HOMOLOG	hgnc:11119	SMO	TTD	2020.06.01	NULL	NULL	PMID25726713-Compound-18	NULL	NULL	NULL	NULL	NULL
SMOOTHENED HOMOLOG	hgnc:11119	SMO	TTD	2020.06.01	NULL	NULL	PMID25726713-Compound-20	NULL	NULL	NULL	NULL	NULL
SMOOTHENED HOMOLOG	hgnc:11119	SMO	TTD	2020.06.01	NULL	NULL	PMID25726713-Compound-23	NULL	NULL	NULL	NULL	NULL
SMOOTHENED HOMOLOG	hgnc:11119	SMO	TTD	2020.06.01	NULL	NULL	PMID25726713-Compound-29	NULL	NULL	NULL	NULL	NULL
SMOOTHENED HOMOLOG	hgnc:11119	SMO	TTD	2020.06.01	NULL	NULL	PMID25726713-Compound-30	NULL	NULL	NULL	NULL	NULL
SMOOTHENED HOMOLOG	hgnc:11119	SMO	TTD	2020.06.01	NULL	NULL	PMID25726713-Compound-31	NULL	NULL	NULL	NULL	NULL
SMOOTHENED HOMOLOG	hgnc:11119	SMO	TTD	2020.06.01	NULL	NULL	PMID25726713-Compound-45	NULL	NULL	NULL	NULL	NULL
SMOOTHENED HOMOLOG	hgnc:11119	SMO	TTD	2020.06.01	NULL	NULL	PMID25726713-Compound-59	NULL	NULL	NULL	NULL	NULL
SMOOTHENED HOMOLOG	hgnc:11119	SMO	TTD	2020.06.01	NULL	NULL	PMID25726713-Compound-60	NULL	NULL	NULL	NULL	NULL
SMOOTHENED HOMOLOG	hgnc:11119	SMO	TTD	2020.06.01	NULL	NULL	Pyrimidine derivative 21	NULL	NULL	NULL	NULL	NULL
PROSTAGLANDIN E2 RECEPTOR EP2	hgnc:9594	PTGER2	TTD	2020.06.01	NULL	NULL	PMID25772215-Compound-EP20082149552C9	NULL	NULL	NULL	NULL	NULL
PROSTAGLANDIN E2 RECEPTOR EP2	hgnc:9594	PTGER2	TTD	2020.06.01	NULL	NULL	PMID25772215-Compound-EP2149552diaminopyrimidines	NULL	NULL	NULL	NULL	NULL
PROSTAGLANDIN E2 RECEPTOR EP2	hgnc:9594	PTGER2	TTD	2020.06.01	NULL	NULL	PMID25772215-Compound-US02014179750M3	NULL	NULL	NULL	NULL	NULL
PROSTAGLANDIN E2 RECEPTOR EP2	hgnc:9594	PTGER2	TTD	2020.06.01	NULL	NULL	PMID25772215-Compound-US02014179750TG6-10-1	NULL	NULL	NULL	NULL	NULL
PROSTAGLANDIN E2 RECEPTOR EP2	hgnc:9594	PTGER2	TTD	2020.06.01	NULL	NULL	PMID25772215-Compound-WO2012177618M6	NULL	NULL	NULL	NULL	NULL
SODIUM/GLUCOSE COTRANSPORTER 2	hgnc:11039	SLC5A4	TTD	2020.06.01	NULL	1.19336	PF-04971729	rxcui:1992672	ERTUGLIFLOZIN	TRUE	FALSE	FALSE
VASOPRESSIN V1A RECEPTOR	hgnc:895	AVPR1A	TTD	2020.06.01	NULL	NULL	Tetra-azabenzo[e]azulene derivative 2	NULL	NULL	NULL	NULL	NULL
JNK-INTERACTING PROTEIN PEPTIDE	NULL	NULL	TTD	2020.06.01	NULL	NULL	PMID25991433-Compound-L3	NULL	NULL	NULL	NULL	NULL
MITOGEN-ACTIVATED PROTEIN KINASE	NULL	NULL	TTD	2020.06.01	NULL	NULL	PMID25991433-Compound-L3	NULL	NULL	NULL	NULL	NULL
STRESS-ACTIVATED PROTEIN KINASE 2A	NULL	NULL	TTD	2020.06.01	NULL	NULL	PMID25991433-Compound-L3	NULL	NULL	NULL	NULL	NULL
JUN N TERMINAL KINASE	hgnc:6881	MAPK8	TTD	2020.06.01	NULL	NULL	PMID25991433-Compound-O1	NULL	NULL	NULL	NULL	NULL
STRESS-ACTIVATED PROTEIN KINASE JNK1	hgnc:6881	MAPK8	TTD	2020.06.01	NULL	NULL	PMID25991433-Compound-O3	NULL	NULL	NULL	NULL	NULL
STRESS-ACTIVATED PROTEIN KINASE JNK2	hgnc:6886	MAPK9	TTD	2020.06.01	NULL	NULL	PMID25991433-Compound-O3	NULL	NULL	NULL	NULL	NULL
STRESS-ACTIVATED PROTEIN KINASE JNK3	hgnc:6872	MAPK10	TTD	2020.06.01	NULL	NULL	PMID25991433-Compound-O3	NULL	NULL	NULL	NULL	NULL
STRESS-ACTIVATED PROTEIN KINASE JNK1	hgnc:6881	MAPK8	TTD	2020.06.01	NULL	NULL	PMID25991433-Compound-P4	NULL	NULL	NULL	NULL	NULL
STRESS-ACTIVATED PROTEIN KINASE JNK2	hgnc:6886	MAPK9	TTD	2020.06.01	NULL	NULL	PMID25991433-Compound-P4	NULL	NULL	NULL	NULL	NULL
STRESS-ACTIVATED PROTEIN KINASE JNK3	hgnc:6872	MAPK10	TTD	2020.06.01	NULL	NULL	PMID25991433-Compound-P4	NULL	NULL	NULL	NULL	NULL
STRESS-ACTIVATED PROTEIN KINASE JNK1	hgnc:6881	MAPK8	TTD	2020.06.01	NULL	NULL	PMID25991433-Compound-P6	NULL	NULL	NULL	NULL	NULL
STRESS-ACTIVATED PROTEIN KINASE JNK2	hgnc:6886	MAPK9	TTD	2020.06.01	NULL	NULL	PMID25991433-Compound-P6	NULL	NULL	NULL	NULL	NULL
STRESS-ACTIVATED PROTEIN KINASE JNK3	hgnc:6872	MAPK10	TTD	2020.06.01	NULL	NULL	PMID25991433-Compound-P6	NULL	NULL	NULL	NULL	NULL
INWARD RECTIFIER POTASSIUM CHANNEL KIR1.1	hgnc:6255	KCNJ1	TTD	2020.06.01	NULL	NULL	PMID26004420-Compound-US20140031349D	NULL	NULL	NULL	NULL	NULL
INWARD RECTIFIER POTASSIUM CHANNEL KIR1.1	hgnc:6255	KCNJ1	TTD	2020.06.01	NULL	NULL	PMID26004420-Compound-US20140142115A	NULL	NULL	NULL	NULL	NULL
INWARD RECTIFIER POTASSIUM CHANNEL KIR1.1	hgnc:6255	KCNJ1	TTD	2020.06.01	NULL	NULL	PMID26004420-Compound-US20140309213B	NULL	NULL	NULL	NULL	NULL
INWARD RECTIFIER POTASSIUM CHANNEL KIR1.1	hgnc:6255	KCNJ1	TTD	2020.06.01	NULL	NULL	PMID26004420-Compound-WO2010129379A	NULL	NULL	NULL	NULL	NULL
INWARD RECTIFIER POTASSIUM CHANNEL KIR1.1	hgnc:6255	KCNJ1	TTD	2020.06.01	NULL	NULL	PMID26004420-Compound-WO2010129379B	NULL	NULL	NULL	NULL	NULL
INWARD RECTIFIER POTASSIUM CHANNEL KIR1.1	hgnc:6255	KCNJ1	TTD	2020.06.01	NULL	NULL	PMID26004420-Compound-WO2012058134B	NULL	NULL	NULL	NULL	NULL
INWARD RECTIFIER POTASSIUM CHANNEL KIR1.1	hgnc:6255	KCNJ1	TTD	2020.06.01	NULL	NULL	PMID26004420-Compound-WO2013028474C	NULL	NULL	NULL	NULL	NULL
INWARD RECTIFIER POTASSIUM CHANNEL KIR1.1	hgnc:6255	KCNJ1	TTD	2020.06.01	NULL	NULL	PMID26004420-Compound-WO2013039802A	NULL	NULL	NULL	NULL	NULL
INWARD RECTIFIER POTASSIUM CHANNEL KIR1.1	hgnc:6255	KCNJ1	TTD	2020.06.01	NULL	NULL	PMID26004420-Compound-WO2013039802C	NULL	NULL	NULL	NULL	NULL
INWARD RECTIFIER POTASSIUM CHANNEL KIR1.1	hgnc:6255	KCNJ1	TTD	2020.06.01	NULL	NULL	PMID26004420-Compound-WO2014099633D	NULL	NULL	NULL	NULL	NULL
INWARD RECTIFIER POTASSIUM CHANNEL KIR1.1	hgnc:6255	KCNJ1	TTD	2020.06.01	NULL	NULL	PMID26004420-Compound-WO2014150132A	NULL	NULL	NULL	NULL	NULL
ZINC FINGER-CONTAINING UBIQUITIN PEPTIDASE 1	hgnc:21224	ZUP1	TTD	2020.06.01	NULL	NULL	Tricyclic heterocycle derivative 3	NULL	NULL	NULL	NULL	NULL
PROSTAGLANDIN TRANSPORTER	hgnc:10955	SLCO2A1	TTD	2020.06.01	NULL	NULL	PMID26099857-Compound-WO2011037610Formula(I)	NULL	NULL	NULL	NULL	NULL
CATHEPSIN G	hgnc:2532	CTSG	TTD	2020.06.01	NULL	NULL	Peptide analog 60	NULL	NULL	NULL	NULL	NULL
NEUTROPHIL ELASTASE	hgnc:3309	ELANE	TTD	2020.06.01	NULL	NULL	Peptide analog 60	NULL	NULL	NULL	NULL	NULL
NEUTROPHIL ELASTASE	hgnc:3309	ELANE	TTD	2020.06.01	NULL	NULL	Peptide analog 64	NULL	NULL	NULL	NULL	NULL
NEUTROPHIL ELASTASE	hgnc:3309	ELANE	TTD	2020.06.01	NULL	NULL	Peptide analog 67	NULL	NULL	NULL	NULL	NULL
NEUTROPHIL ELASTASE	hgnc:3309	ELANE	TTD	2020.06.01	NULL	NULL	Pyrimidinone derivative 4	NULL	NULL	NULL	NULL	NULL
CYCLIN-DEPENDENT KINASE 2	hgnc:1771	CDK2	TTD	2020.06.01	NULL	NULL	4-amino-3,5-di-substituted-thiazole derivative 1	NULL	NULL	NULL	NULL	NULL
CYCLIN-DEPENDENT KINASE 2	hgnc:1771	CDK2	TTD	2020.06.01	NULL	NULL	Alkyl sulfone derivative 1	NULL	NULL	NULL	NULL	NULL
CYCLIN-DEPENDENT KINASE 9	hgnc:1780	CDK9	TTD	2020.06.01	NULL	NULL	Alkyl sulfone derivative 1	NULL	NULL	NULL	NULL	NULL
AURORA KINASE	NULL	NULL	TTD	2020.06.01	NULL	NULL	Diamidothiazole derivative 1	NULL	NULL	NULL	NULL	NULL
CHECKPOINT KINASE-1	hgnc:1925	CHEK1	TTD	2020.06.01	NULL	NULL	Diamidothiazole derivative 1	NULL	NULL	NULL	NULL	NULL
CYCLIN-DEPENDENT KINASE 2	hgnc:1771	CDK2	TTD	2020.06.01	NULL	NULL	Diamidothiazole derivative 1	NULL	NULL	NULL	NULL	NULL
ERK ACTIVATOR KINASE 1	hgnc:6840	MAP2K1	TTD	2020.06.01	NULL	NULL	Diamidothiazole derivative 1	NULL	NULL	NULL	NULL	NULL
CYCLIN-DEPENDENT KINASE 2	hgnc:1771	CDK2	TTD	2020.06.01	NULL	NULL	Diaryl amine derivative 1	NULL	NULL	NULL	NULL	NULL
CYCLIN-DEPENDENT KINASE 9	hgnc:1780	CDK9	TTD	2020.06.01	NULL	NULL	Diaryl amine derivative 1	NULL	NULL	NULL	NULL	NULL
CYCLIN-DEPENDENT KINASE 5	hgnc:1774	CDK5	TTD	2020.06.01	NULL	NULL	Flavonoid derivative 7	NULL	NULL	NULL	NULL	NULL
CYCLIN-DEPENDENT KINASE	NULL	NULL	TTD	2020.06.01	NULL	NULL	Indole-based analog 12	NULL	NULL	NULL	NULL	NULL
CYCLIN-DEPENDENT KINASE 2	hgnc:1771	CDK2	TTD	2020.06.01	NULL	NULL	Isosteric imidazolyl pyrimidine derivative 1	NULL	NULL	NULL	NULL	NULL
HISTONE DEACETYLASE 1	hgnc:4852	HDAC1	TTD	2020.06.01	NULL	NULL	Isosteric imidazolyl pyrimidine derivative 1	NULL	NULL	NULL	NULL	NULL
FATTY ACID AMIDE HYDROLASE	hgnc:3553	FAAH	TTD	2020.06.01	NULL	NULL	Carbamate derivative 3	NULL	NULL	NULL	NULL	NULL
FATTY-ACID AMIDE HYDROLASE 1	hgnc:3553	FAAH	TTD	2020.06.01	NULL	NULL	Carbamate derivative 4	NULL	NULL	NULL	NULL	NULL
FATTY-ACID AMIDE HYDROLASE 1	hgnc:3553	FAAH	TTD	2020.06.01	NULL	NULL	Carbamate derivative 5	NULL	NULL	NULL	NULL	NULL
FATTY ACID AMIDE HYDROLASE	hgnc:3553	FAAH	TTD	2020.06.01	NULL	NULL	Carbamate derivative 7	NULL	NULL	NULL	NULL	NULL
FATTY ACID AMIDE HYDROLASE	hgnc:3553	FAAH	TTD	2020.06.01	NULL	NULL	Ethylaminopyrimidine derivative 1	NULL	NULL	NULL	NULL	NULL
FATTY-ACID AMIDE HYDROLASE 1	hgnc:3553	FAAH	TTD	2020.06.01	NULL	NULL	Ethylaminopyrimidine derivative 1	NULL	NULL	NULL	NULL	NULL
FATTY ACID AMIDE HYDROLASE	hgnc:3553	FAAH	TTD	2020.06.01	NULL	NULL	Isoxazoline derivative 2	NULL	NULL	NULL	NULL	NULL
FATTY ACID AMIDE HYDROLASE	hgnc:3553	FAAH	TTD	2020.06.01	NULL	NULL	Ketoheterocycle derivative 2	NULL	NULL	NULL	NULL	NULL
FATTY ACID AMIDE HYDROLASE	hgnc:3553	FAAH	TTD	2020.06.01	NULL	NULL	Pyrrolidinyl urea derivative 1	NULL	NULL	NULL	NULL	NULL
FATTY ACID AMIDE HYDROLASE	hgnc:3553	FAAH	TTD	2020.06.01	NULL	NULL	Spirocyclic diamine urea derivative 1	NULL	NULL	NULL	NULL	NULL
BACTERIAL SHIGA TOXIN 2 SUBUNIT B	NULL	NULL	TTD	2020.06.01	NULL	NULL	Shigamabs	NULL	NULL	NULL	NULL	NULL
ARACHIDONATE 15-LIPOXYGENASE	hgnc:433	ALOX15	TTD	2020.06.01	NULL	NULL	Imidazole derivative 10	NULL	NULL	NULL	NULL	NULL
ARACHIDONATE 15-LIPOXYGENASE	hgnc:433	ALOX15	TTD	2020.06.01	NULL	NULL	Isothiazolone derivative 1	NULL	NULL	NULL	NULL	NULL
TISSUE TRANSGLUTAMINASE	hgnc:11778	TGM2	TTD	2020.06.01	NULL	NULL	3-acylidene-2-oxoindole derivative 1	NULL	NULL	NULL	NULL	NULL
TISSUE TRANSGLUTAMINASE	hgnc:11778	TGM2	TTD	2020.06.01	NULL	NULL	Acyl piperidine derivative 3	NULL	NULL	NULL	NULL	NULL
TISSUE TRANSGLUTAMINASE	hgnc:11778	TGM2	TTD	2020.06.01	NULL	NULL	Azachalcone derivative 1	NULL	NULL	NULL	NULL	NULL
TISSUE TRANSGLUTAMINASE	hgnc:11778	TGM2	TTD	2020.06.01	NULL	NULL	Benzotriazole derivative 1	NULL	NULL	NULL	NULL	NULL
TISSUE TRANSGLUTAMINASE	hgnc:11778	TGM2	TTD	2020.06.01	NULL	NULL	Chloroacetyl ester derivative 1	NULL	NULL	NULL	NULL	NULL
TISSUE TRANSGLUTAMINASE	hgnc:11778	TGM2	TTD	2020.06.01	NULL	NULL	Isothiocyanate derivative 1	NULL	NULL	NULL	NULL	NULL
TISSUE TRANSGLUTAMINASE	hgnc:11778	TGM2	TTD	2020.06.01	NULL	NULL	Peptide analog 52	NULL	NULL	NULL	NULL	NULL
TISSUE TRANSGLUTAMINASE	hgnc:11778	TGM2	TTD	2020.06.01	NULL	NULL	PMID26560530-Compound-12	NULL	NULL	NULL	NULL	NULL
TISSUE TRANSGLUTAMINASE	hgnc:11778	TGM2	TTD	2020.06.01	NULL	NULL	PMID26560530-Compound-23	NULL	NULL	NULL	NULL	NULL
TISSUE TRANSGLUTAMINASE	hgnc:11778	TGM2	TTD	2020.06.01	NULL	NULL	PMID26560530-Compound-25	NULL	NULL	NULL	NULL	NULL
TISSUE TRANSGLUTAMINASE	hgnc:11778	TGM2	TTD	2020.06.01	NULL	NULL	PMID26560530-Compound-31	NULL	NULL	NULL	NULL	NULL
TISSUE TRANSGLUTAMINASE	hgnc:11778	TGM2	TTD	2020.06.01	NULL	NULL	PMID26560530-Compound-32	NULL	NULL	NULL	NULL	NULL
OREXIN RECEPTOR TYPE 1	hgnc:4848	HCRTR1	TTD	2020.06.01	NULL	NULL	1,2-diamino cyclopentane-based derivative 25	NULL	NULL	NULL	NULL	NULL
OREXIN RECEPTOR TYPE 2	hgnc:4849	HCRTR2	TTD	2020.06.01	NULL	NULL	1,2-diamino cyclopentane-based derivative 25	NULL	NULL	NULL	NULL	NULL
OREXIN RECEPTOR TYPE 1	hgnc:4848	HCRTR1	TTD	2020.06.01	NULL	NULL	1,2-diamino cyclopentane-based derivative 26	NULL	NULL	NULL	NULL	NULL
OREXIN RECEPTOR TYPE 2	hgnc:4849	HCRTR2	TTD	2020.06.01	NULL	NULL	1,2-diamino cyclopentane-based derivative 26	NULL	NULL	NULL	NULL	NULL
OREXIN RECEPTOR TYPE 1	hgnc:4848	HCRTR1	TTD	2020.06.01	NULL	NULL	1,2-diamino cyclopentane-based derivative 30	NULL	NULL	NULL	NULL	NULL
OREXIN RECEPTOR TYPE 2	hgnc:4849	HCRTR2	TTD	2020.06.01	NULL	NULL	1,2-diamino cyclopentane-based derivative 30	NULL	NULL	NULL	NULL	NULL
OREXIN RECEPTOR TYPE 1	hgnc:4848	HCRTR1	TTD	2020.06.01	NULL	NULL	1,2-diamino cyclopentane-based derivative 31	NULL	NULL	NULL	NULL	NULL
OREXIN RECEPTOR TYPE 2	hgnc:4849	HCRTR2	TTD	2020.06.01	NULL	NULL	1,2-diamino cyclopentane-based derivative 31	NULL	NULL	NULL	NULL	NULL
OREXIN RECEPTOR TYPE 1	hgnc:4848	HCRTR1	TTD	2020.06.01	NULL	NULL	1,2-diamino cyclopentane-based derivative 34	NULL	NULL	NULL	NULL	NULL
OREXIN RECEPTOR TYPE 2	hgnc:4849	HCRTR2	TTD	2020.06.01	NULL	NULL	1,2-diamino cyclopentane-based derivative 34	NULL	NULL	NULL	NULL	NULL
5-HT 2A RECEPTOR	hgnc:5293	HTR2A	TTD	2020.06.01	NULL	NULL	Aryl piperazine derivative 9	NULL	NULL	NULL	NULL	NULL
5-HT 2C RECEPTOR	hgnc:5295	HTR2C	TTD	2020.06.01	NULL	NULL	Aryl piperazine derivative 9	NULL	NULL	NULL	NULL	NULL
5-HT 2C RECEPTOR	hgnc:5295	HTR2C	TTD	2020.06.01	NULL	NULL	Benzazepine derivative 3	NULL	NULL	NULL	NULL	NULL
5-HT 2C RECEPTOR	hgnc:5295	HTR2C	TTD	2020.06.01	NULL	NULL	Heteroaryl-azepine derivative 1	NULL	NULL	NULL	NULL	NULL
5-HT 2C RECEPTOR	hgnc:5295	HTR2C	TTD	2020.06.01	NULL	NULL	Heteroaryl-azepine derivative 13	NULL	NULL	NULL	NULL	NULL
5-HT 2C RECEPTOR	hgnc:5295	HTR2C	TTD	2020.06.01	NULL	NULL	Heteroaryl-azepine derivative 6	NULL	NULL	NULL	NULL	NULL
5-HT 2A RECEPTOR	hgnc:5293	HTR2A	TTD	2020.06.01	NULL	NULL	L-piperazino-3-phenyl-indane derivative 1	NULL	NULL	NULL	NULL	NULL
DOPAMINE D2 RECEPTOR	hgnc:3023	DRD2	TTD	2020.06.01	NULL	NULL	L-piperazino-3-phenyl-indane derivative 1	NULL	NULL	NULL	NULL	NULL
DOPAMINE RECEPTOR	NULL	NULL	TTD	2020.06.01	NULL	NULL	L-piperazino-3-phenyl-indane derivative 1	NULL	NULL	NULL	NULL	NULL
5-HT 2A RECEPTOR	hgnc:5293	HTR2A	TTD	2020.06.01	NULL	NULL	Pyrazole derivative 69	NULL	NULL	NULL	NULL	NULL
5-HT 2A RECEPTOR	hgnc:5293	HTR2A	TTD	2020.06.01	NULL	NULL	Pyrazole derivative 70	NULL	NULL	NULL	NULL	NULL
5-HT 2A RECEPTOR	hgnc:5293	HTR2A	TTD	2020.06.01	NULL	NULL	Pyrazole derivative 71	NULL	NULL	NULL	NULL	NULL
5-HT 2A RECEPTOR	hgnc:5293	HTR2A	TTD	2020.06.01	NULL	NULL	Pyrimidine derivative 23	NULL	NULL	NULL	NULL	NULL
5-HT 2B RECEPTOR	hgnc:5294	HTR2B	TTD	2020.06.01	NULL	NULL	Pyrimidine derivative 23	NULL	NULL	NULL	NULL	NULL
5-HT 2C RECEPTOR	hgnc:5295	HTR2C	TTD	2020.06.01	NULL	NULL	Pyrimidine derivative 23	NULL	NULL	NULL	NULL	NULL
5-HT 2A RECEPTOR	hgnc:5293	HTR2A	TTD	2020.06.01	NULL	NULL	Pyrimidine derivative 24	NULL	NULL	NULL	NULL	NULL
5-HT 2B RECEPTOR	hgnc:5294	HTR2B	TTD	2020.06.01	NULL	NULL	Pyrimidine derivative 24	NULL	NULL	NULL	NULL	NULL
5-HT 2C RECEPTOR	hgnc:5295	HTR2C	TTD	2020.06.01	NULL	NULL	Pyrimidine derivative 24	NULL	NULL	NULL	NULL	NULL
5-HT 2A RECEPTOR	hgnc:5293	HTR2A	TTD	2020.06.01	NULL	NULL	Pyrimidine derivative 27	NULL	NULL	NULL	NULL	NULL
5-HT 2B RECEPTOR	hgnc:5294	HTR2B	TTD	2020.06.01	NULL	NULL	Pyrimidine derivative 27	NULL	NULL	NULL	NULL	NULL
5-HT 2C RECEPTOR	hgnc:5295	HTR2C	TTD	2020.06.01	NULL	NULL	Pyrimidine derivative 27	NULL	NULL	NULL	NULL	NULL
BACTERIAL FIMBRIN D-MANNOSE ADHESIN	NULL	NULL	TTD	2020.06.01	NULL	NULL	Alkyl mannoside derivative 1	NULL	NULL	NULL	NULL	NULL
BACTERIAL FIMBRIN D-MANNOSE ADHESIN	NULL	NULL	TTD	2020.06.01	NULL	NULL	Alkyl mannoside derivative 11	NULL	NULL	NULL	NULL	NULL
BACTERIAL FIMBRIN D-MANNOSE ADHESIN	NULL	NULL	TTD	2020.06.01	NULL	NULL	Alkyl mannoside derivative 8	NULL	NULL	NULL	NULL	NULL
BACTERIAL FIMBRIN D-MANNOSE ADHESIN	NULL	NULL	TTD	2020.06.01	NULL	NULL	C-linked disaccharide biphenyl mannoside derivative 5	NULL	NULL	NULL	NULL	NULL
BACTERIAL FIMBRIN D-MANNOSE ADHESIN	NULL	NULL	TTD	2020.06.01	NULL	NULL	Mannoside derivative 1	NULL	NULL	NULL	NULL	NULL
BACTERIAL FIMBRIN D-MANNOSE ADHESIN	NULL	NULL	TTD	2020.06.01	NULL	NULL	Mannoside derivative 12	NULL	NULL	NULL	NULL	NULL
BACTERIAL FIMBRIN D-MANNOSE ADHESIN	NULL	NULL	TTD	2020.06.01	NULL	NULL	Mannoside derivative 3	NULL	NULL	NULL	NULL	NULL
BACTERIAL FIMBRIN D-MANNOSE ADHESIN	NULL	NULL	TTD	2020.06.01	NULL	NULL	Mannoside derivative 5	NULL	NULL	NULL	NULL	NULL
BACTERIAL FIMBRIN D-MANNOSE ADHESIN	NULL	NULL	TTD	2020.06.01	NULL	NULL	PMID26651364-Compound-105	NULL	NULL	NULL	NULL	NULL
BACTERIAL FIMBRIN D-MANNOSE ADHESIN	NULL	NULL	TTD	2020.06.01	NULL	NULL	PMID26651364-Compound-106	NULL	NULL	NULL	NULL	NULL
BACTERIAL FIMBRIN D-MANNOSE ADHESIN	NULL	NULL	TTD	2020.06.01	NULL	NULL	PMID26651364-Compound-107	NULL	NULL	NULL	NULL	NULL
BACTERIAL FIMBRIN D-MANNOSE ADHESIN	NULL	NULL	TTD	2020.06.01	NULL	NULL	PMID26651364-Compound-108	NULL	NULL	NULL	NULL	NULL
BACTERIAL FIMBRIN D-MANNOSE ADHESIN	NULL	NULL	TTD	2020.06.01	NULL	NULL	PMID26651364-Compound-10d	NULL	NULL	NULL	NULL	NULL
BACTERIAL FIMBRIN D-MANNOSE ADHESIN	NULL	NULL	TTD	2020.06.01	NULL	NULL	PMID26651364-Compound-110	NULL	NULL	NULL	NULL	NULL
BACTERIAL FIMBRIN D-MANNOSE ADHESIN	NULL	NULL	TTD	2020.06.01	NULL	NULL	PMID26651364-Compound-112	NULL	NULL	NULL	NULL	NULL
BACTERIAL FIMBRIN D-MANNOSE ADHESIN	NULL	NULL	TTD	2020.06.01	NULL	NULL	PMID26651364-Compound-115	NULL	NULL	NULL	NULL	NULL
BACTERIAL FIMBRIN D-MANNOSE ADHESIN	NULL	NULL	TTD	2020.06.01	NULL	NULL	PMID26651364-Compound-116	NULL	NULL	NULL	NULL	NULL
BACTERIAL FIMBRIN D-MANNOSE ADHESIN	NULL	NULL	TTD	2020.06.01	NULL	NULL	PMID26651364-Compound-119	NULL	NULL	NULL	NULL	NULL
BACTERIAL FIMBRIN D-MANNOSE ADHESIN	NULL	NULL	TTD	2020.06.01	NULL	NULL	PMID26651364-Compound-122	NULL	NULL	NULL	NULL	NULL
BACTERIAL FIMBRIN D-MANNOSE ADHESIN	NULL	NULL	TTD	2020.06.01	NULL	NULL	PMID26651364-Compound-124	NULL	NULL	NULL	NULL	NULL
BACTERIAL FIMBRIN D-MANNOSE ADHESIN	NULL	NULL	TTD	2020.06.01	NULL	NULL	PMID26651364-Compound-126a	NULL	NULL	NULL	NULL	NULL
SMOOTHENED HOMOLOG	hgnc:11119	SMO	TTD	2020.06.01	NULL	NULL	Isoflavone derivative 9	NULL	NULL	NULL	NULL	NULL
ZINC FINGER PROTEIN GLI1	hgnc:4317	GLI1	TTD	2020.06.01	NULL	NULL	Isoflavone derivative 9	NULL	NULL	NULL	NULL	NULL
ZINC FINGER PROTEIN GLI1	hgnc:4317	GLI1	TTD	2020.06.01	NULL	NULL	PMID26666870-Compound-16	NULL	NULL	NULL	NULL	NULL
GLYCOGEN PHOSPHORYLASE	NULL	NULL	TTD	2020.06.01	NULL	NULL	PMID26666989-Compound-Figure11Ala down	NULL	NULL	NULL	NULL	NULL
GLYCOGEN PHOSPHORYLASE	NULL	NULL	TTD	2020.06.01	NULL	NULL	PMID26666989-Compound-Figure9left02	NULL	NULL	NULL	NULL	NULL
GLYCOGEN PHOSPHORYLASE	NULL	NULL	TTD	2020.06.01	NULL	NULL	PMID26666989-Compound-Figure9middle03	NULL	NULL	NULL	NULL	NULL
GLYCOGEN PHOSPHORYLASE	NULL	NULL	TTD	2020.06.01	NULL	NULL	PMID26666989-Compound-Figure9middle04	NULL	NULL	NULL	NULL	NULL
GLYCOGEN PHOSPHORYLASE	NULL	NULL	TTD	2020.06.01	NULL	NULL	PMID26666989-Compound-Figure9middle06	NULL	NULL	NULL	NULL	NULL
GLYCOGEN PHOSPHORYLASE	NULL	NULL	TTD	2020.06.01	NULL	NULL	PMID26666989-Compound-Figure9middle07	NULL	NULL	NULL	NULL	NULL
TYROSINASE	hgnc:12442	TYR	TTD	2020.06.01	NULL	NULL	3-(phenoxymethyl) benzylamine derivative 2	NULL	NULL	NULL	NULL	NULL
TYROSINASE	hgnc:12442	TYR	TTD	2020.06.01	NULL	NULL	3-(phenoxymethyl) benzylamine derivative 4	NULL	NULL	NULL	NULL	NULL
TYROSINASE	hgnc:12442	TYR	TTD	2020.06.01	NULL	NULL	Dihydroxyfumaric acid derivative 1	NULL	NULL	NULL	NULL	NULL
TYROSINASE	hgnc:12442	TYR	TTD	2020.06.01	NULL	NULL	Monoamine derivative 5	NULL	NULL	NULL	NULL	NULL
TYROSINASE	hgnc:12442	TYR	TTD	2020.06.01	NULL	NULL	Nicotinyl hydroxamic acid derivative 1	NULL	NULL	NULL	NULL	NULL
TYROSINASE	hgnc:12442	TYR	TTD	2020.06.01	NULL	NULL	P-coumaric acid derivative 6	NULL	NULL	NULL	NULL	NULL
TYROSINASE	hgnc:12442	TYR	TTD	2020.06.01	NULL	NULL	PMID26815044-Compound-116	NULL	NULL	NULL	NULL	NULL
TYROSINASE	hgnc:12442	TYR	TTD	2020.06.01	NULL	NULL	PMID26815044-Compound-121	NULL	NULL	NULL	NULL	NULL
TYROSINASE	hgnc:12442	TYR	TTD	2020.06.01	NULL	NULL	PMID26815044-Compound-124	NULL	NULL	NULL	NULL	NULL
TYROSINASE	hgnc:12442	TYR	TTD	2020.06.01	NULL	NULL	PMID26815044-Compound-49	NULL	NULL	NULL	NULL	NULL
TYROSINASE	hgnc:12442	TYR	TTD	2020.06.01	NULL	NULL	PMID26815044-Compound-52	NULL	NULL	NULL	NULL	NULL
TYROSINASE	hgnc:12442	TYR	TTD	2020.06.01	NULL	NULL	PMID26815044-Compound-93	NULL	NULL	NULL	NULL	NULL
TYROSINASE	hgnc:12442	TYR	TTD	2020.06.01	NULL	NULL	Resorcinol compound 1	NULL	NULL	NULL	NULL	NULL
TYROSINASE	hgnc:12442	TYR	TTD	2020.06.01	NULL	NULL	Resorcinol compound 11	NULL	NULL	NULL	NULL	NULL
TYROSINASE	hgnc:12442	TYR	TTD	2020.06.01	NULL	NULL	Resorcinol compound 27	NULL	NULL	NULL	NULL	NULL
TYROSINASE	hgnc:12442	TYR	TTD	2020.06.01	NULL	NULL	Resorcinol compound 29	NULL	NULL	NULL	NULL	NULL
TYROSINASE	hgnc:12442	TYR	TTD	2020.06.01	NULL	NULL	Resorcinol compound 3	NULL	NULL	NULL	NULL	NULL
TYROSINASE	hgnc:12442	TYR	TTD	2020.06.01	NULL	NULL	Resorcinol compound 30	NULL	NULL	NULL	NULL	NULL
TYROSINASE	hgnc:12442	TYR	TTD	2020.06.01	NULL	NULL	Resorcinol compound 7	NULL	NULL	NULL	NULL	NULL
TYROSINASE	hgnc:12442	TYR	TTD	2020.06.01	NULL	NULL	Resorcinol compound 9	NULL	NULL	NULL	NULL	NULL
TYROSINASE	hgnc:12442	TYR	TTD	2020.06.01	NULL	NULL	Thiazolidine derivative 3	NULL	NULL	NULL	NULL	NULL
HYPOXIA-INDUCIBLE FACTOR 1	hgnc:18420	SETD2	TTD	2020.06.01	NULL	NULL	2,2-dimethylbenzopyran derivative 1	NULL	NULL	NULL	NULL	NULL
BROMODOMAIN AND EXTRATERMINAL DOMAIN PROTEIN	hgnc:24456	DNER	TTD	2020.06.01	NULL	NULL	Isoxazole-based bicyclic compound 15	NULL	NULL	NULL	NULL	NULL
BROMODOMAIN AND EXTRATERMINAL DOMAIN PROTEIN	hgnc:24456	DNER	TTD	2020.06.01	NULL	NULL	Isoxazole-based bicyclic compound 16	NULL	NULL	NULL	NULL	NULL
BROMODOMAIN AND EXTRATERMINAL DOMAIN PROTEIN	hgnc:24456	DNER	TTD	2020.06.01	NULL	NULL	Isoxazole-based bicyclic compound 17	NULL	NULL	NULL	NULL	NULL
BROMODOMAIN AND EXTRATERMINAL DOMAIN PROTEIN	hgnc:24456	DNER	TTD	2020.06.01	NULL	NULL	Isoxazole-based bicyclic compound 18	NULL	NULL	NULL	NULL	NULL
BROMODOMAIN AND EXTRATERMINAL DOMAIN PROTEIN	hgnc:24456	DNER	TTD	2020.06.01	NULL	NULL	Isoxazole-based bicyclic compound 4	NULL	NULL	NULL	NULL	NULL
BROMODOMAIN AND EXTRATERMINAL DOMAIN PROTEIN	hgnc:24456	DNER	TTD	2020.06.01	NULL	NULL	Isoxazole-based bicyclic compound 7	NULL	NULL	NULL	NULL	NULL
BROMODOMAIN AND EXTRATERMINAL DOMAIN PROTEIN	hgnc:24456	DNER	TTD	2020.06.01	NULL	NULL	Isoxazole-based bicyclic compound 9	NULL	NULL	NULL	NULL	NULL
BROMODOMAIN TESTIS-SPECIFIC PROTEIN	hgnc:1105	BRDT	TTD	2020.06.01	NULL	NULL	PMID26924192-Compound-102	NULL	NULL	NULL	NULL	NULL
BROMODOMAIN-CONTAINING PROTEIN 2	hgnc:1103	BRD2	TTD	2020.06.01	NULL	NULL	PMID26924192-Compound-102	NULL	NULL	NULL	NULL	NULL
BROMODOMAIN-CONTAINING PROTEIN 3	hgnc:1104	BRD3	TTD	2020.06.01	NULL	NULL	PMID26924192-Compound-102	NULL	NULL	NULL	NULL	NULL
BROMODOMAIN-CONTAINING PROTEIN 4	hgnc:13575	BRD4	TTD	2020.06.01	NULL	NULL	PMID26924192-Compound-102	NULL	NULL	NULL	NULL	NULL
BROMODOMAIN-CONTAINING PROTEIN 4	hgnc:13575	BRD4	TTD	2020.06.01	NULL	NULL	PMID26924192-Compound-20	NULL	NULL	NULL	NULL	NULL
BROMODOMAIN-CONTAINING PROTEIN 4	hgnc:13575	BRD4	TTD	2020.06.01	NULL	NULL	PMID26924192-Compound-22	NULL	NULL	NULL	NULL	NULL
BROMODOMAIN-CONTAINING PROTEIN 4	hgnc:13575	BRD4	TTD	2020.06.01	NULL	NULL	PMID26924192-Compound-33	NULL	NULL	NULL	NULL	NULL
EXTRACELLULAR SIGNAL-REGULATED KINASE 5	hgnc:6880	MAPK7	TTD	2020.06.01	NULL	NULL	PMID26924192-Compound-33	NULL	NULL	NULL	NULL	NULL
PROTEINASE ACTIVATED RECEPTOR 2	hgnc:30225	SLC52A1	TTD	2020.06.01	NULL	NULL	Piperazine urea derivative 3	NULL	NULL	NULL	NULL	NULL
PROTEINASE ACTIVATED RECEPTOR 2	hgnc:30225	SLC52A1	TTD	2020.06.01	NULL	NULL	PMID26936077-Compound-13	NULL	NULL	NULL	NULL	NULL
LYSINE-SPECIFIC HISTONE DEMETHYLASE 1	hgnc:2959	DNASE1L3	TTD	2020.06.01	NULL	NULL	Aryl cyclopropylamine derivative 3	NULL	NULL	NULL	NULL	NULL
LYSINE-SPECIFIC HISTONE DEMETHYLASE 1	hgnc:2959	DNASE1L3	TTD	2020.06.01	NULL	NULL	Benzenamine derivative 2	NULL	NULL	NULL	NULL	NULL
LYSINE-SPECIFIC HISTONE DEMETHYLASE 1	hgnc:2959	DNASE1L3	TTD	2020.06.01	NULL	NULL	Benzenamine derivative 3	NULL	NULL	NULL	NULL	NULL
LYSINE-SPECIFIC HISTONE DEMETHYLASE 1	hgnc:2959	DNASE1L3	TTD	2020.06.01	NULL	NULL	Cyclopropylamine derivative 11	NULL	NULL	NULL	NULL	NULL
MONOAMINE OXIDASE	NULL	NULL	TTD	2020.06.01	NULL	NULL	Cyclopropylamine derivative 11	NULL	NULL	NULL	NULL	NULL
LYSINE-SPECIFIC HISTONE DEMETHYLASE 1	hgnc:2959	DNASE1L3	TTD	2020.06.01	NULL	NULL	Cyclopropylamine derivative 12	NULL	NULL	NULL	NULL	NULL
MONOAMINE OXIDASE	NULL	NULL	TTD	2020.06.01	NULL	NULL	Cyclopropylamine derivative 12	NULL	NULL	NULL	NULL	NULL
LYSINE-SPECIFIC HISTONE DEMETHYLASE 1	hgnc:2959	DNASE1L3	TTD	2020.06.01	NULL	NULL	Cyclopropylamine derivative 4	NULL	NULL	NULL	NULL	NULL
LYSINE-SPECIFIC HISTONE DEMETHYLASE 1	hgnc:2959	DNASE1L3	TTD	2020.06.01	NULL	NULL	Cyclopropylamine derivative 5	NULL	NULL	NULL	NULL	NULL
LYSINE-SPECIFIC HISTONE DEMETHYLASE 1	hgnc:2959	DNASE1L3	TTD	2020.06.01	NULL	NULL	PMID27019002-Compound-47	NULL	NULL	NULL	NULL	NULL
LYSINE-SPECIFIC HISTONE DEMETHYLASE 1B	hgnc:21577	KDM1B	TTD	2020.06.01	NULL	NULL	PMID27019002-Compound-47	NULL	NULL	NULL	NULL	NULL
LYSINE-SPECIFIC HISTONE DEMETHYLASE 1	hgnc:2959	DNASE1L3	TTD	2020.06.01	NULL	NULL	PMID27019002-Compound-48	NULL	NULL	NULL	NULL	NULL
LYSINE-SPECIFIC HISTONE DEMETHYLASE 1B	hgnc:21577	KDM1B	TTD	2020.06.01	NULL	NULL	PMID27019002-Compound-48	NULL	NULL	NULL	NULL	NULL
LYSINE-SPECIFIC HISTONE DEMETHYLASE 1	hgnc:2959	DNASE1L3	TTD	2020.06.01	NULL	NULL	PMID27019002-Compound-49	NULL	NULL	NULL	NULL	NULL
LYSINE-SPECIFIC HISTONE DEMETHYLASE 1	hgnc:2959	DNASE1L3	TTD	2020.06.01	NULL	NULL	PMID27019002-Compound-50	NULL	NULL	NULL	NULL	NULL
FATTY ACID-BINDING PROTEIN 4	hgnc:3559	FABP4	TTD	2020.06.01	NULL	NULL	PMID27109571-Compound-12	NULL	NULL	NULL	NULL	NULL
FATTY ACID-BINDING PROTEIN 5	hgnc:3560	FABP5	TTD	2020.06.01	NULL	NULL	PMID27109571-Compound-12	NULL	NULL	NULL	NULL	NULL
FATTY ACID-BINDING PROTEIN 4	hgnc:3559	FABP4	TTD	2020.06.01	NULL	NULL	PMID27109571-Compound-18	NULL	NULL	NULL	NULL	NULL
FATTY ACID-BINDING PROTEIN 5	hgnc:3560	FABP5	TTD	2020.06.01	NULL	NULL	PMID27109571-Compound-18	NULL	NULL	NULL	NULL	NULL
FATTY ACID-BINDING PROTEIN 4	hgnc:3559	FABP4	TTD	2020.06.01	NULL	NULL	PMID27109571-Compound-22	NULL	NULL	NULL	NULL	NULL
KYNURENINE 3-HYDROXYLASE	hgnc:6381	KMO	TTD	2020.06.01	NULL	NULL	Aryl pyrimidine derivative 4	NULL	NULL	NULL	NULL	NULL
KYNURENINE 3-HYDROXYLASE	hgnc:6381	KMO	TTD	2020.06.01	NULL	NULL	Aryl pyrimidine derivative 6	NULL	NULL	NULL	NULL	NULL
KYNURENINE 3-HYDROXYLASE	hgnc:6381	KMO	TTD	2020.06.01	NULL	NULL	Aryl pyrimidine derivative 9	NULL	NULL	NULL	NULL	NULL
KYNURENINE 3-HYDROXYLASE	hgnc:6381	KMO	TTD	2020.06.01	NULL	NULL	Benzene sulfonamide derivative 2	NULL	NULL	NULL	NULL	NULL
KYNURENINE 3-HYDROXYLASE	hgnc:6381	KMO	TTD	2020.06.01	NULL	NULL	Benzene sulfonamide derivative 3	NULL	NULL	NULL	NULL	NULL
KYNURENINE 3-HYDROXYLASE	hgnc:6381	KMO	TTD	2020.06.01	NULL	NULL	Cyclopropane 1-carboxylic acid derivative 10	NULL	NULL	NULL	NULL	NULL
KYNURENINE 3-HYDROXYLASE	hgnc:6381	KMO	TTD	2020.06.01	NULL	NULL	Isoxazoles and isoxazoline derivative 2	NULL	NULL	NULL	NULL	NULL
RENAL CARCINOMA ANTIGEN NY-REN-64	hgnc:17967	IRAK4	TTD	2020.06.01	NULL	NULL	Amidopyrazole derivative 3	NULL	NULL	NULL	NULL	NULL
IL-1 RECEPTOR-ASSOCIATED KINASE 1	hgnc:6112	IRAK1	TTD	2020.06.01	NULL	NULL	Indazoletriazolephenyl derivative 1	NULL	NULL	NULL	NULL	NULL
RENAL CARCINOMA ANTIGEN NY-REN-64	hgnc:17967	IRAK4	TTD	2020.06.01	NULL	NULL	Indazoletriazolephenyl derivative 1	NULL	NULL	NULL	NULL	NULL
RENAL CARCINOMA ANTIGEN NY-REN-64	hgnc:17967	IRAK4	TTD	2020.06.01	NULL	NULL	Macrolactam derivative 1	NULL	NULL	NULL	NULL	NULL
RENAL CARCINOMA ANTIGEN NY-REN-64	hgnc:17967	IRAK4	TTD	2020.06.01	NULL	NULL	Macrolactam derivative 2	NULL	NULL	NULL	NULL	NULL
RENAL CARCINOMA ANTIGEN NY-REN-64	hgnc:17967	IRAK4	TTD	2020.06.01	NULL	NULL	Macrolactam derivative 3	NULL	NULL	NULL	NULL	NULL
IL-1 RECEPTOR-ASSOCIATED KINASE 1	hgnc:6112	IRAK1	TTD	2020.06.01	NULL	NULL	Pyrazolopyrimidine and thienopyrimidine amide derivative 1	NULL	NULL	NULL	NULL	NULL
RENAL CARCINOMA ANTIGEN NY-REN-64	hgnc:17967	IRAK4	TTD	2020.06.01	NULL	NULL	Pyrazolopyrimidine and thienopyrimidine amide derivative 1	NULL	NULL	NULL	NULL	NULL
PHOSPHODIESTERASE 2A	hgnc:8777	PDE2A	TTD	2020.06.01	NULL	NULL	1,2,4-triazole [1,5-a]pyrimidin-7-yl derivative 1	NULL	NULL	NULL	NULL	NULL
PHOSPHODIESTERASE 2A	hgnc:8777	PDE2A	TTD	2020.06.01	NULL	NULL	1,2,4-triazole [1,5-a]pyrimidin-7-yl derivative 2	NULL	NULL	NULL	NULL	NULL
PHOSPHODIESTERASE 10A	NULL	NULL	TTD	2020.06.01	NULL	NULL	PMID27321640-Compound-59	NULL	NULL	NULL	NULL	NULL
PHOSPHODIESTERASE 2A	hgnc:8777	PDE2A	TTD	2020.06.01	NULL	NULL	PMID27321640-Compound-59	NULL	NULL	NULL	NULL	NULL
PHOSPHODIESTERASE 2A	hgnc:8777	PDE2A	TTD	2020.06.01	NULL	NULL	PMID27321640-Compound-75	NULL	NULL	NULL	NULL	NULL
PHOSPHODIESTERASE 2A	hgnc:8777	PDE2A	TTD	2020.06.01	NULL	NULL	Purin-6-one derivative 1	NULL	NULL	NULL	NULL	NULL
PHOSPHODIESTERASE 10A	NULL	NULL	TTD	2020.06.01	NULL	NULL	Pyrido[3,2-e][1,2,4]triazolo[4,3-a]pyrazine derivative 1	NULL	NULL	NULL	NULL	NULL
PHOSPHODIESTERASE 2A	hgnc:8777	PDE2A	TTD	2020.06.01	NULL	NULL	Pyrido[3,2-e][1,2,4]triazolo[4,3-a]pyrazine derivative 1	NULL	NULL	NULL	NULL	NULL
VOLTAGE-GATED POTASSIUM CHANNEL KV11.1	hgnc:6251	KCNH2	TTD	2020.06.01	NULL	NULL	Pyrido[3,2-e][1,2,4]triazolo[4,3-a]pyrazine derivative 1	NULL	NULL	NULL	NULL	NULL
RETINOIC ACID RECEPTOR GAMMA	hgnc:9866	RARG	TTD	2020.06.01	NULL	NULL	PMID27336223-Compound-11	NULL	NULL	NULL	NULL	NULL
RETINOIC ACID RECEPTOR GAMMA	hgnc:9866	RARG	TTD	2020.06.01	NULL	NULL	PMID27336223-Compound-13	NULL	NULL	NULL	NULL	NULL
RETINOIC ACID RECEPTOR GAMMA	hgnc:9866	RARG	TTD	2020.06.01	NULL	NULL	PMID27336223-Compound-15	NULL	NULL	NULL	NULL	NULL
RETINOIC ACID RECEPTOR ALPHA	hgnc:9864	RARA	TTD	2020.06.01	NULL	NULL	PMID27336223-Compound-5	NULL	NULL	NULL	NULL	NULL
URATE ANION EXCHANGER 1	hgnc:17989	SLC22A12	TTD	2020.06.01	NULL	NULL	Benzene sulfonamide derivative 16	NULL	NULL	NULL	NULL	NULL
URATE ANION EXCHANGER 1	hgnc:17989	SLC22A12	TTD	2020.06.01	NULL	NULL	Benzoic acid derivative 1	NULL	NULL	NULL	NULL	NULL
URATE ANION EXCHANGER 1	hgnc:17989	SLC22A12	TTD	2020.06.01	NULL	NULL	Cycloalkyl acid derivative 2	NULL	NULL	NULL	NULL	NULL
URATE ANION EXCHANGER 1	hgnc:17989	SLC22A12	TTD	2020.06.01	NULL	NULL	Fused heterocyclic compound 12	NULL	NULL	NULL	NULL	NULL
URATE ANION EXCHANGER 1	hgnc:17989	SLC22A12	TTD	2020.06.01	NULL	NULL	Sulfonamide derivative 11	NULL	NULL	NULL	NULL	NULL
URATE ANION EXCHANGER 1	hgnc:17989	SLC22A12	TTD	2020.06.01	NULL	NULL	Tetrazole acetic acid derivative 1	NULL	NULL	NULL	NULL	NULL
VITAMIN D3 RECEPTOR	hgnc:12679	VDR	TTD	2020.06.01	NULL	NULL	PMID27454349-Compound-100	NULL	NULL	NULL	NULL	NULL
VITAMIN D3 RECEPTOR	hgnc:12679	VDR	TTD	2020.06.01	NULL	NULL	PMID27454349-Compound-97	NULL	NULL	NULL	NULL	NULL
HMG-COA REDUCTASE	hgnc:5006	HMGCR	TTD	2020.06.01	NULL	NULL	PMID27537201-Compound-Figure13b	NULL	NULL	NULL	NULL	NULL
HMG-COA REDUCTASE	hgnc:5006	HMGCR	TTD	2020.06.01	NULL	NULL	Poly-substituted miazine derivative 1	NULL	NULL	NULL	NULL	NULL
SPHINGOSINE KINASE 1	hgnc:11240	SPHK1	TTD	2020.06.01	NULL	NULL	PMID27539678-Compound-10	NULL	NULL	NULL	NULL	NULL
SPHINGOSINE KINASE 1	hgnc:11240	SPHK1	TTD	2020.06.01	NULL	NULL	PMID27539678-Compound-11	NULL	NULL	NULL	NULL	NULL
SPHINGOSINE KINASE 1	hgnc:11240	SPHK1	TTD	2020.06.01	NULL	NULL	PMID27539678-Compound-14	NULL	NULL	NULL	NULL	NULL
NFKBIA	hgnc:7797	NFKBIA	DTC	2009-02-20	NULL	4.37564	PEPEROMIN E	chembl:CHEMBL521941	PEPEROMIN E	FALSE	FALSE	FALSE
SPHINGOSINE KINASE	hgnc:11240	SPHK1	TTD	2020.06.01	NULL	NULL	PMID27539678-Compound-4	NULL	NULL	NULL	NULL	NULL
MINERALOCORTICOID RECEPTOR	hgnc:7979	NR3C2	TTD	2020.06.01	NULL	NULL	PMID27551786-Compound-IV	NULL	NULL	NULL	NULL	NULL
RECEPTOR-INTERACTING PROTEIN 1	hgnc:10019	RIPK1	TTD	2020.06.01	NULL	NULL	Tricyclic compound 10	NULL	NULL	NULL	NULL	NULL
RECEPTOR-INTERACTING PROTEIN 1	hgnc:10019	RIPK1	TTD	2020.06.01	NULL	NULL	Tricyclic compound 8	NULL	NULL	NULL	NULL	NULL
TRANSLOCATOR PROTEIN	hgnc:1158	TSPO	TTD	2020.06.01	NULL	NULL	Indole-based analog 10	NULL	NULL	NULL	NULL	NULL
MAP4K2	hgnc:6864	MAP4K2	DTC	2009-02-20	NULL	0.0480839	DNDI1417467	chembl:CHEMBL1997335	CHEMBL:CHEMBL1997335	FALSE	FALSE	FALSE
TRANSLOCATOR PROTEIN	hgnc:1158	TSPO	TTD	2020.06.01	NULL	NULL	Indole-based analog 9	NULL	NULL	NULL	NULL	NULL
TRANSLOCATOR PROTEIN	hgnc:1158	TSPO	TTD	2020.06.01	NULL	NULL	Imidazopyridine acetamide analog 4	NULL	NULL	NULL	NULL	NULL
TRANSLOCATOR PROTEIN	hgnc:1158	TSPO	TTD	2020.06.01	NULL	NULL	Iodophenyl-N-methyl-N-fluoroalkyl-3-isoquinoline carboxamide derivative 3	NULL	NULL	NULL	NULL	NULL
TRANSLOCATOR PROTEIN	hgnc:1158	TSPO	TTD	2020.06.01	NULL	NULL	Isoquinoline carboxamide derivative 1	NULL	NULL	NULL	NULL	NULL
TRANSLOCATOR PROTEIN	hgnc:1158	TSPO	TTD	2020.06.01	NULL	NULL	PMID27607364-Compound-59	NULL	NULL	NULL	NULL	NULL
TRANSLOCATOR PROTEIN	hgnc:1158	TSPO	TTD	2020.06.01	NULL	NULL	PMID27607364-Compound-60	NULL	NULL	NULL	NULL	NULL
TRANSLOCATOR PROTEIN	hgnc:1158	TSPO	TTD	2020.06.01	NULL	NULL	PMID27607364-Compound-62	NULL	NULL	NULL	NULL	NULL
TRANSLOCATOR PROTEIN	hgnc:1158	TSPO	TTD	2020.06.01	NULL	NULL	PMID27607364-Compound-65	NULL	NULL	NULL	NULL	NULL
TRANSLOCATOR PROTEIN	hgnc:1158	TSPO	TTD	2020.06.01	NULL	NULL	Pyrazolopyrimidine acetamide analog 2	NULL	NULL	NULL	NULL	NULL
TRANSLOCATOR PROTEIN	hgnc:1158	TSPO	TTD	2020.06.01	NULL	NULL	Quinazoline derivative 5	NULL	NULL	NULL	NULL	NULL
TRANSLOCATOR PROTEIN	hgnc:1158	TSPO	TTD	2020.06.01	NULL	NULL	Quinazoline derivative 7	NULL	NULL	NULL	NULL	NULL
TRANSLOCATOR PROTEIN	hgnc:1158	TSPO	TTD	2020.06.01	NULL	NULL	Quinoline carboxamide derivative 10	NULL	NULL	NULL	NULL	NULL
TRANSLOCATOR PROTEIN	hgnc:1158	TSPO	TTD	2020.06.01	NULL	NULL	Quinoline carboxamide derivative 4	NULL	NULL	NULL	NULL	NULL
ATXN2	hgnc:10555	ATXN2	DTC	2009-02-20	NULL	0.0708606	FANGCHINOLINE	chembl:CHEMBL504256	FANGCHINOLINE	FALSE	FALSE	FALSE
PRKR-LIKE ENDOPLASMIC RETICULUM KINASE	hgnc:3255	EIF2AK3	TTD	2020.06.01	NULL	NULL	Indoline derivative 10	NULL	NULL	NULL	NULL	NULL
BAZ2B	hgnc:963	BAZ2B	DTC	2009-02-20	NULL	0.0139574	SJ000128325	chembl:CHEMBL602718	CHEMBL:CHEMBL602718	FALSE	FALSE	FALSE
TYROSINE-PROTEIN KINASE KIT	hgnc:6342	KIT	TTD	2020.06.01	NULL	NULL	Pyridine derivative 18	NULL	NULL	NULL	NULL	NULL
VASCULAR ENDOTHELIAL GROWTH FACTOR RECEPTOR 2	hgnc:6307	KDR	TTD	2020.06.01	NULL	NULL	Pyridine derivative 18	NULL	NULL	NULL	NULL	NULL
MACROPHAGE COLONY-STIMULATING FACTOR 1 RECEPTOR	hgnc:2433	CSF1R	TTD	2020.06.01	NULL	NULL	Pyridine derivative 20	NULL	NULL	NULL	NULL	NULL
PLATELET-DERIVED GROWTH FACTOR RECEPTOR ALPHA	hgnc:8803	PDGFRA	TTD	2020.06.01	NULL	NULL	Pyridine derivative 20	NULL	NULL	NULL	NULL	NULL
PROTO-ONCOGENE C-RET	hgnc:9967	RET	TTD	2020.06.01	NULL	NULL	Pyridine derivative 20	NULL	NULL	NULL	NULL	NULL
TYROSINE-PROTEIN KINASE KIT	hgnc:6342	KIT	TTD	2020.06.01	NULL	NULL	Pyridine derivative 20	NULL	NULL	NULL	NULL	NULL
MACROPHAGE COLONY-STIMULATING FACTOR 1 RECEPTOR	hgnc:2433	CSF1R	TTD	2020.06.01	NULL	NULL	Pyridine derivative 21	NULL	NULL	NULL	NULL	NULL
PLATELET-DERIVED GROWTH FACTOR RECEPTOR ALPHA	hgnc:8803	PDGFRA	TTD	2020.06.01	NULL	NULL	Pyridine derivative 21	NULL	NULL	NULL	NULL	NULL
PROTO-ONCOGENE C-RET	hgnc:9967	RET	TTD	2020.06.01	NULL	NULL	Pyridine derivative 21	NULL	NULL	NULL	NULL	NULL
SMAD3	hgnc:6769	SMAD3	DTC	2009-02-20	NULL	0.0152861	LANATOSIDE C	rxcui:27929	LANATOSIDE C	TRUE	FALSE	FALSE
TYROSINE-PROTEIN KINASE KIT	hgnc:6342	KIT	TTD	2020.06.01	NULL	NULL	Pyridine derivative 21	NULL	NULL	NULL	NULL	NULL
PROTO-ONCOGENE C-RET	hgnc:9967	RET	TTD	2020.06.01	NULL	NULL	Pyrrolo-pyridinone derivative 4	NULL	NULL	NULL	NULL	NULL
PROTO-ONCOGENE C-RET	hgnc:9967	RET	TTD	2020.06.01	NULL	NULL	Pyrrolo-pyrimidine derivative 5	NULL	NULL	NULL	NULL	NULL
PROTO-ONCOGENE C-RET	hgnc:9967	RET	TTD	2020.06.01	NULL	NULL	Quinazoline derivative 16	NULL	NULL	NULL	NULL	NULL
VASCULAR ENDOTHELIAL GROWTH FACTOR RECEPTOR 2	hgnc:6307	KDR	TTD	2020.06.01	NULL	NULL	Quinazoline derivative 16	NULL	NULL	NULL	NULL	NULL
P2X PURINOCEPTOR 7	hgnc:8537	P2RX7	TTD	2020.06.01	NULL	NULL	Aminobenzoxazole analog 1	NULL	NULL	NULL	NULL	NULL
INDUCED MYELOID LEUKEMIA CELL DIFFERENTIATION PROTEIN MCL-1	hgnc:32041	ADAMTSL4-AS1	TTD	2020.06.01	NULL	NULL	PMID27744724-Compound-3	NULL	NULL	NULL	NULL	NULL
INDUCED MYELOID LEUKEMIA CELL DIFFERENTIATION PROTEIN MCL-1	hgnc:32041	ADAMTSL4-AS1	TTD	2020.06.01	NULL	NULL	PMID27744724-Compound-Fomula2	NULL	NULL	NULL	NULL	NULL
RACGAP1	hgnc:9804	RACGAP1	DTC	2009-02-20	NULL	0.125018	6-HYDROXYMELATONIN	iuphar.ligand:1347	6-HYDROXYMELATONIN	FALSE	FALSE	FALSE
JANUS KINASE 1	NULL	NULL	TTD	2020.06.01	NULL	NULL	Aminooxazole carboxamide derivative 1	NULL	NULL	NULL	NULL	NULL
JANUS KINASE 2	NULL	NULL	TTD	2020.06.01	NULL	NULL	Aminooxazole carboxamide derivative 1	NULL	NULL	NULL	NULL	NULL
JANUS KINASE 3	hgnc:6193	JAK3	TTD	2020.06.01	NULL	NULL	Aminooxazole carboxamide derivative 1	NULL	NULL	NULL	NULL	NULL
TYK2 TYROSINE KINASE	hgnc:12440	TYK2	TTD	2020.06.01	NULL	NULL	Aminooxazole carboxamide derivative 1	NULL	NULL	NULL	NULL	NULL
TYK2 TYROSINE KINASE	hgnc:12440	TYK2	TTD	2020.06.01	NULL	NULL	Aminopyridine derivative 1	NULL	NULL	NULL	NULL	NULL
JANUS KINASE 1	NULL	NULL	TTD	2020.06.01	NULL	NULL	Cyclic cyanoethypypazole derivative 1	NULL	NULL	NULL	NULL	NULL
JANUS KINASE 2	NULL	NULL	TTD	2020.06.01	NULL	NULL	Cyclic cyanoethypypazole derivative 1	NULL	NULL	NULL	NULL	NULL
JANUS KINASE 1	NULL	NULL	TTD	2020.06.01	NULL	NULL	N-methylmethanesulfonamide derivative 1	NULL	NULL	NULL	NULL	NULL
JANUS KINASE 3	hgnc:6193	JAK3	TTD	2020.06.01	NULL	NULL	N-methylmethanesulfonamide derivative 1	NULL	NULL	NULL	NULL	NULL
TYK2 TYROSINE KINASE	hgnc:12440	TYK2	TTD	2020.06.01	NULL	NULL	N-methylmethanesulfonamide derivative 1	NULL	NULL	NULL	NULL	NULL
JANUS KINASE 2	NULL	NULL	TTD	2020.06.01	NULL	NULL	PMID27774822-Compound-Figure10Example1	NULL	NULL	NULL	NULL	NULL
JANUS KINASE 3	hgnc:6193	JAK3	TTD	2020.06.01	NULL	NULL	PMID27774822-Compound-Figure10Example1	NULL	NULL	NULL	NULL	NULL
TYROSINE-PROTEIN KINASE	hgnc:9612	PTK2B	TTD	2020.06.01	NULL	NULL	PMID27774822-Compound-Figure10Example1	NULL	NULL	NULL	NULL	NULL
ROS1	hgnc:10261	ROS1	DTC	2009-02-20	NULL	0.0198893	JNJ-7706621	iuphar.ligand:5932	JNJ-7706621	FALSE	FALSE	FALSE
JANUS KINASE 3	hgnc:6193	JAK3	TTD	2020.06.01	NULL	NULL	Pyrazolopyridine derivative 1	NULL	NULL	NULL	NULL	NULL
JANUS KINASE 1	NULL	NULL	TTD	2020.06.01	NULL	NULL	Bis-aminopyrimidine derivative 4	NULL	NULL	NULL	NULL	NULL
JANUS KINASE 2	NULL	NULL	TTD	2020.06.01	NULL	NULL	Bis-aminopyrimidine derivative 4	NULL	NULL	NULL	NULL	NULL
JANUS KINASE 3	hgnc:6193	JAK3	TTD	2020.06.01	NULL	NULL	Bis-aminopyrimidine derivative 4	NULL	NULL	NULL	NULL	NULL
TYK2 TYROSINE KINASE	hgnc:12440	TYK2	TTD	2020.06.01	NULL	NULL	Bis-aminopyrimidine derivative 4	NULL	NULL	NULL	NULL	NULL
JANUS KINASE 2	NULL	NULL	TTD	2020.06.01	NULL	NULL	Tricyclic compound 1	NULL	NULL	NULL	NULL	NULL
JANUS KINASE 3	hgnc:6193	JAK3	TTD	2020.06.01	NULL	NULL	Tricyclic compound 1	NULL	NULL	NULL	NULL	NULL
JANUS KINASE 1	NULL	NULL	TTD	2020.06.01	NULL	NULL	Tricyclic compound 3	NULL	NULL	NULL	NULL	NULL
NEUROPEPTIDE S RECEPTOR	hgnc:23631	NPSR1	TTD	2020.06.01	NULL	NULL	Imidazo pyridine derivative 4	NULL	NULL	NULL	NULL	NULL
CYP2D6	hgnc:2625	CYP2D6	DTC	2009-02-20	NULL	0.0221365	SULFAPHENAZOLE	ncit:C66569	SULFAPHENAZOLE	TRUE	FALSE	FALSE
NEUROPEPTIDE S RECEPTOR	hgnc:23631	NPSR1	TTD	2020.06.01	NULL	NULL	Oxazolo[3,4-a]pyrazine derivative 2	NULL	NULL	NULL	NULL	NULL
NEUROPEPTIDE S RECEPTOR	hgnc:23631	NPSR1	TTD	2020.06.01	NULL	NULL	Oxazolo[3,4-a]pyrazine derivative 3	NULL	NULL	NULL	NULL	NULL
NEUROPEPTIDE S RECEPTOR	hgnc:23631	NPSR1	TTD	2020.06.01	NULL	NULL	Oxazolo[3,4-a]pyrazine derivative 4	NULL	NULL	NULL	NULL	NULL
NEUROPEPTIDE S RECEPTOR	hgnc:23631	NPSR1	TTD	2020.06.01	NULL	NULL	PMID27788040-Compound-6a	NULL	NULL	NULL	NULL	NULL
CYP3A4	hgnc:2637	CYP3A4	DTC	2009-02-20	NULL	0.00234934	SANGUINARIUM	ncit:C81358	SANGUINARIUM	FALSE	FALSE	FALSE
GLYCOGEN SYNTHASE KINASE-3 ALPHA	NULL	NULL	TTD	2020.06.01	NULL	NULL	KENPAULLONE	iuphar.ligand:6000	KENPAULLONE	FALSE	FALSE	FALSE
GLYCOGEN SYNTHASE KINASE-3 ALPHA	NULL	NULL	TTD	2020.06.01	NULL	NULL	PMID27828716-Compound-20	NULL	NULL	NULL	NULL	NULL
GLYCOGEN SYNTHASE KINASE-3 ALPHA	NULL	NULL	TTD	2020.06.01	NULL	NULL	Pyrazolodihydropyridine derivative 1	NULL	NULL	NULL	NULL	NULL
GLYCOGEN SYNTHASE KINASE-3 ALPHA	NULL	NULL	TTD	2020.06.01	NULL	NULL	Quinolinyl pyrazinyl urea derivative 1	NULL	NULL	NULL	NULL	NULL
GLYCOGEN SYNTHASE KINASE-3 ALPHA	NULL	NULL	TTD	2020.06.01	NULL	NULL	Thiadiazolidindione derivative 2	NULL	NULL	NULL	NULL	NULL
GLYCOGEN SYNTHASE KINASE-3 ALPHA	NULL	NULL	TTD	2020.06.01	NULL	NULL	Thiadiazolidindione derivative 3	NULL	NULL	NULL	NULL	NULL
TP53	hgnc:11998	TP53	DTC	2009-02-20	NULL	0.0077274	CID 4101591	chembl:CHEMBL428789	CHEMBL:CHEMBL428789	FALSE	FALSE	FALSE
POLY [ADP-RIBOSE] POLYMERASE 1	hgnc:270	PARP1	TTD	2020.06.01	NULL	NULL	3-oxo-2,3-dihydro-1H-indazole-4-carboxamide derivative 4	NULL	NULL	NULL	NULL	NULL
POLY [ADP-RIBOSE] POLYMERASE 1	hgnc:270	PARP1	TTD	2020.06.01	NULL	NULL	3-phenyl isoquinolin-1(2H) derivative 1	NULL	NULL	NULL	NULL	NULL
POLY [ADP-RIBOSE] POLYMERASE 2	hgnc:272	PARP2	TTD	2020.06.01	NULL	NULL	3-phenyl isoquinolin-1(2H) derivative 1	NULL	NULL	NULL	NULL	NULL
AR	hgnc:644	AR	DTC	2009-02-20	NULL	0.0292359	VINORELBIN DITARTRATE	chembl:CHEMBL538943	VINORELBINE TARTRATE	FALSE	FALSE	FALSE
POLY [ADP-RIBOSE] POLYMERASE 3	hgnc:273	PARP3	TTD	2020.06.01	NULL	NULL	3-phenyl isoquinolin-1(2H) derivative 1	NULL	NULL	NULL	NULL	NULL
POLY [ADP-RIBOSE] POLYMERASE 1	hgnc:270	PARP1	TTD	2020.06.01	NULL	NULL	4-Carboxamido-isoindolinone derivative 2	NULL	NULL	NULL	NULL	NULL
POLY [ADP-RIBOSE] POLYMERASE 1	hgnc:270	PARP1	TTD	2020.06.01	NULL	NULL	4-Carboxamido-isoindolinone derivative 4	NULL	NULL	NULL	NULL	NULL
POLY [ADP-RIBOSE] POLYMERASE	hgnc:270	PARP1	TTD	2020.06.01	NULL	NULL	Dihydropyrido phthalazinone derivative 3	NULL	NULL	NULL	NULL	NULL
POLY [ADP-RIBOSE] POLYMERASE	hgnc:270	PARP1	TTD	2020.06.01	NULL	NULL	Dihydropyrido phthalazinone derivative 4	NULL	NULL	NULL	NULL	NULL
RAB9A	hgnc:9792	RAB9A	DTC	2009-02-20	NULL	0.0729273	ONONIN	chembl:CHEMBL465980	ONONIN	FALSE	FALSE	FALSE
POLY [ADP-RIBOSE] POLYMERASE 1	hgnc:270	PARP1	TTD	2020.06.01	NULL	NULL	Quinazolinedione derivative 1	NULL	NULL	NULL	NULL	NULL
POLY [ADP-RIBOSE] POLYMERASE 1	hgnc:270	PARP1	TTD	2020.06.01	NULL	NULL	Quinazolinedione derivative 3	NULL	NULL	NULL	NULL	NULL
POLY [ADP-RIBOSE] POLYMERASE 1	hgnc:270	PARP1	TTD	2020.06.01	NULL	NULL	Tetra-hydro-quinoline derivative 1	NULL	NULL	NULL	NULL	NULL
XANTHINE DEHYDROGENASE/OXIDASE	hgnc:12805	XDH	TTD	2020.06.01	NULL	NULL	Azaindole derivative 6	NULL	NULL	NULL	NULL	NULL
XANTHINE DEHYDROGENASE/OXIDASE	hgnc:12805	XDH	TTD	2020.06.01	NULL	NULL	Azaindole derivative 7	NULL	NULL	NULL	NULL	NULL
XANTHINE DEHYDROGENASE/OXIDASE	hgnc:12805	XDH	TTD	2020.06.01	NULL	NULL	Azole benzene derivative 3	NULL	NULL	NULL	NULL	NULL
RAB9A	hgnc:9792	RAB9A	DTC	2009-02-20	NULL	0.0303864	IPRIFLAVONE	rxcui:51487	IPRIFLAVONE	FALSE	FALSE	FALSE
XANTHINE DEHYDROGENASE/OXIDASE	hgnc:12805	XDH	TTD	2020.06.01	NULL	NULL	Fused heterocyclic compound 10	NULL	NULL	NULL	NULL	NULL
XANTHINE DEHYDROGENASE/OXIDASE	hgnc:12805	XDH	TTD	2020.06.01	NULL	NULL	Fused heterocyclic compound 11	NULL	NULL	NULL	NULL	NULL
XANTHINE DEHYDROGENASE/OXIDASE	hgnc:12805	XDH	TTD	2020.06.01	NULL	NULL	Fused heterocyclic compound 4	NULL	NULL	NULL	NULL	NULL
XANTHINE DEHYDROGENASE/OXIDASE	hgnc:12805	XDH	TTD	2020.06.01	NULL	NULL	Fused heterocyclic compound 7	NULL	NULL	NULL	NULL	NULL
XANTHINE DEHYDROGENASE/OXIDASE	hgnc:12805	XDH	TTD	2020.06.01	NULL	NULL	PMID27841045-Compound-129	NULL	NULL	NULL	NULL	NULL
XANTHINE DEHYDROGENASE/OXIDASE	hgnc:12805	XDH	TTD	2020.06.01	NULL	NULL	PMID27841045-Compound-131	NULL	NULL	NULL	NULL	NULL
CYTOPLASMIC THIOREDOXIN REDUCTASE	hgnc:12437	TXNRD1	TTD	2020.06.01	NULL	NULL	4-aryl quinol derivative 2	NULL	NULL	NULL	NULL	NULL
CYTOPLASMIC THIOREDOXIN REDUCTASE	hgnc:12437	TXNRD1	TTD	2020.06.01	NULL	NULL	4-aryl quinol derivative 4	NULL	NULL	NULL	NULL	NULL
CYTOPLASMIC THIOREDOXIN REDUCTASE	hgnc:12437	TXNRD1	TTD	2020.06.01	NULL	NULL	Acyl oxymethyl acrylamide ester derivative 2	NULL	NULL	NULL	NULL	NULL
CYTOPLASMIC THIOREDOXIN REDUCTASE	hgnc:12437	TXNRD1	TTD	2020.06.01	NULL	NULL	Binuclear gold(I) compound 3	NULL	NULL	NULL	NULL	NULL
CYTOPLASMIC THIOREDOXIN REDUCTASE	hgnc:12437	TXNRD1	TTD	2020.06.01	NULL	NULL	Golden phosphorous acetyletic compound 1	NULL	NULL	NULL	NULL	NULL
RECQL	hgnc:9948	RECQL	DTC	2009-02-20	NULL	0.0177511	OXIDOPAMINE HYDROCHLORIDE	chembl:CHEMBL451197	OXIDOPAMINE HYDROCHLORIDE	FALSE	FALSE	FALSE
GLUTATHIONE REDUCTASE	hgnc:7978	NR3C1	TTD	2020.06.01	NULL	NULL	Golden phosphorous acetyletic compound 1	NULL	NULL	NULL	NULL	NULL
CYTOPLASMIC THIOREDOXIN REDUCTASE	hgnc:12437	TXNRD1	TTD	2020.06.01	NULL	NULL	Golden phosphorous acetyletic compound 2	NULL	NULL	NULL	NULL	NULL
GLUTATHIONE REDUCTASE	hgnc:7978	NR3C1	TTD	2020.06.01	NULL	NULL	Golden phosphorous acetyletic compound 2	NULL	NULL	NULL	NULL	NULL
KDM4A	hgnc:22978	KDM4A	DTC	2009-02-20	NULL	0.0396883	PYRAZINOIC ACID	chembl:CHEMBL613	PYRAZINOIC ACID	FALSE	FALSE	FALSE
CYTOPLASMIC THIOREDOXIN REDUCTASE	hgnc:12437	TXNRD1	TTD	2020.06.01	NULL	NULL	Golden phosphorous acetyletic compound 3	NULL	NULL	NULL	NULL	NULL
CYTOPLASMIC THIOREDOXIN REDUCTASE	hgnc:12437	TXNRD1	TTD	2020.06.01	NULL	NULL	Metal complex derivative 2	NULL	NULL	NULL	NULL	NULL
CYTOPLASMIC THIOREDOXIN REDUCTASE	hgnc:12437	TXNRD1	TTD	2020.06.01	NULL	NULL	Metal complex derivative 3	NULL	NULL	NULL	NULL	NULL
CYTOPLASMIC THIOREDOXIN REDUCTASE	hgnc:12437	TXNRD1	TTD	2020.06.01	NULL	NULL	Palmarumycin derivative 1	NULL	NULL	NULL	NULL	NULL
CYTOPLASMIC THIOREDOXIN REDUCTASE	hgnc:12437	TXNRD1	TTD	2020.06.01	NULL	NULL	Palmarumycin derivative 2	NULL	NULL	NULL	NULL	NULL
CYTOPLASMIC THIOREDOXIN REDUCTASE	hgnc:12437	TXNRD1	TTD	2020.06.01	NULL	NULL	PMID27977313-Compound-17	NULL	NULL	NULL	NULL	NULL
METABOTROPIC GLUTAMATE RECEPTOR 5	hgnc:4597	GRM5	TTD	2020.06.01	NULL	NULL	Central azetidine derivative 1	NULL	NULL	NULL	NULL	NULL
METABOTROPIC GLUTAMATE RECEPTOR 5	hgnc:4597	GRM5	TTD	2020.06.01	NULL	NULL	Diazepinone derivative 4	NULL	NULL	NULL	NULL	NULL
METABOTROPIC GLUTAMATE RECEPTOR 5	hgnc:4597	GRM5	TTD	2020.06.01	NULL	NULL	Diazepinone derivative 5	NULL	NULL	NULL	NULL	NULL
PBK	hgnc:18282	PBK	DTC	2009-02-20	NULL	0.131269	LINIFANIB	ncit:C71759	LINIFANIB	FALSE	FALSE	TRUE
METABOTROPIC GLUTAMATE RECEPTOR 5	hgnc:4597	GRM5	TTD	2020.06.01	NULL	NULL	Ethynyl compound 2	NULL	NULL	NULL	NULL	NULL
METABOTROPIC GLUTAMATE RECEPTOR 5	hgnc:4597	GRM5	TTD	2020.06.01	NULL	NULL	Ethynyl compound 7	NULL	NULL	NULL	NULL	NULL
METABOTROPIC GLUTAMATE RECEPTOR 5	hgnc:4597	GRM5	TTD	2020.06.01	NULL	NULL	Imidazopyridine and triazolopyridine compound 1	NULL	NULL	NULL	NULL	NULL
METABOTROPIC GLUTAMATE RECEPTOR 5	hgnc:4597	GRM5	TTD	2020.06.01	NULL	NULL	Imidazopyridine and triazolopyridine compound 3	NULL	NULL	NULL	NULL	NULL
METABOTROPIC GLUTAMATE RECEPTOR 5	hgnc:4597	GRM5	TTD	2020.06.01	NULL	NULL	N-alkylamide derivative 1	NULL	NULL	NULL	NULL	NULL
METABOTROPIC GLUTAMATE RECEPTOR 5	hgnc:4597	GRM5	TTD	2020.06.01	NULL	NULL	PMID28067079-Compound-95	NULL	NULL	NULL	NULL	NULL
METABOTROPIC GLUTAMATE RECEPTOR 5	hgnc:4597	GRM5	TTD	2020.06.01	NULL	NULL	Pyrazolopyrimidine derivative 2	NULL	NULL	NULL	NULL	NULL
METABOTROPIC GLUTAMATE RECEPTOR 5	hgnc:4597	GRM5	TTD	2020.06.01	NULL	NULL	Pyridine derivative 15	NULL	NULL	NULL	NULL	NULL
METABOTROPIC GLUTAMATE RECEPTOR 5	hgnc:4597	GRM5	TTD	2020.06.01	NULL	NULL	Pyridine derivative 17	NULL	NULL	NULL	NULL	NULL
METABOTROPIC GLUTAMATE RECEPTOR 5	hgnc:4597	GRM5	TTD	2020.06.01	NULL	NULL	Pyrrolidine derivative 2	NULL	NULL	NULL	NULL	NULL
METABOTROPIC GLUTAMATE RECEPTOR 5	hgnc:4597	GRM5	TTD	2020.06.01	NULL	NULL	Pyrrolidine derivative 3	NULL	NULL	NULL	NULL	NULL
METABOTROPIC GLUTAMATE RECEPTOR 5	hgnc:4597	GRM5	TTD	2020.06.01	NULL	NULL	Tetra-hydro-pyrazolopyrazine derivative 2	NULL	NULL	NULL	NULL	NULL
METABOTROPIC GLUTAMATE RECEPTOR 5	hgnc:4597	GRM5	TTD	2020.06.01	NULL	NULL	Tetra-hydro-pyrazolopyrazine derivative 5	NULL	NULL	NULL	NULL	NULL
INOSINE-5'-MONOPHOSPHATE DEHYDROGENASE 1	hgnc:6052	IMPDH1	TTD	2020.06.01	NULL	NULL	Carbamide derivative 7	NULL	NULL	NULL	NULL	NULL
INOSINE-5'-MONOPHOSPHATE DEHYDROGENASE 1	hgnc:6052	IMPDH1	TTD	2020.06.01	NULL	NULL	Mycophenolic acid/nucleotide derivative 11	NULL	NULL	NULL	NULL	NULL
INOSINE-5'-MONOPHOSPHATE DEHYDROGENASE 1	hgnc:6052	IMPDH1	TTD	2020.06.01	NULL	NULL	Mycophenolic acid/nucleotide derivative 3	NULL	NULL	NULL	NULL	NULL
INOSINE-5'-MONOPHOSPHATE DEHYDROGENASE 1	hgnc:6052	IMPDH1	TTD	2020.06.01	NULL	NULL	Mycophenolic acid/nucleotide derivative 4	NULL	NULL	NULL	NULL	NULL
INOSINE-5'-MONOPHOSPHATE DEHYDROGENASE 1	hgnc:6052	IMPDH1	TTD	2020.06.01	NULL	NULL	Mycophenolic acid/nucleotide derivative 7	NULL	NULL	NULL	NULL	NULL
INOSINE-5'-MONOPHOSPHATE DEHYDROGENASE 1	hgnc:6052	IMPDH1	TTD	2020.06.01	NULL	NULL	PMID28074661-Compound-US20100022547C83	NULL	NULL	NULL	NULL	NULL
INOSINE-5'-MONOPHOSPHATE DEHYDROGENASE 1	hgnc:6052	IMPDH1	TTD	2020.06.01	NULL	NULL	PMID28074661-Compound-US20100022547C86	NULL	NULL	NULL	NULL	NULL
INOSINE-5'-MONOPHOSPHATE DEHYDROGENASE 1	hgnc:6052	IMPDH1	TTD	2020.06.01	NULL	NULL	PMID28074661-Compound-WO2009018344C79	NULL	NULL	NULL	NULL	NULL
AR	hgnc:644	AR	DTC	2009-02-20	NULL	0.0194906	ZOMEPIRAC SODIUM	rxcui:58331	ZOMEPIRAC SODIUM	TRUE	FALSE	FALSE
INOSINE-5'-MONOPHOSPHATE DEHYDROGENASE 1	hgnc:6052	IMPDH1	TTD	2020.06.01	NULL	NULL	VX-944	NULL	NULL	NULL	NULL	NULL
HISTONE DEACETYLASE 1	hgnc:4852	HDAC1	TTD	2020.06.01	NULL	NULL	PMID28092474-Compound-32f	NULL	NULL	NULL	NULL	NULL
HISTONE DEACETYLASE 6	hgnc:14064	HDAC6	TTD	2020.06.01	NULL	NULL	PMID28092474-Compound-32f	NULL	NULL	NULL	NULL	NULL
PAX8	hgnc:8622	PAX8	DTC	2009-02-20	NULL	0.0497232	TCMDC-123916	chembl:CHEMBL493863	CHEMBL:CHEMBL493863	FALSE	FALSE	FALSE
HISTONE DEACETYLASE 1	hgnc:4852	HDAC1	TTD	2020.06.01	NULL	NULL	PMID28092474-Compound-32h	NULL	NULL	NULL	NULL	NULL
PRKCB	hgnc:9395	PRKCB	DTC	2009-02-20	NULL	0.820432	BRYOSTATIN	chembl:CHEMBL449158	BRYOSTATIN	FALSE	FALSE	TRUE
MAPK1	hgnc:6871	MAPK1	DTC	2009-02-20	NULL	0.010171	ETOPOSIDE	rxcui:4179	ETOPOSIDE	TRUE	FALSE	TRUE
HISTONE DEACETYLASE 6	hgnc:14064	HDAC6	TTD	2020.06.01	NULL	NULL	PMID28092474-Compound-32h	NULL	NULL	NULL	NULL	NULL
HISTONE DEACETYLASE 1	hgnc:4852	HDAC1	TTD	2020.06.01	NULL	NULL	PMID28092474-Compound-32j	NULL	NULL	NULL	NULL	NULL
HISTONE DEACETYLASE 6	hgnc:14064	HDAC6	TTD	2020.06.01	NULL	NULL	PMID28092474-Compound-32j	NULL	NULL	NULL	NULL	NULL
HISTONE DEACETYLASE 1	hgnc:4852	HDAC1	TTD	2020.06.01	NULL	NULL	PMID28092474-Compound-32t	NULL	NULL	NULL	NULL	NULL
HISTONE DEACETYLASE 6	hgnc:14064	HDAC6	TTD	2020.06.01	NULL	NULL	PMID28092474-Compound-32t	NULL	NULL	NULL	NULL	NULL
HISTONE DEACETYLASE 1	hgnc:4852	HDAC1	TTD	2020.06.01	NULL	NULL	PMID28092474-Compound-33c	NULL	NULL	NULL	NULL	NULL
LEUCINE-RICH REPEAT KINASE 2	hgnc:18618	LRRK2	TTD	2020.06.01	NULL	NULL	PMID28117607-Compound-21	NULL	NULL	NULL	NULL	NULL
LEUCINE-RICH REPEAT KINASE 2	hgnc:18618	LRRK2	TTD	2020.06.01	NULL	NULL	PMID28117607-Compound-5	NULL	NULL	NULL	NULL	NULL
LEUCINE-RICH REPEAT KINASE 2	hgnc:18618	LRRK2	TTD	2020.06.01	NULL	NULL	PMID28117607-Compound-6	NULL	NULL	NULL	NULL	NULL
GMNN	hgnc:17493	GMNN	DTC	2009-02-20	NULL	0.00497232	RITANSERIN	ncit:C95217	RITANSERIN	FALSE	FALSE	FALSE
ALK TYROSINE KINASE RECEPTOR	hgnc:427	ALK	TTD	2020.06.01	NULL	NULL	Benzimidazole derivative 6	NULL	NULL	NULL	NULL	NULL
TROPOMYOSIN-RELATED KINASE A	hgnc:8031	NTRK1	TTD	2020.06.01	NULL	NULL	Benzimidazole derivative 6	NULL	NULL	NULL	NULL	NULL
BDNF/NT-3 GROWTH FACTORS RECEPTOR	hgnc:8032	NTRK2	TTD	2020.06.01	NULL	NULL	Cyclopenta[d]pyrimidine derivative 1	NULL	NULL	NULL	NULL	NULL
NT-3 GROWTH FACTOR RECEPTOR	hgnc:8033	NTRK3	TTD	2020.06.01	NULL	NULL	Cyclopenta[d]pyrimidine derivative 1	NULL	NULL	NULL	NULL	NULL
TROPOMYOSIN-RELATED KINASE A	hgnc:8031	NTRK1	TTD	2020.06.01	NULL	NULL	Imidazo[1,2-b]pyridazine derivative 4	NULL	NULL	NULL	NULL	NULL
ENHANCER OF ZESTE HOMOLOG 2	hgnc:3527	EZH2	TTD	2020.06.01	NULL	NULL	PMID28394193-Compound-36	NULL	NULL	NULL	NULL	NULL
ENHANCER OF ZESTE HOMOLOG 2	hgnc:3527	EZH2	TTD	2020.06.01	NULL	NULL	PMID28394193-Compound-39	NULL	NULL	NULL	NULL	NULL
ROCK2	hgnc:10252	ROCK2	DTC	2009-02-20	NULL	0.26927	PH-797804	drugbank:DB07941	PH-797804	FALSE	FALSE	FALSE
ENHANCER OF ZESTE HOMOLOG 2	hgnc:3527	EZH2	TTD	2020.06.01	NULL	NULL	PMID28394193-Compound-40	NULL	NULL	NULL	NULL	NULL
ENHANCER OF ZESTE HOMOLOG 2	hgnc:3527	EZH2	TTD	2020.06.01	NULL	NULL	PMID28394193-Compound-42	NULL	NULL	NULL	NULL	NULL
ENHANCER OF ZESTE HOMOLOG 2	hgnc:3527	EZH2	TTD	2020.06.01	NULL	NULL	PMID28394193-Compound-43	NULL	NULL	NULL	NULL	NULL
ENHANCER OF ZESTE HOMOLOG 2	hgnc:3527	EZH2	TTD	2020.06.01	NULL	NULL	PMID28394193-Compound-50	NULL	NULL	NULL	NULL	NULL
ENHANCER OF ZESTE HOMOLOG 2	hgnc:3527	EZH2	TTD	2020.06.01	NULL	NULL	PMID28394193-Compound-51	NULL	NULL	NULL	NULL	NULL
ENHANCER OF ZESTE HOMOLOG 2	hgnc:3527	EZH2	TTD	2020.06.01	NULL	NULL	PMID28394193-Compound-53	NULL	NULL	NULL	NULL	NULL
EXTRACELLULAR LYSOPHOSPHOLIPASE D	NULL	NULL	TTD	2020.06.01	NULL	NULL	PMID28447479-Compound-20	NULL	NULL	NULL	NULL	NULL
EXTRACELLULAR LYSOPHOSPHOLIPASE D	NULL	NULL	TTD	2020.06.01	NULL	NULL	PMID28447479-Compound-23	NULL	NULL	NULL	NULL	NULL
EXTRACELLULAR LYSOPHOSPHOLIPASE D	NULL	NULL	TTD	2020.06.01	NULL	NULL	PMID28447479-Compound-24	NULL	NULL	NULL	NULL	NULL
EXTRACELLULAR LYSOPHOSPHOLIPASE D	NULL	NULL	TTD	2020.06.01	NULL	NULL	PMID28447479-Compound-27	NULL	NULL	NULL	NULL	NULL
EXTRACELLULAR LYSOPHOSPHOLIPASE D	NULL	NULL	TTD	2020.06.01	NULL	NULL	Pyrazole derivative 87	NULL	NULL	NULL	NULL	NULL
EXTRACELLULAR LYSOPHOSPHOLIPASE D	NULL	NULL	TTD	2020.06.01	NULL	NULL	Pyrazolo[3,4-c]pyridine derivative 1	NULL	NULL	NULL	NULL	NULL
EXTRACELLULAR LYSOPHOSPHOLIPASE D	NULL	NULL	TTD	2020.06.01	NULL	NULL	Pyridine and pyrimidine derivative 1	NULL	NULL	NULL	NULL	NULL
EXTRACELLULAR LYSOPHOSPHOLIPASE D	NULL	NULL	TTD	2020.06.01	NULL	NULL	Pyrido/pyrrolo-fused pyrimidine derivative 1	NULL	NULL	NULL	NULL	NULL
NUCLEAR FACTOR ERYTHROID 2-RELATED FACTOR 2	hgnc:4071	GABPA	TTD	2020.06.01	NULL	NULL	4-(2-cyclohexylethoxy) aniline derivative 1	NULL	NULL	NULL	NULL	NULL
NUCLEAR FACTOR ERYTHROID 2-RELATED FACTOR 2	hgnc:4071	GABPA	TTD	2020.06.01	NULL	NULL	4-(2-cyclohexylethoxy) aniline derivative 4	NULL	NULL	NULL	NULL	NULL
NUCLEAR FACTOR ERYTHROID 2-RELATED FACTOR 2	hgnc:4071	GABPA	TTD	2020.06.01	NULL	NULL	Benzo[d]oxazole derivative 2	NULL	NULL	NULL	NULL	NULL
TP53	hgnc:11998	TP53	DTC	2009-02-20	NULL	0.0289777	CHLORFENAPYR	chembl:CHEMBL1869551	CHLORFENAPYR	FALSE	FALSE	FALSE
NUCLEAR FACTOR ERYTHROID 2-RELATED FACTOR 2	hgnc:4071	GABPA	TTD	2020.06.01	NULL	NULL	Benzo[d]oxazole derivative 3	NULL	NULL	NULL	NULL	NULL
CYSTEINES OF KEAP1	NULL	NULL	TTD	2020.06.01	NULL	NULL	PMID28454500-Compound-3	NULL	NULL	NULL	NULL	NULL
NUCLEAR FACTOR ERYTHROID 2-RELATED FACTOR 2	hgnc:4071	GABPA	TTD	2020.06.01	NULL	NULL	PMID28454500-Compound-3	NULL	NULL	NULL	NULL	NULL
CYSTEINES OF KEAP1	NULL	NULL	TTD	2020.06.01	NULL	NULL	PMID28454500-Compound-37	NULL	NULL	NULL	NULL	NULL
NUCLEAR FACTOR ERYTHROID 2-RELATED FACTOR 2	hgnc:4071	GABPA	TTD	2020.06.01	NULL	NULL	PMID28454500-Compound-37	NULL	NULL	NULL	NULL	NULL
LCK	hgnc:6524	LCK	DTC	2009-02-20	NULL	0.010614	CYC-116	chembl:CHEMBL482967	CYC-116	FALSE	FALSE	FALSE
CYSTEINES OF KEAP1	NULL	NULL	TTD	2020.06.01	NULL	NULL	PMID28454500-Compound-40	NULL	NULL	NULL	NULL	NULL
NUCLEAR FACTOR ERYTHROID 2-RELATED FACTOR 2	hgnc:4071	GABPA	TTD	2020.06.01	NULL	NULL	PMID28454500-Compound-40	NULL	NULL	NULL	NULL	NULL
CYSTEINES OF KEAP1	NULL	NULL	TTD	2020.06.01	NULL	NULL	PMID28454500-Compound-41	NULL	NULL	NULL	NULL	NULL
NUCLEAR FACTOR ERYTHROID 2-RELATED FACTOR 2	hgnc:4071	GABPA	TTD	2020.06.01	NULL	NULL	PMID28454500-Compound-41	NULL	NULL	NULL	NULL	NULL
KEAP1-NRF2[DUAL DLG AND ETGE] PPI	NULL	NULL	TTD	2020.06.01	NULL	NULL	PMID28454500-Compound-57	NULL	NULL	NULL	NULL	NULL
NUCLEAR FACTOR ERYTHROID 2-RELATED FACTOR 2	hgnc:4071	GABPA	TTD	2020.06.01	NULL	NULL	PMID28454500-Compound-57	NULL	NULL	NULL	NULL	NULL
DRD1	hgnc:3020	DRD1	DTC	2009-02-20	NULL	0.0248616	L-741626	iuphar.ligand:177	L-741,626	FALSE	FALSE	FALSE
KEAP1-NRF2[DUAL DLG AND ETGE] PPI	NULL	NULL	TTD	2020.06.01	NULL	NULL	PMID28454500-Compound-58	NULL	NULL	NULL	NULL	NULL
NUCLEAR FACTOR ERYTHROID 2-RELATED FACTOR 2	hgnc:4071	GABPA	TTD	2020.06.01	NULL	NULL	PMID28454500-Compound-58	NULL	NULL	NULL	NULL	NULL
CYSTEINES OF KEAP1	NULL	NULL	TTD	2020.06.01	NULL	NULL	PMID28454500-Compound-8	NULL	NULL	NULL	NULL	NULL
NUCLEAR FACTOR ERYTHROID 2-RELATED FACTOR 2	hgnc:4071	GABPA	TTD	2020.06.01	NULL	NULL	PMID28454500-Compound-8	NULL	NULL	NULL	NULL	NULL
CYSTEINES OF KEAP1	NULL	NULL	TTD	2020.06.01	NULL	NULL	Pyrazino[2,1-a]isoquinolin derivative 1	NULL	NULL	NULL	NULL	NULL
NUCLEAR FACTOR ERYTHROID 2-RELATED FACTOR 2	hgnc:4071	GABPA	TTD	2020.06.01	NULL	NULL	Pyrazino[2,1-a]isoquinolin derivative 1	NULL	NULL	NULL	NULL	NULL
CYSTEINES OF KEAP1	NULL	NULL	TTD	2020.06.01	NULL	NULL	Pyrazino[2,1-a]isoquinolin derivative 3	NULL	NULL	NULL	NULL	NULL
NUCLEAR FACTOR ERYTHROID 2-RELATED FACTOR 2	hgnc:4071	GABPA	TTD	2020.06.01	NULL	NULL	Pyrazino[2,1-a]isoquinolin derivative 3	NULL	NULL	NULL	NULL	NULL
CYSTEINES OF KEAP1	NULL	NULL	TTD	2020.06.01	NULL	NULL	Pyridyl compound 1	NULL	NULL	NULL	NULL	NULL
NUCLEAR FACTOR ERYTHROID 2-RELATED FACTOR 2	hgnc:4071	GABPA	TTD	2020.06.01	NULL	NULL	Pyridyl compound 1	NULL	NULL	NULL	NULL	NULL
NUCLEAR FACTOR ERYTHROID 2-RELATED FACTOR 2	hgnc:4071	GABPA	TTD	2020.06.01	NULL	NULL	Thiazole derivative 2	NULL	NULL	NULL	NULL	NULL
PROTO-ONCOGENE C-SRC	hgnc:11283	SRC	TTD	2020.06.01	NULL	NULL	PMID28460551-Compound-6	NULL	NULL	NULL	NULL	NULL
ALOX5	hgnc:435	ALOX5	DTC	2009-02-20	NULL	3.08869	6-PENTYLSALICYLIC ACID	chembl:CHEMBL502496	CHEMBL:CHEMBL502496	FALSE	FALSE	FALSE
RAC-ALPHA SERINE/THREONINE-PROTEIN KINASE	hgnc:391	AKT1	TTD	2020.06.01	NULL	NULL	PMID28460551-Compound-6	NULL	NULL	NULL	NULL	NULL
ERK ACTIVATOR KINASE	hgnc:6847	MAP2K7	TTD	2020.06.01	NULL	NULL	Benzoimidazole derivative 1	NULL	NULL	NULL	NULL	NULL
ERK ACTIVATOR KINASE	hgnc:6847	MAP2K7	TTD	2020.06.01	NULL	NULL	Benzoimidazole derivative 2	NULL	NULL	NULL	NULL	NULL
ERK ACTIVATOR KINASE	hgnc:6847	MAP2K7	TTD	2020.06.01	NULL	NULL	PMID28594589-Compound-TABLE3C12	NULL	NULL	NULL	NULL	NULL
DUAL-SPECIFICITY TYROSINE-PHOSPHORYLATION REGULATED KINASE 1A	hgnc:3091	DYRK1A	TTD	2020.06.01	NULL	NULL	PMID28766366-Compound-Scheme27LeucettamineB	NULL	NULL	NULL	NULL	NULL
DUAL-SPECIFICITY TYROSINE-PHOSPHORYLATION REGULATED KINASE 1A	hgnc:3091	DYRK1A	TTD	2020.06.01	NULL	NULL	PMID28766366-Compound-Scheme8NCGC-00010037	NULL	NULL	NULL	NULL	NULL
DUAL-SPECIFICITY TYROSINE-PHOSPHORYLATION REGULATED KINASE 1A	hgnc:3091	DYRK1A	TTD	2020.06.01	NULL	NULL	PMID28766366-Compound-Scheme8NCGC-00185981	NULL	NULL	NULL	NULL	NULL
DUAL-SPECIFICITY TYROSINE-PHOSPHORYLATION REGULATED KINASE 1A	hgnc:3091	DYRK1A	TTD	2020.06.01	NULL	NULL	PMID28766366-Compound-Scheme9EHT9851	NULL	NULL	NULL	NULL	NULL
DUAL-SPECIFICITY TYROSINE-PHOSPHORYLATION REGULATED KINASE 1B	hgnc:3092	DYRK1B	TTD	2020.06.01	NULL	NULL	PMID28766366-Compound-Scheme9EHT9851	NULL	NULL	NULL	NULL	NULL
ECTO-5'-NUCLEOTIDASE	hgnc:8021	NT5E	TTD	2020.06.01	NULL	NULL	PMID28870136-Compound-37	NULL	NULL	NULL	NULL	NULL
ECTO-5'-NUCLEOTIDASE	hgnc:8021	NT5E	TTD	2020.06.01	NULL	NULL	PMID28870136-Compound-39	NULL	NULL	NULL	NULL	NULL
ECTO-5'-NUCLEOTIDASE	hgnc:8021	NT5E	TTD	2020.06.01	NULL	NULL	PMID28870136-Compound-46	NULL	NULL	NULL	NULL	NULL
ECTO-5'-NUCLEOTIDASE	hgnc:8021	NT5E	TTD	2020.06.01	NULL	NULL	PMID28870136-Compound-53	NULL	NULL	NULL	NULL	NULL
LIMK1	hgnc:6613	LIMK1	DTC	2009-02-20	NULL	0.0433948	JNJ-7706621	iuphar.ligand:5932	JNJ-7706621	FALSE	FALSE	FALSE
ECTO-5'-NUCLEOTIDASE	hgnc:8021	NT5E	TTD	2020.06.01	NULL	NULL	PMID28870136-Compound-55	NULL	NULL	NULL	NULL	NULL
ECTO-5'-NUCLEOTIDASE	hgnc:8021	NT5E	TTD	2020.06.01	NULL	NULL	PMID28870136-Compound-58	NULL	NULL	NULL	NULL	NULL
ECTO-5'-NUCLEOTIDASE	hgnc:8021	NT5E	TTD	2020.06.01	NULL	NULL	PMID28870136-Compound-64	NULL	NULL	NULL	NULL	NULL
CASPASE-1	hgnc:1499	CASP1	TTD	2020.06.01	NULL	NULL	Ac-YVAD-cmk	NULL	NULL	NULL	NULL	NULL
DIHYDRODIOL DEHYDROGENASE TYPE I	hgnc:386	AKR1C3	TTD	2020.06.01	NULL	NULL	Isoquinolone derivative 1	NULL	NULL	NULL	NULL	NULL
DIHYDRODIOL DEHYDROGENASE TYPE I	hgnc:386	AKR1C3	TTD	2020.06.01	NULL	NULL	N-(benzimidazole/indole) benzoic acid derivative 2	NULL	NULL	NULL	NULL	NULL
DIHYDRODIOL DEHYDROGENASE TYPE I	hgnc:386	AKR1C3	TTD	2020.06.01	NULL	NULL	N-(indolylcarbonyl)-piperidine derivative 1	NULL	NULL	NULL	NULL	NULL
DIHYDRODIOL DEHYDROGENASE TYPE I	hgnc:386	AKR1C3	TTD	2020.06.01	NULL	NULL	Nitrogen/sulfur-substituted estrene derivative 1	NULL	NULL	NULL	NULL	NULL
OXYTOCIN RECEPTOR	hgnc:8529	OXTR	TTD	2020.06.01	NULL	NULL	Pyrrolidine derivative 10	NULL	NULL	NULL	NULL	NULL
OXYTOCIN RECEPTOR	hgnc:8529	OXTR	TTD	2020.06.01	NULL	NULL	Pyrrolidine derivative 13	NULL	NULL	NULL	NULL	NULL
VASOPRESSIN V1A RECEPTOR	hgnc:895	AVPR1A	TTD	2020.06.01	NULL	NULL	Pyrrolidine derivative 13	NULL	NULL	NULL	NULL	NULL
OXYTOCIN RECEPTOR	hgnc:8529	OXTR	TTD	2020.06.01	NULL	NULL	Triazole derivative 5	NULL	NULL	NULL	NULL	NULL
MONOGLYCERIDE LIPASE	hgnc:17038	MGLL	TTD	2020.06.01	NULL	NULL	Azetidine-benzoxazin-3(4H)-one derivative 1	NULL	NULL	NULL	NULL	NULL
MONOGLYCERIDE LIPASE	hgnc:17038	MGLL	TTD	2020.06.01	NULL	NULL	Azetidinyl-piperazine derivative 3	NULL	NULL	NULL	NULL	NULL
FATTY ACID AMIDE HYDROLASE	hgnc:3553	FAAH	TTD	2020.06.01	NULL	NULL	Carbamate derivative 9	NULL	NULL	NULL	NULL	NULL
MONOGLYCERIDE LIPASE	hgnc:17038	MGLL	TTD	2020.06.01	NULL	NULL	Carbamate derivative 9	NULL	NULL	NULL	NULL	NULL
FATTY ACID AMIDE HYDROLASE	hgnc:3553	FAAH	TTD	2020.06.01	NULL	NULL	Piperazine carbamic compound 1	NULL	NULL	NULL	NULL	NULL
MONOACYLGLYCEROL LIPASE ABHD6	hgnc:21398	ABHD6	TTD	2020.06.01	NULL	NULL	Piperazine carbamic compound 1	NULL	NULL	NULL	NULL	NULL
MONOGLYCERIDE LIPASE	hgnc:17038	MGLL	TTD	2020.06.01	NULL	NULL	Piperazine carbamic compound 1	NULL	NULL	NULL	NULL	NULL
FATTY ACID AMIDE HYDROLASE	hgnc:3553	FAAH	TTD	2020.06.01	NULL	NULL	Piperazine carbamic compound 2	NULL	NULL	NULL	NULL	NULL
MONOACYLGLYCEROL LIPASE ABHD6	hgnc:21398	ABHD6	TTD	2020.06.01	NULL	NULL	Piperazine carbamic compound 2	NULL	NULL	NULL	NULL	NULL
MONOGLYCERIDE LIPASE	hgnc:17038	MGLL	TTD	2020.06.01	NULL	NULL	Piperazine carbamic compound 2	NULL	NULL	NULL	NULL	NULL
MONOACYLGLYCEROL LIPASE ABHD6	hgnc:21398	ABHD6	TTD	2020.06.01	NULL	NULL	Piperazine carbamic compound 4	NULL	NULL	NULL	NULL	NULL
MONOGLYCERIDE LIPASE	hgnc:17038	MGLL	TTD	2020.06.01	NULL	NULL	Piperazine carbamic compound 4	NULL	NULL	NULL	NULL	NULL
DIACYLGLYCEROL LIPASE ALPHA	hgnc:1165	DAGLA	TTD	2020.06.01	NULL	NULL	PMID29053063-Compound-15	NULL	NULL	NULL	NULL	NULL
FATTY ACID AMIDE HYDROLASE	hgnc:3553	FAAH	TTD	2020.06.01	NULL	NULL	PMID29053063-Compound-15	NULL	NULL	NULL	NULL	NULL
MONOGLYCERIDE LIPASE	hgnc:17038	MGLL	TTD	2020.06.01	NULL	NULL	PMID29053063-Compound-15	NULL	NULL	NULL	NULL	NULL
MONOGLYCERIDE LIPASE	hgnc:17038	MGLL	TTD	2020.06.01	NULL	NULL	PMID29053063-Compound-4	NULL	NULL	NULL	NULL	NULL
MONOGLYCERIDE LIPASE	hgnc:17038	MGLL	TTD	2020.06.01	NULL	NULL	PMID29053063-Compound-5	NULL	NULL	NULL	NULL	NULL
MONOGLYCERIDE LIPASE	hgnc:17038	MGLL	TTD	2020.06.01	NULL	NULL	PMID29053063-Compound-7c	NULL	NULL	NULL	NULL	NULL
INDOLEAMINE 2,3-DIOXYGENASE 1	hgnc:6059	IDO1	TTD	2020.06.01	NULL	NULL	PMID29473428-Compound-76	NULL	NULL	NULL	NULL	NULL
TRYPTOPHAN 2,3-DIOXYGENASE	hgnc:11708	TDO2	TTD	2020.06.01	NULL	NULL	PMID29473428-Compound-76	NULL	NULL	NULL	NULL	NULL
INDOLEAMINE 2,3-DIOXYGENASE 1	hgnc:6059	IDO1	TTD	2020.06.01	NULL	NULL	Pyridine derivative 1	NULL	NULL	NULL	NULL	NULL
INDOLEAMINE 2,3-DIOXYGENASE 1	hgnc:6059	IDO1	TTD	2020.06.01	NULL	NULL	Pyridino tricyclic compound 1	NULL	NULL	NULL	NULL	NULL
INDOLEAMINE 2,3-DIOXYGENASE 1	hgnc:6059	IDO1	TTD	2020.06.01	NULL	NULL	Sulfamic acid ester derivative 1	NULL	NULL	NULL	NULL	NULL
INDOLEAMINE 2,3-DIOXYGENASE 1	hgnc:6059	IDO1	TTD	2020.06.01	NULL	NULL	Sulfamoylamide derivative 1	NULL	NULL	NULL	NULL	NULL
INDOLEAMINE 2,3-DIOXYGENASE 1	hgnc:6059	IDO1	TTD	2020.06.01	NULL	NULL	Sulfonamide derivative 8	NULL	NULL	NULL	NULL	NULL
INDOLEAMINE 2,3-DIOXYGENASE 1	hgnc:6059	IDO1	TTD	2020.06.01	NULL	NULL	Thieno[2,3-c]pyridine derivative 1	NULL	NULL	NULL	NULL	NULL
FARNESOID X-ACTIVATED RECEPTOR	hgnc:7967	NR1H4	TTD	2020.06.01	NULL	NULL	PMID29649907-Compound-11	NULL	NULL	NULL	NULL	NULL
FARNESOID X-ACTIVATED RECEPTOR	hgnc:7967	NR1H4	TTD	2020.06.01	NULL	NULL	PMID29649907-Compound-14	NULL	NULL	NULL	NULL	NULL
FARNESOID X-ACTIVATED RECEPTOR	hgnc:7967	NR1H4	TTD	2020.06.01	NULL	NULL	PMID29649907-Compound-18	NULL	NULL	NULL	NULL	NULL
FARNESOID X-ACTIVATED RECEPTOR	hgnc:7967	NR1H4	TTD	2020.06.01	NULL	NULL	PMID29649907-Compound-2	NULL	NULL	NULL	NULL	NULL
FARNESOID X-ACTIVATED RECEPTOR	hgnc:7967	NR1H4	TTD	2020.06.01	NULL	NULL	PMID29649907-Compound-20	NULL	NULL	NULL	NULL	NULL
FARNESOID X-ACTIVATED RECEPTOR	hgnc:7967	NR1H4	TTD	2020.06.01	NULL	NULL	PMID29649907-Compound-24	NULL	NULL	NULL	NULL	NULL
FARNESOID X-ACTIVATED RECEPTOR	hgnc:7967	NR1H4	TTD	2020.06.01	NULL	NULL	PMID29649907-Compound-25	NULL	NULL	NULL	NULL	NULL
FARNESOID X-ACTIVATED RECEPTOR	hgnc:7967	NR1H4	TTD	2020.06.01	NULL	NULL	PMID29649907-Compound-32	NULL	NULL	NULL	NULL	NULL
FARNESOID X-ACTIVATED RECEPTOR	hgnc:7967	NR1H4	TTD	2020.06.01	NULL	NULL	PMID29649907-Compound-33	NULL	NULL	NULL	NULL	NULL
FARNESOID X-ACTIVATED RECEPTOR	hgnc:7967	NR1H4	TTD	2020.06.01	NULL	NULL	PMID29649907-Compound-42	NULL	NULL	NULL	NULL	NULL
FARNESOID X-ACTIVATED RECEPTOR	hgnc:7967	NR1H4	TTD	2020.06.01	NULL	NULL	PMID29649907-Compound-8	NULL	NULL	NULL	NULL	NULL
G-PROTEIN COUPLED BILE ACID RECEPTOR 1	hgnc:19680	GPBAR1	TTD	2020.06.01	NULL	NULL	PMID29649907-Compound-8	NULL	NULL	NULL	NULL	NULL
FARNESOID X-ACTIVATED RECEPTOR	hgnc:7967	NR1H4	TTD	2020.06.01	NULL	NULL	PMID29649907-Compound-INT767	NULL	NULL	NULL	NULL	NULL
G-PROTEIN COUPLED BILE ACID RECEPTOR 1	hgnc:19680	GPBAR1	TTD	2020.06.01	NULL	NULL	PMID29649907-Compound-INT767	NULL	NULL	NULL	NULL	NULL
HISTONE DEACETYLASE 1	hgnc:4852	HDAC1	TTD	2020.06.01	NULL	NULL	PMID29671355-Compound-13	NULL	NULL	NULL	NULL	NULL
HISTONE DEACETYLASE 6	hgnc:14064	HDAC6	TTD	2020.06.01	NULL	NULL	PMID29671355-Compound-13	NULL	NULL	NULL	NULL	NULL
HISTONE DEACETYLASE 8	hgnc:13315	HDAC8	TTD	2020.06.01	NULL	NULL	PMID29671355-Compound-13	NULL	NULL	NULL	NULL	NULL
HISTONE DEACETYLASE 1	hgnc:4852	HDAC1	TTD	2020.06.01	NULL	NULL	PMID29671355-Compound-19	NULL	NULL	NULL	NULL	NULL
HISTONE DEACETYLASE 6	hgnc:14064	HDAC6	TTD	2020.06.01	NULL	NULL	PMID29671355-Compound-19	NULL	NULL	NULL	NULL	NULL
HISTONE DEACETYLASE 1	hgnc:4852	HDAC1	TTD	2020.06.01	NULL	NULL	PMID29671355-Compound-21	NULL	NULL	NULL	NULL	NULL
HISTONE DEACETYLASE 10	hgnc:18128	HDAC10	TTD	2020.06.01	NULL	NULL	PMID29671355-Compound-21	NULL	NULL	NULL	NULL	NULL
HISTONE DEACETYLASE 11	hgnc:19086	HDAC11	TTD	2020.06.01	NULL	NULL	PMID29671355-Compound-21	NULL	NULL	NULL	NULL	NULL
HISTONE DEACETYLASE 2	hgnc:4853	HDAC2	TTD	2020.06.01	NULL	NULL	PMID29671355-Compound-21	NULL	NULL	NULL	NULL	NULL
HISTONE DEACETYLASE 3	hgnc:4854	HDAC3	TTD	2020.06.01	NULL	NULL	PMID29671355-Compound-21	NULL	NULL	NULL	NULL	NULL
HISTONE DEACETYLASE 4	hgnc:14063	HDAC4	TTD	2020.06.01	NULL	NULL	PMID29671355-Compound-21	NULL	NULL	NULL	NULL	NULL
HISTONE DEACETYLASE 6	hgnc:14064	HDAC6	TTD	2020.06.01	NULL	NULL	PMID29671355-Compound-21	NULL	NULL	NULL	NULL	NULL
HISTONE DEACETYLASE 7	hgnc:14067	HDAC7	TTD	2020.06.01	NULL	NULL	PMID29671355-Compound-21	NULL	NULL	NULL	NULL	NULL
HISTONE DEACETYLASE 8	hgnc:13315	HDAC8	TTD	2020.06.01	NULL	NULL	PMID29671355-Compound-21	NULL	NULL	NULL	NULL	NULL
ATM	hgnc:795	ATM	DTC	2009-02-20	NULL	0.0287713	GNF-PF-2301	chembl:CHEMBL578061	CHEMBL:CHEMBL578061	FALSE	FALSE	FALSE
HISTONE DEACETYLASE 9	hgnc:14065	HDAC9	TTD	2020.06.01	NULL	NULL	PMID29671355-Compound-21	NULL	NULL	NULL	NULL	NULL
HISTONE DEACETYLASE 1	hgnc:4852	HDAC1	TTD	2020.06.01	NULL	NULL	PMID29671355-Compound-22	NULL	NULL	NULL	NULL	NULL
HISTONE DEACETYLASE 6	hgnc:14064	HDAC6	TTD	2020.06.01	NULL	NULL	PMID29671355-Compound-22	NULL	NULL	NULL	NULL	NULL
HISTONE DEACETYLASE 1	hgnc:4852	HDAC1	TTD	2020.06.01	NULL	NULL	PMID29671355-Compound-23	NULL	NULL	NULL	NULL	NULL
HISTONE DEACETYLASE 11	hgnc:19086	HDAC11	TTD	2020.06.01	NULL	NULL	PMID29671355-Compound-23	NULL	NULL	NULL	NULL	NULL
HISTONE DEACETYLASE 2	hgnc:4853	HDAC2	TTD	2020.06.01	NULL	NULL	PMID29671355-Compound-23	NULL	NULL	NULL	NULL	NULL
HISTONE DEACETYLASE 4	hgnc:14063	HDAC4	TTD	2020.06.01	NULL	NULL	PMID29671355-Compound-23	NULL	NULL	NULL	NULL	NULL
HISTONE DEACETYLASE 5	hgnc:14068	HDAC5	TTD	2020.06.01	NULL	NULL	PMID29671355-Compound-23	NULL	NULL	NULL	NULL	NULL
HISTONE DEACETYLASE 6	hgnc:14064	HDAC6	TTD	2020.06.01	NULL	NULL	PMID29671355-Compound-23	NULL	NULL	NULL	NULL	NULL
HISTONE DEACETYLASE 8	hgnc:13315	HDAC8	TTD	2020.06.01	NULL	NULL	PMID29671355-Compound-23	NULL	NULL	NULL	NULL	NULL
HISTONE DEACETYLASE 1	hgnc:4852	HDAC1	TTD	2020.06.01	NULL	NULL	PMID29671355-Compound-31	NULL	NULL	NULL	NULL	NULL
HISTONE DEACETYLASE 2	hgnc:4853	HDAC2	TTD	2020.06.01	NULL	NULL	PMID29671355-Compound-31	NULL	NULL	NULL	NULL	NULL
HISTONE DEACETYLASE 3	hgnc:4854	HDAC3	TTD	2020.06.01	NULL	NULL	PMID29671355-Compound-31	NULL	NULL	NULL	NULL	NULL
HISTONE DEACETYLASE 4	hgnc:14063	HDAC4	TTD	2020.06.01	NULL	NULL	PMID29671355-Compound-31	NULL	NULL	NULL	NULL	NULL
HISTONE DEACETYLASE 5	hgnc:14068	HDAC5	TTD	2020.06.01	NULL	NULL	PMID29671355-Compound-31	NULL	NULL	NULL	NULL	NULL
HISTONE DEACETYLASE 6	hgnc:14064	HDAC6	TTD	2020.06.01	NULL	NULL	PMID29671355-Compound-31	NULL	NULL	NULL	NULL	NULL
HISTONE DEACETYLASE 7	hgnc:14067	HDAC7	TTD	2020.06.01	NULL	NULL	PMID29671355-Compound-31	NULL	NULL	NULL	NULL	NULL
HISTONE DEACETYLASE 8	hgnc:13315	HDAC8	TTD	2020.06.01	NULL	NULL	PMID29671355-Compound-31	NULL	NULL	NULL	NULL	NULL
HISTONE DEACETYLASE 9	hgnc:14065	HDAC9	TTD	2020.06.01	NULL	NULL	PMID29671355-Compound-31	NULL	NULL	NULL	NULL	NULL
HISTONE DEACETYLASE 1	hgnc:4852	HDAC1	TTD	2020.06.01	NULL	NULL	PMID29671355-Compound-44	NULL	NULL	NULL	NULL	NULL
HISTONE DEACETYLASE 10	hgnc:18128	HDAC10	TTD	2020.06.01	NULL	NULL	PMID29671355-Compound-44	NULL	NULL	NULL	NULL	NULL
HISTONE DEACETYLASE 11	hgnc:19086	HDAC11	TTD	2020.06.01	NULL	NULL	PMID29671355-Compound-44	NULL	NULL	NULL	NULL	NULL
HISTONE DEACETYLASE 2	hgnc:4853	HDAC2	TTD	2020.06.01	NULL	NULL	PMID29671355-Compound-44	NULL	NULL	NULL	NULL	NULL
HISTONE DEACETYLASE 3	hgnc:4854	HDAC3	TTD	2020.06.01	NULL	NULL	PMID29671355-Compound-44	NULL	NULL	NULL	NULL	NULL
HISTONE DEACETYLASE 6	hgnc:14064	HDAC6	TTD	2020.06.01	NULL	NULL	PMID29671355-Compound-44	NULL	NULL	NULL	NULL	NULL
HISTONE DEACETYLASE 8	hgnc:13315	HDAC8	TTD	2020.06.01	NULL	NULL	PMID29671355-Compound-44	NULL	NULL	NULL	NULL	NULL
HISTONE DEACETYLASE 4	hgnc:14063	HDAC4	TTD	2020.06.01	NULL	NULL	PMID29671355-Compound-47b	NULL	NULL	NULL	NULL	NULL
HISTONE DEACETYLASE 4	hgnc:14063	HDAC4	TTD	2020.06.01	NULL	NULL	PMID29671355-Compound-52	NULL	NULL	NULL	NULL	NULL
HISTONE DEACETYLASE 1	hgnc:4852	HDAC1	TTD	2020.06.01	NULL	NULL	PMID29671355-Compound-62	NULL	NULL	NULL	NULL	NULL
HISTONE DEACETYLASE 10	hgnc:18128	HDAC10	TTD	2020.06.01	NULL	NULL	PMID29671355-Compound-62	NULL	NULL	NULL	NULL	NULL
HISTONE DEACETYLASE 11	hgnc:19086	HDAC11	TTD	2020.06.01	NULL	NULL	PMID29671355-Compound-62	NULL	NULL	NULL	NULL	NULL
HISTONE DEACETYLASE 2	hgnc:4853	HDAC2	TTD	2020.06.01	NULL	NULL	PMID29671355-Compound-62	NULL	NULL	NULL	NULL	NULL
HISTONE DEACETYLASE 3	hgnc:4854	HDAC3	TTD	2020.06.01	NULL	NULL	PMID29671355-Compound-62	NULL	NULL	NULL	NULL	NULL
HISTONE DEACETYLASE 4	hgnc:14063	HDAC4	TTD	2020.06.01	NULL	NULL	PMID29671355-Compound-62	NULL	NULL	NULL	NULL	NULL
HISTONE DEACETYLASE 5	hgnc:14068	HDAC5	TTD	2020.06.01	NULL	NULL	PMID29671355-Compound-62	NULL	NULL	NULL	NULL	NULL
HISTONE DEACETYLASE 6	hgnc:14064	HDAC6	TTD	2020.06.01	NULL	NULL	PMID29671355-Compound-62	NULL	NULL	NULL	NULL	NULL
HISTONE DEACETYLASE 7	hgnc:14067	HDAC7	TTD	2020.06.01	NULL	NULL	PMID29671355-Compound-62	NULL	NULL	NULL	NULL	NULL
HISTONE DEACETYLASE 8	hgnc:13315	HDAC8	TTD	2020.06.01	NULL	NULL	PMID29671355-Compound-62	NULL	NULL	NULL	NULL	NULL
HISTONE DEACETYLASE 9	hgnc:14065	HDAC9	TTD	2020.06.01	NULL	NULL	PMID29671355-Compound-62	NULL	NULL	NULL	NULL	NULL
HISTONE DEACETYLASE 4	hgnc:14063	HDAC4	TTD	2020.06.01	NULL	NULL	PMID29671355-Compound-71a	NULL	NULL	NULL	NULL	NULL
SPHINGOSINE KINASE	hgnc:11240	SPHK1	TTD	2020.06.01	NULL	NULL	Sulfonamide derivative 17	NULL	NULL	NULL	NULL	NULL
CARBONIC ANHYDRASE	NULL	NULL	TTD	2020.06.01	NULL	NULL	PMID30074415-Compound-19	NULL	NULL	NULL	NULL	NULL
CARBONIC ANHYDRASE IX	NULL	NULL	TTD	2020.06.01	NULL	NULL	PMID30074415-Compound-GS3	NULL	NULL	NULL	NULL	NULL
CARBONIC ANHYDRASE IX	NULL	NULL	TTD	2020.06.01	NULL	NULL	Sulfonamide-thiadiazole derivative 2	NULL	NULL	NULL	NULL	NULL
PD-1-PD-L1 INTERACTION	NULL	NULL	TTD	2020.06.01	NULL	NULL	1,2,4-oxadiazole derivative 6	NULL	NULL	NULL	NULL	NULL
PD-1-PD-L1 INTERACTION	NULL	NULL	TTD	2020.06.01	NULL	NULL	1,2,4-oxadiazole derivative 7	NULL	NULL	NULL	NULL	NULL
PD-1-PD-L1 INTERACTION	NULL	NULL	TTD	2020.06.01	NULL	NULL	1,3,4-oxadiazole derivative 5	NULL	NULL	NULL	NULL	NULL
PD-1-PD-L1 INTERACTION	NULL	NULL	TTD	2020.06.01	NULL	NULL	PMID30107136-Compound-Example43	NULL	NULL	NULL	NULL	NULL
PD-1-PD-L1 INTERACTION	NULL	NULL	TTD	2020.06.01	NULL	NULL	PMID30107136-Compound-Example47	NULL	NULL	NULL	NULL	NULL
PD-1-PD-L1 INTERACTION	NULL	NULL	TTD	2020.06.01	NULL	NULL	PMID30107136-Compound-Example52	NULL	NULL	NULL	NULL	NULL
PD-1-PD-L1 INTERACTION	NULL	NULL	TTD	2020.06.01	NULL	NULL	PMID30107136-Compound-Example60	NULL	NULL	NULL	NULL	NULL
5-HT 1A RECEPTOR	hgnc:5286	HTR1A	TTD	2020.06.01	NULL	NULL	PMID30124346-Compound-LDT8	NULL	NULL	NULL	NULL	NULL
5-HT 2A RECEPTOR	hgnc:5293	HTR2A	TTD	2020.06.01	NULL	NULL	PMID30124346-Compound-LDT8	NULL	NULL	NULL	NULL	NULL
ADRENERGIC RECEPTOR ALPHA-1A	hgnc:277	ADRA1A	TTD	2020.06.01	NULL	NULL	PMID30124346-Compound-LDT8	NULL	NULL	NULL	NULL	NULL
ADRENERGIC RECEPTOR ALPHA-1D	hgnc:280	ADRA1D	TTD	2020.06.01	NULL	NULL	PMID30124346-Compound-LDT8	NULL	NULL	NULL	NULL	NULL
SIGMA INTRACELLULAR RECEPTOR 2	hgnc:28106	TMEM97	TTD	2020.06.01	NULL	NULL	Fused aryl carbocycle derivative 1	NULL	NULL	NULL	NULL	NULL
SIGMA INTRACELLULAR RECEPTOR 2	hgnc:28106	TMEM97	TTD	2020.06.01	NULL	NULL	Fused aryl carbocycle derivative 2	NULL	NULL	NULL	NULL	NULL
SIGMA INTRACELLULAR RECEPTOR 2	hgnc:28106	TMEM97	TTD	2020.06.01	NULL	NULL	Fused aryl carbocycle derivative 9	NULL	NULL	NULL	NULL	NULL
OPIOID RECEPTOR SIGMA 1	hgnc:8157	SIGMAR1	TTD	2020.06.01	NULL	NULL	Isoindoline derivative 4	NULL	NULL	NULL	NULL	NULL
SIGMA INTRACELLULAR RECEPTOR 2	hgnc:28106	TMEM97	TTD	2020.06.01	NULL	NULL	Isoindoline derivative 4	NULL	NULL	NULL	NULL	NULL
VOLTAGE-GATED POTASSIUM CHANNEL KV11.1	hgnc:6251	KCNH2	TTD	2020.06.01	NULL	NULL	Isoindoline derivative 4	NULL	NULL	NULL	NULL	NULL
SIGMA INTRACELLULAR RECEPTOR 2	hgnc:28106	TMEM97	TTD	2020.06.01	NULL	NULL	Piperazinyl methyl quinazolinone derivative 1	NULL	NULL	NULL	NULL	NULL
SIGMA INTRACELLULAR RECEPTOR 2	hgnc:28106	TMEM97	TTD	2020.06.01	NULL	NULL	Piperazinyl methyl quinazolinone derivative 2	NULL	NULL	NULL	NULL	NULL
SIGMA INTRACELLULAR RECEPTOR 2	hgnc:28106	TMEM97	TTD	2020.06.01	NULL	NULL	Piperazinyl norbenzomorphane compound 1	NULL	NULL	NULL	NULL	NULL
SIGMA INTRACELLULAR RECEPTOR 2	hgnc:28106	TMEM97	TTD	2020.06.01	NULL	NULL	Piperazinyl norbenzomorphane compound 4	NULL	NULL	NULL	NULL	NULL
SIGMA INTRACELLULAR RECEPTOR 2	hgnc:28106	TMEM97	TTD	2020.06.01	NULL	NULL	PMID30185082-Compound-28	NULL	NULL	NULL	NULL	NULL
SIGMA INTRACELLULAR RECEPTOR 2	hgnc:28106	TMEM97	TTD	2020.06.01	NULL	NULL	PMID30185082-Compound-53	NULL	NULL	NULL	NULL	NULL
SIGMA INTRACELLULAR RECEPTOR 2	hgnc:28106	TMEM97	TTD	2020.06.01	NULL	NULL	PMID30185082-Compound-56	NULL	NULL	NULL	NULL	NULL
GLUTAMINASE	hgnc:4331	GLS	TTD	2020.06.01	NULL	NULL	PMID30273516-Compound-1	NULL	NULL	NULL	NULL	NULL
GLUTAMINASE	hgnc:4331	GLS	TTD	2020.06.01	NULL	NULL	PMID30273516-Compound-22a	NULL	NULL	NULL	NULL	NULL
GLUTAMINASE	hgnc:4331	GLS	TTD	2020.06.01	NULL	NULL	PMID30273516-Compound-40	NULL	NULL	NULL	NULL	NULL
TOLL-LIKE RECEPTOR	NULL	NULL	TTD	2020.06.01	NULL	NULL	PMID30280939-Compound-US20170128558	NULL	NULL	NULL	NULL	NULL
TOLL-LIKE RECEPTOR	NULL	NULL	TTD	2020.06.01	NULL	NULL	PMID30280939-Compound-US20179642901	NULL	NULL	NULL	NULL	NULL
TOLL-LIKE RECEPTOR	NULL	NULL	TTD	2020.06.01	NULL	NULL	PMID30280939-Compound-WO2009082440	NULL	NULL	NULL	NULL	NULL
TOLL-LIKE RECEPTOR	NULL	NULL	TTD	2020.06.01	NULL	NULL	PMID30280939-Compound-WO2013148426	NULL	NULL	NULL	NULL	NULL
BACTERIAL DNA GYRASE	NULL	NULL	TTD	2020.06.01	NULL	NULL	Ciprofloxacin XR	NULL	NULL	NULL	NULL	NULL
STAPHYLOCOCCUS TOPOISOMERASE IV	NULL	NULL	TTD	2020.06.01	NULL	NULL	Ciprofloxacin XR	NULL	NULL	NULL	NULL	NULL
GAMMA-AMINOBUTYRIC ACID RECEPTOR	NULL	NULL	TTD	2020.06.01	NULL	NULL	Clonazepam	rxcui:2598	CLONAZEPAM	TRUE	FALSE	FALSE
HUMAN DEOXYRIBONUCLEIC ACID	NULL	NULL	TTD	2020.06.01	NULL	NULL	Cyclophosphamide	rxcui:1545988	CYCLOPHOSPHAMIDE ANHYDROUS	TRUE	FALSE	FALSE
N-METHYL-D-ASPARTATE RECEPTOR	NULL	NULL	TTD	2020.06.01	NULL	NULL	Cycloserine	rxcui:3007	CYCLOSERINE	TRUE	FALSE	FALSE
RIBONUCLEOTIDE REDUCTASE	hgnc:581	APBB1	TTD	2020.06.01	NULL	NULL	G-207 virus construct	NULL	NULL	NULL	NULL	NULL
ADRENERGIC RECEPTOR BETA-1	hgnc:285	ADRB1	TTD	2020.06.01	NULL	0.596678	Dobutamine	rxcui:3616	DOBUTAMINE	TRUE	FALSE	FALSE
HUMAN IMMUNODEFICIENCY VIRUS REVERSE TRANSCRIPTASE	NULL	NULL	TTD	2020.06.01	NULL	NULL	Emtricitabine	rxcui:276237	EMTRICITABINE	TRUE	FALSE	FALSE
N-METHYL-D-ASPARTATE RECEPTOR	NULL	NULL	TTD	2020.06.01	NULL	NULL	Felbamate	rxcui:24812	FELBAMATE	TRUE	FALSE	FALSE
ANDROGEN RECEPTOR	hgnc:644	AR	TTD	2020.06.01	NULL	0.116944	Hydroxyflutamide	ncit:C63948	HYDROXYFLUTAMIDE	FALSE	FALSE	FALSE
BACTERIAL FATTY ACID SYNTHETASE I	NULL	NULL	TTD	2020.06.01	NULL	NULL	Isoniazid	rxcui:6038	ISONIAZID	TRUE	FALSE	FALSE
N-METHYL-D-ASPARTATE RECEPTOR	NULL	NULL	TTD	2020.06.01	NULL	NULL	Ketamine	rxcui:203184	KETAMINE HYDROCHLORIDE	TRUE	FALSE	FALSE
OPIOID RECEPTOR	NULL	NULL	TTD	2020.06.01	NULL	NULL	Ketobemidone	ncit:C80583	KETOBEMIDONE	FALSE	FALSE	FALSE
PHOSPHATE	NULL	NULL	TTD	2020.06.01	NULL	NULL	Lanthanum carbonate	rxcui:234416	LANTHANUM CARBONATE	TRUE	FALSE	FALSE
DIPEPTIDYL PEPTIDASE 4	NULL	NULL	TTD	2020.06.01	NULL	NULL	Linagliptin	rxcui:1100699	LINAGLIPTIN	TRUE	FALSE	FALSE
N-METHYL-D-ASPARTATE RECEPTOR	NULL	NULL	TTD	2020.06.01	NULL	NULL	Memantine	rxcui:236685	MEMANTINE HYDROCHLORIDE	TRUE	FALSE	FALSE
5-HT RECEPTOR	NULL	NULL	TTD	2020.06.01	NULL	NULL	Metergolin	NULL	NULL	NULL	NULL	NULL
FMS-LIKE TYROSINE KINASE 3	NULL	NULL	TTD	2020.06.01	NULL	NULL	Midostaurin	rxcui:1919083	MIDOSTAURIN	TRUE	FALSE	TRUE
SODIUM CHANNEL UNSPECIFIC	hgnc:12811	XK	TTD	2020.06.01	NULL	NULL	Pachycarpine	NULL	NULL	NULL	NULL	NULL
INFLUENZA NEURAMINIDASE	NULL	NULL	TTD	2020.06.01	NULL	NULL	Peramivir	rxcui:1598096	PERAMIVIR ANHYDROUS	TRUE	FALSE	FALSE
MATRIX METALLOPROTEINASE-1	NULL	NULL	TTD	2020.06.01	NULL	NULL	Prinomastat	ncit:C1811	PRINOMASTAT	FALSE	FALSE	TRUE
BLK	hgnc:1057	BLK	DTC	2009-02-20	NULL	0.0227306	CEDIRANIB	ncit:C80867	CEDIRANIB	FALSE	FALSE	TRUE
NEUROPILIN-1	hgnc:8004	NRP1	TTD	2020.06.01	NULL	17.5026	Pegaptanib	rxcui:498509	PEGAPTANIB	TRUE	FALSE	FALSE
MATRIX METALLOPROTEINASE-7	hgnc:7174	MMP7	TTD	2020.06.01	NULL	1.07159	Prinomastat	ncit:C1811	PRINOMASTAT	FALSE	FALSE	TRUE
ADRENERGIC RECEPTOR ALPHA-2C	hgnc:283	ADRA2C	TTD	2020.06.01	NULL	0.739545	Propylhexedrine	rxcui:8792	PROPYLHEXEDRINE	TRUE	FALSE	FALSE
POLH	hgnc:9181	POLH	DTC	2009-02-20	NULL	0.0305277	GARCINONE E	chembl:CHEMBL454580	GARCINONE E	FALSE	FALSE	FALSE
PI3K/AKT/MTOR PATHWAY	NULL	NULL	TTD	2020.06.01	NULL	NULL	Sirolimus	rxcui:35302	SIROLIMUS	TRUE	TRUE	TRUE
BACTERIAL DIHYDROPTEROATE SYNTHETASE	NULL	NULL	TTD	2020.06.01	NULL	NULL	Sulphadoxine	chembl:CHEMBL244800	SULPHADOXINE	FALSE	FALSE	FALSE
PLASMODIUM DIHYDROOROTATE DEHYDROGENASE	NULL	NULL	TTD	2020.06.01	NULL	NULL	Teriflunomide	rxcui:1310520	TERIFLUNOMIDE	TRUE	FALSE	FALSE
RHO-ASSOCIATED PROTEIN KINASE	NULL	NULL	TTD	2020.06.01	NULL	NULL	Ximelegatran	NULL	NULL	NULL	NULL	NULL
NERVE GROWTH FACTOR	hgnc:7808	NGF	TTD	2020.06.01	NULL	NULL	ABT-110	NULL	NULL	NULL	NULL	NULL
HISTAMINE H3 RECEPTOR	NULL	NULL	TTD	2020.06.01	NULL	NULL	ABT-239	iuphar.ligand:1218	ABT-239	FALSE	FALSE	FALSE
TP53	hgnc:11998	TP53	DTC	2009-02-20	NULL	0.0144889	FLAVANONE	iuphar.ligand:408	FLAVANONE	FALSE	FALSE	FALSE
CD40L RECEPTOR	hgnc:11919	CD40	TTD	2020.06.01	NULL	4.37564	APX005M	ncit:C123734	SOTIGALIMAB	FALSE	FALSE	FALSE
VOLTAGE-GATED CALCIUM CHANNEL ALPHA CAV3.1	hgnc:1394	CACNA1G	TTD	2020.06.01	NULL	0.0972364	Verapamil	rxcui:11170	VERAPAMIL	TRUE	FALSE	TRUE
BAZ2B	hgnc:963	BAZ2B	DTC	2009-02-20	NULL	0.0153531	LIOTHYRONINE SODIUM	rxcui:142448	LIOTHYRONINE SODIUM	TRUE	FALSE	FALSE
COAGULATION FACTOR XA	hgnc:3528	F10	TTD	2020.06.01	NULL	NULL	BI-11634	NULL	NULL	NULL	NULL	NULL
FGFR4 MESSENGER RNA	NULL	NULL	TTD	2020.06.01	NULL	NULL	BLU-554	ncit:C123826	FISOGATINIB	FALSE	FALSE	TRUE
ERBB3 TYROSINE KINASE RECEPTOR	hgnc:3431	ERBB3	TTD	2020.06.01	NULL	NULL	Drug 2849330	NULL	NULL	NULL	NULL	NULL
PHOSPHODIESTERASE 9	NULL	NULL	TTD	2020.06.01	NULL	NULL	E2027	chembl:CHEMBL4650368	IRSENONTRINE	FALSE	FALSE	FALSE
PEROXISOME PROLIFERATOR-ACTIVATED RECEPTOR GAMMA	NULL	NULL	TTD	2020.06.01	NULL	NULL	Englitazone sodium	ncit:C72759	ENGLITAZONE SODIUM	FALSE	FALSE	FALSE
RET	hgnc:9967	RET	DTC	2009-02-20	NULL	0.00668292	CYC-116	chembl:CHEMBL482967	CYC-116	FALSE	FALSE	FALSE
PHOSPHODIESTERASE 1	NULL	NULL	TTD	2020.06.01	NULL	NULL	ITI-214	ncit:C177065	LENRISPODUN	FALSE	FALSE	FALSE
ADRENERGIC RECEPTOR BETA-2	hgnc:286	ADRB2	TTD	2020.06.01	NULL	NULL	KUL-7211	NULL	NULL	NULL	NULL	NULL
ADRENERGIC RECEPTOR BETA-3	hgnc:288	ADRB3	TTD	2020.06.01	NULL	NULL	KUL-7211	NULL	NULL	NULL	NULL	NULL
PROTEIN KINASE C DELTA	hgnc:9399	PRKCD	TTD	2020.06.01	NULL	4.92259	KAI-9803	ncit:C101384	DELCASERTIB	FALSE	FALSE	FALSE
HUMAN IMMUNODEFICIENCY VIRUS REVERSE TRANSCRIPTASE	NULL	NULL	TTD	2020.06.01	NULL	NULL	BILR-355	NULL	NULL	NULL	NULL	NULL
OXO-5-ALPHA-STEROID 4-DEHYDROGENASE	NULL	NULL	TTD	2020.06.01	NULL	NULL	FK-143	chembl:CHEMBL25083	CHEMBL:CHEMBL25083	FALSE	FALSE	FALSE
JANUS KINASE 1	NULL	NULL	TTD	2020.06.01	NULL	NULL	GLPG-0634	ncit:C155799	FILGOTINIB	TRUE	FALSE	FALSE
EPIDERMAL GROWTH FACTOR RECEPTOR	hgnc:3236	EGFR	TTD	2020.06.01	NULL	NULL	HM-78136B	NULL	NULL	NULL	NULL	NULL
INTERFERON ALPHA	hgnc:5423	IFNA2	TTD	2020.06.01	NULL	NULL	Interferon-alpha lozenge	NULL	NULL	NULL	NULL	NULL
5-HT 2C RECEPTOR	hgnc:5295	HTR2C	TTD	2020.06.01	NULL	0.193043	Vabicaserin	ncit:C132725	VABICASERIN	FALSE	FALSE	FALSE
5-HT 1D RECEPTOR	hgnc:5289	HTR1D	TTD	2020.06.01	NULL	4.03905	Tonabersat	ncit:C97277	TONABERSAT	FALSE	FALSE	FALSE
INDOLEAMINE 2,3-DIOXYGENASE 1	hgnc:6059	IDO1	TTD	2020.06.01	NULL	NULL	NLG8189	NULL	NULL	NULL	NULL	NULL
5-HT 2A RECEPTOR	hgnc:5293	HTR2A	TTD	2020.06.01	NULL	0.302929	M100907	ncit:C95220	VOLINANSERIN	FALSE	FALSE	FALSE
SODIUM/GLUCOSE COTRANSPORTER 2	hgnc:11039	SLC5A4	TTD	2020.06.01	NULL	0.954685	LX-4211	rxcui:2638675	SOTAGLIFLOZIN	TRUE	FALSE	FALSE
DOPAMINE D2 RECEPTOR	hgnc:3023	DRD2	TTD	2020.06.01	NULL	0.622621	Pridopidine	ncit:C170349	PRIDOPIDINE	FALSE	FALSE	FALSE
N-METHYL-D-ASPARTATE RECEPTOR	NULL	NULL	TTD	2020.06.01	NULL	NULL	Remacemide	ncit:C152183	REMACEMIDE	FALSE	FALSE	FALSE
HISTAMINE H3 RECEPTOR	NULL	NULL	TTD	2020.06.01	NULL	NULL	SUVN-G3031	drugbank:DB14835	SUVN-G3031	FALSE	FALSE	FALSE
ESTROGEN RECEPTOR	hgnc:3467	ESR1	TTD	2020.06.01	NULL	NULL	Synthetic conjugated estrogen	NULL	NULL	NULL	NULL	NULL
JANUS KINASE 2	NULL	NULL	TTD	2020.06.01	NULL	NULL	TG101348	rxcui:2197490	FEDRATINIB	TRUE	FALSE	TRUE
SODIUM/HYDROGEN EXCHANGER 1	hgnc:11071	SLC9A1	TTD	2020.06.01	NULL	NULL	Zoniporide hydrochloride	NULL	NULL	NULL	NULL	NULL
EPIDERMAL GROWTH FACTOR RECEPTOR VARIANT III	NULL	NULL	TTD	2020.06.01	NULL	NULL	CART-EGFRvIII T cells	NULL	NULL	NULL	NULL	NULL
C-X-C CHEMOKINE RECEPTOR TYPE 1	hgnc:6026	CXCR1	TTD	2020.06.01	NULL	5.00073	Reparixin	ncit:C66515	REPARIXIN	FALSE	FALSE	FALSE
COAGULATION FACTOR XA	hgnc:3528	F10	TTD	2020.06.01	NULL	NULL	CS-3030	NULL	NULL	NULL	NULL	NULL
STRESS-ACTIVATED PROTEIN KINASE 2A	NULL	NULL	TTD	2020.06.01	NULL	NULL	FR167653	NULL	NULL	NULL	NULL	NULL
CYP3A4	hgnc:2637	CYP3A4	DTC	2009-02-20	NULL	0.0146834	CILOSTAMIDE	ncit:C76315	CILOSTAMIDE	FALSE	FALSE	FALSE
NCBIGENE:2464	hgnc:3861	FRA16E	GuideToPharmacology	2024.1	inhibitor	8.75128	IUPHAR.LIGAND:8284	iuphar.ligand:8284	CPP-115	FALSE	FALSE	FALSE
TOP2A	hgnc:11989	TOP2A	DTC	2009-02-20	NULL	0.0156087	GENISTEIN	rxcui:25696	GENISTEIN	TRUE	FALSE	FALSE
NCBIGENE:1878	ncbigene:1878	E11S	GuideToPharmacology	2024.1	antibody	13.1269	IUPHAR.LIGAND:9244	iuphar.ligand:9244	UTOMILUMAB	FALSE	FALSE	FALSE
NCBIGENE:1	hgnc:5	A1BG	GuideToPharmacology	2024.1	agonist	0.226326	IUPHAR.LIGAND:8436	iuphar.ligand:8436	LP-211	FALSE	FALSE	FALSE
NCBIGENE:1	hgnc:5	A1BG	GuideToPharmacology	2024.1	agonist	0.0452652	IUPHAR.LIGAND:53	ncit:C74108	SPIROXATRINE	FALSE	FALSE	FALSE
NCBIGENE:1	hgnc:5	A1BG	GuideToPharmacology	2024.1	agonist	0.00466652	IUPHAR.LIGAND:38	rxcui:2626	CLOZAPINE	TRUE	FALSE	FALSE
NCBIGENE:1	hgnc:5	A1BG	GuideToPharmacology	2024.1	agonist	0.0146017	IUPHAR.LIGAND:59	rxcui:115698	ZIPRASIDONE	TRUE	FALSE	FALSE
NCBIGENE:1	hgnc:5	A1BG	GuideToPharmacology	2024.1	inhibitor	0.226326	IUPHAR.LIGAND:95	ncit:C74388	REPINOTAN	FALSE	FALSE	FALSE
NCBIGENE:3	hgnc:8	A2MP1	GuideToPharmacology	2024.1	agonist	0.00644424	IUPHAR.LIGAND:38	rxcui:2626	CLOZAPINE	TRUE	FALSE	FALSE
NCBIGENE:2	hgnc:7	A2M	GuideToPharmacology	2024.1	inhibitor	0.316311	IUPHAR.LIGAND:131	iuphar.ligand:131	[3H]GR 125,743	FALSE	FALSE	FALSE
NCBIGENE:3	hgnc:8	A2MP1	GuideToPharmacology	2024.1	agonist	0.0480839	IUPHAR.LIGAND:4	iuphar.ligand:4	5-CT	FALSE	FALSE	FALSE
NCBIGENE:3	hgnc:8	A2MP1	GuideToPharmacology	2024.1	agonist	0.0201642	IUPHAR.LIGAND:35	rxcui:1760	BROMOCRIPTINE	TRUE	FALSE	FALSE
NCBIGENE:3	hgnc:8	A2MP1	GuideToPharmacology	2024.1	inhibitor	0.312546	IUPHAR.LIGAND:131	iuphar.ligand:131	[3H]GR 125,743	FALSE	FALSE	FALSE
SENP7	hgnc:30402	SENP7	DTC	2009-02-20	NULL	0.252441	DNDI1417156	chembl:CHEMBL1504679	CHEMBL:CHEMBL1504679	FALSE	FALSE	FALSE
NCBIGENE:3	hgnc:8	A2MP1	GuideToPharmacology	2024.1	inhibitor	0.0297663	IUPHAR.LIGAND:98	rxcui:41996	SERTINDOLE	TRUE	FALSE	FALSE
NCBIGENE:4	ncbigene:4	A12M1	GuideToPharmacology	2024.1	agonist	0.558592	IUPHAR.LIGAND:8422	iuphar.ligand:8422	5-BODMT	FALSE	FALSE	FALSE
NCBIGENE:4	ncbigene:4	A12M1	GuideToPharmacology	2024.1	agonist	0.111718	IUPHAR.LIGAND:121	rxcui:203176	DIHYDROERGOTAMINE MESYLATE	TRUE	FALSE	FALSE
NCBIGENE:6	ncbigene:6	A12M3	GuideToPharmacology	2024.1	inhibitor	0.0208364	IUPHAR.LIGAND:7241	rxcui:15996	MIRTAZAPINE	TRUE	FALSE	FALSE
NCBIGENE:8	hgnc:5295	HTR2C	GuideToPharmacology	2024.1	agonist	0.128695	IUPHAR.LIGAND:165	iuphar.ligand:165	MK-212	FALSE	FALSE	FALSE
NCBIGENE:8	hgnc:5295	HTR2C	GuideToPharmacology	2024.1	agonist	0.0241304	IUPHAR.LIGAND:37	rxcui:47579	CABERGOLINE	TRUE	FALSE	FALSE
NCBIGENE:8	hgnc:5295	HTR2C	GuideToPharmacology	2024.1	inhibitor	0.128695	IUPHAR.LIGAND:188	iuphar.ligand:188	RS-127445	FALSE	FALSE	FALSE
NCBIGENE:8	hgnc:5295	HTR2C	GuideToPharmacology	2024.1	inhibitor	0.0735402	IUPHAR.LIGAND:98	rxcui:41996	SERTINDOLE	TRUE	FALSE	FALSE
NCBIGENE:11	hgnc:15	NATP	GuideToPharmacology	2024.1	inhibitor	0.44498	IUPHAR.LIGAND:9444	ncit:C166572	INTEPIRDINE	FALSE	FALSE	FALSE
CYP3A4	hgnc:2637	CYP3A4	DTC	2009-02-20	NULL	0.0053394	3',4'-DIHYDROXYFLAVONE	chembl:CHEMBL222556	CHEMBL:CHEMBL222556	FALSE	FALSE	FALSE
NCBIGENE:11	hgnc:15	NATP	GuideToPharmacology	2024.1	inhibitor	0.00917485	IUPHAR.LIGAND:38	rxcui:2626	CLOZAPINE	TRUE	FALSE	FALSE
NCBIGENE:12	hgnc:16	SERPINA3	GuideToPharmacology	2024.1	inhibitor	0.0767656	IUPHAR.LIGAND:277	rxcui:104592	CYPROHEPTADINE HYDROCHLORIDE	TRUE	FALSE	FALSE
NCBIGENE:12	hgnc:16	SERPINA3	GuideToPharmacology	2024.1	inhibitor	0.0438661	IUPHAR.LIGAND:87	rxcui:73178	ILOPERIDONE	TRUE	FALSE	FALSE
NCBIGENE:12	hgnc:16	SERPINA3	GuideToPharmacology	2024.1	agonist	0.230297	IUPHAR.LIGAND:122	iuphar.ligand:122	DIPROPYL-5-CT	FALSE	FALSE	FALSE
FLT1	hgnc:3763	FLT1	DTC	2009-02-20	NULL	0.00529738	CENISERTIB	ncit:C64540	CENISERTIB	FALSE	FALSE	TRUE
NCBIGENE:1264	hgnc:2155	CNN1	GuideToPharmacology	2024.1	inhibitor	7.5011	IUPHAR.LIGAND:10670	iuphar.ligand:10670	COMPOUND 2E [PMID: 31900320]	FALSE	FALSE	FALSE
NCBIGENE:1480	hgnc:2486	CSTP1	GuideToPharmacology	2024.1	inhibitor	1.54434	IUPHAR.LIGAND:8009	iuphar.ligand:8009	PHT-427	FALSE	FALSE	FALSE
NCBIGENE:22	hgnc:48	ABCB7	GuideToPharmacology	2024.1	agonist	0.0247678	IUPHAR.LIGAND:479	rxcui:3992	EPINEPHRINE	TRUE	FALSE	FALSE
PDPK1	hgnc:8816	PDPK1	DTC	2009-02-20	NULL	0.0326947	TOZASERTIB	ncit:C98053	TOZASERTIB	FALSE	FALSE	TRUE
NCBIGENE:22	hgnc:48	ABCB7	GuideToPharmacology	2024.1	inhibitor	0.247678	IUPHAR.LIGAND:493	rxcui:720825	SILODOSIN	TRUE	FALSE	FALSE
NCBIGENE:1921	hgnc:19679	AAK1	GuideToPharmacology	2024.1	inhibitor	2.18782	IUPHAR.LIGAND:11895	iuphar.ligand:11895	COMPOUND 13 [PMID: 34333981]	FALSE	FALSE	FALSE
NCBIGENE:1613	hgnc:2676	DAPK3	GuideToPharmacology	2024.1	inhibitor	0.203518	IUPHAR.LIGAND:6374	rxcui:18867	BENAZEPRIL	TRUE	FALSE	FALSE
BAZ2B	hgnc:963	BAZ2B	DTC	2009-02-20	NULL	0.0511771	PYRAZINOIC ACID	chembl:CHEMBL613	PYRAZINOIC ACID	FALSE	FALSE	FALSE
NCBIGENE:36	hgnc:91	ACADSB	GuideToPharmacology	2024.1	agonist	0.820432	IUPHAR.LIGAND:10061	iuphar.ligand:10061	AZELAPRAG	FALSE	FALSE	FALSE
NCBIGENE:36	hgnc:91	ACADSB	GuideToPharmacology	2024.1	agonist	1.64086	IUPHAR.LIGAND:6312	iuphar.ligand:6312	CYCLOUREA APELIN-12 (1-7)	FALSE	FALSE	FALSE
PRKD2	hgnc:17293	PRKD2	DTC	2009-02-20	NULL	0.028079	CEDIRANIB	ncit:C80867	CEDIRANIB	FALSE	FALSE	TRUE
NCBIGENE:684	hgnc:1119	BST2	GuideToPharmacology	2024.1	blocker	2.76356	IUPHAR.LIGAND:12564	iuphar.ligand:12564	ASC06-IGG1	FALSE	FALSE	FALSE
CSNK1A1	hgnc:2451	CSNK1A1	DTC	2009-02-20	NULL	0.0781364	DNDI1417467	chembl:CHEMBL1997335	CHEMBL:CHEMBL1997335	FALSE	FALSE	FALSE
NCBIGENE:1245	ncbigene:1245	CMR1A	GuideToPharmacology	2024.1	inhibitor	13.1269	IUPHAR.LIGAND:5107	iuphar.ligand:5107	2(S)-AMINO-6-BORONOHEXANOIC ACID	FALSE	FALSE	FALSE
NCBIGENE:1244	hgnc:53	ABCC2	GuideToPharmacology	2024.1	inhibitor	0.546955	IUPHAR.LIGAND:5107	iuphar.ligand:5107	2(S)-AMINO-6-BORONOHEXANOIC ACID	FALSE	FALSE	FALSE
NCBIGENE:684	hgnc:1119	BST2	GuideToPharmacology	2024.1	blocker	0.251233	IUPHAR.LIGAND:4262	ncit:C96292	NAFAMOSTAT	FALSE	FALSE	FALSE
CYP2C19	hgnc:2621	CYP2C19	DTC	2009-02-20	NULL	0.0433948	BRADANICLINE	ncit:C169814	BRADANICLINE	FALSE	FALSE	FALSE
NCBIGENE:685	hgnc:1121	BTC	GuideToPharmacology	2024.1	blocker	3.28173	IUPHAR.LIGAND:4116	iuphar.ligand:4116	A-317567	FALSE	FALSE	FALSE
NCBIGENE:684	hgnc:1119	BST2	GuideToPharmacology	2024.1	blocker	2.76356	IUPHAR.LIGAND:11472	iuphar.ligand:11472	JNJ-799760	FALSE	FALSE	FALSE
NCBIGENE:18	hgnc:23	ABAT	GuideToPharmacology	2024.1	agonist	0.301768	IUPHAR.LIGAND:10443	iuphar.ligand:10443	COMPOUND 10 [PMID: 31306001]	FALSE	FALSE	FALSE
NCBIGENE:19	hgnc:29	ABCA1	GuideToPharmacology	2024.1	inhibitor	0.252441	IUPHAR.LIGAND:10443	iuphar.ligand:10443	COMPOUND 10 [PMID: 31306001]	FALSE	FALSE	FALSE
AR	hgnc:644	AR	DTC	2009-02-20	NULL	0.00182724	MITOXANTRONE DIHYDROCHLORIDE	rxcui:203129	MITOXANTRONE HYDROCHLORIDE	TRUE	FALSE	FALSE
NCBIGENE:19	hgnc:29	ABCA1	GuideToPharmacology	2024.1	inhibitor	0.504881	IUPHAR.LIGAND:398	iuphar.ligand:398	MRS1086	FALSE	FALSE	FALSE
NCBIGENE:20	hgnc:32	ABCA2	GuideToPharmacology	2024.1	inhibitor	0.136384	IUPHAR.LIGAND:437	iuphar.ligand:437	AS101	FALSE	FALSE	FALSE
NCBIGENE:20	hgnc:32	ABCA2	GuideToPharmacology	2024.1	inhibitor	0.340959	IUPHAR.LIGAND:427	iuphar.ligand:427	CPX	FALSE	FALSE	FALSE
NCBIGENE:20	hgnc:32	ABCA2	GuideToPharmacology	2024.1	inhibitor	0.170479	IUPHAR.LIGAND:5616	iuphar.ligand:5616	ATL802	FALSE	FALSE	FALSE
NCBIGENE:21	hgnc:33	ABCA3	GuideToPharmacology	2024.1	agonist	0.541316	IUPHAR.LIGAND:11706	iuphar.ligand:11706	COMPOUND 6C [PMID: 34435786]	FALSE	FALSE	FALSE
GMNN	hgnc:17493	GMNN	DTC	2009-02-20	NULL	0.00911592	PD-169316	drugbank:DB17040	PD-169316	FALSE	FALSE	FALSE
NCBIGENE:21	hgnc:33	ABCA3	GuideToPharmacology	2024.1	inhibitor	0.180439	IUPHAR.LIGAND:10351	iuphar.ligand:10351	LUF7602	FALSE	FALSE	FALSE
NCBIGENE:21	hgnc:33	ABCA3	GuideToPharmacology	2024.1	inhibitor	0.135329	IUPHAR.LIGAND:5616	iuphar.ligand:5616	ATL802	FALSE	FALSE	FALSE
NCBIGENE:21	hgnc:33	ABCA3	GuideToPharmacology	2024.1	agonist	0.180439	IUPHAR.LIGAND:423	iuphar.ligand:423	N(6)-CYCLOHEXYLADENOSINE	FALSE	FALSE	FALSE
NCBIGENE:21	hgnc:33	ABCA3	GuideToPharmacology	2024.1	inhibitor	0.108263	IUPHAR.LIGAND:386	iuphar.ligand:386	DPCPX	FALSE	FALSE	FALSE
MMP12	hgnc:7158	MMP12	DTC	2009-02-20	NULL	1.29649	ZILEUTON	rxcui:40575	ZILEUTON	TRUE	FALSE	FALSE
NCBIGENE:1937	hgnc:3213	EEF1G	GuideToPharmacology	2024.1	inhibitor	0.0130877	IUPHAR.LIGAND:9927	ncit:C64540	CENISERTIB	FALSE	FALSE	TRUE
NCBIGENE:1936	hgnc:3211	EEF1D	GuideToPharmacology	2024.1	inhibitor	0.243091	IUPHAR.LIGAND:8863	ncit:C127116	DUBERMATINIB	FALSE	FALSE	FALSE
NCBIGENE:29	hgnc:81	ABR	GuideToPharmacology	2024.1	agonist	0.168294	IUPHAR.LIGAND:7455	rxcui:1114326	INDACATEROL	TRUE	FALSE	FALSE
NCBIGENE:29	hgnc:81	ABR	GuideToPharmacology	2024.1	agonist	0.336588	IUPHAR.LIGAND:560	rxcui:10368	TERBUTALINE	TRUE	FALSE	FALSE
NCBIGENE:29	hgnc:81	ABR	GuideToPharmacology	2024.1	agonist	0.0252441	IUPHAR.LIGAND:479	rxcui:3992	EPINEPHRINE	TRUE	FALSE	FALSE
NCBIGENE:29	hgnc:81	ABR	GuideToPharmacology	2024.1	agonist	0.504881	IUPHAR.LIGAND:7543	rxcui:1546059	OLODATEROL	TRUE	FALSE	FALSE
NCBIGENE:29	hgnc:81	ABR	GuideToPharmacology	2024.1	agonist	0.504881	IUPHAR.LIGAND:7353	rxcui:1424884	VILANTEROL	TRUE	FALSE	FALSE
NCBIGENE:30	hgnc:82	ACAA1	GuideToPharmacology	2024.1	agonist	0.0529311	IUPHAR.LIGAND:505	rxcui:7512	NOREPINEPHRINE	TRUE	FALSE	FALSE
HSD17B10	hgnc:4800	HSD17B10	DTC	2009-02-20	NULL	0.0635686	SULMAZOLE	ncit:C84188	SULMAZOLE	FALSE	FALSE	FALSE
NCBIGENE:268	hgnc:464	AMH	GuideToPharmacology	2024.1	agonist	3.08869	IUPHAR.LIGAND:6159	iuphar.ligand:6159	12-HYDROXYHEPTADECATRIENOIC ACID	FALSE	FALSE	FALSE
NCBIGENE:30	hgnc:82	ACAA1	GuideToPharmacology	2024.1	inhibitor	1.6938	IUPHAR.LIGAND:571	ncit:C81654	TERTATOLOL	FALSE	FALSE	FALSE
ESR2	hgnc:3468	ESR2	DTC	2009-02-20	NULL	0.0260455	BITHIONOL	ncit:C77030	BITHIONOL	TRUE	FALSE	FALSE
NCBIGENE:1941	hgnc:18041	BMP2K	GuideToPharmacology	2024.1	inhibitor	2.10031	IUPHAR.LIGAND:11893	iuphar.ligand:11893	COMPOUND 6 [PMID: 34333981]	FALSE	FALSE	FALSE
NCBIGENE:1943	hgnc:3222	EFNA2	GuideToPharmacology	2024.1	inhibitor	1.00976	IUPHAR.LIGAND:9129	iuphar.ligand:9129	L779450	FALSE	FALSE	FALSE
NCBIGENE:3210	hgnc:5110	HOXB@	GuideToPharmacology	2024.1	inhibitor	26.2538	IUPHAR.LIGAND:12232	iuphar.ligand:12232	BAY-069	FALSE	FALSE	FALSE
C3AR1	hgnc:1319	C3AR1	DTC	2009-02-20	NULL	10.5015	SB-290157	iuphar.ligand:3529	SB290157	FALSE	FALSE	FALSE
NCBIGENE:2749	hgnc:4338	GLUD1P3	GuideToPharmacology	2024.1	inhibitor	0.448784	IUPHAR.LIGAND:7147	rxcui:2409	CHLORTHALIDONE	TRUE	FALSE	FALSE
NCBIGENE:2599	hgnc:1375	CA4	GuideToPharmacology	2024.1	inhibitor	0.625091	IUPHAR.LIGAND:6792	rxcui:167	ACETAZOLAMIDE	TRUE	FALSE	FALSE
ESR1	hgnc:3467	ESR1	DTC	2009-02-20	NULL	0.0350519	PROPACHLOR	chembl:CHEMBL1394829	PROPACHLOR	FALSE	FALSE	FALSE
NCBIGENE:1624	hgnc:2692	DBIP1	GuideToPharmacology	2024.1	inhibitor	4.37564	IUPHAR.LIGAND:8628	iuphar.ligand:8628	COMPOUND 4 [PMID: 12408711]	FALSE	FALSE	FALSE
KDM4E	hgnc:37098	KDM4E	DTC	2009-02-20	NULL	0.0605625	2,3-DIHYDROXY-4-METHOXY-4'-ETHOXYBENZOPHENONE	chembl:CHEMBL1371413	2,3-DIHYDROXY-4-METHOXY-4'-ETHOXYBENZOPHENONE	FALSE	FALSE	FALSE
NCBIGENE:54	hgnc:124	ACP5	GuideToPharmacology	2024.1	modulator	2.01953	IUPHAR.LIGAND:9473	iuphar.ligand:9473	RONACALERET	FALSE	FALSE	FALSE
CHRM3	hgnc:1952	CHRM3	DTC	2009-02-20	NULL	0.354782	ZAMIFENACIN	ncit:C66682	ZAMIFENACIN	FALSE	FALSE	FALSE
NCBIGENE:2343	ncbigene:2343	FNTBL1	GuideToPharmacology	2024.1	inhibitor	2.10031	IUPHAR.LIGAND:10746	iuphar.ligand:10746	VBY-825	FALSE	FALSE	FALSE
NCBIGENE:2344	hgnc:2528	CTSC	GuideToPharmacology	2024.1	inhibitor	7.5011	IUPHAR.LIGAND:11179	iuphar.ligand:11179	ICATCXPZ-01	FALSE	FALSE	FALSE
HPGD	hgnc:5154	HPGD	DTC	2009-02-20	NULL	0.0264656	6,4'-DIHYDROXYFLAVONE	chembl:CHEMBL484663	CHEMBL:CHEMBL484663	FALSE	FALSE	FALSE
EHMT2	hgnc:14129	EHMT2	DTC	2009-02-20	NULL	0.00471301	D-DOPA	chembl:CHEMBL211670	CHEMBL:CHEMBL211670	FALSE	FALSE	FALSE
NCBIGENE:2346	hgnc:3788	FOLH1	GuideToPharmacology	2024.1	inhibitor	0.486182	IUPHAR.LIGAND:8634	iuphar.ligand:8634	COMPOUND 3 [PMID: 8410973]	FALSE	FALSE	FALSE
NCBIGENE:2472	hgnc:3882	FRA20B	GuideToPharmacology	2024.1	inhibitor	8.75128	IUPHAR.LIGAND:8988	rxcui:2362167	OPICAPONE	TRUE	FALSE	FALSE
SMN1	hgnc:11117	SMN1	DTC	2009-02-20	NULL	0.0180812	MYCOPHENOLIC ACID	rxcui:265323	MYCOPHENOLATE	TRUE	TRUE	FALSE
NCBIGENE:56	hgnc:127	ACRV1	GuideToPharmacology	2024.1	modulator	1.38178	IUPHAR.LIGAND:10272	iuphar.ligand:10272	GAT211	FALSE	FALSE	FALSE
NCBIGENE:56	hgnc:127	ACRV1	GuideToPharmacology	2024.1	inhibitor	0.69089	IUPHAR.LIGAND:10690	iuphar.ligand:10690	JD5037	FALSE	FALSE	FALSE
SIRT5	hgnc:14933	SIRT5	DTC	2009-02-20	NULL	0.364637	OLEOYL DOPAMINE	iuphar.ligand:5552	N-OLEOYLDOPAMINE	FALSE	FALSE	FALSE
NCBIGENE:77	hgnc:1571	CCKBR	GuideToPharmacology	2024.1	agonist	0.596678	IUPHAR.LIGAND:864	rxcui:9800	SINCALIDE	TRUE	FALSE	FALSE
NCBIGENE:57	hgnc:2160	CNR2	GuideToPharmacology	2024.1	inhibitor	0.336588	IUPHAR.LIGAND:9233	ncit:C87598	SURINABANT	FALSE	FALSE	FALSE
NCBIGENE:76	hgnc:1570	CCKAR	GuideToPharmacology	2024.1	agonist	1.31269	IUPHAR.LIGAND:860	iuphar.ligand:860	CCK-33	FALSE	FALSE	FALSE
HPGD	hgnc:5154	HPGD	DTC	2009-02-20	NULL	0.0192477	PIPERINE	rxcui:1311146	PIPERINE	TRUE	FALSE	FALSE
NCBIGENE:58	hgnc:129	ACTA1	GuideToPharmacology	2024.1	agonist	0.403905	IUPHAR.LIGAND:759	iuphar.ligand:759	CCL7	FALSE	FALSE	FALSE
NCBIGENE:60	hgnc:132	ACTB	GuideToPharmacology	2024.1	inhibitor	0.75011	IUPHAR.LIGAND:3536	iuphar.ligand:3536	UCB35625	FALSE	FALSE	FALSE
POLB	hgnc:9174	POLB	DTC	2009-02-20	NULL	0.0580195	N-PHENETHYLCINNAMAMIDE	chembl:CHEMBL1305393	CHEMBL:CHEMBL1305393	FALSE	FALSE	FALSE
NCBIGENE:63	hgnc:136	ACTBP3	GuideToPharmacology	2024.1	inhibitor	10.5015	IUPHAR.LIGAND:12765	iuphar.ligand:12765	PF-07054894	FALSE	FALSE	FALSE
NCBIGENE:62	hgnc:135	ACTBP2	GuideToPharmacology	2024.1	inhibitor	0.729273	IUPHAR.LIGAND:11597	iuphar.ligand:11597	BMS-753426	FALSE	FALSE	FALSE
PRKD2	hgnc:17293	PRKD2	DTC	2009-02-20	NULL	0.0532532	FASUDIL	ncit:C65624	FASUDIL	FALSE	FALSE	TRUE
NCBIGENE:3010	hgnc:4720	H1-6	GuideToPharmacology	2024.1	antibody	17.5026	IUPHAR.LIGAND:9950	iuphar.ligand:9950	LILOTOMAB	FALSE	FALSE	FALSE
EHMT2	hgnc:14129	EHMT2	DTC	2009-02-20	NULL	0.0122538	OSAJIN	chembl:CHEMBL238188	OSAJIN	FALSE	FALSE	FALSE
NCBIGENE:2786	hgnc:4407	GNG4	GuideToPharmacology	2024.1	antibody	6.56346	IUPHAR.LIGAND:8266	rxcui:1942950	INOTUZUMAB OZOGAMICIN	TRUE	FALSE	FALSE
ALOX15	hgnc:433	ALOX15	DTC	2009-02-20	NULL	0.0118101	APIGENIN	rxcui:1368130	APIGENIN	TRUE	FALSE	FALSE
NCBIGENE:2995	hgnc:4704	GYPC	GuideToPharmacology	2024.1	antibody	8.75128	IUPHAR.LIGAND:10208	rxcui:2043283	IBALIZUMAB	TRUE	FALSE	FALSE
CYP3A4	hgnc:2637	CYP3A4	DTC	2009-02-20	NULL	0.00225898	ACETAMINOPHEN	rxcui:161	ACETAMINOPHEN	TRUE	FALSE	FALSE
NCBIGENE:2340	hgnc:2097	CMA1	GuideToPharmacology	2024.1	inhibitor	10.5015	IUPHAR.LIGAND:6563	iuphar.ligand:6563	JNJ-10311795	FALSE	FALSE	FALSE
NCBIGENE:2338	hgnc:3308	CELA1	GuideToPharmacology	2024.1	inhibitor	1.16684	IUPHAR.LIGAND:7871	rxcui:1102261	TELAPREVIR	TRUE	FALSE	FALSE
MST1R	hgnc:7381	MST1R	DTC	2009-02-20	NULL	0.486182	BMS-754807	drugbank:DB15399	BMS-754807	FALSE	FALSE	TRUE
NCBIGENE:1255	ncbigene:1255	CNA1	GuideToPharmacology	2024.1	inhibitor	8.75128	IUPHAR.LIGAND:9259	iuphar.ligand:9259	SGC2085	FALSE	FALSE	FALSE
NCBIGENE:1806	hgnc:3012	DPYD	GuideToPharmacology	2024.1	antibody	0.990711	IUPHAR.LIGAND:9107	iuphar.ligand:9107	CABIRALIZUMAB	FALSE	FALSE	FALSE
NCBIGENE:1806	hgnc:3012	DPYD	GuideToPharmacology	2024.1	inhibitor	0.198142	IUPHAR.LIGAND:5689	iuphar.ligand:5689	JNJ-28312141	FALSE	FALSE	FALSE
EHMT2	hgnc:14129	EHMT2	DTC	2009-02-20	NULL	0.00306346	OXYTETRACYCLINE	rxcui:1545999	OXYTETRACYCLINE ANHYDROUS	TRUE	FALSE	FALSE
NCBIGENE:1375	hgnc:2329	CPT1B	GuideToPharmacology	2024.1	inhibitor	0.514781	IUPHAR.LIGAND:9000	iuphar.ligand:9000	(R)-ARN2508	FALSE	FALSE	FALSE
NCBIGENE:1375	hgnc:2329	CPT1B	GuideToPharmacology	2024.1	inhibitor	0.308869	IUPHAR.LIGAND:4820	rxcui:4331	FENOPROFEN	TRUE	FALSE	FALSE
NCBIGENE:1375	hgnc:2329	CPT1B	GuideToPharmacology	2024.1	inhibitor	0.22062	IUPHAR.LIGAND:4795	rxcui:6142	KETOPROFEN	TRUE	FALSE	FALSE
POLK	hgnc:9183	POLK	DTC	2009-02-20	NULL	0.0201179	TANSHINONE I	drugbank:DB16886	TANSHINONE I	FALSE	FALSE	FALSE
NCBIGENE:1376	hgnc:2330	CPT2	GuideToPharmacology	2024.1	inhibitor	0.285368	IUPHAR.LIGAND:7185	rxcui:24605	ETODOLAC	TRUE	FALSE	FALSE
NCBIGENE:212	hgnc:397	ALAS2	GuideToPharmacology	2024.1	inhibitor	1.00976	IUPHAR.LIGAND:10335	iuphar.ligand:10335	ASTRESSIN 2B	FALSE	FALSE	FALSE
NCBIGENE:213	hgnc:399	ALB	GuideToPharmacology	2024.1	agonist	0.397785	IUPHAR.LIGAND:912	iuphar.ligand:912	CORTICOTROPHIN-RELEASING HORMONE	FALSE	FALSE	FALSE
NCBIGENE:1961	hgnc:3241	EGR4	GuideToPharmacology	2024.1	inhibitor	0.583419	IUPHAR.LIGAND:5955	drugbank:DB08325	2-({6-[(3-CHLOROPHENYL)AMINO]-9-ISOPROPYL-9H-PURIN-2-YL}AMINO)ETHANOL	FALSE	FALSE	FALSE
PLK1	hgnc:9077	PLK1	DTC	2009-02-20	NULL	0.00747972	GW843682X	chembl:CHEMBL514499	GW843682X	FALSE	FALSE	FALSE
BAZ2B	hgnc:963	BAZ2B	DTC	2009-02-20	NULL	0.153531	N-(2-PYRIDYLMETHYL)PHENYLAMINE	chembl:CHEMBL402456	CHEMBL:CHEMBL402456	FALSE	FALSE	FALSE
NCBIGENE:1843	hgnc:3064	DUSP1	GuideToPharmacology	2024.1	inhibitor	3.50051	IUPHAR.LIGAND:8733	iuphar.ligand:8733	COMPOUND 4 [PMID: 26191369]	FALSE	FALSE	FALSE
GMNN	hgnc:17493	GMNN	DTC	2009-02-20	NULL	0.00607728	TYRPHOSTIN AG 879	ncit:C1491	TYRPHOSTIN AG 879	FALSE	FALSE	FALSE
NCBIGENE:2636	hgnc:4185	GBX1	GuideToPharmacology	2024.1	inhibitor	26.2538	IUPHAR.LIGAND:8261	iuphar.ligand:8261	(S)-DRF-1042	FALSE	FALSE	FALSE
EGFR	hgnc:3236	EGFR	DTC	2009-02-20	NULL	0.00235439	CENISERTIB	ncit:C64540	CENISERTIB	FALSE	FALSE	TRUE
NCBIGENE:214	hgnc:400	ALCAM	GuideToPharmacology	2024.1	inhibitor	0.058537	IUPHAR.LIGAND:88	rxcui:6131	KETANSERIN	FALSE	FALSE	FALSE
PPARD	hgnc:9235	PPARD	DTC	2009-02-20	NULL	0.0986986	ALPHA-TERTHIENYL	chembl:CHEMBL90017	ALPHA-TERTHIENYL	FALSE	FALSE	FALSE
NCBIGENE:214	hgnc:400	ALCAM	GuideToPharmacology	2024.1	agonist	0.673175	IUPHAR.LIGAND:937	iuphar.ligand:937	SKF-76783	FALSE	FALSE	FALSE
NCBIGENE:214	hgnc:400	ALCAM	GuideToPharmacology	2024.1	inhibitor	0.26927	IUPHAR.LIGAND:9216	rxcui:8766	PERICIAZINE	FALSE	FALSE	FALSE
NCBIGENE:214	hgnc:400	ALCAM	GuideToPharmacology	2024.1	modulator	1.34635	IUPHAR.LIGAND:11938	iuphar.ligand:11938	LY3154885	FALSE	FALSE	FALSE
NCBIGENE:215	hgnc:61	ABCD1	GuideToPharmacology	2024.1	agonist	0.0875128	IUPHAR.LIGAND:7124	rxcui:19041	BENZQUINAMIDE	TRUE	FALSE	FALSE
NCBIGENE:215	hgnc:61	ABCD1	GuideToPharmacology	2024.1	agonist	0.350051	IUPHAR.LIGAND:8436	iuphar.ligand:8436	LP-211	FALSE	FALSE	FALSE
NCBIGENE:215	hgnc:61	ABCD1	GuideToPharmacology	2024.1	agonist	0.175026	IUPHAR.LIGAND:8435	iuphar.ligand:8435	LP-44	FALSE	FALSE	FALSE
NCBIGENE:215	hgnc:61	ABCD1	GuideToPharmacology	2024.1	inhibitor	0.026927	IUPHAR.LIGAND:963	rxcui:46303	AMISULPRIDE	TRUE	FALSE	FALSE
NCBIGENE:215	hgnc:61	ABCD1	GuideToPharmacology	2024.1	inhibitor	0.0500073	IUPHAR.LIGAND:958	rxcui:10239	SULPIRIDE	TRUE	FALSE	FALSE
NCBIGENE:215	hgnc:61	ABCD1	GuideToPharmacology	2024.1	inhibitor	0.0333382	IUPHAR.LIGAND:98	rxcui:41996	SERTINDOLE	TRUE	FALSE	FALSE
NCBIGENE:217	hgnc:404	ALDH2	GuideToPharmacology	2024.1	agonist	0.0713419	IUPHAR.LIGAND:37	rxcui:47579	CABERGOLINE	TRUE	FALSE	FALSE
NCBIGENE:218	hgnc:405	ALDH3A1	GuideToPharmacology	2024.1	inhibitor	0.500073	IUPHAR.LIGAND:944	iuphar.ligand:944	SKF-83566	FALSE	FALSE	FALSE
PKM	hgnc:9021	PKM	DTC	2009-02-20	NULL	0.0583419	SANGUINARIUM	ncit:C81358	SANGUINARIUM	FALSE	FALSE	FALSE
NCBIGENE:2009	hgnc:3330	EML1	GuideToPharmacology	2024.1	inhibitor	1.87527	IUPHAR.LIGAND:8165	iuphar.ligand:8165	COMPOUND 68 [PMID: 24900699]	FALSE	FALSE	FALSE
NCBIGENE:1797	hgnc:2992	DXO	GuideToPharmacology	2024.1	inhibitor	0.071439	IUPHAR.LIGAND:5917	iuphar.ligand:5917	AG 9	FALSE	FALSE	FALSE
NCBIGENE:1797	hgnc:2992	DXO	GuideToPharmacology	2024.1	inhibitor	0.500073	IUPHAR.LIGAND:11580	iuphar.ligand:11580	AZ5104	FALSE	FALSE	FALSE
NCBIGENE:1797	hgnc:2992	DXO	GuideToPharmacology	2024.1	inhibitor	0.500073	IUPHAR.LIGAND:12952	iuphar.ligand:12952	EXAMPLE 10 [CN110740999A]	FALSE	FALSE	FALSE
RELA	hgnc:9955	RELA	DTC	2009-02-20	NULL	0.0660474	2-PHENYLAMINO-[1,4]NAPHTHOQUINONE	chembl:CHEMBL84010	CHEMBL:CHEMBL84010	FALSE	FALSE	FALSE
NCBIGENE:2970	hgnc:4660	GTF2IP1	GuideToPharmacology	2024.1	inhibitor	2.01953	IUPHAR.LIGAND:10124	iuphar.ligand:10124	DUAL SEH/FAAH INHIBITOR 11	FALSE	FALSE	FALSE
POLI	hgnc:9182	POLI	DTC	2009-02-20	NULL	0.0123257	STREPTONIGRIN	ncit:C844	STREPTONIGRIN	FALSE	FALSE	FALSE
NCBIGENE:340	ncbigene:340	APOBER1	GuideToPharmacology	2024.1	agonist	0.262538	IUPHAR.LIGAND:1893	iuphar.ligand:1893	CARBACYCLIN	FALSE	FALSE	FALSE
NCBIGENE:1797	hgnc:2992	DXO	GuideToPharmacology	2024.1	NULL	0.500073	IUPHAR.LIGAND:5059	iuphar.ligand:5059	TGF&ALPHA;	FALSE	FALSE	FALSE
NCBIGENE:341	hgnc:607	APOC1	GuideToPharmacology	2024.1	agonist	0.243091	IUPHAR.LIGAND:1893	iuphar.ligand:1893	CARBACYCLIN	FALSE	FALSE	FALSE
CYP1A2	hgnc:2596	CYP1A2	DTC	2009-02-20	NULL	0.0177092	NONIVAMIDE	rxcui:31945	NONIVAMIDE	TRUE	FALSE	FALSE
NCBIGENE:342	hgnc:608	APOC1P1	GuideToPharmacology	2024.1	agonist	0.477342	IUPHAR.LIGAND:1894	ncit:C79571	CLOPROSTENOL	FALSE	FALSE	FALSE
IKBKB	hgnc:5960	IKBKB	DTC	2009-02-20	NULL	0.454612	BMS-345541	iuphar.ligand:5669	BMS-345541	FALSE	FALSE	FALSE
NCBIGENE:2019	hgnc:3342	EN1	GuideToPharmacology	2024.1	inhibitor	0.0529311	IUPHAR.LIGAND:5692	rxcui:480167	LAPATINIB	TRUE	FALSE	TRUE
NCBIGENE:2019	hgnc:3342	EN1	GuideToPharmacology	2024.1	inhibitor	0.820432	IUPHAR.LIGAND:6011	ncit:C66212	MUBRITINIB	FALSE	FALSE	TRUE
NCBIGENE:2019	hgnc:3342	EN1	GuideToPharmacology	2024.1	inhibitor	0.546955	IUPHAR.LIGAND:12612	iuphar.ligand:12612	PIROTINIB	FALSE	FALSE	FALSE
NCBIGENE:2019	hgnc:3342	EN1	GuideToPharmacology	2024.1	inhibitor	0.820432	IUPHAR.LIGAND:9662	iuphar.ligand:9662	PYROTINIB	FALSE	FALSE	FALSE
NCBIGENE:2019	hgnc:3342	EN1	GuideToPharmacology	2024.1	inhibitor	0.205108	IUPHAR.LIGAND:9922	rxcui:2361285	TUCATINIB	TRUE	FALSE	TRUE
NCBIGENE:1799	hgnc:3432	ERBB4	GuideToPharmacology	2024.1	NULL	0.452652	IUPHAR.LIGAND:4873	iuphar.ligand:4873	BETACELLULIN	FALSE	FALSE	FALSE
KCNH2	hgnc:6251	KCNH2	DTC	2009-02-20	NULL	0.00575363	FENOFIBRATE	rxcui:221100	FENOFIBRATE MICRONIZED	TRUE	FALSE	FALSE
NCBIGENE:620	hgnc:1024	BCYRN1P2	GuideToPharmacology	2024.1	agonist	0.795571	IUPHAR.LIGAND:6700	ncit:C76959	PRINABEREL	FALSE	FALSE	FALSE
NCBIGENE:622	hgnc:1027	BDH1	GuideToPharmacology	2024.1	agonist	0.181061	IUPHAR.LIGAND:2826	rxcui:25696	GENISTEIN	TRUE	FALSE	FALSE
AR	hgnc:644	AR	DTC	2009-02-20	NULL	0.0584718	DIDODECYL-DIMETHYL-AMMONIUM BROMIDE	chembl:CHEMBL332670	CHEMBL:CHEMBL332670	FALSE	FALSE	FALSE
NCBIGENE:219	hgnc:407	ALDH1B1	GuideToPharmacology	2024.1	inhibitor	0.625091	IUPHAR.LIGAND:12286	ncit:C79486	CLAZOSENTAN	FALSE	FALSE	FALSE
NCBIGENE:219	hgnc:407	ALDH1B1	GuideToPharmacology	2024.1	inhibitor	0.468818	IUPHAR.LIGAND:10070	ncit:C174728	APROCITENTAN	TRUE	FALSE	FALSE
NCBIGENE:220	hgnc:409	ALDH1A3	GuideToPharmacology	2024.1	inhibitor	0.833455	IUPHAR.LIGAND:12286	ncit:C79486	CLAZOSENTAN	FALSE	FALSE	FALSE
PIM1	hgnc:8986	PIM1	DTC	2009-02-20	NULL	0.022062	GEFITINIB	rxcui:328134	GEFITINIB	TRUE	FALSE	TRUE
NCBIGENE:603	ncbigene:603	BCL5	GuideToPharmacology	2024.1	agonist	1.75026	IUPHAR.LIGAND:10644	ncit:C169848	CILOFEXOR	FALSE	FALSE	FALSE
NCBIGENE:603	ncbigene:603	BCL5	GuideToPharmacology	2024.1	agonist	1.16684	IUPHAR.LIGAND:2742	iuphar.ligand:2742	22R-HYDROXYCHOLESTEROL	FALSE	FALSE	FALSE
NCBIGENE:869	hgnc:1543	CBLN1	GuideToPharmacology	2024.1	NULL	0.583419	IUPHAR.LIGAND:4534	rxcui:1169	ASPARTIC ACID	TRUE	FALSE	FALSE
NCBIGENE:871	hgnc:1546	SERPINH1	GuideToPharmacology	2024.1	inhibitor	4.37564	IUPHAR.LIGAND:4573	iuphar.ligand:4573	THREO-3-METHYLGLUTAMATE	FALSE	FALSE	FALSE
NCBIGENE:868	hgnc:1542	CBLB	GuideToPharmacology	2024.1	NULL	0.954685	IUPHAR.LIGAND:4698	iuphar.ligand:4698	[3H]D-ASPARTIC ACID	FALSE	FALSE	FALSE
NFE2L2	hgnc:7782	NFE2L2	DTC	2009-02-20	NULL	0.00899412	PROPACHLOR	chembl:CHEMBL1394829	PROPACHLOR	FALSE	FALSE	FALSE
NCBIGENE:2826	hgnc:4474	CCR10	GuideToPharmacology	2024.1	inhibitor	10.5015	IUPHAR.LIGAND:8028	iuphar.ligand:8028	LB42908	FALSE	FALSE	FALSE
NCBIGENE:644	hgnc:1062	BLVRA	GuideToPharmacology	2024.1	inhibitor	0.729273	IUPHAR.LIGAND:3164	drugbank:DB06548	MINODRONIC ACID	FALSE	FALSE	FALSE
MITF	hgnc:7105	MITF	DTC	2009-02-20	NULL	0.165118	8-FLUOROTRYPTANTHRIN	chembl:CHEMBL1098875	CHEMBL:CHEMBL1098875	FALSE	FALSE	FALSE
NCBIGENE:405	hgnc:700	ARNT	GuideToPharmacology	2024.1	inhibitor	0.132595	IUPHAR.LIGAND:4083	iuphar.ligand:4083	[3H]GABAZINE	FALSE	FALSE	FALSE
NCBIGENE:406	hgnc:701	BMAL1	GuideToPharmacology	2024.1	modulator	0.345445	IUPHAR.LIGAND:4327	iuphar.ligand:4327	TPA023	FALSE	FALSE	FALSE
NCBIGENE:409	hgnc:712	ARRB2	GuideToPharmacology	2024.1	agonist	0.0787221	IUPHAR.LIGAND:4322	ncit:C72791	GABOXADOL	FALSE	FALSE	FALSE
RAB9A	hgnc:9792	RAB9A	DTC	2009-02-20	NULL	0.0911592	3,5-DIPHENYLISOXAZOLE	chembl:CHEMBL1374535	3,5-DIPHENYLISOXAZOLE	FALSE	FALSE	FALSE
NCBIGENE:408	hgnc:711	ARRB1	GuideToPharmacology	2024.1	modulator	1.28067	IUPHAR.LIGAND:4301	iuphar.ligand:4301	RY024	FALSE	FALSE	FALSE
NCBIGENE:408	hgnc:711	ARRB1	GuideToPharmacology	2024.1	modulator	0.320169	IUPHAR.LIGAND:4094	iuphar.ligand:4094	&ALPHA;3IA	FALSE	FALSE	FALSE
ALDH1A1	hgnc:402	ALDH1A1	DTC	2009-02-20	NULL	0.0117995	LIOTHYRONINE SODIUM	rxcui:142448	LIOTHYRONINE SODIUM	TRUE	FALSE	FALSE
NCBIGENE:416	hgnc:721	ARSF	GuideToPharmacology	2024.1	blocker	0.552712	IUPHAR.LIGAND:4320	iuphar.ligand:4320	TBPS	FALSE	FALSE	FALSE
NCBIGENE:409	hgnc:712	ARRB2	GuideToPharmacology	2024.1	modulator	0.0754421	IUPHAR.LIGAND:4192	rxcui:4457	FLUMAZENIL	TRUE	FALSE	FALSE
NCBIGENE:409	hgnc:712	ARRB2	GuideToPharmacology	2024.1	modulator	0.301768	IUPHAR.LIGAND:4366	iuphar.ligand:4366	[3H]CGS8216	FALSE	FALSE	FALSE
ESR	hgnc:3467	ESR1	FDA	2024-04-10	NULL	0.0566222	Anastrozole	rxcui:84857	ANASTROZOLE	TRUE	FALSE	TRUE
NCBIGENE:415	hgnc:719	ARSL	GuideToPharmacology	2024.1	blocker	1.38178	IUPHAR.LIGAND:4320	iuphar.ligand:4320	TBPS	FALSE	FALSE	FALSE
NCBIGENE:243	hgnc:431	ALOX12P1	GuideToPharmacology	2024.1	agonist	0.330237	IUPHAR.LIGAND:6074	iuphar.ligand:6074	M1160	FALSE	FALSE	FALSE
NCBIGENE:1268	hgnc:2159	CNR1	GuideToPharmacology	2024.1	inhibitor	0.291709	IUPHAR.LIGAND:6960	rxcui:17941	ANISINDIONE	TRUE	FALSE	FALSE
NCBIGENE:247	hgnc:434	ALOX15B	GuideToPharmacology	2024.1	agonist	0.38049	IUPHAR.LIGAND:2270	rxcui:236901	SOMATORELIN	FALSE	FALSE	FALSE
NCBIGENE:247	hgnc:434	ALOX15B	GuideToPharmacology	2024.1	agonist	0.760981	IUPHAR.LIGAND:3857	iuphar.ligand:3857	BIM28011	FALSE	FALSE	FALSE
NCBIGENE:248	hgnc:437	ALPI	GuideToPharmacology	2024.1	inhibitor	0.700102	IUPHAR.LIGAND:9135	iuphar.ligand:9135	MK-0893	FALSE	FALSE	FALSE
NCBIGENE:445	hgnc:758	ASS1	GuideToPharmacology	2024.1	agonist	0.468818	IUPHAR.LIGAND:4070	drugbank:DB02966	FLUORO-WILLARDIINE	FALSE	FALSE	FALSE
NCBIGENE:446	hgnc:4573	GRIA3	GuideToPharmacology	2024.1	agonist	0.312546	IUPHAR.LIGAND:4070	drugbank:DB02966	FLUORO-WILLARDIINE	FALSE	FALSE	FALSE
NCBIGENE:445	hgnc:758	ASS1	GuideToPharmacology	2024.1	modulator	0.375055	IUPHAR.LIGAND:4288	rxcui:8351	PIRACETAM	FALSE	FALSE	FALSE
NCBIGENE:625	ncbigene:625	BDM	GuideToPharmacology	2024.1	agonist	0.610554	IUPHAR.LIGAND:9649	ncit:C170007	FOSDAGROCORAT	FALSE	FALSE	FALSE
NCBIGENE:455	hgnc:760	ASS1P10	GuideToPharmacology	2024.1	inhibitor	0.656346	IUPHAR.LIGAND:4089	iuphar.ligand:4089	[3H]DIZOCILPINE	FALSE	FALSE	FALSE
NCBIGENE:459	hgnc:764	ASS1P14	GuideToPharmacology	2024.1	inhibitor	0.423449	IUPHAR.LIGAND:4243	iuphar.ligand:4243	LY233053	FALSE	FALSE	FALSE
NCBIGENE:458	hgnc:4587	GRIN2C	GuideToPharmacology	2024.1	inhibitor	0.16938	IUPHAR.LIGAND:4080	iuphar.ligand:4080	[3H]CGS19755	FALSE	FALSE	FALSE
NCBIGENE:458	hgnc:4587	GRIN2C	GuideToPharmacology	2024.1	blocker	0.065146	IUPHAR.LIGAND:708	iuphar.ligand:708	MG2+	FALSE	FALSE	FALSE
NCBIGENE:459	hgnc:764	ASS1P14	GuideToPharmacology	2024.1	blocker	0.130292	IUPHAR.LIGAND:708	iuphar.ligand:708	MG2+	FALSE	FALSE	FALSE
NCBIGENE:459	hgnc:764	ASS1P14	GuideToPharmacology	2024.1	inhibitor	0.423449	IUPHAR.LIGAND:4088	iuphar.ligand:4088	[3H]MDL105519	FALSE	FALSE	FALSE
NCBIGENE:256	hgnc:4421	GNRHR	GuideToPharmacology	2024.1	agonist	0.795571	IUPHAR.LIGAND:1165	iuphar.ligand:1165	[125I][TYR5,DALA6,NMELEU7,PRO9-NET]GNRH	FALSE	FALSE	FALSE
NCBIGENE:313	hgnc:548	AOAH	GuideToPharmacology	2024.1	agonist	4.03905	IUPHAR.LIGAND:5797	drugbank:DB02556	D-PHENYLALANINE	FALSE	FALSE	FALSE
NCBIGENE:2617	hgnc:4162	GARS1	GuideToPharmacology	2024.1	inhibitor	0.0769907	IUPHAR.LIGAND:7496	rxcui:1543543	BELINOSTAT	TRUE	FALSE	TRUE
NCBIGENE:639	hgnc:9346	PRDM1	GuideToPharmacology	2024.1	inhibitor	0.0272767	IUPHAR.LIGAND:2949	rxcui:1297766	ATORVASTATIN CALCIUM TRIHYDRATE	TRUE	FALSE	FALSE
NCBIGENE:126	hgnc:251	ADH1C	GuideToPharmacology	2024.1	agonist	1.16684	IUPHAR.LIGAND:5720	iuphar.ligand:5720	(R)-N-OLEOYLTYROSINOL	FALSE	FALSE	FALSE
NCBIGENE:126	hgnc:251	ADH1C	GuideToPharmacology	2024.1	agonist	0.583419	IUPHAR.LIGAND:4028	iuphar.ligand:4028	LYSOPHOSPHATIDYLINOSITOL	FALSE	FALSE	FALSE
NCBIGENE:109	hgnc:234	ADCY3	GuideToPharmacology	2024.1	agonist	1.50022	IUPHAR.LIGAND:4029	iuphar.ligand:4029	2-ARACHIDONOYLGLYCEROLPHOSPHOINOSITOL	FALSE	FALSE	FALSE
NCBIGENE:112	hgnc:237	ADCY6	GuideToPharmacology	2024.1	agonist	1.94473	IUPHAR.LIGAND:911	iuphar.ligand:911	SPHINGOSINE 1-PHOSPHATE	FALSE	FALSE	FALSE
NCBIGENE:114	hgnc:239	ADCY8	GuideToPharmacology	2024.1	agonist	8.75128	IUPHAR.LIGAND:10571	iuphar.ligand:10571	CARTPT (76-96)	FALSE	FALSE	FALSE
NCBIGENE:120	hgnc:245	ADD3	GuideToPharmacology	2024.1	modulator	2.76356	IUPHAR.LIGAND:11208	iuphar.ligand:11208	DIM	FALSE	FALSE	FALSE
NCBIGENE:122	ncbigene:122	ADFN	GuideToPharmacology	2024.1	inhibitor	5.83419	IUPHAR.LIGAND:2907	iuphar.ligand:2907	KI16425	FALSE	FALSE	FALSE
CASP6	hgnc:1507	CASP6	DTC	2009-02-20	NULL	0.117205	EUPAFOLIN	chembl:CHEMBL172350	EUPAFOLIN	FALSE	FALSE	FALSE
NCBIGENE:2045	hgnc:3390	EPHA7	GuideToPharmacology	2024.1	inhibitor	1.45855	IUPHAR.LIGAND:11415	iuphar.ligand:11415	ZABEDOSERTIB	FALSE	FALSE	FALSE
NCBIGENE:2045	hgnc:3390	EPHA7	GuideToPharmacology	2024.1	inhibitor	2.91709	IUPHAR.LIGAND:12510	iuphar.ligand:12510	GLPG2534	FALSE	FALSE	FALSE
NCBIGENE:1723	hgnc:2867	DHODH	GuideToPharmacology	2024.1	antibody	1.38178	IUPHAR.LIGAND:8258	iuphar.ligand:8258	ANIFROLUMAB	FALSE	FALSE	FALSE
BRAF	hgnc:1097	BRAF	FDA	2024-04-10	NULL	0.494837	Binimetinib	rxcui:2049122	BINIMETINIB	TRUE	FALSE	TRUE
NCBIGENE:1695	hgnc:6008	IL2RA	GuideToPharmacology	2024.1	antibody	1.02956	IUPHAR.LIGAND:6880	rxcui:190353	DACLIZUMAB	TRUE	TRUE	FALSE
NCBIGENE:675	hgnc:1101	BRCA2	GuideToPharmacology	2024.1	inhibitor	0.772172	IUPHAR.LIGAND:12466	iuphar.ligand:12466	6-METHYLFLAVONE	FALSE	FALSE	FALSE
NCBIGENE:682	hgnc:1116	BSG	GuideToPharmacology	2024.1	agonist	3.28173	IUPHAR.LIGAND:12456	iuphar.ligand:12456	SINIGRIN	FALSE	FALSE	FALSE
NCBIGENE:675	hgnc:1101	BRCA2	GuideToPharmacology	2024.1	agonist	0.772172	IUPHAR.LIGAND:10298	iuphar.ligand:10298	NARINGENIN	FALSE	FALSE	FALSE
NCBIGENE:682	hgnc:1116	BSG	GuideToPharmacology	2024.1	agonist	0.312546	IUPHAR.LIGAND:6649	rxcui:6835	METHIMAZOLE	TRUE	FALSE	FALSE
NCBIGENE:678	hgnc:1108	ZFP36L2	GuideToPharmacology	2024.1	inhibitor	3.75055	IUPHAR.LIGAND:12471	iuphar.ligand:12471	3-METHYLHEXANAL	FALSE	FALSE	FALSE
NCBIGENE:678	hgnc:1108	ZFP36L2	GuideToPharmacology	2024.1	agonist	3.75055	IUPHAR.LIGAND:12498	rxcui:17354	ALLOIN	FALSE	FALSE	FALSE
CYP2C19	hgnc:2621	CYP2C19	FDA	2024-04-10	NULL	0.108487	Brivaracetam	rxcui:1739745	BRIVARACETAM	TRUE	FALSE	FALSE
NCBIGENE:677	hgnc:1107	ZFP36L1	GuideToPharmacology	2024.1	agonist	8.75128	IUPHAR.LIGAND:12459	iuphar.ligand:12459	AMAROGENTIN	FALSE	FALSE	FALSE
NCBIGENE:678	hgnc:1108	ZFP36L2	GuideToPharmacology	2024.1	agonist	1.25018	IUPHAR.LIGAND:12459	iuphar.ligand:12459	AMAROGENTIN	FALSE	FALSE	FALSE
NCBIGENE:2047	hgnc:3392	EPHB1	GuideToPharmacology	2024.1	inhibitor	0.437564	IUPHAR.LIGAND:11410	ncit:C175770	DEURUXOLITINIB	FALSE	FALSE	FALSE
NCBIGENE:664	hgnc:1084	BNIP3	GuideToPharmacology	2024.1	inhibitor	8.75128	IUPHAR.LIGAND:12429	iuphar.ligand:12429	S6821	FALSE	FALSE	FALSE
NCBIGENE:2048	hgnc:3393	EPHB2	GuideToPharmacology	2024.1	inhibitor	0.345445	IUPHAR.LIGAND:8476	iuphar.ligand:8476	AZ960	FALSE	FALSE	FALSE
NCBIGENE:2047	hgnc:3392	EPHB1	GuideToPharmacology	2024.1	inhibitor	0.291709	IUPHAR.LIGAND:7971	iuphar.ligand:7971	XL019	FALSE	FALSE	FALSE
NCBIGENE:2048	hgnc:3393	EPHB2	GuideToPharmacology	2024.1	inhibitor	0.172723	IUPHAR.LIGAND:9432	iuphar.ligand:9432	PF-06263276	FALSE	FALSE	FALSE
NCBIGENE:2048	hgnc:3393	EPHB2	GuideToPharmacology	2024.1	inhibitor	0.138178	IUPHAR.LIGAND:9697	ncit:C152385	SOLCITINIB	FALSE	FALSE	FALSE
NCBIGENE:2048	hgnc:3393	EPHB2	GuideToPharmacology	2024.1	inhibitor	0.0767656	IUPHAR.LIGAND:10108	iuphar.ligand:10108	GSK2646264	FALSE	FALSE	FALSE
NCBIGENE:2048	hgnc:3393	EPHB2	GuideToPharmacology	2024.1	inhibitor	0.172723	IUPHAR.LIGAND:9803	iuphar.ligand:9803	SAR-20347	FALSE	FALSE	FALSE
NCBIGENE:2048	hgnc:3393	EPHB2	GuideToPharmacology	2024.1	inhibitor	0.345445	IUPHAR.LIGAND:11878	drugbank:DB16756	IVARMACITINIB	FALSE	FALSE	FALSE
NCBIGENE:2048	hgnc:3393	EPHB2	GuideToPharmacology	2024.1	inhibitor	0.172723	IUPHAR.LIGAND:10148	iuphar.ligand:10148	JAK INHIBITOR 17B	FALSE	FALSE	FALSE
NCBIGENE:2866	hgnc:4500	GPR42	GuideToPharmacology	2024.1	inhibitor	6.56346	IUPHAR.LIGAND:8488	iuphar.ligand:8488	COMPOUND 3 [PMID: 23849879]	FALSE	FALSE	FALSE
NCBIGENE:2049	hgnc:3394	EPHB3	GuideToPharmacology	2024.1	inhibitor	0.226326	IUPHAR.LIGAND:9803	iuphar.ligand:9803	SAR-20347	FALSE	FALSE	FALSE
NCBIGENE:2049	hgnc:3394	EPHB3	GuideToPharmacology	2024.1	inhibitor	0.452652	IUPHAR.LIGAND:9559	iuphar.ligand:9559	RITLECITINIB	FALSE	FALSE	FALSE
NCBIGENE:318	hgnc:8049	NUDT2	GuideToPharmacology	2024.1	agonist	0.138178	IUPHAR.LIGAND:1652	iuphar.ligand:1652	U50488	FALSE	FALSE	FALSE
NCBIGENE:968	hgnc:1693	CD68	GuideToPharmacology	2024.1	inhibitor	2.91709	IUPHAR.LIGAND:4742	rxcui:33770	PIRETANIDE	FALSE	FALSE	FALSE
NCBIGENE:2849	hgnc:4481	GPR26	GuideToPharmacology	2024.1	antibody	52.5077	IUPHAR.LIGAND:8323	iuphar.ligand:8323	MONALIZUMAB	FALSE	FALSE	FALSE
NCBIGENE:1805	hgnc:3011	DPT	GuideToPharmacology	2024.1	inhibitor	0.0180129	IUPHAR.LIGAND:5664	ncit:C80867	CEDIRANIB	FALSE	FALSE	TRUE
NCBIGENE:2824	hgnc:4461	GPM6B	GuideToPharmacology	2024.1	modulator	3.28173	IUPHAR.LIGAND:11978	iuphar.ligand:11978	AZD4625	FALSE	FALSE	FALSE
NCBIGENE:514	hgnc:838	ATP5F1E	GuideToPharmacology	2024.1	activator	0.937637	IUPHAR.LIGAND:2503	rxcui:1362698	CHLOROFORM	TRUE	FALSE	FALSE
NCBIGENE:380	hgnc:657	ARF4P1	GuideToPharmacology	2024.1	activator	0.101562	IUPHAR.LIGAND:1013	rxcui:24395	ESTRADIOL VALERATE	TRUE	FALSE	FALSE
NCBIGENE:383	hgnc:663	ARG1	GuideToPharmacology	2024.1	blocker	0.833455	IUPHAR.LIGAND:2316	iuphar.ligand:2316	LEIUROTOXIN I	FALSE	FALSE	FALSE
NCBIGENE:382	hgnc:659	ARF6	GuideToPharmacology	2024.1	blocker	1.64086	IUPHAR.LIGAND:2325	iuphar.ligand:2325	P05	FALSE	FALSE	FALSE
NCBIGENE:384	hgnc:664	ARG2	GuideToPharmacology	2024.1	blocker	0.0675774	IUPHAR.LIGAND:2330	rxcui:2623	CLOTRIMAZOLE	TRUE	FALSE	FALSE
NCBIGENE:570	hgnc:932	BAAT	GuideToPharmacology	2024.1	blocker	0.238671	IUPHAR.LIGAND:357	rxcui:150816	IMIPRAMINE HYDROCHLORIDE	TRUE	FALSE	FALSE
NCBIGENE:441	hgnc:6269	KCNJ8	GuideToPharmacology	2024.1	inhibitor	0.820432	IUPHAR.LIGAND:6848	rxcui:10635	TOLBUTAMIDE	TRUE	FALSE	FALSE
CYP2D6	hgnc:2625	CYP2D6	FDA	2024-04-10	NULL	0.00885458	Quinidine	rxcui:9068	QUINIDINE	TRUE	FALSE	FALSE
NCBIGENE:573	hgnc:937	BAG1	GuideToPharmacology	2024.1	inhibitor	8.75128	IUPHAR.LIGAND:7689	iuphar.ligand:7689	&GAMMA;-KTX1.7	FALSE	FALSE	FALSE
NCBIGENE:543	hgnc:880	ALDH7A1P3	GuideToPharmacology	2024.1	blocker	0.729273	IUPHAR.LIGAND:2343	drugbank:DB03095	TETRAMETHYLAMMONIUM	FALSE	FALSE	FALSE
CYP2C9	hgnc:2623	CYP2C9	FDA	2024-04-10	NULL	0.0202576	Erdafitinib	rxcui:2123125	ERDAFITINIB	TRUE	FALSE	TRUE
NCBIGENE:547	hgnc:888	KIF1A	GuideToPharmacology	2024.1	inhibitor	4.37564	IUPHAR.LIGAND:7759	iuphar.ligand:7759	RY796	FALSE	FALSE	FALSE
NCBIGENE:545	hgnc:882	ATR	GuideToPharmacology	2024.1	blocker	0.0972364	IUPHAR.LIGAND:2343	drugbank:DB03095	TETRAMETHYLAMMONIUM	FALSE	FALSE	FALSE
NCBIGENE:542	hgnc:879	ALDH7A1P2	GuideToPharmacology	2024.1	blocker	4.37564	IUPHAR.LIGAND:11207	iuphar.ligand:11207	DPO-1	FALSE	FALSE	FALSE
NCBIGENE:124	hgnc:249	ADH1A	GuideToPharmacology	2024.1	agonist	1.09391	IUPHAR.LIGAND:2911	iuphar.ligand:2911	FARNESYL MONOPHOSPHATE	FALSE	FALSE	FALSE
NCBIGENE:2109	hgnc:3482	ETFB	GuideToPharmacology	2024.1	inhibitor	0.305277	IUPHAR.LIGAND:5704	iuphar.ligand:5704	PP-242	FALSE	FALSE	FALSE
NCBIGENE:2109	hgnc:3482	ETFB	GuideToPharmacology	2024.1	inhibitor	0.174444	IUPHAR.LIGAND:8839	iuphar.ligand:8839	TORIN 2	FALSE	FALSE	FALSE
NCBIGENE:2109	hgnc:3482	ETFB	GuideToPharmacology	2024.1	inhibitor	0.0814072	IUPHAR.LIGAND:12616	iuphar.ligand:12616	DS-7423	FALSE	FALSE	TRUE
NCBIGENE:1837	hgnc:3057	DTNA	GuideToPharmacology	2024.1	inhibitor	1.75026	IUPHAR.LIGAND:8108	iuphar.ligand:8108	DENFIVONTINIB	FALSE	FALSE	FALSE
NCBIGENE:1572	hgnc:2632	CYP2F1	GuideToPharmacology	2024.1	inhibitor	26.2538	IUPHAR.LIGAND:8557	iuphar.ligand:8557	COMPOUND 14 [PMID: 23634668]	FALSE	FALSE	FALSE
NCBIGENE:1837	hgnc:3057	DTNA	GuideToPharmacology	2024.1	inhibitor	1.16684	IUPHAR.LIGAND:12320	iuphar.ligand:12320	SLC-391	FALSE	FALSE	FALSE
NCBIGENE:292	hgnc:10991	SLC25A5	GuideToPharmacology	2024.1	modulator	1.75026	IUPHAR.LIGAND:6231	iuphar.ligand:6231	COMPOUND 22A [PMID: 21688779]	FALSE	FALSE	FALSE
NCBIGENE:292	hgnc:10991	SLC25A5	GuideToPharmacology	2024.1	modulator	1.75026	IUPHAR.LIGAND:3956	iuphar.ligand:3956	VU0361737	FALSE	FALSE	FALSE
NCBIGENE:293	hgnc:10992	SLC25A6	GuideToPharmacology	2024.1	agonist	1.07159	IUPHAR.LIGAND:1417	iuphar.ligand:1417	CHPG	FALSE	FALSE	FALSE
G6PD	hgnc:4057	G6PD	FDA	2024-04-10	NULL	0.262538	Sulfisoxazole	rxcui:10207	SULFISOXAZOLE	TRUE	FALSE	FALSE
NCBIGENE:295	ncbigene:295	ANTP2	GuideToPharmacology	2024.1	agonist	0.500073	IUPHAR.LIGAND:1365	iuphar.ligand:1365	(1S,3R)-ACPD	FALSE	FALSE	FALSE
CFTR	hgnc:1884	CFTR	FDA	2024-04-10	NULL	10.7402	Tezacaftor	rxcui:1999382	TEZACAFTOR	TRUE	FALSE	FALSE
NCBIGENE:294	hgnc:4598	GRM6	GuideToPharmacology	2024.1	agonist	1.16684	IUPHAR.LIGAND:1407	iuphar.ligand:1407	(S)-3,4-DCPG	FALSE	FALSE	FALSE
NCBIGENE:2099	hgnc:3467	ESR1	GuideToPharmacology	2024.1	inhibitor	0.122681	IUPHAR.LIGAND:11896	iuphar.ligand:11896	COMPOUND 14 [PMID: 34333981]	FALSE	FALSE	FALSE
NCBIGENE:2100	hgnc:3468	ESR2	GuideToPharmacology	2024.1	inhibitor	0.312546	IUPHAR.LIGAND:12937	iuphar.ligand:12937	PCC0208017	FALSE	FALSE	FALSE
NCBIGENE:296	hgnc:4600	GRM8	GuideToPharmacology	2024.1	inhibitor	1.16684	IUPHAR.LIGAND:1415	iuphar.ligand:1415	MPPG	FALSE	FALSE	FALSE
NCBIGENE:295	ncbigene:295	ANTP2	GuideToPharmacology	2024.1	inhibitor	0.625091	IUPHAR.LIGAND:1399	iuphar.ligand:1399	[3H]LY341495	FALSE	FALSE	FALSE
NCBIGENE:626	hgnc:7979	NR3C2	GuideToPharmacology	2024.1	agonist	1.38178	IUPHAR.LIGAND:2869	iuphar.ligand:2869	CORTICOSTERONE	FALSE	FALSE	FALSE
PDGFRB	hgnc:8804	PDGFRB	FDA	2024-04-10	NULL	0.0962641	Imatinib	rxcui:282388	IMATINIB	TRUE	FALSE	TRUE
NCBIGENE:2103	hgnc:3473	ESRRB	GuideToPharmacology	2024.1	inhibitor	0.972364	IUPHAR.LIGAND:9917	ncit:C85481	PEXMETINIB	FALSE	FALSE	FALSE
NCBIGENE:3024	hgnc:4715	H1-1	GuideToPharmacology	2024.1	inhibitor	2.62538	IUPHAR.LIGAND:12601	ncit:C1146	LONIDAMINE	FALSE	FALSE	FALSE
NCBIGENE:1495	hgnc:2509	CTNNA1	GuideToPharmacology	2024.1	inhibitor	0.80781	IUPHAR.LIGAND:9375	iuphar.ligand:9375	VTX-11E	FALSE	FALSE	FALSE
DMD	hgnc:2928	DMD	FDA	2024-04-10	NULL	15.0022	Eteplirsen	rxcui:1810569	ETEPLIRSEN	TRUE	FALSE	FALSE
NCBIGENE:1498	hgnc:2513	CTNNA1P1	GuideToPharmacology	2024.1	inhibitor	3.50051	IUPHAR.LIGAND:5997	iuphar.ligand:5997	JNK INHIBITOR V	FALSE	FALSE	FALSE
NCBIGENE:1495	hgnc:2509	CTNNA1	GuideToPharmacology	2024.1	inhibitor	0.403905	IUPHAR.LIGAND:9210	ncit:C104744	ULIXERTINIB	FALSE	FALSE	FALSE
NCBIGENE:1498	hgnc:2513	CTNNA1P1	GuideToPharmacology	2024.1	inhibitor	0.388946	IUPHAR.LIGAND:10371	iuphar.ligand:10371	COMPOUND 20 [PMID: 30998356]	FALSE	FALSE	FALSE
NCBIGENE:2072	hgnc:3436	ERCC4	GuideToPharmacology	2024.1	inhibitor	1.09391	IUPHAR.LIGAND:9355	iuphar.ligand:9355	GNE-3511	FALSE	FALSE	FALSE
NCBIGENE:2072	hgnc:3436	ERCC4	GuideToPharmacology	2024.1	inhibitor	6.56346	IUPHAR.LIGAND:9990	iuphar.ligand:9990	GNE-8505	FALSE	FALSE	FALSE
NCBIGENE:1634	hgnc:2705	DCN	GuideToPharmacology	2024.1	inhibitor	3.75055	IUPHAR.LIGAND:8259	iuphar.ligand:8259	CM-352	FALSE	FALSE	FALSE
NCBIGENE:1636	hgnc:2707	ACE	GuideToPharmacology	2024.1	inhibitor	0.22249	IUPHAR.LIGAND:7823	iuphar.ligand:7823	AZD6605	FALSE	FALSE	FALSE
NCBIGENE:3183	hgnc:5035	HNRNPC	GuideToPharmacology	2024.1	inhibitor	26.2538	IUPHAR.LIGAND:11541	iuphar.ligand:11541	SR-0813	FALSE	FALSE	FALSE
NCBIGENE:1631	hgnc:7174	MMP7	GuideToPharmacology	2024.1	inhibitor	1.50022	IUPHAR.LIGAND:5220	ncit:C1652	MARIMASTAT	FALSE	FALSE	TRUE
NCBIGENE:1637	hgnc:2708	DCR	GuideToPharmacology	2024.1	inhibitor	3.50051	IUPHAR.LIGAND:8636	iuphar.ligand:8636	COMPOUND 15 [PMID: 22017539]	FALSE	FALSE	FALSE
NCBIGENE:1629	hgnc:2698	DBT	GuideToPharmacology	2024.1	inhibitor	0.350051	IUPHAR.LIGAND:5220	ncit:C1652	MARIMASTAT	FALSE	FALSE	TRUE
NCBIGENE:1637	hgnc:2708	DCR	GuideToPharmacology	2024.1	inhibitor	0.583419	IUPHAR.LIGAND:12057	iuphar.ligand:12057	TP0556351	FALSE	FALSE	FALSE
NCBIGENE:1637	hgnc:2708	DCR	GuideToPharmacology	2024.1	inhibitor	3.50051	IUPHAR.LIGAND:6526	drugbank:DB08388	5-(2-ETHOXYETHYL)-5-[4-(4-FLUOROPHENOXY)PHENOXY]PYRIMIDINE-2,4,6(1H,3H,5H)-TRIONE	FALSE	FALSE	FALSE
NCBIGENE:2490	ncbigene:2490	FSHMD1B	GuideToPharmacology	2024.1	inhibitor	0.364637	IUPHAR.LIGAND:8291	rxcui:1922448	SAFINAMIDE	TRUE	FALSE	FALSE
NCBIGENE:13	hgnc:17	AADAC	GuideToPharmacology	2024.1	modulator	0.12622	IUPHAR.LIGAND:339	iuphar.ligand:339	WIN 51,708	FALSE	FALSE	FALSE
NCBIGENE:14	hgnc:18	AAMP	GuideToPharmacology	2024.1	agonist	0.0552712	IUPHAR.LIGAND:288	ncit:C81044	ACECLIDINE	FALSE	FALSE	FALSE
NCBIGENE:14	hgnc:18	AAMP	GuideToPharmacology	2024.1	agonist	0.0789589	IUPHAR.LIGAND:297	rxcui:19257	BETHANECHOL	TRUE	FALSE	FALSE
NCBIGENE:14	hgnc:18	AAMP	GuideToPharmacology	2024.1	modulator	0.110542	IUPHAR.LIGAND:342	iuphar.ligand:342	BRUCINE	FALSE	FALSE	FALSE
NCBIGENE:14	hgnc:18	AAMP	GuideToPharmacology	2024.1	inhibitor	0.110542	IUPHAR.LIGAND:3274	iuphar.ligand:3274	VU0255035	FALSE	FALSE	FALSE
NCBIGENE:14	hgnc:18	AAMP	GuideToPharmacology	2024.1	inhibitor	0.069089	IUPHAR.LIGAND:321	rxcui:136198	DARIFENACIN	TRUE	FALSE	FALSE
NCBIGENE:288	hgnc:494	ANK3	GuideToPharmacology	2024.1	agonist	0.194473	IUPHAR.LIGAND:1347	iuphar.ligand:1347	6-HYDROXYMELATONIN	FALSE	FALSE	FALSE
NCBIGENE:288	hgnc:494	ANK3	GuideToPharmacology	2024.1	inhibitor	1.16684	IUPHAR.LIGAND:7783	iuphar.ligand:7783	UCM 454	FALSE	FALSE	FALSE
NCBIGENE:288	hgnc:494	ANK3	GuideToPharmacology	2024.1	agonist	0.583419	IUPHAR.LIGAND:1348	iuphar.ligand:1348	GR 128107	FALSE	FALSE	FALSE
NCBIGENE:288	hgnc:494	ANK3	GuideToPharmacology	2024.1	inhibitor	0.583419	IUPHAR.LIGAND:1362	iuphar.ligand:1362	S26131	FALSE	FALSE	FALSE
NCBIGENE:288	hgnc:494	ANK3	GuideToPharmacology	2024.1	agonist	0.583419	IUPHAR.LIGAND:11196	iuphar.ligand:11196	ICOA-13	FALSE	FALSE	FALSE
NCBIGENE:288	hgnc:494	ANK3	GuideToPharmacology	2024.1	agonist	0.583419	IUPHAR.LIGAND:1351	iuphar.ligand:1351	LY 156735	FALSE	FALSE	FALSE
NCBIGENE:319	hgnc:615	APOF	GuideToPharmacology	2024.1	inhibitor	0.0961679	IUPHAR.LIGAND:7563	rxcui:29899	METHYLNALTREXONE	TRUE	FALSE	FALSE
NCBIGENE:319	hgnc:615	APOF	GuideToPharmacology	2024.1	modulator	0.577007	IUPHAR.LIGAND:9160	iuphar.ligand:9160	BMS-986124	FALSE	FALSE	FALSE
NCBIGENE:319	hgnc:615	APOF	GuideToPharmacology	2024.1	inhibitor	0.192336	IUPHAR.LIGAND:1641	iuphar.ligand:1641	NALTRINDOLE	FALSE	FALSE	FALSE
NCBIGENE:3112	hgnc:4937	HLA-DOB	GuideToPharmacology	2024.1	antibody	1.54434	IUPHAR.LIGAND:10738	rxcui:2268306	ENFORTUMAB VEDOTIN-EJFV	TRUE	FALSE	TRUE
NCBIGENE:926	hgnc:1707	CD8B	GuideToPharmacology	2024.1	inhibitor	0.118261	IUPHAR.LIGAND:7321	rxcui:39786	VENLAFAXINE	TRUE	FALSE	FALSE
NCBIGENE:1819	hgnc:3030	DRG2	GuideToPharmacology	2024.1	inhibitor	1.25018	IUPHAR.LIGAND:10314	iuphar.ligand:10314	SELITRECTINIB	FALSE	FALSE	FALSE
NCBIGENE:1819	hgnc:3030	DRG2	GuideToPharmacology	2024.1	inhibitor	0.468818	IUPHAR.LIGAND:5685	iuphar.ligand:5685	GW-2580	FALSE	FALSE	TRUE
NCBIGENE:463	hgnc:777	ZFHX3	GuideToPharmacology	2024.1	modulator	2.91709	IUPHAR.LIGAND:3992	iuphar.ligand:3992	LY2087101	FALSE	FALSE	FALSE
NCBIGENE:464	hgnc:1957	CHRNA3	GuideToPharmacology	2024.1	agonist	0.530381	IUPHAR.LIGAND:3979	iuphar.ligand:3979	[3H]CYTISINE	FALSE	FALSE	FALSE
NCBIGENE:360	hgnc:636	AQP3	GuideToPharmacology	2024.1	inhibitor	0.364637	IUPHAR.LIGAND:3490	rxcui:358255	APREPITANT	TRUE	FALSE	FALSE
NCBIGENE:361	hgnc:637	AQP4	GuideToPharmacology	2024.1	inhibitor	1.38178	IUPHAR.LIGAND:2118	iuphar.ligand:2118	R396	FALSE	FALSE	FALSE
NCBIGENE:361	hgnc:637	AQP4	GuideToPharmacology	2024.1	inhibitor	0.69089	IUPHAR.LIGAND:2123	ncit:C84001	NEPADUTANT	FALSE	FALSE	FALSE
NCBIGENE:360	hgnc:636	AQP3	GuideToPharmacology	2024.1	inhibitor	1.09391	IUPHAR.LIGAND:2105	iuphar.ligand:2105	R-486	FALSE	FALSE	FALSE
NCBIGENE:302	hgnc:537	ANXA2	GuideToPharmacology	2024.1	agonist	3.75055	IUPHAR.LIGAND:1492	iuphar.ligand:1492	NEUROPEPTIDE S	FALSE	FALSE	FALSE
NCBIGENE:309	hgnc:544	ANXA6	GuideToPharmacology	2024.1	inhibitor	4.37564	IUPHAR.LIGAND:1580	iuphar.ligand:1580	SR142948A	FALSE	FALSE	FALSE
NCBIGENE:1873	hgnc:11918	TNFRSF4	GuideToPharmacology	2024.1	antibody	3.50051	IUPHAR.LIGAND:9245	iuphar.ligand:9245	VONLEROLIZUMAB	FALSE	FALSE	FALSE
NCBIGENE:2133	ncbigene:2133	EXT3	GuideToPharmacology	2024.1	modulator	2.62538	IUPHAR.LIGAND:8936	iuphar.ligand:8936	COMPOUND 3 [PMID: 26191365]	FALSE	FALSE	FALSE
NCBIGENE:2136	hgnc:16059	PAK4	GuideToPharmacology	2024.1	inhibitor	0.546955	IUPHAR.LIGAND:8938	iuphar.ligand:8938	FRAX486	FALSE	FALSE	FALSE
NCBIGENE:2133	ncbigene:2133	EXT3	GuideToPharmacology	2024.1	inhibitor	1.31269	IUPHAR.LIGAND:8938	iuphar.ligand:8938	FRAX486	FALSE	FALSE	FALSE
ESR	hgnc:3467	ESR1	FDA	2024-04-10	NULL	0.204469	Fulvestrant	rxcui:282357	FULVESTRANT	TRUE	FALSE	TRUE
NCBIGENE:2134	hgnc:3515	EXTL1	GuideToPharmacology	2024.1	modulator	3.28173	IUPHAR.LIGAND:8936	iuphar.ligand:8936	COMPOUND 3 [PMID: 26191365]	FALSE	FALSE	FALSE
NCBIGENE:322	hgnc:581	APBB1	GuideToPharmacology	2024.1	inhibitor	0.291709	IUPHAR.LIGAND:1703	iuphar.ligand:1703	SB-334867	FALSE	FALSE	FALSE
NCBIGENE:2134	hgnc:3515	EXTL1	GuideToPharmacology	2024.1	inhibitor	1.64086	IUPHAR.LIGAND:8938	iuphar.ligand:8938	FRAX486	FALSE	FALSE	FALSE
NCBIGENE:2135	hgnc:3516	EXTL2	GuideToPharmacology	2024.1	inhibitor	3.28173	IUPHAR.LIGAND:8938	iuphar.ligand:8938	FRAX486	FALSE	FALSE	FALSE
NCBIGENE:481	hgnc:804	ATP1B1	GuideToPharmacology	2024.1	agonist	0.552712	IUPHAR.LIGAND:1757	iuphar.ligand:1757	BZATP	FALSE	FALSE	FALSE
NCBIGENE:327	hgnc:586	APEH	GuideToPharmacology	2024.1	agonist	0.514781	IUPHAR.LIGAND:1711	iuphar.ligand:1711	2MESATP	FALSE	FALSE	FALSE
NCBIGENE:484	hgnc:807	ATP1B3P1	GuideToPharmacology	2024.1	modulator	1.09391	IUPHAR.LIGAND:5527	iuphar.ligand:5527	LL-37	FALSE	FALSE	FALSE
NCBIGENE:328	hgnc:587	APEX1	GuideToPharmacology	2024.1	agonist	0.0659644	IUPHAR.LIGAND:1755	iuphar.ligand:1755	ADP&BETA;S	FALSE	FALSE	FALSE
NCBIGENE:329	hgnc:590	BIRC2	GuideToPharmacology	2024.1	agonist	0.437564	IUPHAR.LIGAND:1711	iuphar.ligand:1711	2MESATP	FALSE	FALSE	FALSE
NCBIGENE:328	hgnc:587	APEX1	GuideToPharmacology	2024.1	inhibitor	0.263858	IUPHAR.LIGAND:1767	iuphar.ligand:1767	BX 667	FALSE	FALSE	FALSE
NCBIGENE:329	hgnc:590	BIRC2	GuideToPharmacology	2024.1	agonist	0.875128	IUPHAR.LIGAND:1714	iuphar.ligand:1714	ATP&GAMMA;S	FALSE	FALSE	FALSE
NCBIGENE:325	hgnc:584	APCS	GuideToPharmacology	2024.1	agonist	1.09391	IUPHAR.LIGAND:1736	ncit:C65436	DIQUAFOSOL	FALSE	FALSE	FALSE
NCBIGENE:326	hgnc:360	AIRE	GuideToPharmacology	2024.1	agonist	2.62538	IUPHAR.LIGAND:1747	iuphar.ligand:1747	MRS2693	FALSE	FALSE	FALSE
NCBIGENE:370	hgnc:242	ADCYAP1R1	GuideToPharmacology	2024.1	agonist	2.50037	IUPHAR.LIGAND:2260	iuphar.ligand:2260	[125I][AC-HIS1]PACAP-27	FALSE	FALSE	FALSE
NCBIGENE:593	hgnc:986	BCKDHA	GuideToPharmacology	2024.1	agonist	0.397785	IUPHAR.LIGAND:2668	rxcui:1525	BEZAFIBRATE	TRUE	FALSE	FALSE
NCBIGENE:593	hgnc:986	BCKDHA	GuideToPharmacology	2024.1	agonist	1.59114	IUPHAR.LIGAND:2679	iuphar.ligand:2679	8S-HETE	FALSE	FALSE	FALSE
NCBIGENE:984	hgnc:1729	CDK11B	GuideToPharmacology	2024.1	NULL	3.08869	IUPHAR.LIGAND:11369	iuphar.ligand:11369	[3H]-LKP	FALSE	FALSE	FALSE
NCBIGENE:2155	hgnc:3544	F7	GuideToPharmacology	2024.1	inhibitor	0.0416728	IUPHAR.LIGAND:12616	iuphar.ligand:12616	DS-7423	FALSE	FALSE	TRUE
NCBIGENE:2156	hgnc:3545	F7R	GuideToPharmacology	2024.1	inhibitor	0.154434	IUPHAR.LIGAND:9563	ncit:C125471	EGANELISIB	FALSE	FALSE	FALSE
NCBIGENE:2156	hgnc:3545	F7R	GuideToPharmacology	2024.1	inhibitor	0.154434	IUPHAR.LIGAND:6023	drugbank:DB04769	5-QUINOXALIN-6-YLMETHYLENE-THIAZOLIDINE-2,4-DIONE	FALSE	FALSE	FALSE
NCBIGENE:2156	hgnc:3545	F7R	GuideToPharmacology	2024.1	inhibitor	0.193043	IUPHAR.LIGAND:10163	iuphar.ligand:10163	RV6153	FALSE	FALSE	FALSE
NCBIGENE:1301	hgnc:2186	COL11A1	GuideToPharmacology	2024.1	inhibitor	0.820432	IUPHAR.LIGAND:6557	iuphar.ligand:6557	RS-25344	FALSE	FALSE	FALSE
NCBIGENE:1301	hgnc:2186	COL11A1	GuideToPharmacology	2024.1	inhibitor	3.28173	IUPHAR.LIGAND:11950	iuphar.ligand:11950	PF-07038124	FALSE	FALSE	FALSE
NCBIGENE:1301	hgnc:2186	COL11A1	GuideToPharmacology	2024.1	inhibitor	0.328173	IUPHAR.LIGAND:7372	rxcui:1492727	APREMILAST	TRUE	FALSE	FALSE
NCBIGENE:2394	hgnc:3906	FRA5B	GuideToPharmacology	2024.1	inhibitor	3.50051	IUPHAR.LIGAND:6574	rxcui:99	6-AMINOCAPROIC ACID	TRUE	FALSE	FALSE
NCBIGENE:2394	hgnc:3906	FRA5B	GuideToPharmacology	2024.1	inhibitor	3.50051	IUPHAR.LIGAND:6573	rxcui:10691	TRANEXAMIC ACID	TRUE	FALSE	FALSE
NCBIGENE:1804	hgnc:3010	DPP6	GuideToPharmacology	2024.1	inhibitor	0.525077	IUPHAR.LIGAND:11192	iuphar.ligand:11192	IACS-9439	FALSE	FALSE	FALSE
NCBIGENE:1804	hgnc:3010	DPP6	GuideToPharmacology	2024.1	inhibitor	0.0954685	IUPHAR.LIGAND:8175	iuphar.ligand:8175	COMPOUND 8H [PMID: 22765894]	FALSE	FALSE	FALSE
NCBIGENE:1804	hgnc:3010	DPP6	GuideToPharmacology	2024.1	inhibitor	0.0700102	IUPHAR.LIGAND:7649	ncit:C95726	LUCITANIB	FALSE	FALSE	TRUE
NCBIGENE:1803	hgnc:3009	DPP4	GuideToPharmacology	2024.1	inhibitor	0.0700102	IUPHAR.LIGAND:7649	ncit:C95726	LUCITANIB	FALSE	FALSE	TRUE
NCBIGENE:1803	hgnc:3009	DPP4	GuideToPharmacology	2024.1	inhibitor	0.0954685	IUPHAR.LIGAND:8175	iuphar.ligand:8175	COMPOUND 8H [PMID: 22765894]	FALSE	FALSE	FALSE
NCBIGENE:1804	hgnc:3010	DPP6	GuideToPharmacology	2024.1	inhibitor	0.0190937	IUPHAR.LIGAND:5664	ncit:C80867	CEDIRANIB	FALSE	FALSE	TRUE
NCBIGENE:1804	hgnc:3010	DPP6	GuideToPharmacology	2024.1	inhibitor	0.0552712	IUPHAR.LIGAND:5658	rxcui:2643048	QUIZARTINIB	TRUE	FALSE	TRUE
NCBIGENE:1804	hgnc:3010	DPP6	GuideToPharmacology	2024.1	inhibitor	1.05015	IUPHAR.LIGAND:6021	iuphar.ligand:6021	PDGF RTK INHIBITOR	FALSE	FALSE	FALSE
NCBIGENE:2771	hgnc:4385	GNAI2	GuideToPharmacology	2024.1	inhibitor	1.38178	IUPHAR.LIGAND:8094	iuphar.ligand:8094	AG14361	FALSE	FALSE	FALSE
NCBIGENE:3145	hgnc:4982	HMBS	GuideToPharmacology	2024.1	inhibitor	4.37564	IUPHAR.LIGAND:11168	iuphar.ligand:11168	ETC-1922159	FALSE	FALSE	FALSE
NCBIGENE:1721	hgnc:9446	PRLR	GuideToPharmacology	2024.1	agonist	8.75128	IUPHAR.LIGAND:4893	iuphar.ligand:4893	CHORIOMAMMOTROPIN	FALSE	FALSE	FALSE
NCBIGENE:2386	hgnc:3898	FRA3C	GuideToPharmacology	2024.1	inhibitor	3.28173	IUPHAR.LIGAND:8658	iuphar.ligand:8658	PEPTIDE 18 [PMID: 24350995]	FALSE	FALSE	FALSE
NCBIGENE:2406	hgnc:3917	FRA6F	GuideToPharmacology	2024.1	inhibitor	0.0763193	IUPHAR.LIGAND:6391	rxcui:358258	BORTEZOMIB	TRUE	FALSE	TRUE
NCBIGENE:1258	hgnc:2151	CNGB1	GuideToPharmacology	2024.1	inhibitor	26.2538	IUPHAR.LIGAND:8395	iuphar.ligand:8395	DS-437	FALSE	FALSE	FALSE
NCBIGENE:2401	hgnc:3912	FRA6A	GuideToPharmacology	2024.1	inhibitor	5.83419	IUPHAR.LIGAND:8626	iuphar.ligand:8626	COMPOUND 4G [PMID: 22595175]	FALSE	FALSE	FALSE
NCBIGENE:1477	hgnc:2483	CSTF1	GuideToPharmacology	2024.1	inhibitor	1.64086	IUPHAR.LIGAND:5196	iuphar.ligand:5196	GSK690693	FALSE	FALSE	FALSE
NCBIGENE:1488	hgnc:2495	CTBP2	GuideToPharmacology	2024.1	inhibitor	0.143464	IUPHAR.LIGAND:7946	ncit:C80630	SOTRASTAURIN	FALSE	FALSE	FALSE
NCBIGENE:2182	hgnc:3571	ACSL4	GuideToPharmacology	2024.1	inhibitor	26.2538	IUPHAR.LIGAND:9051	iuphar.ligand:9051	TILFRINIB	FALSE	FALSE	FALSE
NCBIGENE:2976	hgnc:4665	GTF3C2	GuideToPharmacology	2024.1	inhibitor	6.56346	IUPHAR.LIGAND:12884	iuphar.ligand:12884	TEGEPROTAFIB	FALSE	FALSE	FALSE
NCBIGENE:3084	hgnc:7997	NRG1	GuideToPharmacology	2024.1	inhibitor	0.546955	IUPHAR.LIGAND:8856	iuphar.ligand:8856	COMPOUND 8A [PMID: 23713581]	FALSE	FALSE	FALSE
NCBIGENE:2190	hgnc:10020	RIPK2	GuideToPharmacology	2024.1	inhibitor	5.25077	IUPHAR.LIGAND:10419	iuphar.ligand:10419	RIPK2 INHIBITOR 5	FALSE	FALSE	FALSE
NCBIGENE:1014	hgnc:1755	CDH16	GuideToPharmacology	2024.1	NULL	0.729273	IUPHAR.LIGAND:4562	rxcui:4511	FOLIC ACID	TRUE	FALSE	FALSE
NCBIGENE:2811	hgnc:4439	GP1BA	GuideToPharmacology	2024.1	inhibitor	4.77342	IUPHAR.LIGAND:8727	iuphar.ligand:8727	(5Z)-1-(2-FLUOROPHENYL)-2-SULFANYLIDENE-5-(THIOPHEN-2-YLMETHYLIDENE)-1,3-DIAZINANE-4,6-DIONE	FALSE	FALSE	FALSE
NCBIGENE:2811	hgnc:4439	GP1BA	GuideToPharmacology	2024.1	inhibitor	2.38671	IUPHAR.LIGAND:8033	iuphar.ligand:8033	RGS4 INHIBITOR 11B	FALSE	FALSE	FALSE
NCBIGENE:590	hgnc:983	BCHE	GuideToPharmacology	2024.1	agonist	0.437564	IUPHAR.LIGAND:2652	iuphar.ligand:2652	CD666	FALSE	FALSE	FALSE
NCBIGENE:2811	hgnc:4439	GP1BA	GuideToPharmacology	2024.1	inhibitor	1.19336	IUPHAR.LIGAND:7784	iuphar.ligand:7784	CCG-50014	FALSE	FALSE	FALSE
NCBIGENE:2813	hgnc:4441	GP2	GuideToPharmacology	2024.1	inhibitor	4.37564	IUPHAR.LIGAND:7784	iuphar.ligand:7784	CCG-50014	FALSE	FALSE	FALSE
NCBIGENE:596	hgnc:990	BCL2	GuideToPharmacology	2024.1	inhibitor	0.640337	IUPHAR.LIGAND:2904	iuphar.ligand:2904	SR8278	FALSE	FALSE	FALSE
NCBIGENE:1528	hgnc:2570	CYB5A	GuideToPharmacology	2024.1	inhibitor	0.954685	IUPHAR.LIGAND:8175	iuphar.ligand:8175	COMPOUND 8H [PMID: 22765894]	FALSE	FALSE	FALSE
NCBIGENE:1504	hgnc:2521	CTRB1	GuideToPharmacology	2024.1	inhibitor	0.625091	IUPHAR.LIGAND:8205	iuphar.ligand:8205	COMPOUND 22 [PMID: 20462760]	FALSE	FALSE	FALSE
NCBIGENE:352	ncbigene:352	APPL1	GuideToPharmacology	2024.1	agonist	1.14147	IUPHAR.LIGAND:1995	iuphar.ligand:1995	INSL3	FALSE	FALSE	FALSE
NCBIGENE:354	hgnc:6364	KLK3	GuideToPharmacology	2024.1	agonist	0.437564	IUPHAR.LIGAND:4374	iuphar.ligand:4374	EUROPIUM-LABELLED RELAXIN-3-B/INSL5 A CHIMERA	FALSE	FALSE	FALSE
NCBIGENE:354	hgnc:6364	KLK3	GuideToPharmacology	2024.1	agonist	0.875128	IUPHAR.LIGAND:11458	iuphar.ligand:11458	JK1	FALSE	FALSE	FALSE
NCBIGENE:275	hgnc:473	AMT	GuideToPharmacology	2024.1	inhibitor	0.75011	IUPHAR.LIGAND:9493	iuphar.ligand:9493	SPM-354	FALSE	FALSE	FALSE
NCBIGENE:1172	hgnc:18044	SLC38A3	GuideToPharmacology	2024.1	NULL	6.56346	IUPHAR.LIGAND:4634	rxcui:4885	GLUTAMINE	TRUE	FALSE	FALSE
NCBIGENE:239	hgnc:429	ALOX12	GuideToPharmacology	2024.1	agonist	0.846898	IUPHAR.LIGAND:10356	iuphar.ligand:10356	PURMORPHAMINE	FALSE	FALSE	FALSE
NCBIGENE:960	hgnc:1681	CD44	GuideToPharmacology	2024.1	inhibitor	0.921187	IUPHAR.LIGAND:11708	iuphar.ligand:11708	MARALIXIBAT	FALSE	FALSE	FALSE
NCBIGENE:239	hgnc:429	ALOX12	GuideToPharmacology	2024.1	inhibitor	1.6938	IUPHAR.LIGAND:10332	iuphar.ligand:10332	MRT-92	FALSE	FALSE	FALSE
NCBIGENE:2206	hgnc:7316	MS4A2	GuideToPharmacology	2024.1	inhibitor	0.437564	IUPHAR.LIGAND:11730	iuphar.ligand:11730	TAK-020	FALSE	FALSE	FALSE
NCBIGENE:2206	hgnc:7316	MS4A2	GuideToPharmacology	2024.1	inhibitor	0.159114	IUPHAR.LIGAND:8175	iuphar.ligand:8175	COMPOUND 8H [PMID: 22765894]	FALSE	FALSE	FALSE
CYP2C9	hgnc:2623	CYP2C9	FDA	2024-04-10	NULL	0.0347273	Flibanserin	rxcui:1665509	FLIBANSERIN	TRUE	FALSE	FALSE
CYP2D6	hgnc:2625	CYP2D6	FDA	2024-04-10	NULL	0.00804962	Propafenone	rxcui:8754	PROPAFENONE	TRUE	FALSE	FALSE
NCBIGENE:357	hgnc:630	SHROOM2	GuideToPharmacology	2024.1	agonist	0.350051	IUPHAR.LIGAND:2040	iuphar.ligand:2040	BIM 23068	FALSE	FALSE	FALSE
NCBIGENE:357	hgnc:630	SHROOM2	GuideToPharmacology	2024.1	agonist	0.350051	IUPHAR.LIGAND:2041	iuphar.ligand:2041	BIM 23197	FALSE	FALSE	FALSE
NCBIGENE:357	hgnc:630	SHROOM2	GuideToPharmacology	2024.1	agonist	0.210031	IUPHAR.LIGAND:2023	iuphar.ligand:2023	[125I]LTT-SRIF-28	FALSE	FALSE	FALSE
NCBIGENE:357	hgnc:630	SHROOM2	GuideToPharmacology	2024.1	agonist	0.175026	IUPHAR.LIGAND:2007	iuphar.ligand:2007	CORTISTATIN-14	FALSE	FALSE	FALSE
NCBIGENE:357	hgnc:630	SHROOM2	GuideToPharmacology	2024.1	agonist	0.210031	IUPHAR.LIGAND:2019	iuphar.ligand:2019	SRIF-14	FALSE	FALSE	FALSE
NCBIGENE:358	hgnc:633	AQP1	GuideToPharmacology	2024.1	agonist	0.276356	IUPHAR.LIGAND:2023	iuphar.ligand:2023	[125I]LTT-SRIF-28	FALSE	FALSE	FALSE
NCBIGENE:3108	hgnc:4934	HLA-DMA	GuideToPharmacology	2024.1	inhibitor	6.56346	IUPHAR.LIGAND:11779	iuphar.ligand:11779	AZ6102	FALSE	FALSE	FALSE
NCBIGENE:3242	hgnc:5147	HPD	GuideToPharmacology	2024.1	inhibitor	4.37564	IUPHAR.LIGAND:12814	iuphar.ligand:12814	GNE-7883	FALSE	FALSE	FALSE
NCBIGENE:364	hgnc:640	AQP7	GuideToPharmacology	2024.1	agonist	4.77342	IUPHAR.LIGAND:5862	iuphar.ligand:5862	RO5166017	FALSE	FALSE	FALSE
NCBIGENE:2233	ncbigene:2233	2024-02-01	GuideToPharmacology	2024.1	inhibitor	8.75128	IUPHAR.LIGAND:8191	iuphar.ligand:8191	COMPOUND 18 [PMID: 20873740]	FALSE	FALSE	FALSE
CYP2D6	hgnc:2625	CYP2D6	FDA	2024-04-10	NULL	0.0136224	Quinine Sulfate	rxcui:9071	QUININE	TRUE	FALSE	FALSE
NCBIGENE:2238	hgnc:11719	TEC	GuideToPharmacology	2024.1	inhibitor	1.34635	IUPHAR.LIGAND:11193	iuphar.ligand:11193	ZYBT1	FALSE	FALSE	FALSE
NCBIGENE:1722	hgnc:7217	MPL	GuideToPharmacology	2024.1	agonist	2.98339	IUPHAR.LIGAND:6974	rxcui:805452	ROMIPLOSTIM	TRUE	FALSE	FALSE
NCBIGENE:346	hgnc:611	APOC4	GuideToPharmacology	2024.1	agonist	0.172723	IUPHAR.LIGAND:1893	iuphar.ligand:1893	CARBACYCLIN	FALSE	FALSE	FALSE
UGT1A1	hgnc:12530	UGT1A1	FDA	2024-04-10	NULL	0.437564	Raltegravir	rxcui:1235585	RALTEGRAVIR POTASSIUM	TRUE	FALSE	FALSE
NCBIGENE:346	hgnc:611	APOC4	GuideToPharmacology	2024.1	agonist	0.460594	IUPHAR.LIGAND:1940	ncit:C76900	FLUPROSTENOL	FALSE	FALSE	FALSE
NCBIGENE:346	hgnc:611	APOC4	GuideToPharmacology	2024.1	inhibitor	1.38178	IUPHAR.LIGAND:6072	iuphar.ligand:6072	ICI 192605	FALSE	FALSE	FALSE
NCBIGENE:485	hgnc:809	ATP1B1P1	GuideToPharmacology	2024.1	blocker	1.19336	IUPHAR.LIGAND:6280	iuphar.ligand:6280	A-967079	FALSE	FALSE	FALSE
NCBIGENE:486	hgnc:4026	FXYD2	GuideToPharmacology	2024.1	blocker	0.729273	IUPHAR.LIGAND:2441	iuphar.ligand:2441	SKF96365	FALSE	FALSE	FALSE
NCBIGENE:490	hgnc:814	ATP2B1	GuideToPharmacology	2024.1	activator	1.64086	IUPHAR.LIGAND:10289	iuphar.ligand:10289	BTD	FALSE	FALSE	FALSE
NCBIGENE:494	ncbigene:494	ATP3	GuideToPharmacology	2024.1	blocker	0.172723	IUPHAR.LIGAND:2449	rxcui:42790	MICONAZOLE NITRATE	TRUE	FALSE	FALSE
NCBIGENE:507	hgnc:831	ATP5F1BP1	GuideToPharmacology	2024.1	modulator	1.50022	IUPHAR.LIGAND:12546	iuphar.ligand:12546	S-RHTX	FALSE	FALSE	FALSE
NCBIGENE:2424	ncbigene:2424	FRA8F	GuideToPharmacology	2024.1	inhibitor	8.75128	IUPHAR.LIGAND:7863	ncit:C76960	GABEXATE	FALSE	FALSE	FALSE
CPS1	hgnc:2323	CPS1	FDA	2024-04-10	NULL	0.75011	Sodium Phenylbutyrate	rxcui:1546447	4-PHENYLBUTYRIC ACID	TRUE	FALSE	TRUE
NCBIGENE:511	hgnc:3145	TRPV5	GuideToPharmacology	2024.1	blocker	0.535793	IUPHAR.LIGAND:2446	rxcui:142434	ECONAZOLE NITRATE	TRUE	FALSE	FALSE
NCBIGENE:2269	hgnc:12440	TYK2	GuideToPharmacology	2024.1	inhibitor	0.16938	IUPHAR.LIGAND:9697	ncit:C152385	SOLCITINIB	FALSE	FALSE	FALSE
NCBIGENE:365	hgnc:4468	UTS2R	GuideToPharmacology	2024.1	agonist	1.81061	IUPHAR.LIGAND:2159	iuphar.ligand:2159	[BZ-PHE6]U-II (HUMAN)	FALSE	FALSE	FALSE
NCBIGENE:605	hgnc:1004	BCL7A	GuideToPharmacology	2024.1	inhibitor	1.87527	IUPHAR.LIGAND:2789	iuphar.ligand:2789	ZK159222	FALSE	FALSE	FALSE
NCBIGENE:366	hgnc:643	AQP9	GuideToPharmacology	2024.1	agonist	0.833455	IUPHAR.LIGAND:2171	iuphar.ligand:2171	F180	FALSE	FALSE	FALSE
NCBIGENE:366	hgnc:643	AQP9	GuideToPharmacology	2024.1	inhibitor	0.277818	IUPHAR.LIGAND:8529	iuphar.ligand:8529	RO5028442	FALSE	FALSE	FALSE
NCBIGENE:366	hgnc:643	AQP9	GuideToPharmacology	2024.1	inhibitor	0.416728	IUPHAR.LIGAND:2201	iuphar.ligand:2201	SSR126768A	FALSE	FALSE	FALSE
NCBIGENE:368	hgnc:57	ABCC6	GuideToPharmacology	2024.1	agonist	0.875128	IUPHAR.LIGAND:3869	iuphar.ligand:3869	D[VAL4,DARG8]VP	FALSE	FALSE	FALSE
NCBIGENE:368	hgnc:57	ABCC6	GuideToPharmacology	2024.1	agonist	0.875128	IUPHAR.LIGAND:2228	iuphar.ligand:2228	[3H]DDAVP	FALSE	FALSE	FALSE
NCBIGENE:368	hgnc:57	ABCC6	GuideToPharmacology	2024.1	agonist	0.0972364	IUPHAR.LIGAND:2182	rxcui:3251	DESMOPRESSIN	TRUE	FALSE	FALSE
NCBIGENE:368	hgnc:57	ABCC6	GuideToPharmacology	2024.1	inhibitor	0.291709	IUPHAR.LIGAND:2195	iuphar.ligand:2195	OH-LVA	FALSE	FALSE	FALSE
NCBIGENE:812	hgnc:854	ATP6V1B2	GuideToPharmacology	2024.1	inhibitor	5.83419	IUPHAR.LIGAND:8882	rxcui:3925	ENOXACIN	TRUE	FALSE	FALSE
NCBIGENE:306	hgnc:541	ANXA3	GuideToPharmacology	2024.1	agonist	0.648243	IUPHAR.LIGAND:1507	iuphar.ligand:1507	NPY-(13-36) (PIG)	FALSE	FALSE	FALSE
PDGFRB	hgnc:8804	PDGFRB	CIViC	2024-04-10	NULL	NULL	CHZ868	NULL	NULL	NULL	NULL	NULL
EGFR	hgnc:3236	EGFR	CIViC	2024-04-10	NULL	0.0857968	GEFITINIB	rxcui:328134	GEFITINIB	TRUE	FALSE	TRUE
MS4A1	hgnc:7315	MS4A1	FDA	2024-04-10	NULL	0.302513	Rituximab	rxcui:121191	RITUXIMAB	TRUE	TRUE	TRUE
KDR	hgnc:6307	KDR	CIViC	2024-04-10	NULL	0.0905565	SUNITINIB	rxcui:357977	SUNITINIB	TRUE	FALSE	TRUE
ERBB2	hgnc:3430	ERBB2	CIViC	2024-04-10	NULL	NULL	AKTI-1/2	NULL	NULL	NULL	NULL	NULL
ERBB2	hgnc:3430	ERBB2	CIViC	2024-04-10	NULL	NULL	CHEMOTHERAPY	NULL	NULL	NULL	NULL	NULL
ERBB2	hgnc:3430	ERBB2	CIViC	2024-04-10	NULL	0.291709	PERTUZUMAB	rxcui:121191	RITUXIMAB	TRUE	TRUE	TRUE
ERBB2	hgnc:3430	ERBB2	CIViC	2024-04-10	NULL	0.0095957	CETUXIMAB	rxcui:318341	CETUXIMAB	TRUE	TRUE	TRUE
MAP2K2	hgnc:6842	MAP2K2	CIViC	2024-04-10	NULL	0.0331488	VEMURAFENIB	rxcui:1147220	VEMURAFENIB	TRUE	FALSE	TRUE
ROS1	hgnc:10261	ROS1	CIViC	2024-04-10	NULL	NULL	DS-6501B	NULL	NULL	NULL	NULL	NULL
ASS1	hgnc:758	ASS1	FDA	2024-04-10	NULL	0.187527	Sodium Phenylbutyrate	rxcui:1546447	4-PHENYLBUTYRIC ACID	TRUE	FALSE	TRUE
ROS1	hgnc:10261	ROS1	CIViC	2024-04-10	NULL	0.218782	ALK INHIBITOR TAE684	ncit:C171615	ALK INHIBITOR TAE684	FALSE	FALSE	TRUE
RET	hgnc:9967	RET	CIViC	2024-04-10	NULL	0.235725	MOTESANIB	ncit:C71896	MOTESANIB	FALSE	FALSE	TRUE
SMO	hgnc:11119	SMO	CIViC	2024-04-10	NULL	4.37564	PATIDEGIB	ncit:C80063	PATIDEGIB	FALSE	FALSE	TRUE
FLT3	hgnc:3765	FLT3	CIViC	2024-04-10	NULL	NULL	JQ-1	NULL	NULL	NULL	NULL	NULL
BRAF	hgnc:1097	BRAF	CIViC	2024-04-10	NULL	0.274909	PAN-RAF INHIBITOR LY3009120	ncit:C116861	PAN-RAF INHIBITOR LY3009120	FALSE	FALSE	TRUE
TP53	hgnc:11998	TP53	CIViC	2024-04-10	NULL	0.00356649	TAMOXIFEN	rxcui:10324	TAMOXIFEN	TRUE	FALSE	TRUE
PDGFRB	hgnc:8804	PDGFRB	CIViC	2024-04-10	NULL	NULL	CHEMOTHERAPY	NULL	NULL	NULL	NULL	NULL
HSPA5	hgnc:5238	HSPA5	CIViC	2024-04-10	NULL	0.0275776	FLUOROURACIL	rxcui:4492	FLUOROURACIL	TRUE	FALSE	TRUE
G6PD	hgnc:4057	G6PD	FDA	2024-04-10	NULL	0.187527	Sulfamethoxazole	rxcui:10180	SULFAMETHOXAZOLE	TRUE	FALSE	FALSE
PDCD4	hgnc:8763	PDCD4	CIViC	2024-04-10	NULL	0.486182	PACLITAXEL	rxcui:56946	PACLITAXEL	TRUE	FALSE	TRUE
CYP1A2	hgnc:2596	CYP1A2	FDA	2024-04-10	NULL	0.00804962	Rucaparib	rxcui:1862579	RUCAPARIB	TRUE	FALSE	TRUE
HLA-DRA	hgnc:4947	HLA-DRA	CIViC	2024-04-10	NULL	0.214317	PEMBROLIZUMAB	rxcui:1547545	PEMBROLIZUMAB	TRUE	TRUE	TRUE
GATA2	hgnc:4171	GATA2	CIViC	2024-04-10	NULL	0.226326	FASUDIL	ncit:C65624	FASUDIL	FALSE	FALSE	TRUE
VKORC1	hgnc:23663	VKORC1	FDA	2024-04-10	NULL	0.636457	Warfarin	rxcui:11289	WARFARIN	TRUE	FALSE	FALSE
CDKN1A	hgnc:1784	CDKN1A	CIViC	2024-04-10	NULL	0.0427007	FLUOROURACIL	rxcui:4492	FLUOROURACIL	TRUE	FALSE	TRUE
PIK3CA	hgnc:8975	PIK3CA	CIViC	2024-04-10	NULL	NULL	CHEMOTHERAPY	NULL	NULL	NULL	NULL	NULL
PTPRB	hgnc:9665	PTPRB	CIViC	2024-04-10	NULL	0.267896	SUNITINIB	rxcui:357977	SUNITINIB	TRUE	FALSE	TRUE
CYP2D6	hgnc:2625	CYP2D6	FDA	2024-04-10	NULL	0.00737882	Tolterodine	rxcui:119565	TOLTERODINE	TRUE	FALSE	FALSE
PTPRB	hgnc:9665	PTPRB	CIViC	2024-04-10	NULL	0.729273	VATALANIB	ncit:C1868	VATALANIB	FALSE	FALSE	TRUE
APC	hgnc:583	APC	CIViC	2024-04-10	NULL	NULL	G007-LK	NULL	NULL	NULL	NULL	NULL
TP53	hgnc:11998	TP53	CIViC	2024-04-10	NULL	NULL	CHEMOTHERAPY	NULL	NULL	NULL	NULL	NULL
ALK	hgnc:427	ALK	MyCancerGenome	2017-06-20	inhibitor	2.08001	LDK378	rxcui:1535457	CERITINIB	TRUE	FALSE	TRUE
TP53	hgnc:11998	TP53	CIViC	2024-04-10	NULL	0.0105374	SELUMETINIB	rxcui:2289380	SELUMETINIB	TRUE	FALSE	TRUE
HRAS	hgnc:5173	HRAS	CIViC	2024-04-10	NULL	0.125616	SELUMETINIB	rxcui:2289380	SELUMETINIB	TRUE	FALSE	TRUE
PBRM1	hgnc:30064	PBRM1	CIViC	2024-04-10	NULL	0.552712	EVEROLIMUS	rxcui:141704	EVEROLIMUS	TRUE	TRUE	TRUE
SMO	hgnc:11119	SMO	CIViC	2024-04-10	NULL	NULL	PSI	NULL	NULL	NULL	NULL	NULL
AKT1	hgnc:391	AKT1	MyCancerGenome	2017-06-20	inhibitor	0.369772	MK-2206	drugbank:DB16828	MK-2206	FALSE	FALSE	TRUE
BRAF	hgnc:1097	BRAF	CIViC	2024-04-10	NULL	NULL	CHEMOTHERAPY	NULL	NULL	NULL	NULL	NULL
EGFR	hgnc:3236	EGFR	CIViC	2024-04-10	NULL	NULL	CYTOREDUCTIVE SURGERY	NULL	NULL	NULL	NULL	NULL
KIT	hgnc:6342	KIT	CIViC	2024-04-10	NULL	1.51829	RIPRETINIB	rxcui:2369389	RIPRETINIB	TRUE	FALSE	TRUE
NF1	hgnc:7765	NF1	CIViC	2024-04-10	NULL	0.25366	VEMURAFENIB	rxcui:1147220	VEMURAFENIB	TRUE	FALSE	TRUE
CEBPA	hgnc:1833	CEBPA	CIViC	2024-04-10	NULL	13.1269	OICR-9429	iuphar.ligand:8231	OICR-9429	FALSE	FALSE	TRUE
ARAF	hgnc:646	ARAF	CIViC	2024-04-10	NULL	0.106076	COBIMETINIB	rxcui:1722365	COBIMETINIB	TRUE	FALSE	TRUE
EGFR	hgnc:3236	EGFR	MyCancerGenome	2017-06-20	inhibitor	0.0396883	AEE788	iuphar.ligand:7643	AEE788	FALSE	FALSE	TRUE
JAK1	hgnc:6190	JAK1	CIViC	2024-04-10	NULL	0.14115	ENZASTAURIN	ncit:C77392	ENZASTAURIN	FALSE	FALSE	TRUE
PDGFRA	hgnc:8803	PDGFRA	CIViC	2024-04-10	NULL	0.516469	RIPRETINIB	rxcui:2369389	RIPRETINIB	TRUE	FALSE	TRUE
NT5E	hgnc:8021	NT5E	CIViC	2024-04-10	NULL	0.0767656	CETUXIMAB	rxcui:318341	CETUXIMAB	TRUE	TRUE	TRUE
ERBB3	hgnc:3431	ERBB3	CIViC	2024-04-10	NULL	0.0205912	TRAMETINIB	rxcui:1425098	TRAMETINIB DIMETHYL SULFOXIDE	TRUE	FALSE	TRUE
ERBB3	hgnc:3431	ERBB3	CIViC	2024-04-10	NULL	0.0311989	SELUMETINIB	rxcui:2289380	SELUMETINIB	TRUE	FALSE	TRUE
PRKCD	hgnc:9399	PRKCD	MyCancerGenome	2017-06-20	inhibitor	0.0207704	SOPHORETIN	rxcui:9060	QUERCETIN	TRUE	FALSE	TRUE
MITF	hgnc:7105	MITF	CIViC	2024-04-10	NULL	0.0300215	SELUMETINIB	rxcui:2289380	SELUMETINIB	TRUE	FALSE	TRUE
ABCC10	hgnc:52	ABCC10	CIViC	2024-04-10	NULL	0.0810304	PACLITAXEL	rxcui:56946	PACLITAXEL	TRUE	FALSE	TRUE
MYC	hgnc:7553	MYC	CIViC	2024-04-10	NULL	NULL	JQ-1	NULL	NULL	NULL	NULL	NULL
PIK3R1	hgnc:8979	PIK3R1	MyCancerGenome	2017-06-20	inhibitor	0.168294	XL-765	ncit:C71704	VOXTALISIB	FALSE	FALSE	TRUE
ETV1	hgnc:3490	ETV1	CIViC	2024-04-10	NULL	1.05015	TRAMETINIB	rxcui:1425098	TRAMETINIB DIMETHYL SULFOXIDE	TRUE	FALSE	TRUE
MGMT	hgnc:7059	MGMT	CIViC	2024-04-10	NULL	0.144649	CARMUSTINE	rxcui:2105	CARMUSTINE	TRUE	FALSE	TRUE
PIK3R4	hgnc:8982	PIK3R4	MyCancerGenome	2017-06-20	inhibitor	0.182318	XL-765	ncit:C71704	VOXTALISIB	FALSE	FALSE	TRUE
RAC1	hgnc:9801	RAC1	CIViC	2024-04-10	NULL	0.162061	VEMURAFENIB	rxcui:1147220	VEMURAFENIB	TRUE	FALSE	TRUE
IGF1R	hgnc:5465	IGF1R	CIViC	2024-04-10	NULL	0.0145693	GEFITINIB	rxcui:328134	GEFITINIB	TRUE	FALSE	TRUE
ALK	hgnc:427	ALK	JAX-CKB	2024-04-10	NULL	NULL	SHP099	NULL	NULL	NULL	NULL	NULL
PIK3CA	hgnc:8975	PIK3CA	MyCancerGenome	2017-06-20	inhibitor	0.299189	GDC-0032	ncit:C116876	TASELISIB	FALSE	FALSE	TRUE
ALK	hgnc:427	ALK	JAX-CKB	2024-04-10	NULL	0.0608785	Nivolumab	rxcui:1597876	NIVOLUMAB	TRUE	TRUE	TRUE
ALK	hgnc:427	ALK	JAX-CKB	2024-04-10	NULL	0.0720929	Afatinib	rxcui:1430438	AFATINIB	TRUE	FALSE	TRUE
ALK	hgnc:427	ALK	JAX-CKB	2024-04-10	NULL	0.0521815	Pembrolizumab	rxcui:1547545	PEMBROLIZUMAB	TRUE	TRUE	TRUE
ALK	hgnc:427	ALK	JAX-CKB	2024-04-10	NULL	0.0213075	Doxorubicin	rxcui:142433	DOXORUBICIN HYDROCHLORIDE	TRUE	FALSE	TRUE
ALK	hgnc:427	ALK	JAX-CKB	2024-04-10	NULL	4.70286	Alectinib	rxcui:1727455	ALECTINIB	TRUE	FALSE	TRUE
ALK	hgnc:427	ALK	JAX-CKB	2024-04-10	NULL	NULL	X-376	NULL	NULL	NULL	NULL	NULL
APC	hgnc:583	APC	JAX-CKB	2024-04-10	NULL	NULL	MF tricyclic	NULL	NULL	NULL	NULL	NULL
APC	hgnc:583	APC	JAX-CKB	2024-04-10	NULL	NULL	CCT036477	NULL	NULL	NULL	NULL	NULL
APC	hgnc:583	APC	JAX-CKB	2024-04-10	NULL	NULL	CCT031374	NULL	NULL	NULL	NULL	NULL
APC	hgnc:583	APC	JAX-CKB	2024-04-10	NULL	NULL	iCRT-3	NULL	NULL	NULL	NULL	NULL
APC	hgnc:583	APC	JAX-CKB	2024-04-10	NULL	NULL	NC043	NULL	NULL	NULL	NULL	NULL
APC	hgnc:583	APC	JAX-CKB	2024-04-10	NULL	NULL	JW55	NULL	NULL	NULL	NULL	NULL
PIK3R6	hgnc:27101	PIK3R6	MyCancerGenome	2017-06-20	inhibitor	0.0369252	SOPHORETIN	rxcui:9060	QUERCETIN	TRUE	FALSE	TRUE
APC	hgnc:583	APC	JAX-CKB	2024-04-10	NULL	NULL	iCRT-14	NULL	NULL	NULL	NULL	NULL
APC	hgnc:583	APC	JAX-CKB	2024-04-10	NULL	NULL	G-631	NULL	NULL	NULL	NULL	NULL
APC	hgnc:583	APC	JAX-CKB	2024-04-10	NULL	0.596678	BMS-906024	ncit:C116872	OSUGACESTAT	FALSE	FALSE	TRUE
APC	hgnc:583	APC	JAX-CKB	2024-04-10	NULL	0.0487084	Dactolisib	ncit:C74072	DACTOLISIB	FALSE	FALSE	TRUE
ARID1A	hgnc:11110	ARID1A	JAX-CKB	2024-04-10	NULL	NULL	unspecified immune checkpoint inhibitor	NULL	NULL	NULL	NULL	NULL
ARID1A	hgnc:11110	ARID1A	JAX-CKB	2024-04-10	NULL	0.227306	Niraparib	rxcui:1918231	NIRAPARIB	TRUE	FALSE	TRUE
ARID1A	hgnc:11110	ARID1A	JAX-CKB	2024-04-10	NULL	0.289298	Buthionine sulfoximine	ncit:C1029	BUTHIONINE SULFOXIMINE	FALSE	FALSE	FALSE
ARID1A	hgnc:11110	ARID1A	JAX-CKB	2024-04-10	NULL	1.59114	APR-246	ncit:C85465	EPRENETAPOPT	FALSE	FALSE	FALSE
BRAF	hgnc:1097	BRAF	JAX-CKB	2024-04-10	NULL	0.0392728	Gedatolisib	ncit:C91732	GEDATOLISIB	FALSE	FALSE	TRUE
BRAF	hgnc:1097	BRAF	JAX-CKB	2024-04-10	NULL	0.070691	Pembrolizumab	rxcui:1547545	PEMBROLIZUMAB	TRUE	TRUE	TRUE
BRAF	hgnc:1097	BRAF	JAX-CKB	2024-04-10	NULL	0.0499835	BI-847325	iuphar.ligand:12661	BI-847325	FALSE	FALSE	TRUE
PIK3C2G	hgnc:8973	PIK3C2G	MyCancerGenome	2017-06-20	inhibitor	0.205108	XL-765	ncit:C71704	VOXTALISIB	FALSE	FALSE	TRUE
BRAF	hgnc:1097	BRAF	JAX-CKB	2024-04-10	NULL	0.0211469	Rabeprazole	rxcui:114979	RABEPRAZOLE	TRUE	FALSE	TRUE
BRAF	hgnc:1097	BRAF	JAX-CKB	2024-04-10	NULL	NULL	SBI-0640756	NULL	NULL	NULL	NULL	NULL
BRAF	hgnc:1097	BRAF	JAX-CKB	2024-04-10	NULL	NULL	SBI-755199	NULL	NULL	NULL	NULL	NULL
BRAF	hgnc:1097	BRAF	JAX-CKB	2024-04-10	NULL	NULL	SHP099	NULL	NULL	NULL	NULL	NULL
BRAF	hgnc:1097	BRAF	JAX-CKB	2024-04-10	NULL	NULL	ARCC4	NULL	NULL	NULL	NULL	NULL
BRAF	hgnc:1097	BRAF	JAX-CKB	2024-04-10	NULL	0.274909	BDTX-4933	ncit:C200038	RAF INHIBITOR BDTX-4933	FALSE	FALSE	FALSE
BRAF	hgnc:1097	BRAF	JAX-CKB	2024-04-10	NULL	0.549819	BCA101	ncit:C173165	FICERAFUSP ALFA	FALSE	FALSE	FALSE
CD274	hgnc:17635	CD274	JAX-CKB	2024-04-10	NULL	NULL	CD19-PD-1/CD28-CAR T cells	NULL	NULL	NULL	NULL	NULL
CD274	hgnc:17635	CD274	JAX-CKB	2024-04-10	NULL	0.617737	CDX-527	ncit:C176983	ANTI-PD-L1/CD27 BISPECIFIC ANTIBODY CDX-527	FALSE	FALSE	FALSE
CD274	hgnc:17635	CD274	JAX-CKB	2024-04-10	NULL	0.0421185	Carboplatin	rxcui:40048	CARBOPLATIN	TRUE	FALSE	TRUE
CD274	hgnc:17635	CD274	JAX-CKB	2024-04-10	NULL	0.864832	Toripalimab-tpzi	rxcui:2669407	TORIPALIMAB-TPZI	TRUE	FALSE	FALSE
CD274	hgnc:17635	CD274	JAX-CKB	2024-04-10	NULL	NULL	unspecified immune checkpoint inhibitor	NULL	NULL	NULL	NULL	NULL
CDKN2A	hgnc:1787	CDKN2A	JAX-CKB	2024-04-10	NULL	NULL	unspecified immune checkpoint inhibitor	NULL	NULL	NULL	NULL	NULL
PRKD2	hgnc:17293	PRKD2	MyCancerGenome	2017-06-20	inhibitor	0.0195486	SOPHORETIN	rxcui:9060	QUERCETIN	TRUE	FALSE	TRUE
CD274	hgnc:17635	CD274	JAX-CKB	2024-04-10	NULL	1.85321	ZKAB001	ncit:C162504	SOCAZOLIMAB	FALSE	FALSE	FALSE
CD274	hgnc:17635	CD274	JAX-CKB	2024-04-10	NULL	0.0915166	Dabrafenib	rxcui:1424911	DABRAFENIB	TRUE	FALSE	TRUE
CDKN2A	hgnc:1787	CDKN2A	JAX-CKB	2024-04-10	NULL	NULL	SBI-0640756	NULL	NULL	NULL	NULL	NULL
CTNNB1	hgnc:2514	CTNNB1	JAX-CKB	2024-04-10	NULL	NULL	WNTinib	NULL	NULL	NULL	NULL	NULL
CTNNB1	hgnc:2514	CTNNB1	JAX-CKB	2024-04-10	NULL	NULL	CC-91516	NULL	NULL	NULL	NULL	NULL
FLT1	hgnc:3763	FLT1	MyCancerGenome	2017-06-20	inhibitor	0.100015	NINTEDANIB	rxcui:1592736	NINTEDANIB ESYLATE	TRUE	FALSE	TRUE
EML4	hgnc:1316	EML4	JAX-CKB	2024-04-10	NULL	0.228294	Taletrectinib	ncit:C118948	TALETRECTINIB	FALSE	FALSE	FALSE
DNMT3A	hgnc:2978	DNMT3A	JAX-CKB	2024-04-10	NULL	0.0259297	Doxorubicin	rxcui:142433	DOXORUBICIN HYDROCHLORIDE	TRUE	FALSE	TRUE
FBXW7	hgnc:16712	FBXW7	JAX-CKB	2024-04-10	NULL	0.157918	Pembrolizumab	rxcui:1547545	PEMBROLIZUMAB	TRUE	TRUE	TRUE
FGFR1	hgnc:3688	FGFR1	JAX-CKB	2024-04-10	NULL	0.345326	Infigratinib	rxcui:2550729	INFIGRATINIB	TRUE	FALSE	TRUE
CCR4	hgnc:1605	CCR4	MyCancerGenome	2017-06-20	antibody	12.3547	MOGAMULIZUMAB	rxcui:2054068	MOGAMULIZUMAB	TRUE	TRUE	TRUE
FGFR2	hgnc:3689	FGFR2	JAX-CKB	2024-04-10	NULL	NULL	M-COPA	NULL	NULL	NULL	NULL	NULL
FGFR3	hgnc:3690	FGFR3	JAX-CKB	2024-04-10	NULL	0.0162562	Gefitinib	rxcui:328134	GEFITINIB	TRUE	FALSE	TRUE
FLT3	hgnc:3765	FLT3	JAX-CKB	2024-04-10	NULL	1.0406	Quizartinib	rxcui:2643048	QUIZARTINIB	TRUE	FALSE	TRUE
FGFR3	hgnc:3690	FGFR3	JAX-CKB	2024-04-10	NULL	0.0225597	Dactolisib	ncit:C74072	DACTOLISIB	FALSE	FALSE	TRUE
FLT3	hgnc:3765	FLT3	JAX-CKB	2024-04-10	NULL	NULL	NMS-P088	NULL	NULL	NULL	NULL	NULL
FLT3	hgnc:3765	FLT3	JAX-CKB	2024-04-10	NULL	NULL	RMC-4550	NULL	NULL	NULL	NULL	NULL
FLT3	hgnc:3765	FLT3	JAX-CKB	2024-04-10	NULL	NULL	A-419259	NULL	NULL	NULL	NULL	NULL
FLT3	hgnc:3765	FLT3	JAX-CKB	2024-04-10	NULL	0.0144054	Alisertib	ncit:C71717	ALISERTIB	FALSE	FALSE	TRUE
ERBB2	hgnc:3430	ERBB2	MyCancerGenome	2017-06-20	antibody	0.345445	ADO-TRASTUZUMABEMTANSINE	wikidata:Q29006063	KADCYLA	FALSE	TRUE	TRUE
FLT3	hgnc:3765	FLT3	JAX-CKB	2024-04-10	NULL	0.252094	Pacritinib	rxcui:2595243	PACRITINIB	TRUE	FALSE	TRUE
FLT3	hgnc:3765	FLT3	JAX-CKB	2024-04-10	NULL	NULL	NVP-BSK805	NULL	NULL	NULL	NULL	NULL
FLT3	hgnc:3765	FLT3	JAX-CKB	2024-04-10	NULL	NULL	NVP-BVB808	NULL	NULL	NULL	NULL	NULL
FLT3	hgnc:3765	FLT3	JAX-CKB	2024-04-10	NULL	NULL	SHP099	NULL	NULL	NULL	NULL	NULL
FLT3	hgnc:3765	FLT3	JAX-CKB	2024-04-10	NULL	NULL	FLT3/CD3 Fabsc antibody	NULL	NULL	NULL	NULL	NULL
FLT3	hgnc:3765	FLT3	JAX-CKB	2024-04-10	NULL	NULL	CCT137690	NULL	NULL	NULL	NULL	NULL
FLT3	hgnc:3765	FLT3	JAX-CKB	2024-04-10	NULL	0.324121	APG-2575	chembl:CHEMBL4650374	APG-2575	FALSE	FALSE	FALSE
FLT3	hgnc:3765	FLT3	JAX-CKB	2024-04-10	NULL	0.10804	Sonidegib	rxcui:1659191	SONIDEGIB	TRUE	FALSE	TRUE
JAK2	hgnc:6192	JAK2	JAX-CKB	2024-04-10	NULL	NULL	SHP099	NULL	NULL	NULL	NULL	NULL
KDR	hgnc:6307	KDR	MyCancerGenome	2017-06-20	antibody	0.308144	RAMUCIRUMAB	rxcui:1535922	RAMUCIRUMAB	TRUE	TRUE	TRUE
HRAS	hgnc:5173	HRAS	JAX-CKB	2024-04-10	NULL	NULL	WM-8014	NULL	NULL	NULL	NULL	NULL
HRAS	hgnc:5173	HRAS	JAX-CKB	2024-04-10	NULL	0.172723	Rigosertib	ncit:C152216	RIGOSERTIB	FALSE	FALSE	TRUE
HRAS	hgnc:5173	HRAS	JAX-CKB	2024-04-10	NULL	0.0383828	Cetuximab	rxcui:318341	CETUXIMAB	TRUE	TRUE	TRUE
HRAS	hgnc:5173	HRAS	JAX-CKB	2024-04-10	NULL	NULL	IHMT-RAF-128	NULL	NULL	NULL	NULL	NULL
IDH1	hgnc:5382	IDH1	JAX-CKB	2024-04-10	NULL	NULL	BPTES	NULL	NULL	NULL	NULL	NULL
IDH1	hgnc:5382	IDH1	JAX-CKB	2024-04-10	NULL	NULL	IDH1 R132H peptide vaccine	NULL	NULL	NULL	NULL	NULL
NOTCH1	hgnc:7881	NOTCH1	MyCancerGenome	2017-06-20	other/unknown	1.31269	REGN421	ncit:C82367	ENOTICUMAB	FALSE	FALSE	TRUE
IDH1	hgnc:5382	IDH1	JAX-CKB	2024-04-10	NULL	0.0366802	Niraparib	rxcui:1918231	NIRAPARIB	TRUE	FALSE	TRUE
IDH1	hgnc:5382	IDH1	JAX-CKB	2024-04-10	NULL	0.984251	Ivosidenib	rxcui:2049873	IVOSIDENIB	TRUE	FALSE	TRUE
IDH1	hgnc:5382	IDH1	JAX-CKB	2024-04-10	NULL	0.0213968	Veliparib	ncit:C60768	VELIPARIB	FALSE	FALSE	TRUE
IDH2	hgnc:5383	IDH2	JAX-CKB	2024-04-10	NULL	NULL	TQ05310	NULL	NULL	NULL	NULL	NULL
IDH2	hgnc:5383	IDH2	JAX-CKB	2024-04-10	NULL	NULL	AGI-6780	NULL	NULL	NULL	NULL	NULL
JAK1	hgnc:6190	JAK1	JAX-CKB	2024-04-10	NULL	NULL	SHP099	NULL	NULL	NULL	NULL	NULL
JAK1	hgnc:6190	JAK1	JAX-CKB	2024-04-10	NULL	0.0940998	Midostaurin	rxcui:1919083	MIDOSTAURIN	TRUE	FALSE	TRUE
JAK2	hgnc:6192	JAK2	JAX-CKB	2024-04-10	NULL	NULL	NVP-BSK805	NULL	NULL	NULL	NULL	NULL
JAK2	hgnc:6192	JAK2	JAX-CKB	2024-04-10	NULL	NULL	NVP-BVB808	NULL	NULL	NULL	NULL	NULL
APH1B	hgnc:24080	APH1B	MyCancerGenome	2017-06-20	other/unknown	0.403905	MK0752	ncit:C49175	NOTCH SIGNALING PATHWAY INHIBITOR MK0752	FALSE	FALSE	TRUE
JAK1	hgnc:6190	JAK1	JAX-CKB	2024-04-10	NULL	0.564599	Pyridone 6	drugbank:DB04716	2-TERT-BUTYL-9-FLUORO-1,6-DIHYDROBENZO[H]IMIDAZO[4,5-F]ISOQUINOLIN-7-ONE	FALSE	FALSE	TRUE
JAK1	hgnc:6190	JAK1	JAX-CKB	2024-04-10	NULL	0.376399	Pacritinib	rxcui:2595243	PACRITINIB	TRUE	FALSE	TRUE
JAK2	hgnc:6192	JAK2	JAX-CKB	2024-04-10	NULL	0.285368	AZD1480	iuphar.ligand:5933	AZD1480	FALSE	FALSE	TRUE
JAK1	hgnc:6190	JAK1	JAX-CKB	2024-04-10	NULL	0.193577	Pembrolizumab	rxcui:1547545	PEMBROLIZUMAB	TRUE	TRUE	TRUE
NRAS	hgnc:7989	NRAS	JAX-CKB	2024-04-10	NULL	0.211724	SAR405838	ncit:C106120	P53-HDM2 INTERACTION INHIBITOR MI-773	FALSE	FALSE	FALSE
NRAS	hgnc:7989	NRAS	JAX-CKB	2024-04-10	NULL	NULL	RMC-4550	NULL	NULL	NULL	NULL	NULL
NRAS	hgnc:7989	NRAS	JAX-CKB	2024-04-10	NULL	0.0313666	Infigratinib	rxcui:2550729	INFIGRATINIB	TRUE	FALSE	TRUE
PIK3CA	hgnc:8975	PIK3CA	JAX-CKB	2024-04-10	NULL	NULL	OKI-219	NULL	NULL	NULL	NULL	NULL
PIK3CA	hgnc:8975	PIK3CA	JAX-CKB	2024-04-10	NULL	0.0540202	Letrozole	rxcui:72965	LETROZOLE	TRUE	FALSE	TRUE
PMS2	hgnc:9122	PMS2	JAX-CKB	2024-04-10	NULL	NULL	unspecified immune checkpoint inhibitor	NULL	NULL	NULL	NULL	NULL
PARP1	hgnc:270	PARP1	MyCancerGenome	2017-06-20	other/unknown	0.429608	OLAPARIB	rxcui:1597582	OLAPARIB	TRUE	FALSE	TRUE
RB1	hgnc:9884	RB1	JAX-CKB	2024-04-10	NULL	0.517317	Trilaciclib	rxcui:2479690	TRILACICLIB	TRUE	FALSE	FALSE
RET	hgnc:9967	RET	JAX-CKB	2024-04-10	NULL	NULL	unspecified immune checkpoint inhibitor	NULL	NULL	NULL	NULL	NULL
RET	hgnc:9967	RET	JAX-CKB	2024-04-10	NULL	NULL	ALW-II-41-27	NULL	NULL	NULL	NULL	NULL
RET	hgnc:9967	RET	JAX-CKB	2024-04-10	NULL	NULL	XMD15-44	NULL	NULL	NULL	NULL	NULL
RET	hgnc:9967	RET	JAX-CKB	2024-04-10	NULL	NULL	LOX-18228	NULL	NULL	NULL	NULL	NULL
RET	hgnc:9967	RET	JAX-CKB	2024-04-10	NULL	NULL	Y078-DM1	NULL	NULL	NULL	NULL	NULL
HSP90AA1	hgnc:5253	HSP90AA1	MyCancerGenome	2017-06-20	other/unknown	0.362122	RETASPIMYCIN	ncit:C80378	RETASPIMYCIN	FALSE	FALSE	TRUE
ROS1	hgnc:10261	ROS1	JAX-CKB	2024-04-10	NULL	NULL	unspecified immune checkpoint inhibitor	NULL	NULL	NULL	NULL	NULL
ROS1	hgnc:10261	ROS1	JAX-CKB	2024-04-10	NULL	NULL	RMC-4550	NULL	NULL	NULL	NULL	NULL
STK11	hgnc:11389	STK11	JAX-CKB	2024-04-10	NULL	NULL	unspecified immune checkpoint inhibitor	NULL	NULL	NULL	NULL	NULL
ROS1	hgnc:10261	ROS1	JAX-CKB	2024-04-10	NULL	2.18782	NUV-520	ncit:C185422	ZIDESAMTINIB	FALSE	FALSE	FALSE
ROS1	hgnc:10261	ROS1	JAX-CKB	2024-04-10	NULL	0.328173	Taletrectinib	ncit:C118948	TALETRECTINIB	FALSE	FALSE	FALSE
ROS1	hgnc:10261	ROS1	JAX-CKB	2024-04-10	NULL	0.0248616	Carboplatin	rxcui:40048	CARBOPLATIN	TRUE	FALSE	TRUE
STK11	hgnc:11389	STK11	JAX-CKB	2024-04-10	NULL	0.129329	Gedatolisib	ncit:C91732	GEDATOLISIB	FALSE	FALSE	TRUE
TP53	hgnc:11998	TP53	JAX-CKB	2024-04-10	NULL	0.013247	Pembrolizumab	rxcui:1547545	PEMBROLIZUMAB	TRUE	TRUE	TRUE
TP53	hgnc:11998	TP53	JAX-CKB	2024-04-10	NULL	NULL	unspecified ERBB3 antibody	NULL	NULL	NULL	NULL	NULL
TP53	hgnc:11998	TP53	JAX-CKB	2024-04-10	NULL	0.038637	AZD1390	iuphar.ligand:11277	AZD1390	FALSE	FALSE	FALSE
TP53	hgnc:11998	TP53	JAX-CKB	2024-04-10	NULL	0.0115911	Doxorubicin	rxcui:142433	DOXORUBICIN HYDROCHLORIDE	TRUE	FALSE	TRUE
PSME1	hgnc:9568	PSME1	MyCancerGenome	2017-06-20	other/unknown	0.305277	BORTEZOMIB	rxcui:358258	BORTEZOMIB	TRUE	FALSE	TRUE
TP53	hgnc:11998	TP53	JAX-CKB	2024-04-10	NULL	0.00662348	Camptothecin	ncit:C338	CAMPTOTHECIN	TRUE	FALSE	TRUE
TP53	hgnc:11998	TP53	JAX-CKB	2024-04-10	NULL	NULL	unspecified immune checkpoint inhibitor	NULL	NULL	NULL	NULL	NULL
TP53	hgnc:11998	TP53	JAX-CKB	2024-04-10	NULL	NULL	ReACp53	NULL	NULL	NULL	NULL	NULL
TP53	hgnc:11998	TP53	JAX-CKB	2024-04-10	NULL	NULL	MK-8745	NULL	NULL	NULL	NULL	NULL
TP53	hgnc:11998	TP53	JAX-CKB	2024-04-10	NULL	0.0463644	CEP1347	iuphar.ligand:8173	CEP-1347	FALSE	FALSE	FALSE
TP53	hgnc:11998	TP53	JAX-CKB	2024-04-10	NULL	0.463644	APR-246	ncit:C85465	EPRENETAPOPT	FALSE	FALSE	FALSE
TP53	hgnc:11998	TP53	JAX-CKB	2024-04-10	NULL	0.077274	Trifluridine	rxcui:10803	TRIFLURIDINE	TRUE	FALSE	FALSE
TP53	hgnc:11998	TP53	JAX-CKB	2024-04-10	NULL	NULL	MX69	NULL	NULL	NULL	NULL	NULL
TP53	hgnc:11998	TP53	JAX-CKB	2024-04-10	NULL	NULL	PT2399	NULL	NULL	NULL	NULL	NULL
TP53	hgnc:11998	TP53	JAX-CKB	2024-04-10	NULL	NULL	HLA-A2 p53:264-272 vaccine	NULL	NULL	NULL	NULL	NULL
TP53	hgnc:11998	TP53	JAX-CKB	2024-04-10	NULL	NULL	YW3-56	NULL	NULL	NULL	NULL	NULL
TP53	hgnc:11998	TP53	JAX-CKB	2024-04-10	NULL	0.0579555	M8891	iuphar.ligand:12714	M8891	FALSE	FALSE	FALSE
TP53	hgnc:11998	TP53	JAX-CKB	2024-04-10	NULL	0.0115911	Panitumumab	rxcui:263034	PANITUMUMAB	TRUE	TRUE	TRUE
TP53	hgnc:11998	TP53	JAX-CKB	2024-04-10	NULL	0.00418955	Docetaxel	rxcui:1299922	DOCETAXEL ANHYDROUS	TRUE	FALSE	TRUE
VHL	hgnc:12687	VHL	JAX-CKB	2024-04-10	NULL	NULL	STF-62247	NULL	NULL	NULL	NULL	NULL
PSMD14	hgnc:16889	PSMD14	MyCancerGenome	2017-06-20	other/unknown	0.187863	BORTEZOMIB	rxcui:358258	BORTEZOMIB	TRUE	FALSE	TRUE
RELA	hgnc:9955	RELA	DTC	2009-02-20	NULL	0.123839	CID 867101	chembl:CHEMBL406557	CHEMBL:CHEMBL406557	FALSE	FALSE	FALSE
MAPK9	hgnc:6886	MAPK9	DTC	2009-02-20	NULL	0.0381596	GO-6976	drugbank:DB17029	GO-6976	FALSE	FALSE	FALSE
GMNN	hgnc:17493	GMNN	DTC	2009-02-20	NULL	0.109391	NIFURALDEZONE	ncit:C77051	NIFURALDEZONE	FALSE	FALSE	FALSE
TUBA1C	hgnc:20768	TUBA1C	DTC	2009-02-20	NULL	0.023285	VORINOSTAT	rxcui:194337	VORINOSTAT	TRUE	FALSE	TRUE
PSMB6	hgnc:9543	PSMB6	MyCancerGenome	2017-06-20	other/unknown	0.407036	BORTEZOMIB	rxcui:358258	BORTEZOMIB	TRUE	FALSE	TRUE
RACGAP1	hgnc:9804	RACGAP1	DTC	2009-02-20	NULL	0.187527	3-(PHENYLAMINO)PHENOL	chembl:CHEMBL1523215	CHEMBL:CHEMBL1523215	FALSE	FALSE	FALSE
AR	hgnc:644	AR	DTC	2009-02-20	NULL	0.0292359	TRIS(4-ISOPROPYLPHENYL) PHOSPHATE	chembl:CHEMBL458602	CHEMBL:CHEMBL458602	FALSE	FALSE	FALSE
CYP3A4	hgnc:2637	CYP3A4	DTC	2009-02-20	NULL	0.00202529	SB-203580	iuphar.ligand:5269	SB203580	FALSE	FALSE	FALSE
PSMD8	hgnc:9566	PSMD8	MyCancerGenome	2017-06-20	other/unknown	0.488443	BORTEZOMIB	rxcui:358258	BORTEZOMIB	TRUE	FALSE	TRUE
IRAK1	hgnc:6112	IRAK1	DTC	2009-02-20	NULL	0.0425163	GW441756X	chembl:CHEMBL1516890	GW441756X	FALSE	FALSE	FALSE
GMNN	hgnc:17493	GMNN	DTC	2009-02-20	NULL	0.0546955	TCMDC-123457	chembl:CHEMBL285157	CHEMBL:CHEMBL285157	FALSE	FALSE	FALSE
AMH	hgnc:464	AMH	NCI	2017-09-14	NULL	0.633577	TESTOSTERONE	rxcui:10379	TESTOSTERONE	TRUE	FALSE	FALSE
PSMB9	hgnc:9546	PSMB9	MyCancerGenome	2017-06-20	other/unknown	0.407036	BORTEZOMIB	rxcui:358258	BORTEZOMIB	TRUE	FALSE	TRUE
UNIPROT:Q13698	hgnc:1397	CACNA1S	TdgClinicalTrial	2024-01-14	NULL	0.28306	CLEVIDIPINE	rxcui:233603	CLEVIDIPINE	TRUE	FALSE	FALSE
UNIPROT:P35367	hgnc:5182	HRH1	TEND	2011-08-01	NULL	0.0604927	METHOTRIMEPRAZINE	rxcui:6852	METHOTRIMEPRAZINE	TRUE	FALSE	FALSE
NCBIGENE:2842	hgnc:4473	GPR19	GuideToPharmacology	2024.1	inhibitor	13.1269	IUPHAR.LIGAND:8296	iuphar.ligand:8296	EXAMPLE 373 [WO2012093101]	FALSE	FALSE	FALSE
NCBIGENE:1799	hgnc:3432	ERBB4	GuideToPharmacology	2024.1	inhibitor	0.301768	IUPHAR.LIGAND:12612	iuphar.ligand:12612	PIROTINIB	FALSE	FALSE	FALSE
NCBIGENE:1807	hgnc:3013	DPYS	GuideToPharmacology	2024.1	inhibitor	0.014917	IUPHAR.LIGAND:5664	ncit:C80867	CEDIRANIB	FALSE	FALSE	TRUE
PSMB4	hgnc:9541	PSMB4	MyCancerGenome	2017-06-20	other/unknown	0.407036	BORTEZOMIB	rxcui:358258	BORTEZOMIB	TRUE	FALSE	TRUE
NCBIGENE:404	hgnc:4075	GABRA1	GuideToPharmacology	2024.1	modulator	0.101759	IUPHAR.LIGAND:4347	iuphar.ligand:4347	ZK93426	FALSE	FALSE	FALSE
SCN1A	hgnc:10585	SCN1A	ChEMBL	33	blocker	0.0820432	QUINIDINE SULFATE	rxcui:9069	QUINIDINE SULFATE	TRUE	FALSE	FALSE
GABRB3	hgnc:4083	GABRB3	ChEMBL	33	positive modulator	0.0231515	CENOBAMATE	rxcui:2265690	CENOBAMATE	TRUE	FALSE	FALSE
PTGS2	hgnc:9605	PTGS2	ChEMBL	33	inhibitor	0.0681918	IGURATIMOD	ncit:C65886	IGURATIMOD	FALSE	FALSE	FALSE
PSMB7	hgnc:9544	PSMB7	MyCancerGenome	2017-06-20	other/unknown	0.407036	BORTEZOMIB	rxcui:358258	BORTEZOMIB	TRUE	FALSE	TRUE
NRAS	hgnc:7989	NRAS	CGI	2002-01-22	NULL	0.199962	Cetuximab	rxcui:318341	CETUXIMAB	TRUE	TRUE	TRUE
PTGS2	hgnc:9605	PTGS2	ChEMBL	33	inhibitor	0.238671	DICLOFENAC EPOLAMINE	rxcui:40968	DICLOFENAC EPOLAMINE	TRUE	FALSE	FALSE
POLH	hgnc:9181	POLH	DTC	2009-02-20	NULL	0.0234829	N-(4-CARBOXYMETHENE)PHENYLPYRROLE	chembl:CHEMBL258756	CHEMBL:CHEMBL258756	FALSE	FALSE	FALSE
UNIPROT:O43772	hgnc:1421	SLC25A20	TdgClinicalTrial	2024-01-14	NULL	0.437564	PROPIONYL-L-CARNITINE	drugbank:DB15980	LEVOCARNITINE PROPIONATE	FALSE	FALSE	FALSE
PSME2P2	hgnc:30160	PSME2P2	MyCancerGenome	2017-06-20	other/unknown	0.305277	BORTEZOMIB	rxcui:358258	BORTEZOMIB	TRUE	FALSE	TRUE
ALDH1A1	hgnc:402	ALDH1A1	DTC	2009-02-20	NULL	0.0393316	N-(PHENETHYLCARBAMOTHIOYL)BENZAMIDE	chembl:CHEMBL1448292	CHEMBL:CHEMBL1448292	FALSE	FALSE	FALSE
NCBIGENE:317	hgnc:576	APAF1	GuideToPharmacology	2024.1	inhibitor	0.15489	IUPHAR.LIGAND:10452	iuphar.ligand:10452	NMRA-140	FALSE	FALSE	FALSE
INTERLEUKIN 2 RECEPTOR BETA	hgnc:6009	IL2RB	TTD	2020.06.01	NULL	4.03905	NKTR 214	chembl:CHEMBL4298058	BEMPEGALDESLEUKIN	FALSE	FALSE	FALSE
PSMD5	hgnc:9563	PSMD5	MyCancerGenome	2017-06-20	other/unknown	0.305277	BORTEZOMIB	rxcui:358258	BORTEZOMIB	TRUE	FALSE	TRUE
S1PR2	hgnc:3169	S1PR2	DTC	2009-02-20	NULL	0.312546	GNF-PF-2272	chembl:CHEMBL601757	CHEMBL:CHEMBL601757	FALSE	FALSE	FALSE
CYP2C19	hgnc:2621	CYP2C19	DTC	2009-02-20	NULL	0.0154981	DIDANOSINE	rxcui:3364	DIDANOSINE	TRUE	FALSE	FALSE
KAT2A	hgnc:4201	KAT2A	DTC	2009-02-20	NULL	0.0318036	TANSHINONE IIA	chembl:CHEMBL187266	TANSHINONE IIA	FALSE	FALSE	FALSE
AKT1	hgnc:391	AKT1	MyCancerGenomeClinicalTrial	30-Feburary-2014	inhibitor	0.231108	MK2206	ncit:C90581	AKT INHIBITOR MK2206	FALSE	FALSE	TRUE
IL10	hgnc:5962	IL10	NCI	2017-09-14	NULL	0.276356	AMOXICILLIN	rxcui:1297882	AMOXICILLIN ANHYDROUS	TRUE	FALSE	FALSE
APEX1	hgnc:587	APEX1	DTC	2009-02-20	NULL	0.0239871	GNF-PF-1852	chembl:CHEMBL533293	CHEMBL:CHEMBL533293	FALSE	FALSE	FALSE
WEE1	hgnc:12761	WEE1	DTC	2009-02-20	NULL	0.288504	PROTOAPIGENONE	chembl:CHEMBL414890	PROTOAPIGENONE	FALSE	FALSE	FALSE
NPC1	hgnc:7897	NPC1	DTC	2009-02-20	NULL	0.0972364	TCMDC-123480	chembl:CHEMBL588683	CHEMBL:CHEMBL588683	FALSE	FALSE	FALSE
NCBIGENE:684	hgnc:1119	BST2	GuideToPharmacology	2024.1	blocker	2.76356	IUPHAR.LIGAND:10306	iuphar.ligand:10306	PI-HEXATOXIN-HI1A	FALSE	FALSE	FALSE
MAP2K4	hgnc:6844	MAP2K4	MyCancerGenomeClinicalTrial	30-Feburary-2014	inhibitor	0.176794	AZD6244	rxcui:2289380	SELUMETINIB	TRUE	FALSE	TRUE
NCBIGENE:18	hgnc:23	ABAT	GuideToPharmacology	2024.1	agonist	0.150884	IUPHAR.LIGAND:374	iuphar.ligand:374	CCPA	FALSE	FALSE	FALSE
NCBIGENE:1976	hgnc:1773	CDK4	GuideToPharmacology	2024.1	inhibitor	0.277818	IUPHAR.LIGAND:11879	iuphar.ligand:11879	NARAZACICLIB	FALSE	FALSE	FALSE
CD274	hgnc:17635	CD274	JAX-CKB	2024-04-10	NULL	0.617737	Tislelizumab	rxcui:2677426	TISLELIZUMAB	TRUE	FALSE	FALSE
ICMT	hgnc:5350	ICMT	DTC	2009-02-20	NULL	1.05015	SIMVASTATIN	rxcui:36567	SIMVASTATIN	TRUE	FALSE	TRUE
IDH1	hgnc:5382	IDH1	DTC	2009-02-20	NULL	0.0427935	PALMITOYL-DL-CARNITINE CHLORIDE	chembl:CHEMBL1256761	CHEMBL:CHEMBL1256761	FALSE	FALSE	FALSE
NRG1	hgnc:7997	NRG1	NCI	2017-09-14	NULL	0.198893	DIFFERENTIATING AGENTS	ncit:C1934	DIFFERENTIATION INDUCER	FALSE	FALSE	FALSE
MAP2K5	hgnc:6845	MAP2K5	MyCancerGenomeClinicalTrial	30-Feburary-2014	inhibitor	0.198893	AZD6244	rxcui:2289380	SELUMETINIB	TRUE	FALSE	TRUE
GCKR	hgnc:4196	GCKR	PharmGKB	2004-05-24	NULL	0.126069	fluorouracil	rxcui:4492	FLUOROURACIL	TRUE	FALSE	TRUE
GLP1R	hgnc:4324	GLP1R	PharmGKB	2004-05-24	NULL	0.00656141	clozapine	rxcui:2626	CLOZAPINE	TRUE	FALSE	FALSE
ABCC1	hgnc:51	ABCC1	NCI	2017-09-14	NULL	0.0860782	FLAVOPIRIDOL	ncit:C74940	ALVOCIDIB	FALSE	FALSE	TRUE
PIK3CA	hgnc:8975	PIK3CA	TALC	2016-05-12	inhibitor	0.171594	GDC-0941	ncit:C165479	PICTILISIB	FALSE	FALSE	TRUE
UNIPROT:P46098	hgnc:5297	HTR3A	TdgClinicalTrial	2024-01-14	NULL	0.424304	GRANISETRON	rxcui:26237	GRANISETRON	TRUE	FALSE	TRUE
ABCC1	hgnc:51	ABCC1	NCI	2017-09-14	NULL	0.143464	OFLOXACIN	rxcui:7623	OFLOXACIN	TRUE	FALSE	FALSE
PROTEINASE ACTIVATED RECEPTOR 1	hgnc:3537	F2R	TTD	2020.06.01	NULL	1.00976	Vorapaxar	rxcui:1537034	VORAPAXAR	TRUE	FALSE	FALSE
NCBIGENE:30	hgnc:82	ACAA1	GuideToPharmacology	2024.1	agonist	0.423449	IUPHAR.LIGAND:9326	ncit:C132738	ABEDITEROL	FALSE	FALSE	FALSE
ABCB1	hgnc:40	ABCB1	NCI	2017-09-14	NULL	0.00897567	SIMVASTATIN	rxcui:36567	SIMVASTATIN	TRUE	FALSE	TRUE
NCBIGENE:264	hgnc:5184	HRH3	GuideToPharmacology	2024.1	agonist	0.386086	IUPHAR.LIGAND:1251	iuphar.ligand:1251	IMMEPIP	FALSE	FALSE	FALSE
AGTR1	hgnc:336	AGTR1	NCI	2017-09-14	NULL	0.0494423	L-DOPA	rxcui:6375	LEVODOPA	TRUE	FALSE	FALSE
ABCA1	hgnc:29	ABCA1	PharmGKB	2004-05-24	NULL	0.038837	fenofibrate	rxcui:221100	FENOFIBRATE MICRONIZED	TRUE	FALSE	FALSE
SCN2A	hgnc:10588	SCN2A	ChEMBL	33	blocker	0.0595325	PROPAFENONE HYDROCHLORIDE	rxcui:203135	PROPAFENONE HYDROCHLORIDE	TRUE	FALSE	FALSE
TYROSINE-PROTEIN KINASE KIT	hgnc:6342	KIT	TTD	2020.06.01	NULL	0.271124	PLX-3397	rxcui:2183102	PEXIDARTINIB	TRUE	FALSE	TRUE
RAD52	hgnc:9824	RAD52	DTC	2009-02-20	NULL	0.198893	GNF-PF-1241	chembl:CHEMBL528724	CHEMBL:CHEMBL528724	FALSE	FALSE	FALSE
NCBIGENE:356	hgnc:11936	FASLG	GuideToPharmacology	2024.1	agonist	0.345445	IUPHAR.LIGAND:2062	iuphar.ligand:2062	[125I]TYR3 SMS 201-995	FALSE	FALSE	FALSE
UNIPROT:P31645	hgnc:11050	SLC6A4	TEND	2011-08-01	NULL	0.170479	MILNACIPRAN	rxcui:588250	MILNACIPRAN	TRUE	FALSE	FALSE
NCBIGENE:6	ncbigene:6	A12M3	GuideToPharmacology	2024.1	inhibitor	0.0277818	IUPHAR.LIGAND:213	rxcui:10737	TRAZODONE	TRUE	FALSE	FALSE
NCBIGENE:12	hgnc:16	SERPINA3	GuideToPharmacology	2024.1	inhibitor	0.115148	IUPHAR.LIGAND:7461	rxcui:1040027	LURASIDONE HYDROCHLORIDE	TRUE	FALSE	FALSE
NCBIGENE:660	hgnc:1079	BMX	GuideToPharmacology	2024.1	agonist	0.656346	IUPHAR.LIGAND:5535	rxcui:2393	CHLOROQUINE	TRUE	FALSE	TRUE
GABRA4	hgnc:4078	GABRA4	ChEMBL	33	positive modulator	0.0376669	THIAMYLAL SODIUM	rxcui:203201	THIAMYLAL SODIUM	TRUE	FALSE	FALSE
RPSA	hgnc:6502	RPSA	ChEMBL	33	inhibitor	0.0777891	OXYTETRACYCLINE HYDROCHLORIDE	rxcui:4780	OXYTETRACYCLINE HYDROCHLORIDE	TRUE	FALSE	FALSE
IDH1	hgnc:5382	IDH1	DTC	2009-02-20	NULL	0.00641903	VINBLASTINE SULFATE	rxcui:11199	VINBLASTINE SULFATE	TRUE	FALSE	FALSE
G6PD	hgnc:4057	G6PD	FDA	2024-04-10	NULL	2.94043	Rasburicase	rxcui:283821	RASBURICASE	TRUE	FALSE	FALSE
XIAP	hgnc:592	XIAP	NCI	2017-09-14	NULL	0.0833455	PROTEASOME INHIBITOR	ncit:C2160	PROTEASOME INHIBITOR	FALSE	FALSE	FALSE
C-C CHEMOKINE RECEPTOR TYPE 2	hgnc:1603	CCR2	TTD	2020.06.01	NULL	0.760981	RS-504393	iuphar.ligand:781	RS-504393	FALSE	FALSE	FALSE
NCBIGENE:11	hgnc:15	NATP	GuideToPharmacology	2024.1	agonist	0.0287084	IUPHAR.LIGAND:35	rxcui:1760	BROMOCRIPTINE	TRUE	FALSE	FALSE
MAP2K4	hgnc:6844	MAP2K4	MyCancerGenomeClinicalTrial	30-Feburary-2014	inhibitor	0.216081	DABRAFENIB MESYLATE	rxcui:1424911	DABRAFENIB	TRUE	FALSE	TRUE
MIF	hgnc:7097	MIF	ChEMBL	33	inhibitor	1.25018	IGURATIMOD	ncit:C65886	IGURATIMOD	FALSE	FALSE	FALSE
CYP2C19	hgnc:2621	CYP2C19	DTC	2009-02-20	NULL	0.00482164	MERCAPTOPURINE	rxcui:103	MERCAPTOPURINE	TRUE	FALSE	TRUE
EHMT2	hgnc:14129	EHMT2	DTC	2009-02-20	NULL	0.00765865	NSC-317605	chembl:CHEMBL1312050	CHEMBL:CHEMBL1312050	FALSE	FALSE	FALSE
GSTP1	hgnc:4638	GSTP1	NCI	2017-09-14	NULL	0.0216081	1-BETA-D-ARABINOFURANOSYLCYTOSINE	rxcui:3041	CYTARABINE	TRUE	FALSE	TRUE
OPRM1	hgnc:8156	OPRM1	PharmGKB	2004-05-24	NULL	0.240861	levomethadone	rxcui:236913	LEVOMETHADONE	FALSE	FALSE	FALSE
UNIPROT:P11388	hgnc:11989	TOP2A	TdgClinicalTrial	2024-01-14	NULL	0.301768	TENIPOSIDE	rxcui:10362	TENIPOSIDE	TRUE	FALSE	TRUE
POLB	hgnc:9174	POLB	DTC	2009-02-20	NULL	0.0111576	HAEMATOXYLIN	chembl:CHEMBL1479103	HAEMATOXYLIN	FALSE	FALSE	FALSE
GLP1R	hgnc:4324	GLP1R	DTC	2009-02-20	NULL	0.0289298	ANGUSTIBALIN	chembl:CHEMBL486196	ANGUSTIBALIN	FALSE	FALSE	FALSE
BGLAP	hgnc:1043	BGLAP	NCI	2017-09-14	NULL	0.118261	PROPRANOLOL	rxcui:82084	PROPRANOLOL HYDROCHLORIDE	TRUE	FALSE	FALSE
FGFR3	hgnc:3690	FGFR3	CIViC	2024-04-10	NULL	0.388946	INFIGRATINIB	rxcui:2550729	INFIGRATINIB	TRUE	FALSE	TRUE
CBL	hgnc:1541	CBL	JAX-CKB	2024-04-10	NULL	0.0889961	Erlotinib	rxcui:337525	ERLOTINIB	TRUE	FALSE	TRUE
THYMIDINE PHOSPHORYLASE	hgnc:3148	TYMP	TTD	2020.06.01	NULL	0.820432	Uridine	rxcui:11017	URIDINE	TRUE	FALSE	FALSE
NCBIGENE:27	hgnc:77	ABL2	GuideToPharmacology	2024.1	inhibitor	0.0631102	IUPHAR.LIGAND:37	rxcui:47579	CABERGOLINE	TRUE	FALSE	FALSE
XIAP	hgnc:592	XIAP	NCI	2017-09-14	NULL	0.151537	ALPHA-DIFLUOROMETHYLORNITHINE	rxcui:569	EFLORNITHINE	TRUE	FALSE	FALSE
NCBIGENE:668	hgnc:1092	FOXL2	GuideToPharmacology	2024.1	agonist	0.182318	IUPHAR.LIGAND:12442	iuphar.ligand:12442	(+/-)-ERIODICTYOL	FALSE	FALSE	FALSE
EREG	hgnc:3443	EREG	CIViC	2024-04-10	NULL	0.243091	CETUXIMAB	rxcui:318341	CETUXIMAB	TRUE	TRUE	TRUE
UNIPROT:P17181	hgnc:5432	IFNAR1	TdgClinicalTrial	2024-01-14	NULL	1.45855	INTERFERON ALFA-N1	rxcui:202912	INTERFERON ALFA-N1	FALSE	TRUE	FALSE
DNA TOPOISOMERASE I	hgnc:11986	TOP1	TTD	2020.06.01	NULL	0.437564	Genz-644282	chembl:CHEMBL191958	GENZ-644282	FALSE	FALSE	FALSE
CYP3A4	hgnc:2637	CYP3A4	DTC	2009-02-20	NULL	0.00839049	CGP-7930	iuphar.ligand:1079	CGP7930	FALSE	FALSE	FALSE
CNR1	hgnc:2159	CNR1	DTC	2009-02-20	NULL	1.16684	Z160	iuphar.ligand:7765	NP118809	FALSE	FALSE	FALSE
NCBIGENE:11	hgnc:15	NATP	GuideToPharmacology	2024.1	inhibitor	0.0741634	IUPHAR.LIGAND:277	rxcui:104592	CYPROHEPTADINE HYDROCHLORIDE	TRUE	FALSE	FALSE
NCBIGENE:2618	hgnc:4163	GART	GuideToPharmacology	2024.1	inhibitor	0.142297	IUPHAR.LIGAND:8391	iuphar.ligand:8391	CHR-3996	FALSE	FALSE	TRUE
NCBIGENE:490	hgnc:814	ATP2B1	GuideToPharmacology	2024.1	blocker	0.273477	IUPHAR.LIGAND:2441	iuphar.ligand:2441	SKF96365	FALSE	FALSE	FALSE
RETINOIC ACID RECEPTOR BETA	hgnc:9865	RARB	TTD	2020.06.01	NULL	0.441241	Alitretinoin	rxcui:81864	ALITRETINOIN	TRUE	FALSE	TRUE
SRC	hgnc:11283	SRC	ChEMBL	33	inhibitor	0.0607728	TG100-801	chembl:CHEMBL403989	TG100-801	FALSE	FALSE	FALSE
CSF2RB	hgnc:2436	CSF2RB	ChEMBL	33	inhibitor	2.91709	MAVRILIMUMAB	ncit:C95788	MAVRILIMUMAB	FALSE	FALSE	FALSE
STAT3	hgnc:11364	STAT3	DTC	2009-02-20	NULL	0.0648243	NICLOSAMIDE	rxcui:7402	NICLOSAMIDE	TRUE	FALSE	FALSE
UNIPROT:Q99250	hgnc:10588	SCN2A	TEND	2011-08-01	NULL	0.208364	FOSPROPOFOL	rxcui:828682	FOSPROPOFOL	TRUE	FALSE	FALSE
HMG-COA REDUCTASE	hgnc:5006	HMGCR	TTD	2020.06.01	NULL	0.742533	Atorvastatin	rxcui:1297766	ATORVASTATIN CALCIUM TRIHYDRATE	TRUE	FALSE	FALSE
GABRA3	hgnc:4077	GABRA3	ChEMBL	33	negative modulator	0.0972364	FLUMAZENIL	rxcui:4457	FLUMAZENIL	TRUE	FALSE	FALSE
LDLR	hgnc:6547	LDLR	NCI	2017-09-14	NULL	0.1882	TETRACYCLINE	rxcui:10395	TETRACYCLINE	TRUE	FALSE	FALSE
ALDH1A1	hgnc:402	ALDH1A1	DTC	2009-02-20	NULL	0.0147493	RO-194603	iuphar.ligand:4297	RO19-4603	FALSE	FALSE	FALSE
LDLR	hgnc:6547	LDLR	PharmGKB	2004-05-24	NULL	0.125466	pravastatin	rxcui:203144	PRAVASTATIN SODIUM	TRUE	FALSE	FALSE
UNIPROT:P55157	hgnc:7467	MTTP	TdgClinicalTrial	2024-01-14	NULL	5.25077	LOMITAPIDE	rxcui:1364478	LOMITAPIDE MESYLATE	TRUE	FALSE	FALSE
APAF1	hgnc:576	APAF1	DTC	2009-02-20	NULL	0.0290419	GNF-PF-159	chembl:CHEMBL599924	CHEMBL:CHEMBL599924	FALSE	FALSE	FALSE
TUBB6	hgnc:20776	TUBB6	DTC	2009-02-20	NULL	0.0316216	VINCRISTINE	rxcui:11202	VINCRISTINE	TRUE	FALSE	TRUE
DRD3	hgnc:3024	DRD3	ChEMBL	33	inhibitor	0.0197397	OLANZAPINE	rxcui:61381	OLANZAPINE	TRUE	FALSE	FALSE
PIK3CA	hgnc:8975	PIK3CA	JAX-CKB	2024-04-10	NULL	0.114396	XL147	ncit:C71705	PILARALISIB	FALSE	FALSE	TRUE
CASR	hgnc:1514	CASR	ChEMBL	33	agonist	3.28173	VELCALCETIDE	rxcui:1876119	ETELCALCETIDE	TRUE	FALSE	FALSE
GABRA6	hgnc:4080	GABRA6	ChEMBL	33	positive modulator	0.0390682	PAGOCLONE	ncit:C74529	PAGOCLONE	FALSE	FALSE	FALSE
TUBB8	hgnc:20773	TUBB8	DTC	2009-02-20	NULL	0.023285	VORINOSTAT	rxcui:194337	VORINOSTAT	TRUE	FALSE	TRUE
CACNA1S	hgnc:1397	CACNA1S	PharmGKB	2004-05-24	NULL	0.405291	methoxyflurane	rxcui:6857	METHOXYFLURANE	TRUE	FALSE	FALSE
UNIPROT:O00591	hgnc:4089	GABRP	TEND	2011-08-01	NULL	0.0781946	FLUDIAZEPAM	ncit:C65709	FLUDIAZEPAM	FALSE	FALSE	FALSE
TUMOR NECROSIS FACTOR	hgnc:11892	TNF	TTD	2020.06.01	NULL	0.564599	AN0128	drugbank:DB05054	AN0128	FALSE	FALSE	FALSE
NCBIGENE:1375	hgnc:2329	CPT1B	GuideToPharmacology	2024.1	inhibitor	0.257391	IUPHAR.LIGAND:7252	rxcui:32613	OXAPROZIN	TRUE	FALSE	FALSE
NCBIGENE:310	hgnc:545	ANXA7	GuideToPharmacology	2024.1	agonist	3.75055	IUPHAR.LIGAND:1579	iuphar.ligand:1579	NEUROTENSIN	FALSE	FALSE	FALSE
TUBB4B	hgnc:20771	TUBB4B	ChEMBL	33	inhibitor	0.0421748	VINORELBINE TARTRATE	rxcui:114527	VINORELBINE TARTRATE	TRUE	FALSE	FALSE
THYROID HORMONE RECEPTOR ALPHA	hgnc:11796	THRA	TTD	2020.06.01	NULL	1.87527	Levothyroxine	rxcui:10582	LEVOTHYROXINE	TRUE	FALSE	FALSE
CYP2C9	hgnc:2623	CYP2C9	DTC	2009-02-20	NULL	0.0255885	BUSULFAN	rxcui:1828	BUSULFAN	TRUE	FALSE	FALSE
STAT6	hgnc:11368	STAT6	DTC	2009-02-20	NULL	0.159114	GW7074	iuphar.ligand:8072	GW5074	FALSE	FALSE	FALSE
FYN	hgnc:4037	FYN	DTC	2009-02-20	NULL	0.0355743	AST-487	iuphar.ligand:5661	AST-487	FALSE	FALSE	TRUE
SYK	hgnc:11491	SYK	ChEMBL	33	inhibitor	1.50022	PRT-2607	chembl:CHEMBL3545138	PRT-2607	FALSE	FALSE	FALSE
5-HT 6 RECEPTOR	hgnc:5301	HTR6	TTD	2020.06.01	NULL	7.00102	PF-05212377	drugbank:DB16044	PF-05212377	FALSE	FALSE	FALSE
HIF1A	hgnc:4910	HIF1A	DTC	2009-02-20	NULL	0.00978708	CLOTRIMAZOLE	rxcui:2623	CLOTRIMAZOLE	TRUE	FALSE	FALSE
IL17A	hgnc:5981	IL17A	NCI	2017-09-14	NULL	0.224392	TETRACYCLINE	rxcui:10395	TETRACYCLINE	TRUE	FALSE	FALSE
UNIPROT:P33402	hgnc:4684	GUCY1A2	TdgClinicalTrial	2024-01-14	NULL	0.583419	NITRIC OXIDE	rxcui:7442	NITRIC OXIDE	TRUE	FALSE	FALSE
NCBIGENE:287	hgnc:493	ANK2	GuideToPharmacology	2024.1	inhibitor	0.709563	IUPHAR.LIGAND:1359	iuphar.ligand:1359	K185	FALSE	FALSE	FALSE
PKM	hgnc:9021	PKM	DTC	2009-02-20	NULL	0.291709	GNF-PF-3832	chembl:CHEMBL261693	CHEMBL:CHEMBL261693	FALSE	FALSE	FALSE
POLH	hgnc:9181	POLH	DTC	2009-02-20	NULL	0.152639	GNF-PF-3725	chembl:CHEMBL598695	CHEMBL:CHEMBL598695	FALSE	FALSE	FALSE
PRKAG3	hgnc:9387	PRKAG3	DTC	2009-02-20	NULL	1.79513	METFORMIN	rxcui:6809	METFORMIN	TRUE	FALSE	TRUE
UNIPROT:Q13421	hgnc:7371	MSLN	TdgClinicalTrial	2024-01-14	NULL	17.5026	AMATUXIMAB	ncit:C62483	AMATUXIMAB	FALSE	FALSE	FALSE
NCBIGENE:584	hgnc:10597	SCN9A	GuideToPharmacology	2024.1	blocker	0.312546	IUPHAR.LIGAND:12002	iuphar.ligand:12002	ABBV-318	FALSE	FALSE	FALSE
KRAS	hgnc:6407	KRAS	PharmGKB	2004-05-24	NULL	0.0136739	azacitidine	rxcui:1251	AZACITIDINE	TRUE	FALSE	TRUE
NCBIGENE:1560	hgnc:500	ANPEP	GuideToPharmacology	2024.1	inhibitor	0.772172	IUPHAR.LIGAND:9668	iuphar.ligand:9668	JFD00064	FALSE	FALSE	FALSE
ABCG2	hgnc:74	ABCG2	NCI	2017-09-14	NULL	0.0683694	FOLIC ACID	rxcui:4511	FOLIC ACID	TRUE	FALSE	FALSE
NCBIGENE:2428	hgnc:3938	FRA9D	GuideToPharmacology	2024.1	inhibitor	13.1269	IUPHAR.LIGAND:12225	iuphar.ligand:12225	SJB2-043	FALSE	FALSE	FALSE
NCBIGENE:1623	hgnc:2691	DBIP2	GuideToPharmacology	2024.1	inhibitor	4.37564	IUPHAR.LIGAND:8628	iuphar.ligand:8628	COMPOUND 4 [PMID: 12408711]	FALSE	FALSE	FALSE
TUBB6	hgnc:20776	TUBB6	ChEMBL	33	inhibitor	0.0376669	FOSBRETABULIN DISODIUM	ncit:C2503	FOSBRETABULIN DISODIUM	FALSE	FALSE	FALSE
SIK2	hgnc:21680	SIK2	DTC	2009-02-20	NULL	0.201179	SB-203580	iuphar.ligand:5269	SB203580	FALSE	FALSE	FALSE
C-X-C CHEMOKINE RECEPTOR TYPE 2	hgnc:6027	CXCR2	TTD	2020.06.01	NULL	1.94473	Reparixin	ncit:C66515	REPARIXIN	FALSE	FALSE	FALSE
ERBB2	hgnc:3430	ERBB2	ChEMBL	33	negative modulator	0.172723	BDTX189	chembl:CHEMBL4650279	BDTX189	FALSE	FALSE	FALSE
ABCC1	hgnc:51	ABCC1	NCI	2017-09-14	NULL	0.143464	TROXACITABINE	ncit:C1438	TROXACITABINE	FALSE	FALSE	FALSE
FGF2	hgnc:3676	FGF2	PharmGKB	2004-05-24	NULL	0.218327	fluvoxamine	rxcui:42355	FLUVOXAMINE	TRUE	FALSE	FALSE
ACE	hgnc:2707	ACE	NCI	2017-09-14	NULL	1.84838	CAPTOPRIL	rxcui:1998	CAPTOPRIL	TRUE	FALSE	FALSE
UNIPROT:O60391	hgnc:16768	GRIN3B	TEND	2011-08-01	NULL	0.80781	ORPHENADRINE	rxcui:7715	ORPHENADRINE	TRUE	FALSE	FALSE
ADRENERGIC RECEPTOR BETA-2	hgnc:286	ADRB2	TTD	2020.06.01	NULL	0.407036	Bambuterol	rxcui:18751	BAMBUTEROL	FALSE	FALSE	FALSE
FGFR1	hgnc:3688	FGFR1	NCI	2017-09-14	NULL	0.0377481	ARSENIC TRIOXIDE	rxcui:18330	ARSENIC TRIOXIDE	TRUE	FALSE	TRUE
NCBIGENE:5	ncbigene:5	A12M2	GuideToPharmacology	2024.1	agonist	0.0138799	IUPHAR.LIGAND:38	rxcui:2626	CLOZAPINE	TRUE	FALSE	FALSE
PTGS1	hgnc:9604	PTGS1	ChEMBL	33	inhibitor	0.164086	FLURBIPROFEN	rxcui:4502	FLURBIPROFEN	TRUE	FALSE	FALSE
CD33	hgnc:1659	CD33	ChEMBL	33	binder	4.03905	ONCOLYSIN M	chembl:CHEMBL2109520	ONCOLYSIN M	FALSE	FALSE	FALSE
TUBA3C	hgnc:12408	TUBA3C	ChEMBL	33	inhibitor	0.0400211	AZINTUXIZUMAB VEDOTIN	ncit:C122816	AZINTUXIZUMAB VEDOTIN	FALSE	FALSE	FALSE
CYP1A2	hgnc:2596	CYP1A2	DTC	2009-02-20	NULL	0.0295153	SB-203186	iuphar.ligand:255	SB 203186	FALSE	FALSE	FALSE
AR	hgnc:644	AR	DTC	2009-02-20	NULL	0.0584718	2-((4-(DIMETHYLAMINO)PHENYL)DIAZENYL)BENZOIC ACID	chembl:CHEMBL375971	CHEMBL:CHEMBL375971	FALSE	FALSE	FALSE
DRD1	hgnc:3020	DRD1	DTC	2009-02-20	NULL	0.0248616	PROPAFENONE	rxcui:8754	PROPAFENONE	TRUE	FALSE	FALSE
ALPL	hgnc:438	ALPL	DTC	2009-02-20	NULL	0.0381043	HAEMATOXYLIN	chembl:CHEMBL1479103	HAEMATOXYLIN	FALSE	FALSE	FALSE
SMN2	hgnc:11118	SMN2	DTC	2009-02-20	NULL	0.0820432	6-AZAURIDINE	ncit:C291	6-AZAURIDINE	FALSE	FALSE	FALSE
ADCYAP1R1	hgnc:242	ADCYAP1R1	NCI	2017-09-14	NULL	0.263196	IL-6	iuphar.ligand:4998	IL-6	FALSE	FALSE	FALSE
PRL	hgnc:9445	PRL	NCI	2017-09-14	NULL	0.028049	ANTIDEPRESSANT	ncit:C265	ANTIDEPRESSANT AGENT	FALSE	FALSE	FALSE
NOTCH1	hgnc:7881	NOTCH1	CIViC	2024-04-10	NULL	1.40646	NIROGACESTAT	rxcui:2670631	NIROGACESTAT	TRUE	FALSE	TRUE
BRCA1	hgnc:1100	BRCA1	ClearityFoundationBiomarkers	2013-07-26	NULL	0.0272484	OXALIPLATIN	rxcui:32592	OXALIPLATIN	TRUE	FALSE	TRUE
AMH	hgnc:464	AMH	NCI	2017-09-14	NULL	0.325125	HUMAN CHORIONIC GONADOTROPIN	rxcui:340705	HUMAN CHORIONIC GONADOTROPIN	TRUE	FALSE	FALSE
UNIPROT:P31644	hgnc:4079	GABRA5	TdgClinicalTrial	2024-01-14	NULL	0.119336	BUTABARBITAL	rxcui:477631	BUTABARBITAL	TRUE	FALSE	FALSE
ATM	hgnc:795	ATM	CIViC	2024-04-10	NULL	0.0143857	TRAMETINIB	rxcui:1425098	TRAMETINIB DIMETHYL SULFOXIDE	TRUE	FALSE	TRUE
SLC22A6	hgnc:10970	SLC22A6	PharmGKB	2004-05-24	NULL	13.1269	cidofovir	rxcui:1546007	CIDOFOVIR ANHYDROUS	TRUE	FALSE	FALSE
UNIPROT:P35968	hgnc:6307	KDR	TdgClinicalTrial	2024-01-14	NULL	0.0739545	PTC299	drugbank:DB05173	PTC299	FALSE	FALSE	FALSE
ADRENERGIC RECEPTOR BETA-1	hgnc:285	ADRB1	TTD	2020.06.01	NULL	0.14917	Propranolol	rxcui:82084	PROPRANOLOL HYDROCHLORIDE	TRUE	FALSE	FALSE
NCBIGENE:408	hgnc:711	ARRB1	GuideToPharmacology	2024.1	modulator	0.320169	IUPHAR.LIGAND:4327	iuphar.ligand:4327	TPA023	FALSE	FALSE	FALSE
CXCL8	hgnc:6025	CXCL8	DTC	2009-02-20	NULL	0.162061	CORONOPILIN	chembl:CHEMBL248564	CORONOPILIN	FALSE	FALSE	FALSE
AR	hgnc:644	AR	DTC	2009-02-20	NULL	0.0584718	POLIDOCANOL	rxcui:968170	POLIDOCANOL	TRUE	FALSE	FALSE
NAPEPLD	hgnc:21683	NAPEPLD	NCI	2017-09-14	NULL	1.32931	ETHANOL	rxcui:1310469	DEHYDRATED ALCOHOL	TRUE	FALSE	FALSE
CYP2D6	hgnc:2625	CYP2D6	DTC	2009-02-20	NULL	0.0885458	BD-1008	chembl:CHEMBL20377	CHEMBL:CHEMBL20377	FALSE	FALSE	FALSE
ABI1	hgnc:11320	ABI1	PharmGKB	2004-05-24	NULL	0.175026	imatinib	rxcui:282388	IMATINIB	TRUE	FALSE	TRUE
NCBIGENE:275	hgnc:473	AMT	GuideToPharmacology	2024.1	inhibitor	1.50022	IUPHAR.LIGAND:2931	iuphar.ligand:2931	W146	FALSE	FALSE	FALSE
NCBIGENE:405	hgnc:700	ARNT	GuideToPharmacology	2024.1	modulator	0.198893	IUPHAR.LIGAND:4366	iuphar.ligand:4366	[3H]CGS8216	FALSE	FALSE	FALSE
ANXA1	hgnc:533	ANXA1	NCI	2017-09-14	NULL	0.0416287	DEXAMETHASONE	rxcui:3264	DEXAMETHASONE	TRUE	FALSE	TRUE
NCBIGENE:221	hgnc:410	ALDH3B1	GuideToPharmacology	2024.1	agonist	0.124132	IUPHAR.LIGAND:1013	rxcui:24395	ESTRADIOL VALERATE	TRUE	FALSE	FALSE
NCBIGENE:480	hgnc:14073	ATP1A4	GuideToPharmacology	2024.1	inhibitor	2.62538	IUPHAR.LIGAND:4125	iuphar.ligand:4125	AF353	FALSE	FALSE	FALSE
NCBIGENE:485	hgnc:809	ATP1B1P1	GuideToPharmacology	2024.1	activator	1.19336	IUPHAR.LIGAND:6473	iuphar.ligand:6473	MORPHANTHRIDINE	FALSE	FALSE	FALSE
WRN	hgnc:12791	WRN	DTC	2009-02-20	NULL	0.022062	AG-538	chembl:CHEMBL56393	CHEMBL:CHEMBL56393	FALSE	FALSE	FALSE
MAPT	hgnc:6893	MAPT	DTC	2009-02-20	NULL	0.0119065	U-0126	ncit:C1825	U-0126	FALSE	FALSE	FALSE
PROGRAMMED CELL DEATH PROTEIN 1	hgnc:8760	PDCD1	TTD	2020.06.01	NULL	1.28067	INCSHR1210	iuphar.ligand:9758	CAMRELIZUMAB	FALSE	FALSE	FALSE
MONOAMINE OXIDASE TYPE A	hgnc:6833	MAOA	TTD	2020.06.01	NULL	0.673175	Ladostigil	ncit:C77584	LADOSTIGIL	FALSE	FALSE	FALSE
KCNH2	hgnc:6251	KCNH2	DTC	2009-02-20	NULL	0.0373986	ENDRIN	chembl:CHEMBL44072	ENDRIN	FALSE	FALSE	FALSE
HDAC11	hgnc:19086	HDAC11	DTC	2009-02-20	NULL	0.212152	APICIDIN	iuphar.ligand:7495	APICIDIN	FALSE	FALSE	FALSE
UGT1A6	hgnc:12538	UGT1A6	PharmGKB	2004-05-24	NULL	0.136384	atorvastatin	rxcui:1297766	ATORVASTATIN CALCIUM TRIHYDRATE	TRUE	FALSE	FALSE
NR5A2	hgnc:7984	NR5A2	DTC	2009-02-20	NULL	52.5077	GSK8470	chembl:CHEMBL385911	CHEMBL:CHEMBL385911	FALSE	FALSE	FALSE
RAPGEF4	hgnc:16626	RAPGEF4	DTC	2009-02-20	NULL	0.0388946	GW7647	iuphar.ligand:2674	GW7647	FALSE	FALSE	FALSE
KDM4A	hgnc:22978	KDM4A	DTC	2009-02-20	NULL	0.119065	DIPROTIN A	chembl:CHEMBL214381	DIPROTIN A	FALSE	FALSE	FALSE
NCBIGENE:2060	hgnc:3419	EPS15	GuideToPharmacology	2024.1	inhibitor	1.09391	IUPHAR.LIGAND:8146	iuphar.ligand:8146	COMPOUND 23 [PMID: 17600705]	FALSE	FALSE	FALSE
KIT	hgnc:6342	KIT	DoCM	2024-04-10	NULL	0.133184	SORAFENIB	rxcui:495881	SORAFENIB	TRUE	FALSE	TRUE
AQP9	hgnc:643	AQP9	NCI	2017-09-14	NULL	0.0980535	ANDROGENS	ncit:C243	THERAPEUTIC ANDROGEN	FALSE	FALSE	FALSE
GABRQ	hgnc:14454	GABRQ	ChEMBL	33	negative modulator	0.0295651	FLUMAZENIL	rxcui:4457	FLUMAZENIL	TRUE	FALSE	FALSE
POLH	hgnc:9181	POLH	DTC	2009-02-20	NULL	0.0277525	GNF-PF-1852	chembl:CHEMBL533293	CHEMBL:CHEMBL533293	FALSE	FALSE	FALSE
NCBIGENE:69	hgnc:142	ACTBP9	GuideToPharmacology	2024.1	agonist	1.25018	IUPHAR.LIGAND:822	iuphar.ligand:822	[125I]CXCL8 (HUMAN)	FALSE	FALSE	FALSE
NCBIGENE:1504	hgnc:2521	CTRB1	GuideToPharmacology	2024.1	inhibitor	2.50037	IUPHAR.LIGAND:12386	iuphar.ligand:12386	ZELASUDIL	FALSE	FALSE	FALSE
NCBIGENE:748	hgnc:10484	RYR2	GuideToPharmacology	2024.1	inhibitor	0.367187	IUPHAR.LIGAND:708	iuphar.ligand:708	MG2+	FALSE	FALSE	FALSE
CYP2C9	hgnc:2623	CYP2C9	FDA	2024-04-10	NULL	0.00181411	Celecoxib	rxcui:140587	CELECOXIB	TRUE	FALSE	TRUE
SCN1A	hgnc:10585	SCN1A	ChEMBL	33	blocker	0.0745848	DISOPYRAMIDE PHOSPHATE	rxcui:203178	DISOPYRAMIDE PHOSPHATE	TRUE	FALSE	FALSE
CYP2C9	hgnc:2623	CYP2C9	DTC	2009-02-20	NULL	0.0135051	MRS-1220	iuphar.ligand:448	MRS1220	FALSE	FALSE	FALSE
SCN10A	hgnc:10582	SCN10A	ChEMBL	33	blocker	0.129542	MEPIVACAINE HYDROCHLORIDE	rxcui:203185	MEPIVACAINE HYDROCHLORIDE	TRUE	FALSE	FALSE
F10	hgnc:3528	F10	ChEMBL	33	inhibitor	1.60738	BETRIXABAN	rxcui:1927851	BETRIXABAN	TRUE	FALSE	FALSE
IFNA17	hgnc:5422	IFNA17	ChEMBL	33	inhibitor	2.01953	RONTALIZUMAB	ncit:C95794	RONTALIZUMAB	FALSE	FALSE	FALSE
NCBIGENE:2	hgnc:7	A2M	GuideToPharmacology	2024.1	agonist	0.0332959	IUPHAR.LIGAND:34	rxcui:1673265	ARIPIPRAZOLE LAUROXIL	TRUE	FALSE	FALSE
NCBIGENE:686	hgnc:1122	BTD	GuideToPharmacology	2024.1	activator	0.772172	IUPHAR.LIGAND:2508	iuphar.ligand:2508	LYSOPHOSPHATIDYLCHOLINE	FALSE	FALSE	FALSE
NCBIGENE:132	hgnc:257	ADK	GuideToPharmacology	2024.1	agonist	5.25077	IUPHAR.LIGAND:8791	iuphar.ligand:8791	COMPOUND 33 [TODA ET AL., 2013]	FALSE	FALSE	FALSE
NCBIGENE:348	hgnc:613	APOE	GuideToPharmacology	2024.1	agonist	0.905305	IUPHAR.LIGAND:6657	iuphar.ligand:6657	GB110	FALSE	FALSE	FALSE
TP53	hgnc:11998	TP53	JAX-CKB	2024-04-10	NULL	0.038637	Alemtuzumab	rxcui:117055	ALEMTUZUMAB	TRUE	TRUE	TRUE
CD2	hgnc:1639	CD2	NCI	2017-09-14	NULL	2.33367	ZNCL2	rxcui:39937	ZINC CHLORIDE	TRUE	FALSE	FALSE
IL6	hgnc:6018	IL6	PharmGKB	2004-05-24	NULL	0.0824296	fenofibrate	rxcui:221100	FENOFIBRATE MICRONIZED	TRUE	FALSE	FALSE
CYP2C9	hgnc:2623	CYP2C9	DTC	2009-02-20	NULL	0.0110496	DEXMEDETOMIDINE	rxcui:228054	DEXMEDETOMIDINE HYDROCHLORIDE	TRUE	FALSE	FALSE
BAX	hgnc:959	BAX	NCI	2017-09-14	NULL	0.00965658	CISPLATIN	rxcui:2555	CISPLATIN	TRUE	FALSE	TRUE
SLC19A1	hgnc:10937	SLC19A1	PharmGKB	2004-05-24	NULL	0.0735402	fluorouracil	rxcui:4492	FLUOROURACIL	TRUE	FALSE	TRUE
UNIPROT:P10276	hgnc:9864	RARA	TdgClinicalTrial	2024-01-14	NULL	0.234409	ISOTRETINOIN	rxcui:6064	ISOTRETINOIN	TRUE	FALSE	FALSE
UNIPROT:P28472	hgnc:4083	GABRB3	TEND	2011-08-01	NULL	0.0617374	FLURAZEPAM	rxcui:4501	FLURAZEPAM	TRUE	FALSE	FALSE
RYR3	hgnc:10485	RYR3	ChEMBL	33	inhibitor	1.45855	DANTROLENE SODIUM	rxcui:3105	DANTROLENE	TRUE	FALSE	FALSE
BLK	hgnc:1057	BLK	ChEMBL	33	inhibitor	0.0781364	TG100-801	chembl:CHEMBL403989	TG100-801	FALSE	FALSE	FALSE
BAX	hgnc:959	BAX	NCI	2017-09-14	NULL	0.073695	HUMAN CHORIONIC GONADOTROPIN	rxcui:340705	HUMAN CHORIONIC GONADOTROPIN	TRUE	FALSE	FALSE
GABRB3	hgnc:4083	GABRB3	ChEMBL	33	positive modulator	0.0405152	PAGOCLONE	ncit:C74529	PAGOCLONE	FALSE	FALSE	FALSE
NCBIGENE:1385	hgnc:2345	CREB1	GuideToPharmacology	2024.1	inhibitor	4.77342	IUPHAR.LIGAND:5169	iuphar.ligand:5169	CJ13610	FALSE	FALSE	FALSE
NCBIGENE:645	hgnc:1063	BLVRB	GuideToPharmacology	2024.1	inhibitor	1.87527	IUPHAR.LIGAND:3119	iuphar.ligand:3119	COMPOUND 21 [PMID: 19191557]	FALSE	FALSE	FALSE
NCBIGENE:359	hgnc:634	AQP2	GuideToPharmacology	2024.1	agonist	1.11718	IUPHAR.LIGAND:2084	iuphar.ligand:2084	BIM 23313	FALSE	FALSE	FALSE
PROMININ-1	hgnc:9454	PROM1	TTD	2020.06.01	NULL	105.015	ICT-121	ncit:C124652	ICT-121 DENDRITIC CELL VACCINE	FALSE	FALSE	FALSE
NCBIGENE:1797	hgnc:2992	DXO	GuideToPharmacology	2024.1	inhibitor	0.125018	IUPHAR.LIGAND:5913	iuphar.ligand:5913	AG 112	FALSE	FALSE	FALSE
PTEN	hgnc:9588	PTEN	JAX-CKB	2024-04-10	NULL	0.0760246	LY3023414	ncit:C121817	SAMOTOLISIB	FALSE	FALSE	FALSE
NCBIGENE:351	hgnc:620	APP	GuideToPharmacology	2024.1	agonist	0.403905	IUPHAR.LIGAND:11462	iuphar.ligand:11462	TAMRLX	FALSE	FALSE	FALSE
TERT	hgnc:11730	TERT	ChEMBL	33	inhibitor	3.00044	IMETELSTAT	ncit:C49084	IMETELSTAT	FALSE	FALSE	TRUE
TYRO3	hgnc:12446	TYRO3	DTC	2009-02-20	NULL	0.0502947	VANDETANIB	rxcui:1098413	VANDETANIB	TRUE	FALSE	TRUE
BAX	hgnc:959	BAX	NCI	2017-09-14	NULL	0.190937	NITROGEN MUSTARD	rxcui:6674	MECHLORETHAMINE	TRUE	FALSE	FALSE
MAP4K2	hgnc:6864	MAP4K2	DTC	2009-02-20	NULL	0.0458983	681640	chembl:CHEMBL379975	CHEMBL:CHEMBL379975	FALSE	FALSE	FALSE
VDR	hgnc:12679	VDR	DTC	2009-02-20	NULL	0.0371604	P-CYANOCHALCONE	chembl:CHEMBL445153	CHEMBL:CHEMBL445153	FALSE	FALSE	FALSE
NCBIGENE:288	hgnc:494	ANK3	GuideToPharmacology	2024.1	agonist	0.194473	IUPHAR.LIGAND:1343	drugbank:DB08190	N-[2-(2-IODO-5-METHOXY-1H-INDOL-3-YL)ETHYL]ACETAMIDE	FALSE	FALSE	FALSE
UNIPROT:Q99928	hgnc:4088	GABRG3	TEND	2011-08-01	NULL	0.0718299	CINOLAZEPAM	ncit:C77635	CINOLAZEPAM	FALSE	FALSE	FALSE
NCBIGENE:459	hgnc:764	ASS1P14	GuideToPharmacology	2024.1	blocker	0.282299	IUPHAR.LIGAND:2403	ncit:C65450	DIZOCILPINE	FALSE	FALSE	FALSE
SCN7A	hgnc:10594	SCN7A	ChEMBL	33	blocker	0.0837443	DISOPYRAMIDE PHOSPHATE	rxcui:203178	DISOPYRAMIDE PHOSPHATE	TRUE	FALSE	FALSE
HTR2A	hgnc:5293	HTR2A	ChEMBL	33	inverse agonist	1.51464	NELOTANSERIN	ncit:C83996	NELOTANSERIN	FALSE	FALSE	FALSE
HSP90AB1	hgnc:5258	HSP90AB1	DTC	2009-02-20	NULL	0.570736	ZEARALANONE	chembl:CHEMBL491499	ZEARALANONE	FALSE	FALSE	FALSE
UNIPROT:Q99928	hgnc:4088	GABRG3	TdgClinicalTrial	2024-01-14	NULL	0.0642689	EVT-201	chembl:CHEMBL5095096	DIMDAZENIL	FALSE	FALSE	FALSE
VITAMIN K-DEPENDENT GAMMA-CARBOXYLASE	hgnc:4247	GGCX	TTD	2020.06.01	NULL	3.50051	Phytonadione	rxcui:11258	VITAMIN K	TRUE	FALSE	FALSE
EPHA2	hgnc:3386	EPHA2	CGI	2002-01-22	NULL	0.416728	Dasatinib	rxcui:1546019	DASATINIB ANHYDROUS	TRUE	FALSE	TRUE
BCL2	hgnc:990	BCL2	NCI	2017-09-14	NULL	0.0140734	ATRA	rxcui:10753	TRETINOIN	TRUE	FALSE	TRUE
IGHE	hgnc:5522	IGHE	ChEMBL	33	inhibitor	8.75128	LIGELIZUMAB	ncit:C175809	LIGELIZUMAB	FALSE	FALSE	FALSE
IL17A	hgnc:5981	IL17A	ChEMBL	33	inhibitor	2.01953	PERAKIZUMAB	ncit:C175189	PERAKIZUMAB	FALSE	FALSE	FALSE
AR	hgnc:644	AR	DTC	2009-02-20	NULL	0.0584718	DODECYL-TRIMETHYL-AMMONIUM BROMIDE	chembl:CHEMBL109873	CHEMBL:CHEMBL109873	FALSE	FALSE	FALSE
NCBIGENE:2147	hgnc:3535	F2	GuideToPharmacology	2024.1	inhibitor	0.138178	IUPHAR.LIGAND:8138	iuphar.ligand:8138	COMPOUND 2C [PMID: 24900538]	FALSE	FALSE	FALSE
BCL2	hgnc:990	BCL2	NCI	2017-09-14	NULL	0.0800422	URSODEOXYCHOLIC ACID	rxcui:11065	URSODIOL	TRUE	FALSE	FALSE
UNIPROT:P43220	hgnc:4324	GLP1R	TEND	2011-08-01	NULL	0.636457	EXENATIDE	rxcui:60548	EXENATIDE	TRUE	FALSE	FALSE
FIBROBLAST GROWTH FACTOR RECEPTOR 3	hgnc:3690	FGFR3	TTD	2020.06.01	NULL	0.0230297	MK-2461	iuphar.ligand:7962	MK-2461	FALSE	FALSE	TRUE
DDR2	hgnc:2731	DDR2	DoCM	2024-04-10	NULL	0.954685	DASATINIB	rxcui:1546019	DASATINIB ANHYDROUS	TRUE	FALSE	TRUE
PIK3CA	hgnc:8975	PIK3CA	JAX-CKB	2024-04-10	NULL	0.0347273	Acalisib	ncit:C103277	ACALISIB	FALSE	FALSE	FALSE
TET2	hgnc:25941	TET2	JAX-CKB	2024-04-10	NULL	0.243091	Vemurafenib	rxcui:1147220	VEMURAFENIB	TRUE	FALSE	TRUE
BCL2	hgnc:990	BCL2	NCI	2017-09-14	NULL	1.28067	DOLASTATIN 10	ncit:C1300	DOLASTATIN 10	FALSE	FALSE	FALSE
GLRA1	hgnc:4326	GLRA1	DTC	2009-02-20	NULL	1.59114	(12E,20Z,18S)-8-HYDROXYVARIABILIN	iuphar.ligand:4072	(12E,20Z,18S)-8-HYDROXYVARIABILIN	FALSE	FALSE	FALSE
CYP1A2	hgnc:2596	CYP1A2	DTC	2009-02-20	NULL	0.0132819	IMIPRAMINE	rxcui:150816	IMIPRAMINE HYDROCHLORIDE	TRUE	FALSE	FALSE
HPGD	hgnc:5154	HPGD	DTC	2009-02-20	NULL	0.105862	GNF-PF-4218	chembl:CHEMBL585269	CHEMBL:CHEMBL585269	FALSE	FALSE	FALSE
GSTP1	hgnc:4638	GSTP1	NCI	2017-09-14	NULL	0.0921187	ADRIAMYCIN	wikidata:Q47520887	ADRIAMYCIN	FALSE	FALSE	FALSE
B-LYMPHOCYTE SURFACE ANTIGEN B4	hgnc:1633	CD19	TTD	2020.06.01	NULL	1.28067	Autologous Anti-CD19CAR-4-1BB-CD3zeta-EGFRt-expressing T Lymphocytes	ncit:C116914	AUTOLOGOUS ANTI-CD19CAR-4-1BB-CD3ZETA-EGFRT-EXPRESSING T LYMPHOCYTES	FALSE	FALSE	FALSE
TMEM196	hgnc:22431	TMEM196	PharmGKB	2004-05-24	NULL	0.74479	aspirin	rxcui:1191	ASPIRIN	TRUE	FALSE	TRUE
ATM	hgnc:795	ATM	CIViC	2024-04-10	NULL	0.239761	NU7441	iuphar.ligand:8010	NU-7441	FALSE	FALSE	TRUE
IL1R1	hgnc:5993	IL1R1	NCI	2017-09-14	NULL	3.14148	IL-1RA	rxcui:72435	ANAKINRA	TRUE	FALSE	TRUE
SCN5A	hgnc:10593	SCN5A	ChEMBL	33	blocker	0.0596678	PROCAINE HYDROCHLORIDE	rxcui:106558	PROCAINE HYDROCHLORIDE	TRUE	FALSE	FALSE
NCBIGENE:562	hgnc:6297	KCNQ3	GuideToPharmacology	2024.1	activator	0.0937637	IUPHAR.LIGAND:5483	rxcui:25480	GABAPENTIN	TRUE	FALSE	FALSE
NCBIGENE:327	hgnc:586	APEH	GuideToPharmacology	2024.1	agonist	3.08869	IUPHAR.LIGAND:4046	iuphar.ligand:4046	NF546	FALSE	FALSE	FALSE
NCBIGENE:1804	hgnc:3010	DPP6	GuideToPharmacology	2024.1	inhibitor	0.210031	IUPHAR.LIGAND:9787	drugbank:DB12903	DEBIO-1347	FALSE	FALSE	FALSE
NCBIGENE:356	hgnc:11936	FASLG	GuideToPharmacology	2024.1	agonist	0.230297	IUPHAR.LIGAND:2045	iuphar.ligand:2045	[111IN]DOTA-NOC	FALSE	FALSE	FALSE
PTEN	hgnc:9588	PTEN	JAX-CKB	2024-04-10	NULL	0.0506831	Pembrolizumab	rxcui:1547545	PEMBROLIZUMAB	TRUE	TRUE	TRUE
UNIPROT:O76074	hgnc:8784	PDE5A	TEND	2011-08-01	NULL	0.140646	PENTOXIFYLLINE	rxcui:8013	PENTOXIFYLLINE	TRUE	FALSE	FALSE
AR	hgnc:644	AR	DTC	2009-02-20	NULL	0.00324843	TRIAMTERENE	rxcui:10763	TRIAMTERENE	TRUE	FALSE	FALSE
UNIPROT:P47869	hgnc:4076	GABRA2	TdgClinicalTrial	2024-01-14	NULL	0.0524552	TRIAZOLAM	rxcui:10767	TRIAZOLAM	TRUE	FALSE	FALSE
NCBIGENE:57	hgnc:2160	CNR2	GuideToPharmacology	2024.1	agonist	0.504881	IUPHAR.LIGAND:736	iuphar.ligand:736	[3H]WIN55212-2	FALSE	FALSE	FALSE
NRAS	hgnc:7989	NRAS	CIViC	2024-04-10	NULL	0.338759	TRAMETINIB	rxcui:1425098	TRAMETINIB DIMETHYL SULFOXIDE	TRUE	FALSE	TRUE
CD40	hgnc:11919	CD40	ChEMBL	33	agonist	2.18782	TENELIXIMAB	ncit:C87768	TENELIXIMAB	FALSE	FALSE	FALSE
HTR4	hgnc:5299	HTR4	ChEMBL	33	agonist	1.34635	PRX-03140	drugbank:DB05596	PRX-03140	FALSE	FALSE	FALSE
MAPK1	hgnc:6871	MAPK1	DTC	2009-02-20	NULL	0.0166691	DNDI1417941	chembl:CHEMBL2095095	CHEMBL:CHEMBL2095095	FALSE	FALSE	FALSE
MAPK14	hgnc:6876	MAPK14	DTC	2009-02-20	NULL	0.0139204	AST-487	iuphar.ligand:5661	AST-487	FALSE	FALSE	TRUE
SCN5A	hgnc:10593	SCN5A	ChEMBL	33	blocker	0.238671	FLECAINIDE ACETATE	rxcui:42686	FLECAINIDE ACETATE	TRUE	FALSE	FALSE
RPMJ	hgnc:14490	MRPL36	ChEMBL	33	inhibitor	0.386086	DALFOPRISTIN	rxcui:229369	DALFOPRISTIN	TRUE	FALSE	FALSE
NCBIGENE:356	hgnc:11936	FASLG	GuideToPharmacology	2024.1	agonist	0.230297	IUPHAR.LIGAND:2047	iuphar.ligand:2047	L-363,301	FALSE	FALSE	FALSE
IDH1	hgnc:5382	IDH1	JAX-CKB	2024-04-10	NULL	0.0855871	Elimusertib	ncit:C146807	ELIMUSERTIB	FALSE	FALSE	TRUE
CYP2C9	hgnc:2623	CYP2C9	DTC	2009-02-20	NULL	0.0173636	PHENYLBUTAZONE	rxcui:8160	PHENYLBUTAZONE	TRUE	FALSE	FALSE
SULT2A1	hgnc:11458	SULT2A1	DTC	2009-02-20	NULL	10.5015	EMATE	chembl:CHEMBL122708	EMATE	FALSE	FALSE	FALSE
EHMT2	hgnc:14129	EHMT2	DTC	2009-02-20	NULL	0.00556992	5,8,11,14-EICOSATETRAYNOIC ACID	iuphar.ligand:2669	EICOSATETRANOIC ACID	FALSE	FALSE	FALSE
SLC29A1	hgnc:11003	SLC29A1	NCI	2017-09-14	NULL	0.0225306	ETHANOL	rxcui:1310469	DEHYDRATED ALCOHOL	TRUE	FALSE	FALSE
KDM4A	hgnc:22978	KDM4A	DTC	2009-02-20	NULL	0.0148831	NSC-60339	chembl:CHEMBL1448793	CHEMBL:CHEMBL1448793	FALSE	FALSE	FALSE
BCL2	hgnc:990	BCL2	NCI	2017-09-14	NULL	0.426892	HEN EGG LYSOZYME	ncit:C1925	LYSOZYME	FALSE	FALSE	FALSE
MMP2	hgnc:7166	MMP2	TALC	2016-05-12	vaccine	0.384672	PRINOMASTAT	ncit:C1811	PRINOMASTAT	FALSE	FALSE	TRUE
PYROXD2	hgnc:23517	PYROXD2	PharmGKB	2004-05-24	NULL	2.28294	methylphenidate	rxcui:203188	METHYLPHENIDATE HYDROCHLORIDE	TRUE	FALSE	TRUE
NR1I2	hgnc:7968	NR1I2	PharmGKB	2004-05-24	NULL	0.232335	penicillin v	rxcui:7984	PENICILLIN V	TRUE	FALSE	FALSE
CCL17	hgnc:10615	CCL17	NCI	2017-09-14	NULL	0.0814072	DEXAMETHASONE	rxcui:3264	DEXAMETHASONE	TRUE	FALSE	TRUE
AVPR1B	hgnc:896	AVPR1B	ChEMBL	33	binder	3.75055	TERLIPRESSIN	rxcui:57048	TERLIPRESSIN	TRUE	FALSE	FALSE
DNA TOPOISOMERASE I	hgnc:11986	TOP1	TTD	2020.06.01	NULL	0.656346	Rubitecan	ncit:C1485	RUBITECAN	FALSE	FALSE	FALSE
P4HB	hgnc:8548	P4HB	ChEMBL	33	inhibitor	2.38671	SLX-4090	drugbank:DB05678	SLX-4090	FALSE	FALSE	FALSE
BAZ2B	hgnc:963	BAZ2B	DTC	2009-02-20	NULL	0.00614125	PYROGALLOL RED	chembl:CHEMBL210208	PYROGALLOL RED	FALSE	FALSE	FALSE
PPARD	hgnc:9235	PPARD	DTC	2009-02-20	NULL	0.0263196	GW7647	iuphar.ligand:2674	GW7647	FALSE	FALSE	FALSE
HTR3A	hgnc:5297	HTR3A	DTC	2009-02-20	NULL	0.777891	TYRAMINE	rxcui:10958	TYRAMINE	FALSE	FALSE	FALSE
NPC1	hgnc:7897	NPC1	DTC	2009-02-20	NULL	0.0972364	6-HYDROXYFLAVONE	chembl:CHEMBL138649	6-HYDROXYFLAVONE	FALSE	FALSE	FALSE
S1PR4	hgnc:3170	S1PR4	ChEMBL	33	modulator	1.16684	AMISELIMOD HYDROCHLORIDE	ncit:C142922	AMISELIMOD HYDROCHLORIDE	FALSE	FALSE	FALSE
CBL	hgnc:1541	CBL	NCI	2017-09-14	NULL	0.210031	TCDD	iuphar.ligand:9642	TCDD	FALSE	FALSE	FALSE
SLIT AND NTRK-LIKE FAMILY MEMBER 6	hgnc:23503	SLITRK6	TTD	2020.06.01	NULL	52.5077	ASG-15ME	ncit:C152370	SIRTRATUMAB VEDOTIN	FALSE	FALSE	FALSE
EPHX1	hgnc:3401	EPHX1	PharmGKB	2004-05-24	NULL	0.12622	nortriptyline	rxcui:7531	NORTRIPTYLINE	TRUE	FALSE	FALSE
DLG4	hgnc:2903	DLG4	NCI	2017-09-14	NULL	0.972364	L-DOPA	rxcui:6375	LEVODOPA	TRUE	FALSE	FALSE
GFRA2	hgnc:4244	GFRA2	PharmGKB	2004-05-24	NULL	0.270658	clozapine	rxcui:2626	CLOZAPINE	TRUE	FALSE	FALSE
GABRA1	hgnc:4075	GABRA1	ChEMBL	33	positive modulator	0.0555049	TEMAZEPAM	rxcui:10355	TEMAZEPAM	TRUE	FALSE	FALSE
HSP90AA1	hgnc:5253	HSP90AA1	DTC	2009-02-20	NULL	0.0517317	ZERANOL	rxcui:1368476	ZERANOL	FALSE	FALSE	FALSE
BAZ2B	hgnc:963	BAZ2B	DTC	2009-02-20	NULL	0.0383828	DNDI1417623	chembl:CHEMBL2002849	CHEMBL:CHEMBL2002849	FALSE	FALSE	FALSE
CYP1A2	hgnc:2596	CYP1A2	DTC	2009-02-20	NULL	0.0221365	OXYBENZONE	rxcui:32673	OXYBENZONE	TRUE	FALSE	FALSE
PLG	hgnc:9071	PLG	NCI	2017-09-14	NULL	0.250037	NORETHINDRONE	rxcui:7514	NORETHINDRONE	TRUE	FALSE	FALSE
UNIPROT:P08588	hgnc:285	ADRB1	TdgClinicalTrial	2024-01-14	NULL	0.745848	BISOPROLOL	rxcui:19484	BISOPROLOL	TRUE	FALSE	FALSE
RPSA	hgnc:6502	RPSA	ChEMBL	33	inhibitor	0.233367	PAROMOMYCIN SULFATE	rxcui:66912	PAROMOMYCIN SULFATE	TRUE	FALSE	FALSE
CYP2D6	hgnc:2625	CYP2D6	DTC	2009-02-20	NULL	0.00442729	INDOMETHACIN	rxcui:5781	INDOMETHACIN	TRUE	FALSE	FALSE
HDAC7	hgnc:14067	HDAC7	DTC	2009-02-20	NULL	0.304098	TACEDINALINE	ncit:C2202	TACEDINALINE	FALSE	FALSE	FALSE
CDK4	hgnc:1773	CDK4	PharmGKB	2004-05-24	NULL	0.111127	somatropin recombinant	rxcui:314845	SOMATROPIN (RECOMBINANT DNA ORIGIN)	TRUE	FALSE	FALSE
CCL14	hgnc:10612	CCL14	NCI	2017-09-14	NULL	8.75128	RANTES	ncit:C1211	RECOMBINANT RANTES	FALSE	FALSE	FALSE
SODIUM PUMP	hgnc:15879	CTNNBL1	TTD	2020.06.01	NULL	26.2538	Alpha-acetyldigoxin	drugbank:DB13691	ACETYLDIGOXIN	FALSE	FALSE	FALSE
NRAS	hgnc:7989	NRAS	JAX-CKB	2024-04-10	NULL	0.211724	Exarafenib	ncit:C180835	EXARAFENIB	FALSE	FALSE	FALSE
KCNH2	hgnc:6251	KCNH2	ChEMBL	33	blocker	0.0402754	AMIODARONE HYDROCHLORIDE	rxcui:203114	AMIODARONE HYDROCHLORIDE	TRUE	FALSE	FALSE
CACNA1C	hgnc:1390	CACNA1C	ChEMBL	33	modulator	0.0413772	GABAPENTIN ENACARBIL	rxcui:1101333	GABAPENTIN ENACARBIL	TRUE	FALSE	FALSE
EHMT2	hgnc:14129	EHMT2	DTC	2009-02-20	NULL	0.00235651	RESERPINE	rxcui:9260	RESERPINE	TRUE	FALSE	FALSE
UNIPROT:P31644	hgnc:4079	GABRA5	TEND	2011-08-01	NULL	0.0895017	QUAZEPAM	rxcui:35185	QUAZEPAM	TRUE	FALSE	FALSE
HSD17B10	hgnc:4800	HSD17B10	DTC	2009-02-20	NULL	0.127137	SAVIRIN	chembl:CHEMBL1494499	SAVIRIN	FALSE	FALSE	FALSE
CYP2D6	hgnc:2625	CYP2D6	PharmGKB	2004-05-24	NULL	0.0130214	pimozide	rxcui:8331	PIMOZIDE	TRUE	FALSE	FALSE
GFER	hgnc:4236	GFER	DTC	2009-02-20	NULL	0.583419	4-HYDROXYBENZOHYDRAZIDE	chembl:CHEMBL124267	CHEMBL:CHEMBL124267	FALSE	FALSE	FALSE
ADORA3	hgnc:268	ADORA3	DTC	2009-02-20	NULL	0.69089	N6-CYCLOPENTYLADENOSINE	iuphar.ligand:380	CYCLOPENTYLADENOSINE	FALSE	FALSE	FALSE
MAPT	hgnc:6893	MAPT	DTC	2009-02-20	NULL	0.0396883	CEAROIN	chembl:CHEMBL1613209	CEAROIN	FALSE	FALSE	FALSE
LOXL2	hgnc:6666	LOXL2	ChEMBL	33	inhibitor	52.5077	SIMTUZUMAB	ncit:C91735	SIMTUZUMAB	FALSE	FALSE	FALSE
KEAP1	hgnc:23177	KEAP1	JAX-CKB	2024-04-10	NULL	0.116684	Vemurafenib	rxcui:1147220	VEMURAFENIB	TRUE	FALSE	TRUE
BETA-SECRETASE	hgnc:933	BACE1	TTD	2020.06.01	NULL	1.00976	TAK-070	iuphar.ligand:6940	TAK-070	FALSE	FALSE	FALSE
MBNL1	hgnc:6923	MBNL1	DTC	2009-02-20	NULL	2.18782	GNF-PF-5149	chembl:CHEMBL600309	CHEMBL:CHEMBL600309	FALSE	FALSE	FALSE
NCBIGENE:1611	hgnc:2672	DAP	GuideToPharmacology	2024.1	inhibitor	1.19336	IUPHAR.LIGAND:5278	drugbank:DB08626	THIORPHAN	FALSE	FALSE	FALSE
STK11	hgnc:11389	STK11	JAX-CKB	2024-04-10	NULL	0.206927	Pembrolizumab	rxcui:1547545	PEMBROLIZUMAB	TRUE	TRUE	TRUE
TGFB1	hgnc:11766	TGFB1	NCI	2017-09-14	NULL	0.0936801	ADRIAMYCIN	wikidata:Q47520887	ADRIAMYCIN	FALSE	FALSE	FALSE
SIN3A	hgnc:19353	SIN3A	PharmGKB	2004-05-24	NULL	5.00073	hydroxyurea	rxcui:5552	HYDROXYUREA	TRUE	FALSE	TRUE
ACHE	hgnc:108	ACHE	ChEMBL	33	inhibitor	1.54434	DEMECARIUM BROMIDE	rxcui:22482	DEMECARIUM BROMIDE	TRUE	FALSE	FALSE
IL17A	hgnc:5981	IL17A	ChEMBL	33	inhibitor	2.01953	AFASEVIKUMAB	ncit:C169767	AFASEVIKUMAB	FALSE	FALSE	FALSE
UNIPROT:P05093	hgnc:2593	CYP17A1	TdgClinicalTrial	2024-01-14	NULL	30.0044	ORTERONEL	ncit:C90582	ORTERONEL	FALSE	FALSE	TRUE
NCBIGENE:1	hgnc:5	A1BG	GuideToPharmacology	2024.1	agonist	0.0646646	IUPHAR.LIGAND:15	iuphar.ligand:15	L-694,247	FALSE	FALSE	FALSE
NCBIGENE:61	hgnc:1605	CCR4	GuideToPharmacology	2024.1	inhibitor	3.08869	IUPHAR.LIGAND:12153	iuphar.ligand:12153	FLX475	FALSE	FALSE	FALSE
NCBIGENE:1807	hgnc:3013	DPYS	GuideToPharmacology	2024.1	inhibitor	0.205108	IUPHAR.LIGAND:12089	iuphar.ligand:12089	RUSERONTINIB	FALSE	FALSE	FALSE
NCBIGENE:2661	hgnc:4224	GDF9	GuideToPharmacology	2024.1	inhibitor	0.162061	IUPHAR.LIGAND:7005	drugbank:DB04297	TRICHOSTATIN A	FALSE	FALSE	FALSE
NRAS	hgnc:7989	NRAS	JAX-CKB	2024-04-10	NULL	0.117625	Ribociclib	rxcui:1873916	RIBOCICLIB	TRUE	FALSE	TRUE
AURKB	hgnc:11390	AURKB	MyCancerGenome	2017-06-20	inhibitor	0.356226	BARASERTIB	ncit:C62502	BARASERTIB	FALSE	FALSE	TRUE
ELP5	hgnc:30617	ELP5	PharmGKB	2004-05-24	NULL	2.28294	methylphenidate	rxcui:203188	METHYLPHENIDATE HYDROCHLORIDE	TRUE	FALSE	TRUE
USP2	hgnc:12618	USP2	DTC	2009-02-20	NULL	0.155348	ZAPRINAST	ncit:C66685	ZAPRINAST	FALSE	FALSE	FALSE
IL2RA	hgnc:6008	IL2RA	FDA	2024-04-10	NULL	0.857968	Denileukin Diftitox	rxcui:214470	DENILEUKIN DIFTITOX	TRUE	FALSE	TRUE
MAPK1	hgnc:6871	MAPK1	DTC	2009-02-20	NULL	0.300044	NSC-753576	chembl:CHEMBL2088731	CHEMBL:CHEMBL2088731	FALSE	FALSE	FALSE
GMNN	hgnc:17493	GMNN	DTC	2009-02-20	NULL	0.0364637	PARBENDAZOLE	ncit:C96752	PARBENDAZOLE	FALSE	FALSE	FALSE
SLC6A2	hgnc:11048	SLC6A2	ChEMBL	33	other/unknown	0.245363	PHENYLPROPANOLAMINE POLISTIREX	chembl:CHEMBL1201535	PHENYLPROPANOLAMINE POLISTIREX	TRUE	FALSE	FALSE
IL2RB	hgnc:6009	IL2RB	ChEMBL	33	inhibitor	1.34635	BASILIXIMAB	rxcui:196102	BASILIXIMAB	TRUE	TRUE	FALSE
NCBIGENE:2185	hgnc:9612	PTK2B	GuideToPharmacology	2024.1	inhibitor	0.0760981	IUPHAR.LIGAND:7649	ncit:C95726	LUCITANIB	FALSE	FALSE	TRUE
RGS4	hgnc:10000	RGS4	DTC	2009-02-20	NULL	0.014708	EBSELEN	ncit:C65503	EBSELEN	FALSE	FALSE	FALSE
CCL8	hgnc:10635	CCL8	NCI	2017-09-14	NULL	1.94473	IL-1	ncit:C586	RECOMBINANT INTERLEUKIN-1	FALSE	FALSE	FALSE
USP1	hgnc:12607	USP1	DTC	2009-02-20	NULL	0.0134153	MORIN	drugbank:DB16770	MORIN	FALSE	FALSE	FALSE
THPO	hgnc:11795	THPO	DTC	2009-02-20	NULL	0.0184302	CLOTRIMAZOLE	rxcui:2623	CLOTRIMAZOLE	TRUE	FALSE	FALSE
ALDH1A1	hgnc:402	ALDH1A1	DTC	2009-02-20	NULL	0.00907652	ZEARALENONE	chembl:CHEMBL454173	ZEARALENONE	FALSE	FALSE	FALSE
BRAF	hgnc:1097	BRAF	JAX-CKB	2024-04-10	NULL	0.274909	ABM-1310	ncit:C170951	BRAF(V600E) KINASE INHIBITOR ABM-1310	FALSE	FALSE	FALSE
VDR	hgnc:12679	VDR	DTC	2009-02-20	NULL	0.0557406	CYSTEINE	rxcui:3024	CYSTEINE	TRUE	FALSE	FALSE
CYCLIC NUCLEOTIDE-GATED CHANNEL ALPHA-2	hgnc:2149	CNGA2	TTD	2020.06.01	NULL	3.28173	dequalinium	rxcui:3226	DEQUALINIUM	TRUE	FALSE	FALSE
NOS1	hgnc:7872	NOS1	NCI	2017-09-14	NULL	0.105649	NIMESULIDE	rxcui:53694	NIMESULIDE	FALSE	FALSE	FALSE
SLC22A3	hgnc:10967	SLC22A3	NCI	2017-09-14	NULL	0.504881	ANTIDEPRESSANT DRUGS	ncit:C265	ANTIDEPRESSANT AGENT	FALSE	FALSE	FALSE
IL2	hgnc:6001	IL2	NCI	2017-09-14	NULL	1.64086	IMIPENEM	rxcui:1545986	IMIPENEM ANHYDROUS	TRUE	FALSE	FALSE
CCNA2	hgnc:1578	CCNA2	NCI	2017-09-14	NULL	6.56346	3-DEOXYADENOSINE	ncit:C1057	CORDYCEPIN	FALSE	FALSE	FALSE
UNIPROT:Q13621	hgnc:10910	SLC12A1	TEND	2011-08-01	NULL	0.937637	ETHACRYNIC ACID	rxcui:4109	ETHACRYNIC ACID	TRUE	FALSE	FALSE
SCN3A	hgnc:10590	SCN3A	ChEMBL	33	blocker	0.0729273	RUFINAMIDE	rxcui:69036	RUFINAMIDE	TRUE	FALSE	FALSE
NCBIGENE:59	hgnc:130	ACTA2	GuideToPharmacology	2024.1	inhibitor	1.59114	IUPHAR.LIGAND:9979	iuphar.ligand:9979	PF-04634817	FALSE	FALSE	FALSE
NCBIGENE:216	hgnc:402	ALDH1A1	GuideToPharmacology	2024.1	inhibitor	0.0589974	IUPHAR.LIGAND:955	iuphar.ligand:955	(+)-S-14297	FALSE	FALSE	FALSE
JAK2	hgnc:6192	JAK2	JAX-CKB	2024-04-10	NULL	0.285368	Go6976	iuphar.ligand:5973	G&OUML; 6976	FALSE	FALSE	FALSE
EHMT2	hgnc:14129	EHMT2	DTC	2009-02-20	NULL	0.00612692	L-GLUTAMATE	rxcui:25916	GLUTAMIC ACID	TRUE	FALSE	FALSE
VDR	hgnc:12679	VDR	DTC	2009-02-20	NULL	0.00371604	GW7647	iuphar.ligand:2674	GW7647	FALSE	FALSE	FALSE
CD19	hgnc:1633	CD19	ChEMBL	33	binder	3.84202	COLTUXIMAB RAVTANSINE	ncit:C71009	COLTUXIMAB RAVTANSINE	FALSE	FALSE	FALSE
NFE2L2	hgnc:7782	NFE2L2	DTC	2009-02-20	NULL	0.00629588	NILUTAMIDE	rxcui:31805	NILUTAMIDE	TRUE	FALSE	TRUE
SLC2A4	hgnc:11009	SLC2A4	NCI	2017-09-14	NULL	0.107708	NAC	rxcui:197	ACETYLCYSTEINE	TRUE	FALSE	FALSE
CYP27B1	hgnc:2606	CYP27B1	NCI	2017-09-14	NULL	0.80781	INTERFERON GAMMA	rxcui:1421648	GAMMA-INTERFERON	FALSE	FALSE	FALSE
MUC16	hgnc:15582	MUC16	NCI	2017-09-14	NULL	0.681918	DIFFERENTIATING AGENTS	ncit:C1934	DIFFERENTIATION INDUCER	FALSE	FALSE	FALSE
GABRP	hgnc:4089	GABRP	ChEMBL	33	positive modulator	0.0214405	ISOFLURANE	rxcui:6026	ISOFLURANE	TRUE	FALSE	FALSE
AGTR1	hgnc:336	AGTR1	ChEMBL	33	inhibitor	0.533976	SPARSENTAN	rxcui:2630535	SPARSENTAN	TRUE	FALSE	FALSE
GNRHR	hgnc:4421	GNRHR	ChEMBL	33	inhibitor	1.19336	OZARELIX	ncit:C95214	OZARELIX	FALSE	FALSE	FALSE
UNIPROT:P31644	hgnc:4079	GABRA5	TdgClinicalTrial	2024-01-14	NULL	0.0662976	ESZOPICLONE	rxcui:461016	ESZOPICLONE	TRUE	FALSE	FALSE
NCBIGENE:327	hgnc:586	APEH	GuideToPharmacology	2024.1	agonist	0.617737	IUPHAR.LIGAND:1757	iuphar.ligand:1757	BZATP	FALSE	FALSE	FALSE
CCL22	hgnc:10621	CCL22	NCI	2017-09-14	NULL	4.37564	CHEMOKINES	ncit:C1593	RECOMBINANT CHEMOKINE	FALSE	FALSE	FALSE
NCBIGENE:2154	hgnc:8976	PIK3CB	GuideToPharmacology	2024.1	inhibitor	0.0694546	IUPHAR.LIGAND:9728	ncit:C107686	DEZAPELISIB	FALSE	FALSE	FALSE
EIF2S1	hgnc:3265	EIF2S1	NCI	2017-09-14	NULL	1.25018	STAUROSPORINE	ncit:C1237	STAUROSPORINE	FALSE	FALSE	FALSE
NTS	hgnc:8038	NTS	NCI	2017-09-14	NULL	0.295402	ETHANOL	rxcui:1310469	DEHYDRATED ALCOHOL	TRUE	FALSE	FALSE
UNIPROT:P30872	hgnc:11330	SSTR1	TEND	2011-08-01	NULL	1.25018	LANREOTIDE	rxcui:236167	LANREOTIDE ACETATE	TRUE	FALSE	FALSE
POLI	hgnc:9182	POLI	DTC	2009-02-20	NULL	0.0154072	ETHACRYNIC ACID	rxcui:4109	ETHACRYNIC ACID	TRUE	FALSE	FALSE
ERG	hgnc:3446	ERG	DTC	2009-02-20	NULL	0.0841469	IDARUBICIN HYDROCHLORIDE	rxcui:5650	IDARUBICIN	TRUE	FALSE	TRUE
PROTO-ONCOGENE C-RET	hgnc:9967	RET	TTD	2020.06.01	NULL	0.259297	Ponatinib	rxcui:1364347	PONATINIB	TRUE	FALSE	TRUE
NF2	hgnc:7773	NF2	CGI	2002-01-22	NULL	0.500073	Everolimus	rxcui:141704	EVEROLIMUS	TRUE	TRUE	TRUE
NFE2L2	hgnc:7782	NFE2L2	DTC	2009-02-20	NULL	0.0157397	3-(PHENYLAMINO)PHENOL	chembl:CHEMBL1523215	CHEMBL:CHEMBL1523215	FALSE	FALSE	FALSE
DRD2	hgnc:3023	DRD2	PharmGKB	2004-05-24	NULL	0.0610412	pergolide	rxcui:8047	PERGOLIDE	TRUE	FALSE	FALSE
ADRA1D	hgnc:280	ADRA1D	PharmGKB	2004-05-24	NULL	0.0757322	norepinephrine	rxcui:7512	NOREPINEPHRINE	TRUE	FALSE	FALSE
NCBIGENE:1359	hgnc:2298	CPA3	GuideToPharmacology	2024.1	inhibitor	1.64086	IUPHAR.LIGAND:8311	ncit:C79911	FADROZOLE	FALSE	FALSE	FALSE
NCBIGENE:2019	hgnc:3342	EN1	GuideToPharmacology	2024.1	antibody	0.0364637	IUPHAR.LIGAND:5082	rxcui:121191	RITUXIMAB	TRUE	TRUE	TRUE
STAT5B	hgnc:11367	STAT5B	NCI	2017-09-14	NULL	0.617737	EPO	rxcui:105694	EPOETIN ALFA	TRUE	FALSE	FALSE
HSP90AA1	hgnc:5253	HSP90AA1	DTC	2009-02-20	NULL	0.120707	TCMDC-123634	chembl:CHEMBL530499	CHEMBL:CHEMBL530499	FALSE	FALSE	FALSE
CYP2D6	hgnc:2625	CYP2D6	DTC	2009-02-20	NULL	0.0147576	ISOBOLDINE	chembl:CHEMBL462880	ISOBOLDINE	FALSE	FALSE	FALSE
UNIPROT:O60896	hgnc:9845	RAMP3	TdgClinicalTrial	2024-01-14	NULL	5.00073	PRAMLINTIDE	rxcui:139953	PRAMLINTIDE	TRUE	FALSE	TRUE
ADORA1	hgnc:262	ADORA1	PharmGKB	2004-05-24	NULL	0.0206886	aspirin	rxcui:1191	ASPIRIN	TRUE	FALSE	TRUE
SODIUM/GLUCOSE COTRANSPORTER 2	hgnc:11039	SLC5A4	TTD	2020.06.01	NULL	2.38671	YM-543	chembl:CHEMBL2397450	YM-543	FALSE	FALSE	FALSE
VASCULAR ENDOTHELIAL GROWTH FACTOR RECEPTOR 2	hgnc:6307	KDR	TTD	2020.06.01	NULL	0.0924431	Rivoceranib	ncit:C152237	RIVOCERANIB	FALSE	FALSE	FALSE
NCBIGENE:368	hgnc:57	ABCC6	GuideToPharmacology	2024.1	agonist	0.0336588	IUPHAR.LIGAND:2168	rxcui:1098	ARGIPRESSIN	TRUE	FALSE	FALSE
NRAS	hgnc:7989	NRAS	JAX-CKB	2024-04-10	NULL	0.0668604	Quizartinib	rxcui:2643048	QUIZARTINIB	TRUE	FALSE	TRUE
HISTONE DEACETYLASE 1	hgnc:4852	HDAC1	TTD	2020.06.01	NULL	0.990711	RG-2833	drugbank:DB16955	RG-2833	FALSE	FALSE	FALSE
B-LYMPHOCYTE SURFACE ANTIGEN B4	hgnc:1633	CD19	TTD	2020.06.01	NULL	3.84202	Coltuximab ravtansine	ncit:C71009	COLTUXIMAB RAVTANSINE	FALSE	FALSE	FALSE
PIK3C2A	hgnc:8971	PIK3C2A	NCI	2017-09-14	NULL	0.772172	MCP-1	ncit:C1393	RECOMBINANT MONOCYTE CHEMOATTRACTANT PROTEIN-1	FALSE	FALSE	FALSE
KDM4E	hgnc:37098	KDM4E	DTC	2009-02-20	NULL	0.0151406	CARMINE	chembl:CHEMBL1366408	CARMINE	FALSE	FALSE	FALSE
CYP2D6	hgnc:2625	CYP2D6	DTC	2009-02-20	NULL	0.00340561	BAICALEIN	rxcui:1592893	BAICALEIN	FALSE	FALSE	FALSE
USP1	hgnc:12607	USP1	DTC	2009-02-20	NULL	0.021241	RU-24969	iuphar.ligand:23	RU 24969	FALSE	FALSE	FALSE
CYP2D6	hgnc:2625	CYP2D6	DTC	2009-02-20	NULL	0.00354183	SIMVASTATIN	rxcui:36567	SIMVASTATIN	TRUE	FALSE	TRUE
HRAS	hgnc:5173	HRAS	NCI	2017-09-14	NULL	0.0373454	PD-98059	drugbank:DB17042	PD-98059	FALSE	FALSE	FALSE
UNIPROT:P33151	hgnc:1764	CDH5	TdgClinicalTrial	2024-01-14	NULL	52.5077	FX06	drugbank:DB05685	FX06	FALSE	FALSE	FALSE
UNIPROT:P47869	hgnc:4076	GABRA2	TEND	2011-08-01	NULL	0.0524552	TRIAZOLAM	rxcui:10767	TRIAZOLAM	TRUE	FALSE	FALSE
NCBIGENE:69	hgnc:142	ACTBP9	GuideToPharmacology	2024.1	modulator	0.833455	IUPHAR.LIGAND:8498	ncit:C66515	REPARIXIN	FALSE	FALSE	FALSE
GDNF	hgnc:4232	GDNF	NCI	2017-09-14	NULL	0.0832794	CLOZAPINE	rxcui:2626	CLOZAPINE	TRUE	FALSE	FALSE
ICA1	hgnc:5343	ICA1	PharmGKB	2004-05-24	NULL	7.5011	o-desmethyltramadol	chembl:CHEMBL4650315	DESMETRAMADOL	FALSE	FALSE	FALSE
RPSA	hgnc:6502	RPSA	ChEMBL	33	inhibitor	0.350051	ERYTHROMYCIN STEARATE	rxcui:24351	ERYTHROMYCIN STEARATE	TRUE	FALSE	FALSE
SCN1A	hgnc:10585	SCN1A	ChEMBL	33	blocker	0.0820432	PROPARACAINE HYDROCHLORIDE	rxcui:227778	PROPARACAINE HYDROCHLORIDE	TRUE	FALSE	FALSE
NCBIGENE:274	hgnc:1052	BIN1	GuideToPharmacology	2024.1	inhibitor	1.02956	IUPHAR.LIGAND:2907	iuphar.ligand:2907	KI16425	FALSE	FALSE	FALSE
NCBIGENE:15	hgnc:19	AANAT	GuideToPharmacology	2024.1	inhibitor	0.0745848	IUPHAR.LIGAND:317	rxcui:89785	METHSCOPOLAMINE	TRUE	FALSE	FALSE
CYP3A5	hgnc:2638	CYP3A5	PharmGKB	2004-05-24	NULL	0.233367	clindamycin	rxcui:2582	CLINDAMYCIN	TRUE	FALSE	FALSE
HIPK2	hgnc:14402	HIPK2	DTC	2009-02-20	NULL	0.0497232	PHA-767491	drugbank:DB17043	PHA-767491	FALSE	FALSE	FALSE
MAPK14	hgnc:6876	MAPK14	DTC	2009-02-20	NULL	0.114147	RHAMNETIN	drugbank:DB16772	RHAMNETIN	FALSE	FALSE	FALSE
AK2	hgnc:362	AK2	PharmGKB	2004-05-24	NULL	1.87527	tenofovir	rxcui:117466	TENOFOVIR	TRUE	FALSE	FALSE
F2R	hgnc:3537	F2R	NCI	2017-09-14	NULL	0.100976	ANTI-VEGF	rxcui:2046138	BEVACIZUMAB-AWWB	TRUE	TRUE	TRUE
TNFRSF1B	hgnc:11917	TNFRSF1B	NCI	2017-09-14	NULL	0.75011	DIDANOSINE	rxcui:3364	DIDANOSINE	TRUE	FALSE	FALSE
PRKACA	hgnc:9380	PRKACA	DTC	2009-02-20	NULL	0.0640337	AST-487	iuphar.ligand:5661	AST-487	FALSE	FALSE	TRUE
5-HT 1A RECEPTOR	hgnc:5286	HTR1A	TTD	2020.06.01	NULL	0.202732	Flibanserin	rxcui:1665509	FLIBANSERIN	TRUE	FALSE	FALSE
GSK3B	hgnc:4617	GSK3B	ChEMBL	33	inhibitor	0.760981	TIDEGLUSIB	ncit:C97364	TIDEGLUSIB	FALSE	FALSE	FALSE
NCBIGENE:23	hgnc:70	ABCF1	GuideToPharmacology	2024.1	inhibitor	0.320169	IUPHAR.LIGAND:493	rxcui:720825	SILODOSIN	TRUE	FALSE	FALSE
CYP1A2	hgnc:2596	CYP1A2	DTC	2009-02-20	NULL	0.0177092	NILUTAMIDE	rxcui:31805	NILUTAMIDE	TRUE	FALSE	TRUE
EPHX1	hgnc:3401	EPHX1	PharmGKB	2004-05-24	NULL	0.53854	acetylcysteine	rxcui:197	ACETYLCYSTEINE	TRUE	FALSE	FALSE
TLR9	hgnc:15633	TLR9	DTC	2009-02-20	NULL	0.0308869	NSC-95397	chembl:CHEMBL429095	CHEMBL:CHEMBL429095	FALSE	FALSE	FALSE
KDM4A	hgnc:22978	KDM4A	DTC	2009-02-20	NULL	0.00915885	TANSHINONE IIA	chembl:CHEMBL187266	TANSHINONE IIA	FALSE	FALSE	FALSE
GLUCAGON-LIKE PEPTIDE 1 RECEPTOR	hgnc:4324	GLP1R	TTD	2020.06.01	NULL	0.636457	Exenatide	rxcui:60548	EXENATIDE	TRUE	FALSE	FALSE
MTHFR	hgnc:7436	MTHFR	PharmGKB	2004-05-24	NULL	0.0438905	clozapine	rxcui:2626	CLOZAPINE	TRUE	FALSE	FALSE
NCBIGENE:298	hgnc:4518	NMUR1	GuideToPharmacology	2024.1	agonist	1.64086	IUPHAR.LIGAND:1473	iuphar.ligand:1473	NEUROMEDIN U-8	FALSE	FALSE	FALSE
NCBIGENE:329	hgnc:590	BIRC2	GuideToPharmacology	2024.1	agonist	0.656346	IUPHAR.LIGAND:1755	iuphar.ligand:1755	ADP&BETA;S	FALSE	FALSE	FALSE
KLK3	hgnc:6364	KLK3	NCI	2017-09-14	NULL	0.026927	TAMOXIFEN	rxcui:10324	TAMOXIFEN	TRUE	FALSE	TRUE
TUBB2A	hgnc:12412	TUBB2A	DTC	2009-02-20	NULL	0.0781364	MAYTANSINOL	chembl:CHEMBL214154	MAYTANSINOL	FALSE	FALSE	FALSE
ATAD5	hgnc:25752	ATAD5	DTC	2009-02-20	NULL	0.00741634	GNF-PF-2272	chembl:CHEMBL601757	CHEMBL:CHEMBL601757	FALSE	FALSE	FALSE
SULT1A2	hgnc:11454	SULT1A2	PharmGKB	2004-05-24	NULL	11.6684	endoxifen	iuphar.ligand:10203	ENDOXIFEN	FALSE	FALSE	TRUE
MAPT	hgnc:6893	MAPT	ChEMBL	33	inhibitor	0.119065	POSDINEMAB	ncit:C188522	POSDINEMAB	FALSE	FALSE	FALSE
SLC10A1	hgnc:10905	SLC10A1	ChEMBL	33	inhibitor	8.75128	MYRCLUDEX B	drugbank:DB14853	MYRCLUDEX B	FALSE	FALSE	FALSE
NCBIGENE:1264	hgnc:2155	CNN1	GuideToPharmacology	2024.1	modulator	1.87527	IUPHAR.LIGAND:10645	ncit:C169983	FIRSOCOSTAT	FALSE	FALSE	FALSE
NCBIGENE:223	hgnc:412	ALDH9A1	GuideToPharmacology	2024.1	inhibitor	1.16684	IUPHAR.LIGAND:1039	iuphar.ligand:1039	QUIN-C7	FALSE	FALSE	FALSE
NCBIGENE:2109	hgnc:3482	ETFB	GuideToPharmacology	2024.1	inhibitor	0.305277	IUPHAR.LIGAND:8827	iuphar.ligand:8827	COMPOUND 11J [PMID: 23021994]	FALSE	FALSE	FALSE
IDH1	hgnc:5382	IDH1	JAX-CKB	2024-04-10	NULL	0.00855871	Nivolumab	rxcui:1597876	NIVOLUMAB	TRUE	TRUE	TRUE
PIK3CB	hgnc:8976	PIK3CB	MyCancerGenome	2017-06-20	inhibitor	0.0340186	BEZ235	ncit:C74072	DACTOLISIB	FALSE	FALSE	TRUE
HTT	hgnc:4851	HTT	DTC	2009-02-20	NULL	0.347733	N-(3,4-DIMETHOXYPHENETHYL)BENZENESULFONAMIDE	chembl:CHEMBL258316	CHEMBL:CHEMBL258316	FALSE	FALSE	FALSE
KDM4A	hgnc:22978	KDM4A	DTC	2009-02-20	NULL	0.0148831	PYRIDINE-2-CARBOTHIOIC ACID PHENYLAMIDE	chembl:CHEMBL114544	CHEMBL:CHEMBL114544	FALSE	FALSE	FALSE
IDH1	hgnc:5382	IDH1	DTC	2009-02-20	NULL	0.0075518	ALEXIDINE HYDROCHLORIDE	chembl:CHEMBL1487183	ALEXIDINE HYDROCHLORIDE	FALSE	FALSE	FALSE
USP1	hgnc:12607	USP1	DTC	2009-02-20	NULL	0.127446	DICLAZURIL	rxcui:1368201	DICLAZURIL	TRUE	FALSE	FALSE
NCBIGENE:2609	hgnc:4145	GAPDHP67	GuideToPharmacology	2024.1	inhibitor	3.50051	IUPHAR.LIGAND:11480	iuphar.ligand:11480	SLF	FALSE	FALSE	FALSE
NCBIGENE:1515	hgnc:2538	CTSV	GuideToPharmacology	2024.1	inhibitor	2.01953	IUPHAR.LIGAND:12663	iuphar.ligand:12663	TRULI	FALSE	FALSE	FALSE
NCBIGENE:2771	hgnc:4385	GNAI2	GuideToPharmacology	2024.1	inhibitor	1.38178	IUPHAR.LIGAND:11526	iuphar.ligand:11526	SARUPARIB	FALSE	FALSE	FALSE
CYP1A2	hgnc:2596	CYP1A2	DTC	2009-02-20	NULL	0.0354183	NEOSTIGMINE BROMIDE	rxcui:82055	NEOSTIGMINE BROMIDE	FALSE	FALSE	FALSE
PIK3R1	hgnc:8979	PIK3R1	MyCancerGenome	2017-06-20	inhibitor	0.0791971	PF-4691502	iuphar.ligand:7936	PF-04691502	FALSE	FALSE	TRUE
FOLH1	hgnc:3788	FOLH1	PharmGKB	2004-05-24	NULL	3.88946	lutetium (177lu) vipivotide tetraxetan	rxcui:2597053	LUTETIUM LU 177 VIPIVOTIDE TETRAXETAN	TRUE	FALSE	FALSE
ABCC8	hgnc:59	ABCC8	ChEMBL	33	blocker	1.05015	GLICLAZIDE	rxcui:4816	GLICLAZIDE	TRUE	FALSE	FALSE
NCBIGENE:41	hgnc:100	ASIC1	GuideToPharmacology	2024.1	inhibitor	1.38178	IUPHAR.LIGAND:660	iuphar.ligand:660	PS020990	FALSE	FALSE	FALSE
NCBIGENE:212	hgnc:397	ALAS2	GuideToPharmacology	2024.1	inhibitor	2.01953	IUPHAR.LIGAND:3520	iuphar.ligand:3520	R121919	FALSE	FALSE	FALSE
NCBIGENE:1344	hgnc:2645	CYP4F2	GuideToPharmacology	2024.1	inhibitor	0.954685	IUPHAR.LIGAND:8851	iuphar.ligand:8851	17-OCTADECYNOIC ACID	FALSE	FALSE	FALSE
NCBIGENE:408	hgnc:711	ARRB1	GuideToPharmacology	2024.1	blocker	0.0674039	IUPHAR.LIGAND:4320	iuphar.ligand:4320	TBPS	FALSE	FALSE	FALSE
FGFR1	hgnc:3688	FGFR1	DTC	2009-02-20	NULL	0.00754963	GW441756X	chembl:CHEMBL1516890	GW441756X	FALSE	FALSE	FALSE
CYP2D6	hgnc:2625	CYP2D6	DTC	2009-02-20	NULL	0.00983842	4',7-DIMETHOXY-5-HYDROXYGENISTEIN	chembl:CHEMBL464433	4',7-DIMETHOXY-5-HYDROXYGENISTEIN	FALSE	FALSE	FALSE
UNIPROT:P35348	hgnc:277	ADRA1A	TdgClinicalTrial	2024-01-14	NULL	0.0911592	AGN-214868	chembl:CHEMBL3137348	SENREBOTASE	FALSE	FALSE	FALSE
UNIPROT:P08238	hgnc:5258	HSP90AB1	TdgClinicalTrial	2024-01-14	NULL	0.570736	MPC-3100	ncit:C84836	HSP90 INHIBITOR LAM-003A	FALSE	FALSE	FALSE
NCBIGENE:26	hgnc:80	AOC1	GuideToPharmacology	2024.1	inhibitor	0.0596678	IUPHAR.LIGAND:7241	rxcui:15996	MIRTAZAPINE	TRUE	FALSE	FALSE
AURKA	hgnc:11393	AURKA	DTC	2009-02-20	NULL	0.0136917	GW441756X	chembl:CHEMBL1516890	GW441756X	FALSE	FALSE	FALSE
TUBA3C	hgnc:12408	TUBA3C	ChEMBL	33	inhibitor	0.0426892	CROLIBULIN	ncit:C66938	CROLIBULIN	FALSE	FALSE	FALSE
CD3D	hgnc:1673	CD3D	ChEMBL	33	modulator	0.820432	SOLITOMAB	ncit:C77854	SOLITOMAB	FALSE	FALSE	TRUE
NCBIGENE:485	hgnc:809	ATP1B1P1	GuideToPharmacology	2024.1	activator	1.19336	IUPHAR.LIGAND:6298	iuphar.ligand:6298	1'-ACETOXYCHAVICOL ACETATE	FALSE	FALSE	FALSE
ATXN2	hgnc:10555	ATXN2	DTC	2009-02-20	NULL	0.0265727	GW405833	iuphar.ligand:11149	GW405833	FALSE	FALSE	FALSE
FLT3	hgnc:3765	FLT3	DTC	2009-02-20	NULL	0.0140922	AZD-1152-HQPA	iuphar.ligand:5663	BARASERTIB-HQPA	FALSE	FALSE	FALSE
NFE2L2	hgnc:7782	NFE2L2	DTC	2009-02-20	NULL	0.00699543	DNDI1417181	chembl:CHEMBL1537417	CHEMBL:CHEMBL1537417	FALSE	FALSE	FALSE
UNIPROT:P35568	hgnc:6125	IRS1	TdgClinicalTrial	2024-01-14	NULL	6.56346	GS-101	ncit:C148131	AGANIRSEN	FALSE	FALSE	FALSE
NCBIGENE:2402	hgnc:3913	FRA6B	GuideToPharmacology	2024.1	inhibitor	1.31269	IUPHAR.LIGAND:7338	iuphar.ligand:7338	RO4929097	FALSE	FALSE	TRUE
PIK3CB	hgnc:8976	PIK3CB	NCI	2017-09-14	NULL	0.0463031	DHEA	rxcui:3143	PRASTERONE	TRUE	FALSE	FALSE
ESR1	hgnc:3467	ESR1	DTC	2009-02-20	NULL	0.00598446	HEXACHLOROPHENE	rxcui:5293	HEXACHLOROPHENE	TRUE	FALSE	FALSE
GART	hgnc:4163	GART	ChEMBL	33	inhibitor	0.153681	PEMETREXED DISODIUM	rxcui:282443	PEMETREXED DISODIUM	TRUE	FALSE	TRUE
UNIPROT:Q99928	hgnc:4088	GABRG3	TdgClinicalTrial	2024-01-14	NULL	0.0631608	DIAZEPAM	rxcui:3322	DIAZEPAM	TRUE	FALSE	FALSE
NCBIGENE:216	hgnc:402	ALDH1A1	GuideToPharmacology	2024.1	agonist	0.00437018	IUPHAR.LIGAND:33	rxcui:1043	APOMORPHINE	TRUE	FALSE	FALSE
EML4	hgnc:1316	EML4	JAX-CKB	2024-04-10	NULL	0.0845534	Dabrafenib	rxcui:1424911	DABRAFENIB	TRUE	FALSE	TRUE
NRAS	hgnc:7989	NRAS	JAX-CKB	2024-04-10	NULL	0.0483942	Pembrolizumab	rxcui:1547545	PEMBROLIZUMAB	TRUE	TRUE	TRUE
ALOX15B	hgnc:434	ALOX15B	DTC	2009-02-20	NULL	0.25366	N-(PHENETHYLCARBAMOTHIOYL)BENZAMIDE	chembl:CHEMBL1448292	CHEMBL:CHEMBL1448292	FALSE	FALSE	FALSE
IDH1	hgnc:5382	IDH1	CIViC	2024-04-10	NULL	0.00356613	CETUXIMAB	rxcui:318341	CETUXIMAB	TRUE	TRUE	TRUE
RET	hgnc:9967	RET	CIViC	2024-04-10	NULL	0.648243	JAK2 INHIBITOR AZD1480	ncit:C91394	JAK2 INHIBITOR AZD1480	FALSE	FALSE	TRUE
UGT1A3	hgnc:12535	UGT1A3	PharmGKB	2004-05-24	NULL	0.168474	atorvastatin	rxcui:1297766	ATORVASTATIN CALCIUM TRIHYDRATE	TRUE	FALSE	FALSE
ALDH1A1	hgnc:402	ALDH1A1	DTC	2009-02-20	NULL	0.117995	SJ000295151	chembl:CHEMBL590660	CHEMBL:CHEMBL590660	FALSE	FALSE	FALSE
PTEN	hgnc:9588	PTEN	CGI	2002-01-22	NULL	0.162186	Everolimus	rxcui:141704	EVEROLIMUS	TRUE	TRUE	TRUE
RPS6KB2	hgnc:10437	RPS6KB2	ChEMBL	33	inhibitor	2.62538	LY-2780301	chembl:CHEMBL3545134	LY-2780301	FALSE	FALSE	FALSE
UNIPROT:P37288	hgnc:895	AVPR1A	TdgClinicalTrial	2024-01-14	NULL	1.01464	DESMOPRESSIN	rxcui:3251	DESMOPRESSIN	TRUE	FALSE	FALSE
NCBIGENE:1787	hgnc:2977	TRDMT1	GuideToPharmacology	2024.1	inhibitor	1.75026	IUPHAR.LIGAND:7797	ncit:C116891	GALUNISERTIB	FALSE	FALSE	FALSE
NCBIGENE:126	hgnc:251	ADH1C	GuideToPharmacology	2024.1	agonist	1.16684	IUPHAR.LIGAND:5651	iuphar.ligand:5651	1-STEAROYL-LYSOPHOSPHATIDYLCHOLINE	FALSE	FALSE	FALSE
NCBIGENE:89	hgnc:165	ACTN3	GuideToPharmacology	2024.1	agonist	2.91709	IUPHAR.LIGAND:5526	iuphar.ligand:5526	ABNORMAL CANNABIDIOL	FALSE	FALSE	FALSE
BRAF	hgnc:1097	BRAF	JAX-CKB	2024-04-10	NULL	0.0323423	XL147	ncit:C71705	PILARALISIB	FALSE	FALSE	TRUE
ATXN2	hgnc:10555	ATXN2	DTC	2009-02-20	NULL	0.0354303	TCMDC-123927	chembl:CHEMBL531268	CHEMBL:CHEMBL531268	FALSE	FALSE	FALSE
ESR1	hgnc:3467	ESR1	DTC	2009-02-20	NULL	0.0817877	HYDROXYPROGESTERONE	ncit:C87242	HYDROXYPROGESTERONE	FALSE	FALSE	FALSE
CHRNA1	hgnc:1955	CHRNA1	PharmGKB	2004-05-24	NULL	0.277818	efgartigimod alfa	rxcui:2587717	EFGARTIGIMOD ALFA	TRUE	FALSE	FALSE
POLK	hgnc:9183	POLK	DTC	2009-02-20	NULL	0.00718496	AG-538	chembl:CHEMBL56393	CHEMBL:CHEMBL56393	FALSE	FALSE	FALSE
EHMT2	hgnc:14129	EHMT2	DTC	2009-02-20	NULL	0.00612692	NSC-60340	chembl:CHEMBL1534034	CHEMBL:CHEMBL1534034	FALSE	FALSE	FALSE
ADRENERGIC RECEPTOR BETA-1	hgnc:285	ADRB1	TTD	2020.06.01	NULL	1.79003	Practolol	rxcui:8620	PRACTOLOL	TRUE	FALSE	FALSE
PRKCD	hgnc:9399	PRKCD	DTC	2009-02-20	NULL	0.0381596	GO-6976	drugbank:DB17029	GO-6976	FALSE	FALSE	FALSE
MUSCARINIC ACETYLCHOLINE RECEPTOR M1	hgnc:1950	CHRM1	TTD	2020.06.01	NULL	0.0558592	ACECLIDINE	ncit:C81044	ACECLIDINE	FALSE	FALSE	FALSE
PPARA	hgnc:9232	PPARA	DTC	2009-02-20	NULL	0.397785	OLEOYLETHANOLAMIDE	iuphar.ligand:2661	N-OLEOYLETHANOLAMIDE	FALSE	FALSE	FALSE
SLCO2B1	hgnc:10962	SLCO2B1	DTC	2009-02-20	NULL	0.350051	SILIBININ	ncit:C152359	SILIBININ	FALSE	FALSE	FALSE
CYP2C9	hgnc:2623	CYP2C9	DTC	2009-02-20	NULL	0.0270101	ISONIAZID	rxcui:6038	ISONIAZID	TRUE	FALSE	FALSE
UNIPROT:P04150	hgnc:7978	NR3C1	TEND	2011-08-01	NULL	0.0572603	PREDNISOLONE	rxcui:8638	PREDNISOLONE	TRUE	FALSE	FALSE
HIF1A	hgnc:4910	HIF1A	DTC	2009-02-20	NULL	0.0402358	IODOQUINOL	rxcui:3435	IODOQUINOL	TRUE	FALSE	FALSE
DRD1	hgnc:3020	DRD1	DTC	2009-02-20	NULL	0.0420735	LOXAPINE	rxcui:6475	LOXAPINE	TRUE	FALSE	FALSE
GMNN	hgnc:17493	GMNN	DTC	2009-02-20	NULL	0.0156273	MECLOFENAMATE SODIUM	rxcui:6677	MECLOFENAMATE SODIUM	TRUE	FALSE	FALSE
NCBIGENE:1801	hgnc:3003	DPH1	GuideToPharmacology	2024.1	inhibitor	0.276356	IUPHAR.LIGAND:7707	drugbank:DB12247	AZD-4547	FALSE	FALSE	FALSE
NCBIGENE:301	hgnc:533	ANXA1	GuideToPharmacology	2024.1	agonist	1.19336	IUPHAR.LIGAND:1489	iuphar.ligand:1489	DNPA	FALSE	FALSE	FALSE
CD14	hgnc:1628	CD14	NCI	2017-09-14	NULL	0.244791	LOVASTATIN	rxcui:6472	LOVASTATIN	TRUE	FALSE	TRUE
SOMATOSTATIN RECEPTOR TYPE 3	hgnc:11332	SSTR3	TTD	2020.06.01	NULL	3.50051	ODT-8	chembl:CHEMBL452157	CHEMBL:CHEMBL452157	FALSE	FALSE	FALSE
NFKB1	hgnc:7794	NFKB1	DTC	2009-02-20	NULL	0.0251233	GW7074	iuphar.ligand:8072	GW5074	FALSE	FALSE	FALSE
MET	hgnc:7029	MET	DTC	2009-02-20	NULL	0.0102056	DACTOLISIB	ncit:C74072	DACTOLISIB	FALSE	FALSE	TRUE
GMNN	hgnc:17493	GMNN	DTC	2009-02-20	NULL	0.0364637	P-CYANOCHALCONE	chembl:CHEMBL445153	CHEMBL:CHEMBL445153	FALSE	FALSE	FALSE
POLI	hgnc:9182	POLI	DTC	2009-02-20	NULL	0.0189627	N-(4-CARBOXYMETHENE)PHENYLPYRROLE	chembl:CHEMBL258756	CHEMBL:CHEMBL258756	FALSE	FALSE	FALSE
CYP2C19	hgnc:2621	CYP2C19	DTC	2009-02-20	NULL	0.00223684	CLOZAPINE	rxcui:2626	CLOZAPINE	TRUE	FALSE	FALSE
UNIPROT:P11388	hgnc:11989	TOP2A	TEND	2011-08-01	NULL	0.301768	TENIPOSIDE	rxcui:10362	TENIPOSIDE	TRUE	FALSE	TRUE
CYP3A4	hgnc:2637	CYP3A4	PharmGKB	2004-05-24	NULL	0.0234934	ethosuximide	rxcui:4135	ETHOSUXIMIDE	TRUE	FALSE	FALSE
BAZ2B	hgnc:963	BAZ2B	DTC	2009-02-20	NULL	0.017059	AG-527	chembl:CHEMBL258767	CHEMBL:CHEMBL258767	FALSE	FALSE	FALSE
SCN5A	hgnc:10593	SCN5A	ChEMBL	33	blocker	0.0372924	MEPIVACAINE HYDROCHLORIDE	rxcui:203185	MEPIVACAINE HYDROCHLORIDE	TRUE	FALSE	FALSE
TUBA1A	hgnc:20766	TUBA1A	ChEMBL	33	inhibitor	0.0395389	SOFITUZUMAB VEDOTIN	ncit:C106119	SOFITUZUMAB VEDOTIN	FALSE	FALSE	FALSE
TACR2	hgnc:11527	TACR2	ChEMBL	33	inhibitor	10.5015	NEPADUTANT	ncit:C84001	NEPADUTANT	FALSE	FALSE	FALSE
NFE2L2	hgnc:7782	NFE2L2	DTC	2009-02-20	NULL	0.0629588	TCMDC-125788	chembl:CHEMBL529986	CHEMBL:CHEMBL529986	FALSE	FALSE	FALSE
CD22	hgnc:1643	CD22	NCI	2017-09-14	NULL	0.729273	IMMUNOTOXIN	ncit:C575	IMMUNOTOXIN	FALSE	FALSE	FALSE
MINK1	hgnc:17565	MINK1	DTC	2009-02-20	NULL	0.114396	AZD-1080	chembl:CHEMBL1969664	AZD-1080	FALSE	FALSE	FALSE
ADRENERGIC RECEPTOR ALPHA-1	hgnc:280	ADRA1D	TTD	2020.06.01	NULL	0.134635	Urapidil	rxcui:39230	URAPIDIL	FALSE	FALSE	FALSE
DOPAMINE D2 RECEPTOR	hgnc:3023	DRD2	TTD	2020.06.01	NULL	0.0296486	Prochlorperazine	rxcui:8704	PROCHLORPERAZINE	TRUE	FALSE	FALSE
NCBIGENE:319	hgnc:615	APOF	GuideToPharmacology	2024.1	agonist	0.192336	IUPHAR.LIGAND:1623	iuphar.ligand:1623	ENDOMORPHIN-1	FALSE	FALSE	FALSE
NCBIGENE:1803	hgnc:3009	DPP4	GuideToPharmacology	2024.1	antibody	0.525077	IUPHAR.LIGAND:9172	rxcui:1855735	OLARATUMAB	TRUE	FALSE	FALSE
PIK3CA	hgnc:8975	PIK3CA	ClearityFoundationBiomarkers	2013-07-26	NULL	0.0992208	NVP-BEZ235	ncit:C74072	DACTOLISIB	FALSE	FALSE	TRUE
UNIPROT:Q14524	hgnc:10593	SCN5A	TdgClinicalTrial	2024-01-14	NULL	0.238671	FLECAINIDE	rxcui:42686	FLECAINIDE ACETATE	TRUE	FALSE	FALSE
UNIPROT:P00918	hgnc:1373	CA2	TdgClinicalTrial	2024-01-14	NULL	0.673175	TRICHLORMETHIAZIDE	rxcui:10772	TRICHLORMETHIAZIDE	TRUE	FALSE	FALSE
NCBIGENE:28	hgnc:79	ABO	GuideToPharmacology	2024.1	inhibitor	0.187527	IUPHAR.LIGAND:565	rxcui:10600	TIMOLOL	TRUE	FALSE	FALSE
TUBULIN BETA	hgnc:20778	TUBB	TTD	2020.06.01	NULL	0.0694546	Taxol	rxcui:56946	PACLITAXEL	TRUE	FALSE	TRUE
T-CELL SURFACE GLYCOPROTEIN CD3 GAMMA	hgnc:1675	CD3G	TTD	2020.06.01	NULL	0.525077	IMCgp100	rxcui:2590743	TEBENTAFUSP	TRUE	FALSE	FALSE
TNK2	hgnc:19297	TNK2	DTC	2009-02-20	NULL	0.0662976	681640	chembl:CHEMBL379975	CHEMBL:CHEMBL379975	FALSE	FALSE	FALSE
EGFR	hgnc:3236	EGFR	CancerCommons	2013-07-25	inhibitor	0.550928	ERLOTINIB	rxcui:337525	ERLOTINIB	TRUE	FALSE	TRUE
CD44	hgnc:1681	CD44	NCI	2017-09-14	NULL	0.614125	MOMETASONE FUROATE	rxcui:108118	MOMETASONE	TRUE	FALSE	FALSE
PARP2	hgnc:272	PARP2	CancerCommons	2013-07-25	inhibitor	2.18782	ABT-888	ncit:C60768	VELIPARIB	FALSE	FALSE	TRUE
BRAF	hgnc:1097	BRAF	CGI	2002-01-22	NULL	0.0821158	Dasatinib	rxcui:1546019	DASATINIB ANHYDROUS	TRUE	FALSE	TRUE
ATM	hgnc:795	ATM	CGI	2002-01-22	NULL	0.143857	Temozolomide	rxcui:37776	TEMOZOLOMIDE	TRUE	FALSE	TRUE
DDR2	hgnc:2731	DDR2	CGI	2002-01-22	NULL	0.954685	Dasatinib	rxcui:1546019	DASATINIB ANHYDROUS	TRUE	FALSE	TRUE
ESR1	hgnc:3467	ESR1	CGI	2002-01-22	NULL	0.0387415	Abemaciclib	rxcui:1946825	ABEMACICLIB	TRUE	FALSE	TRUE
PIK3CA	hgnc:8975	PIK3CA	CGI	2002-01-22	NULL	0.0877829	Cetuximab	rxcui:318341	CETUXIMAB	TRUE	TRUE	TRUE
ERBB2	hgnc:3430	ERBB2	CGI	2002-01-22	NULL	0.0132864	Crizotinib	rxcui:1148495	CRIZOTINIB	TRUE	FALSE	TRUE
MKI67	hgnc:7107	MKI67	CGI	2002-01-22	NULL	0.535793	Sunitinib	rxcui:357977	SUNITINIB	TRUE	FALSE	TRUE
CD80	hgnc:1700	CD80	NCI	2017-09-14	NULL	1.75026	CANCER VACCINE	ncit:C1663	ANTINEOPLASTIC VACCINE	FALSE	FALSE	FALSE
CA1	hgnc:1368	CA1	ChEMBL	33	inhibitor	0.75011	ACETAZOLAMIDE	rxcui:167	ACETAZOLAMIDE	TRUE	FALSE	FALSE
NRAS	hgnc:7989	NRAS	CGI	2002-01-22	NULL	0.223487	Vemurafenib	rxcui:1147220	VEMURAFENIB	TRUE	FALSE	TRUE
CHRM3	hgnc:1952	CHRM3	ChEMBL	33	inhibitor	0.236521	OXYPHENCYCLIMINE HYDROCHLORIDE	rxcui:91164	OXYPHENCYCLIMINE HYDROCHLORIDE	TRUE	FALSE	FALSE
F2	hgnc:3535	F2	ChEMBL	33	inhibitor	1.38178	ARGATROBAN	rxcui:15202	ARGATROBAN	TRUE	FALSE	FALSE
CD40LG	hgnc:11935	CD40LG	NCI	2017-09-14	NULL	0.139278	FENOFIBRATE	rxcui:221100	FENOFIBRATE MICRONIZED	TRUE	FALSE	FALSE
ACE	hgnc:2707	ACE	ChEMBL	33	inhibitor	0.296654	QUINAPRIL HYDROCHLORIDE	rxcui:235759	QUINAPRIL HYDROCHLORIDE	TRUE	FALSE	FALSE
CHRM1	hgnc:1950	CHRM1	ChEMBL	33	inhibitor	0.558592	BIPERIDEN HYDROCHLORIDE	rxcui:91154	BIPERIDEN HYDROCHLORIDE	TRUE	FALSE	FALSE
SLC12A1	hgnc:10910	SLC12A1	ChEMBL	33	inhibitor	0.937637	ETHACRYNIC ACID	rxcui:4109	ETHACRYNIC ACID	TRUE	FALSE	FALSE
ADRB1	hgnc:285	ADRB1	ChEMBL	33	inhibitor	0.0426199	PROPAFENONE HYDROCHLORIDE	rxcui:203135	PROPAFENONE HYDROCHLORIDE	TRUE	FALSE	FALSE
CD82	hgnc:6210	CD82	NCI	2017-09-14	NULL	8.75128	NERVE GROWTH FACTOR	rxcui:7327	NERVE GROWTH FACTOR	FALSE	FALSE	FALSE
HTR1B	hgnc:5287	HTR1B	ChEMBL	33	agonist	0.661861	RIZATRIPTAN BENZOATE	rxcui:237082	RIZATRIPTAN BENZOATE	TRUE	FALSE	FALSE
HRH2	hgnc:5183	HRH2	ChEMBL	33	inhibitor	3.28173	METHANTHELINE BROMIDE	rxcui:91163	METHANTHELINE BROMIDE	TRUE	FALSE	FALSE
CYP19A1	hgnc:2594	CYP19A1	ChEMBL	33	inhibitor	0.769343	ANASTROZOLE	rxcui:84857	ANASTROZOLE	TRUE	FALSE	TRUE
INSR	hgnc:6091	INSR	ChEMBL	33	agonist	0.75011	INSULIN LISPRO PROTAMINE RECOMBINANT	chembl:CHEMBL1201611	INSULIN LISPRO PROTAMINE RECOMBINANT	TRUE	FALSE	FALSE
SLC6A2	hgnc:11048	SLC6A2	ChEMBL	33	inhibitor	0.0320039	METHYLPHENIDATE	rxcui:203188	METHYLPHENIDATE HYDROCHLORIDE	TRUE	FALSE	TRUE
CD86	hgnc:1705	CD86	NCI	2017-09-14	NULL	0.135679	DEXAMETHASONE	rxcui:3264	DEXAMETHASONE	TRUE	FALSE	TRUE
SLC6A2	hgnc:11048	SLC6A2	ChEMBL	33	other/unknown	0.654301	PHENTERMINE HYDROCHLORIDE	rxcui:221138	PHENTERMINE RESIN	TRUE	FALSE	FALSE
SLC6A2	hgnc:11048	SLC6A2	ChEMBL	33	inhibitor	0.429385	ATOMOXETINE HYDROCHLORIDE	rxcui:353103	ATOMOXETINE HYDROCHLORIDE	TRUE	FALSE	FALSE
SLC6A2	hgnc:11048	SLC6A2	ChEMBL	33	inhibitor	0.0320039	METHYLPHENIDATE HYDROCHLORIDE	rxcui:203188	METHYLPHENIDATE HYDROCHLORIDE	TRUE	FALSE	TRUE
SLC6A2	hgnc:11048	SLC6A2	ChEMBL	33	inhibitor	0.327151	TAPENTADOL HYDROCHLORIDE	rxcui:857492	TAPENTADOL HYDROCHLORIDE	TRUE	FALSE	FALSE
PGR	hgnc:8910	PGR	ChEMBL	33	agonist	1.03294	ETONOGESTREL	rxcui:14584	ETONOGESTREL	TRUE	FALSE	FALSE
OPRK1	hgnc:8154	OPRK1	ChEMBL	33	agonist	0.246515	CODEINE PHOSPHATE	rxcui:2672	CODEINE PHOSPHATE	TRUE	FALSE	FALSE
CDKN1A	hgnc:1784	CDKN1A	NCI	2017-09-14	NULL	0.1882	IMMUNOSUPPRESSIVE	ncit:C574	IMMUNOSUPPRESSANT	FALSE	FALSE	FALSE
TUBA1A	hgnc:20766	TUBA1A	ChEMBL	33	inhibitor	0.0351457	TRASTUZUMAB EMTANSINE	rxcui:1371041	ADO-TRASTUZUMAB EMTANSINE	TRUE	FALSE	TRUE
TUBB6	hgnc:20776	TUBB6	ChEMBL	33	inhibitor	0.0355743	TRASTUZUMAB EMTANSINE	rxcui:1371041	ADO-TRASTUZUMAB EMTANSINE	TRUE	FALSE	TRUE
TUBB4A	hgnc:20774	TUBB4A	ChEMBL	33	inhibitor	0.0355743	TRASTUZUMAB EMTANSINE	rxcui:1371041	ADO-TRASTUZUMAB EMTANSINE	TRUE	FALSE	TRUE
TUBB2B	hgnc:30829	TUBB2B	ChEMBL	33	inhibitor	0.0355743	TRASTUZUMAB EMTANSINE	rxcui:1371041	ADO-TRASTUZUMAB EMTANSINE	TRUE	FALSE	TRUE
TUBA1A	hgnc:20766	TUBA1A	ChEMBL	33	inhibitor	0.0287556	CABAZITAXEL	rxcui:996051	CABAZITAXEL	TRUE	FALSE	TRUE
TUBB2B	hgnc:30829	TUBB2B	ChEMBL	33	inhibitor	0.0291062	CABAZITAXEL	rxcui:996051	CABAZITAXEL	TRUE	FALSE	TRUE
TUBB1	hgnc:16257	TUBB1	ChEMBL	33	inhibitor	0.159114	CABAZITAXEL	rxcui:996051	CABAZITAXEL	TRUE	FALSE	TRUE
TUBB8	hgnc:20773	TUBB8	ChEMBL	33	inhibitor	0.033702	VINCRISTINE SULFATE	rxcui:11203	VINCRISTINE SULFATE	TRUE	FALSE	FALSE
TUBA4A	hgnc:12407	TUBA4A	ChEMBL	33	inhibitor	0.033702	VINCRISTINE SULFATE	rxcui:11203	VINCRISTINE SULFATE	TRUE	FALSE	FALSE
PDGFRB	hgnc:8804	PDGFRB	ChEMBL	33	inhibitor	0.0678979	PAZOPANIB HYDROCHLORIDE	rxcui:714438	PAZOPANIB	TRUE	FALSE	TRUE
CDK2	hgnc:1771	CDK2	NCI	2017-09-14	NULL	0.0349701	LOVASTATIN	rxcui:6472	LOVASTATIN	TRUE	FALSE	TRUE
TUBB	hgnc:20778	TUBB	ChEMBL	33	inhibitor	0.0357195	VINORELBINE TARTRATE	rxcui:114527	VINORELBINE TARTRATE	TRUE	FALSE	FALSE
TUBB6	hgnc:20776	TUBB6	ChEMBL	33	inhibitor	0.0320169	VINBLASTINE SULFATE	rxcui:11199	VINBLASTINE SULFATE	TRUE	FALSE	FALSE
GRIN2A	hgnc:4585	GRIN2A	ChEMBL	33	inhibitor	0.152196	AMANTADINE HYDROCHLORIDE	rxcui:282415	AMANTADINE HYDROCHLORIDE	TRUE	FALSE	FALSE
GRIN2C	hgnc:4587	GRIN2C	ChEMBL	33	inhibitor	0.0338759	ACAMPROSATE CALCIUM	rxcui:152761	ACAMPROSATE CALCIUM	TRUE	FALSE	FALSE
CDKN1A	hgnc:1784	CDKN1A	NCI	2017-09-14	NULL	0.120985	DEPSIPEPTIDE	rxcui:877510	ROMIDEPSIN	TRUE	FALSE	TRUE
GRIN3B	hgnc:16768	GRIN3B	ChEMBL	33	inhibitor	0.201953	AMANTADINE HYDROCHLORIDE	rxcui:282415	AMANTADINE HYDROCHLORIDE	TRUE	FALSE	FALSE
GRIN2C	hgnc:4587	GRIN2C	ChEMBL	33	inhibitor	0.0705748	FELBAMATE	rxcui:24812	FELBAMATE	TRUE	FALSE	FALSE
GUCY1B1	hgnc:4687	GUCY1B1	ChEMBL	33	activator	0.237591	NITROGLYCERIN	rxcui:4917	NITROGLYCERIN	TRUE	FALSE	TRUE
CDKN1B	hgnc:1785	CDKN1B	NCI	2017-09-14	NULL	0.233367	TCDD	iuphar.ligand:9642	TCDD	FALSE	FALSE	FALSE
ADRA1D	hgnc:280	ADRA1D	ChEMBL	33	agonist	0.115401	NAPHAZOLINE HYDROCHLORIDE	rxcui:82054	NAPHAZOLINE HYDROCHLORIDE	TRUE	FALSE	FALSE
ADRA2B	hgnc:282	ADRA2B	ChEMBL	33	agonist	0.133948	NAPHAZOLINE HYDROCHLORIDE	rxcui:82054	NAPHAZOLINE HYDROCHLORIDE	TRUE	FALSE	FALSE
ADRA2A	hgnc:281	ADRA2A	ChEMBL	33	agonist	0.087222	NAPHAZOLINE HYDROCHLORIDE	rxcui:82054	NAPHAZOLINE HYDROCHLORIDE	TRUE	FALSE	FALSE
KCNJ11	hgnc:6257	KCNJ11	ChEMBL	33	blocker	0.258658	GLIPIZIDE	rxcui:4821	GLIPIZIDE	TRUE	FALSE	FALSE
COIL	hgnc:2184	COIL	NCI	2017-09-14	NULL	35.0051	ANTI-P80	ncit:C2000	TP3 IMMUNOTOXIN	FALSE	FALSE	FALSE
RRM2B	hgnc:17296	RRM2B	ChEMBL	33	inhibitor	0.154434	FLUDARABINE PHOSPHATE	rxcui:24698	FLUDARABINE	TRUE	FALSE	TRUE
AR	hgnc:644	AR	ChEMBL	33	inhibitor	0.0204651	FLUTAMIDE	rxcui:4508	FLUTAMIDE	TRUE	FALSE	TRUE
AR	hgnc:644	AR	ChEMBL	33	agonist	0.0146179	TESTOSTERONE PROPIONATE	rxcui:10382	TESTOSTERONE PROPIONATE	TRUE	FALSE	FALSE
ODC1	hgnc:8109	ODC1	ChEMBL	33	inhibitor	10.5015	EFLORNITHINE HYDROCHLORIDE	rxcui:81945	EFLORNITHINE HYDROCHLORIDE	TRUE	FALSE	FALSE
CSF2	hgnc:2434	CSF2	NCI	2017-09-14	NULL	0.107708	D4T	rxcui:59763	STAVUDINE	TRUE	FALSE	FALSE
LAMB2	hgnc:6487	LAMB2	ChEMBL	33	cleavage	1.38178	OCRIPLASMIN	rxcui:29998	OCRIPLASMIN	TRUE	FALSE	FALSE
LAMC1	hgnc:6492	LAMC1	ChEMBL	33	cleavage	1.38178	OCRIPLASMIN	rxcui:29998	OCRIPLASMIN	TRUE	FALSE	FALSE
CSF2	hgnc:2434	CSF2	NCI	2017-09-14	NULL	0.026419	INSULIN	rxcui:253182	INSULIN, REGULAR, HUMAN	TRUE	FALSE	FALSE
COL4A5	hgnc:2207	COL4A5	ChEMBL	33	cleavage	0.69089	OCRIPLASMIN	rxcui:29998	OCRIPLASMIN	TRUE	FALSE	FALSE
CTGF	hgnc:2500	CCN2	NCI	2017-09-14	NULL	0.0762085	INSULIN	rxcui:253182	INSULIN, REGULAR, HUMAN	TRUE	FALSE	FALSE
COL24A1	hgnc:20821	COL24A1	ChEMBL	33	cleavage	0.69089	OCRIPLASMIN	rxcui:29998	OCRIPLASMIN	TRUE	FALSE	FALSE
COL4A2	hgnc:2203	COL4A2	ChEMBL	33	cleavage	0.460594	OCRIPLASMIN	rxcui:29998	OCRIPLASMIN	TRUE	FALSE	FALSE
COL6A2	hgnc:2212	COL6A2	ChEMBL	33	cleavage	0.460594	OCRIPLASMIN	rxcui:29998	OCRIPLASMIN	TRUE	FALSE	FALSE
CTGF	hgnc:2500	CCN2	NCI	2017-09-14	NULL	0.212582	ENALAPRIL	rxcui:203123	ENALAPRIL MALEATE	TRUE	FALSE	FALSE
COL1A1	hgnc:2197	COL1A1	ChEMBL	33	cleavage	0.197397	OCRIPLASMIN	rxcui:29998	OCRIPLASMIN	TRUE	FALSE	FALSE
CTLA4	hgnc:2505	CTLA4	NCI	2017-09-14	NULL	0.875128	FAS-LIGAND	ncit:C1538	RECOMBINANT FAS LIGAND	FALSE	FALSE	FALSE
COL11A2	hgnc:2187	COL11A2	ChEMBL	33	cleavage	0.138178	OCRIPLASMIN	rxcui:29998	OCRIPLASMIN	TRUE	FALSE	FALSE
CHRM2	hgnc:1951	CHRM2	ChEMBL	33	inhibitor	0.251233	OXYBUTYNIN CHLORIDE	rxcui:32675	OXYBUTYNIN	TRUE	FALSE	FALSE
GABRA1	hgnc:4075	GABRA1	ChEMBL	33	positive modulator	0.0254398	CHLORDIAZEPOXIDE HYDROCHLORIDE	rxcui:203173	CHLORDIAZEPOXIDE HYDROCHLORIDE	TRUE	FALSE	FALSE
GABRA5	hgnc:4079	GABRA5	ChEMBL	33	positive modulator	0.0852397	CHLORDIAZEPOXIDE	rxcui:2356	CHLORDIAZEPOXIDE	TRUE	FALSE	FALSE
GABRG2	hgnc:4087	GABRG2	ChEMBL	33	positive modulator	0.0551551	ALPRAZOLAM	rxcui:596	ALPRAZOLAM	TRUE	FALSE	FALSE
CXCR4	hgnc:2561	CXCR4	NCI	2017-09-14	NULL	0.700102	RANTES	ncit:C1211	RECOMBINANT RANTES	FALSE	FALSE	FALSE
GABRG1	hgnc:4086	GABRG1	ChEMBL	33	positive modulator	0.0420735	ETHCHLORVYNOL	rxcui:4118	ETHCHLORVYNOL	TRUE	FALSE	FALSE
GABRQ	hgnc:14454	GABRQ	ChEMBL	33	positive modulator	0.0443477	ETHCHLORVYNOL	rxcui:4118	ETHCHLORVYNOL	TRUE	FALSE	FALSE
GABRE	hgnc:4085	GABRE	ChEMBL	33	positive modulator	0.0420735	ETHCHLORVYNOL	rxcui:4118	ETHCHLORVYNOL	TRUE	FALSE	FALSE
GABRA1	hgnc:4075	GABRA1	ChEMBL	33	positive modulator	0.0339197	MIDAZOLAM HYDROCHLORIDE	rxcui:203128	MIDAZOLAM HYDROCHLORIDE	TRUE	FALSE	FALSE
GABRA4	hgnc:4078	GABRA4	ChEMBL	33	positive modulator	0.0400211	METHOHEXITAL SODIUM	rxcui:91185	METHOHEXITAL SODIUM	TRUE	FALSE	FALSE
GABRB3	hgnc:4083	GABRB3	ChEMBL	33	positive modulator	0.0405152	METHOHEXITAL SODIUM	rxcui:91185	METHOHEXITAL SODIUM	TRUE	FALSE	FALSE
GABRB2	hgnc:4082	GABRB2	ChEMBL	33	positive modulator	0.0381596	METHOHEXITAL SODIUM	rxcui:91185	METHOHEXITAL SODIUM	TRUE	FALSE	FALSE
GABRD	hgnc:4084	GABRD	ChEMBL	33	positive modulator	0.0426199	METHOHEXITAL SODIUM	rxcui:91185	METHOHEXITAL SODIUM	TRUE	FALSE	FALSE
GABRG1	hgnc:4086	GABRG1	ChEMBL	33	positive modulator	0.0560979	MIDAZOLAM HYDROCHLORIDE	rxcui:203128	MIDAZOLAM HYDROCHLORIDE	TRUE	FALSE	FALSE
GABRG3	hgnc:4088	GABRG3	ChEMBL	33	positive modulator	0.0915831	QUAZEPAM	rxcui:35185	QUAZEPAM	TRUE	FALSE	FALSE
GABRE	hgnc:4085	GABRE	ChEMBL	33	positive modulator	0.100976	QUAZEPAM	rxcui:35185	QUAZEPAM	TRUE	FALSE	FALSE
CTSG	hgnc:2532	CTSG	NCI	2017-09-14	NULL	6.56346	SULFONE	ncit:C849	SULFONE ANTI-INFECTIVE AGENT	FALSE	FALSE	FALSE
GABRA2	hgnc:4076	GABRA2	ChEMBL	33	positive modulator	0.0865511	QUAZEPAM	rxcui:35185	QUAZEPAM	TRUE	FALSE	FALSE
GABRQ	hgnc:14454	GABRQ	ChEMBL	33	positive modulator	0.0354782	QUAZEPAM	rxcui:35185	QUAZEPAM	TRUE	FALSE	FALSE
GABRD	hgnc:4084	GABRD	ChEMBL	33	positive modulator	0.102288	QUAZEPAM	rxcui:35185	QUAZEPAM	TRUE	FALSE	FALSE
GABRG2	hgnc:4087	GABRG2	ChEMBL	33	positive modulator	0.0367701	THIAMYLAL SODIUM	rxcui:203201	THIAMYLAL SODIUM	TRUE	FALSE	FALSE
RPSA	hgnc:6502	RPSA	ChEMBL	33	inhibitor	0.350051	DIRITHROMYCIN	rxcui:23437	DIRITHROMYCIN	TRUE	FALSE	FALSE
KCNK18	hgnc:19439	KCNK18	ChEMBL	33	potentiator	0.338759	ISOFLURANE	rxcui:6026	ISOFLURANE	TRUE	FALSE	FALSE
CYP2C8	hgnc:2622	CYP2C8	NCI	2017-09-14	NULL	0.170479	RIFAMPIN	rxcui:9384	RIFAMPIN	TRUE	FALSE	FALSE
P	hgnc:8101	OCA2	ChEMBL	33	inhibitor	0.530381	ADEFOVIR DIPIVOXIL	rxcui:141400	ADEFOVIR DIPIVOXIL	TRUE	FALSE	FALSE
CACNG2	hgnc:1406	CACNG2	ChEMBL	33	modulator	0.114396	GABAPENTIN ENACARBIL	rxcui:1101333	GABAPENTIN ENACARBIL	TRUE	FALSE	FALSE
SCN9A	hgnc:10597	SCN9A	ChEMBL	33	blocker	0.0480839	CHLOROPROCAINE HYDROCHLORIDE	rxcui:20859	CHLOROPROCAINE	TRUE	FALSE	FALSE
SCN2A	hgnc:10588	SCN2A	ChEMBL	33	blocker	0.0757686	DISOPYRAMIDE PHOSPHATE	rxcui:203178	DISOPYRAMIDE PHOSPHATE	TRUE	FALSE	FALSE
SCN2A	hgnc:10588	SCN2A	ChEMBL	33	blocker	0.0520909	DRONEDARONE HYDROCHLORIDE	rxcui:736680	DRONEDARONE HYDROCHLORIDE	TRUE	FALSE	FALSE
CYP3A4	hgnc:2637	CYP3A4	NCI	2017-09-14	NULL	0.0195778	8-MOP	rxcui:6854	METHOXSALEN	TRUE	FALSE	FALSE
SCN2A	hgnc:10588	SCN2A	ChEMBL	33	blocker	0.0833455	ETHOTOIN	rxcui:4136	ETHOTOIN	TRUE	FALSE	FALSE
SCN11A	hgnc:10583	SCN11A	ChEMBL	33	blocker	0.0846898	QUINIDINE SULFATE	rxcui:9069	QUINIDINE SULFATE	TRUE	FALSE	FALSE
SCN4A	hgnc:10591	SCN4A	ChEMBL	33	blocker	0.080781	QUINIDINE SULFATE	rxcui:9069	QUINIDINE SULFATE	TRUE	FALSE	FALSE
SCN2A	hgnc:10588	SCN2A	ChEMBL	33	blocker	0.0833455	QUINIDINE SULFATE	rxcui:9069	QUINIDINE SULFATE	TRUE	FALSE	FALSE
SCN10A	hgnc:10582	SCN10A	ChEMBL	33	blocker	0.0575742	MEPHENYTOIN	rxcui:6757	MEPHENYTOIN	TRUE	FALSE	FALSE
SCN7A	hgnc:10594	SCN7A	ChEMBL	33	blocker	0.0767656	MEPHENYTOIN	rxcui:6757	MEPHENYTOIN	TRUE	FALSE	FALSE
SCN11A	hgnc:10583	SCN11A	ChEMBL	33	blocker	0.0705748	MEPHENYTOIN	rxcui:6757	MEPHENYTOIN	TRUE	FALSE	FALSE
SCN4A	hgnc:10591	SCN4A	ChEMBL	33	blocker	0.080781	PROCAINE HYDROCHLORIDE	rxcui:106558	PROCAINE HYDROCHLORIDE	TRUE	FALSE	FALSE
SCN7A	hgnc:10594	SCN7A	ChEMBL	33	blocker	0.0921187	PROCAINE HYDROCHLORIDE	rxcui:106558	PROCAINE HYDROCHLORIDE	TRUE	FALSE	FALSE
EDN1	hgnc:3176	EDN1	NCI	2017-09-14	NULL	0.343187	DEFEROXAMINE	rxcui:3131	DEFEROXAMINE	TRUE	FALSE	FALSE
SCN8A	hgnc:10596	SCN8A	ChEMBL	33	blocker	0.0741634	MEPHENYTOIN	rxcui:6757	MEPHENYTOIN	TRUE	FALSE	FALSE
SCN8A	hgnc:10596	SCN8A	ChEMBL	33	blocker	0.0889961	PROCAINE HYDROCHLORIDE	rxcui:106558	PROCAINE HYDROCHLORIDE	TRUE	FALSE	FALSE
SCN5A	hgnc:10593	SCN5A	ChEMBL	33	blocker	0.198893	MEPHENYTOIN	rxcui:6757	MEPHENYTOIN	TRUE	FALSE	FALSE
SCN11A	hgnc:10583	SCN11A	ChEMBL	33	blocker	0.0529311	MEPIVACAINE HYDROCHLORIDE	rxcui:203185	MEPIVACAINE HYDROCHLORIDE	TRUE	FALSE	FALSE
SCN8A	hgnc:10596	SCN8A	ChEMBL	33	blocker	0.0556225	MEPIVACAINE HYDROCHLORIDE	rxcui:203185	MEPIVACAINE HYDROCHLORIDE	TRUE	FALSE	FALSE
SCN3A	hgnc:10590	SCN3A	ChEMBL	33	blocker	0.0700102	ZONISAMIDE	rxcui:39998	ZONISAMIDE	TRUE	FALSE	FALSE
SCN8A	hgnc:10596	SCN8A	ChEMBL	33	blocker	0.0355984	ZONISAMIDE	rxcui:39998	ZONISAMIDE	TRUE	FALSE	FALSE
ADRA1A	hgnc:277	ADRA1A	ChEMBL	33	agonist	0.0321738	EPINEPHRINE BITARTRATE	rxcui:203180	EPINEPHRINE BITARTRATE	TRUE	FALSE	FALSE
SCN2A	hgnc:10588	SCN2A	ChEMBL	33	blocker	0.0666764	ZONISAMIDE	rxcui:39998	ZONISAMIDE	TRUE	FALSE	FALSE
DRD3	hgnc:3024	DRD3	ChEMBL	33	inhibitor	0.0135155	CHLORPROMAZINE	rxcui:2403	CHLORPROMAZINE	TRUE	FALSE	FALSE
CACNA1G	hgnc:1394	CACNA1G	ChEMBL	33	blocker	1.45855	METHSUXIMIDE	rxcui:47858	METHSUXIMIDE	TRUE	FALSE	FALSE
KDR	hgnc:6307	KDR	ChEMBL	33	inhibitor	0.118327	NINTEDANIB ESYLATE	rxcui:1592736	NINTEDANIB ESYLATE	TRUE	FALSE	TRUE
FLT4	hgnc:3767	FLT4	ChEMBL	33	inhibitor	0.100015	NINTEDANIB ESYLATE	rxcui:1592736	NINTEDANIB ESYLATE	TRUE	FALSE	TRUE
FCGR3A	hgnc:3619	FCGR3A	NCI	2017-09-14	NULL	0.28306	BESTATIN	ncit:C1015	UBENIMEX	FALSE	FALSE	FALSE
PCSK9	hgnc:20001	PCSK9	ChEMBL	33	inhibitor	6.05858	EVOLOCUMAB	rxcui:1665684	EVOLOCUMAB	TRUE	FALSE	FALSE
FCGR3B	hgnc:3620	FCGR3B	NCI	2017-09-14	NULL	0.0284132	MTX	rxcui:6851	METHOTREXATE	TRUE	FALSE	TRUE
HDAC4	hgnc:14063	HDAC4	ChEMBL	33	inhibitor	0.0439027	FIMEPINOSTAT	ncit:C104008	FIMEPINOSTAT	FALSE	FALSE	FALSE
PIK3CA	hgnc:8975	PIK3CA	ChEMBL	33	inhibitor	0.0648243	DS-7423	iuphar.ligand:12616	DS-7423	FALSE	FALSE	TRUE
MAPK3	hgnc:6877	MAPK3	ChEMBL	33	inhibitor	0.792569	RAVOXERTINIB	ncit:C170364	RAVOXERTINIB	FALSE	FALSE	FALSE
FLT3	hgnc:3765	FLT3	NCI	2017-09-14	NULL	0.0373986	PTK INHIBITORS	ncit:C1967	TYROSINE KINASE INHIBITOR	FALSE	FALSE	FALSE
PRKD3	hgnc:9408	PRKD3	ChEMBL	33	inhibitor	0.0772172	GSK-690693	drugbank:DB12745	GSK-690693	FALSE	FALSE	FALSE
PRKCQ	hgnc:9410	PRKCQ	ChEMBL	33	inhibitor	0.154434	GSK-690693	drugbank:DB12745	GSK-690693	FALSE	FALSE	FALSE
PRKCD	hgnc:9399	PRKCD	ChEMBL	33	inhibitor	0.0965215	GSK-690693	drugbank:DB12745	GSK-690693	FALSE	FALSE	FALSE
PIK3CB	hgnc:8976	PIK3CB	ChEMBL	33	inhibitor	0.0781364	GSK-2636771	drugbank:DB11795	GSK-2636771	FALSE	FALSE	TRUE
RPS6KB1	hgnc:10436	RPS6KB1	ChEMBL	33	inhibitor	0.283825	LY-2780301	chembl:CHEMBL3545134	LY-2780301	FALSE	FALSE	FALSE
FGF4	hgnc:3682	FGF4	NCI	2017-09-14	NULL	0.656346	HEPARIN	rxcui:5224	HEPARIN	TRUE	FALSE	FALSE
AKT1	hgnc:391	AKT1	ChEMBL	33	inhibitor	0.147909	LY-2780301	chembl:CHEMBL3545134	LY-2780301	FALSE	FALSE	FALSE
AKT1	hgnc:391	AKT1	ChEMBL	33	inhibitor	0.246515	MK-2201	chembl:CHEMBL3545000	MK-2201	FALSE	FALSE	FALSE
PIK3CA	hgnc:8975	PIK3CA	ChEMBL	33	inhibitor	0.0220992	PAXALISIB	ncit:C116877	PAXALISIB	FALSE	FALSE	FALSE
MTOR	hgnc:3942	MTOR	ChEMBL	33	inhibitor	0.0410858	SF-1126	chembl:CHEMBL2326966	SF-1126	FALSE	FALSE	FALSE
GABPA	hgnc:4071	GABPA	NCI	2017-09-14	NULL	0.221551	QUERCETIN	rxcui:9060	QUERCETIN	TRUE	FALSE	TRUE
ALK	hgnc:427	ALK	ChEMBL	33	inhibitor	4.1093	ENSARTINIB	ncit:C102754	ENSARTINIB	FALSE	FALSE	FALSE
CXCR4	hgnc:2561	CXCR4	ChEMBL	33	inhibitor	6.30092	MSX-122	drugbank:DB12715	MSX-122	FALSE	FALSE	FALSE
FLT4	hgnc:3767	FLT4	ChEMBL	33	inhibitor	0.00664991	RG-1530	iuphar.ligand:10361	RG-1530	FALSE	FALSE	FALSE
FLT3	hgnc:3765	FLT3	ChEMBL	33	inhibitor	0.0068962	RG-1530	iuphar.ligand:10361	RG-1530	FALSE	FALSE	FALSE
GAL	hgnc:4114	GAL	NCI	2017-09-14	NULL	1.64086	IMMUNOTOXIN	ncit:C575	IMMUNOTOXIN	FALSE	FALSE	FALSE
TRPV4	hgnc:18083	TRPV4	ChEMBL	33	inhibitor	3.88946	GSK2798745	drugbank:DB16033	GSK2798745	FALSE	FALSE	FALSE
SCN8A	hgnc:10596	SCN8A	ChEMBL	33	blocker	0.0889961	EVENAMIDE	ncit:C174804	EVENAMIDE	FALSE	FALSE	FALSE
PIK3CA	hgnc:8975	PIK3CA	ChEMBL	33	inhibitor	0.114396	PILARALISIB	ncit:C71705	PILARALISIB	FALSE	FALSE	TRUE
HCK	hgnc:4840	HCK	ChEMBL	33	inhibitor	0.156273	TG100-801	chembl:CHEMBL403989	TG100-801	FALSE	FALSE	FALSE
TACR1	hgnc:11526	TACR1	ChEMBL	33	inhibitor	1.41913	BURAPITANT	ncit:C90718	BURAPITANT	FALSE	FALSE	FALSE
GATA2	hgnc:4171	GATA2	NCI	2017-09-14	NULL	0.328173	5-AZACYTIDINE	rxcui:1251	AZACITIDINE	TRUE	FALSE	TRUE
HRH4	hgnc:17383	HRH4	ChEMBL	33	inhibitor	7.16014	TOREFORANT	ncit:C152698	TOREFORANT	FALSE	FALSE	FALSE
GNRHR	hgnc:4421	GNRHR	ChEMBL	33	inhibitor	1.59114	SUFUGOLIX	ncit:C97486	SUFUGOLIX	FALSE	FALSE	FALSE
AGTR1	hgnc:336	AGTR1	ChEMBL	33	inhibitor	0.44498	PRATOSARTAN	ncit:C72935	PRATOSARTAN	FALSE	FALSE	FALSE
SLC22A6	hgnc:10970	SLC22A6	ChEMBL	33	inhibitor	1.64086	PRATOSARTAN	ncit:C72935	PRATOSARTAN	FALSE	FALSE	FALSE
SCN11A	hgnc:10583	SCN11A	ChEMBL	33	blocker	0.120985	AFACIFENACIN	ncit:C90741	AFACIFENACIN	FALSE	FALSE	FALSE
GCG	hgnc:4191	GCG	NCI	2017-09-14	NULL	0.175611	SUMATRIPTAN	rxcui:37418	SUMATRIPTAN	TRUE	FALSE	FALSE
LTB4R	hgnc:6713	LTB4R	ChEMBL	33	inhibitor	6.56346	AMELUBANT	ncit:C73299	AMELUBANT	FALSE	FALSE	FALSE
GAPDH	hgnc:4141	GAPDH	NCI	2017-09-14	NULL	0.158394	SELENIUM	rxcui:9641	SELENIUM	TRUE	FALSE	FALSE
CNR2	hgnc:2160	CNR2	ChEMBL	33	agonist	0.504881	NONABINE	ncit:C72950	NONABINE	FALSE	FALSE	FALSE
TRPV1	hgnc:12716	TRPV1	ChEMBL	33	inhibitor	0.640337	AZD1386	iuphar.ligand:7820	AZD1386	FALSE	FALSE	FALSE
GRIN2D	hgnc:4588	GRIN2D	ChEMBL	33	inhibitor	0.277818	GW468816	chembl:CHEMBL1207366	GW468816	FALSE	FALSE	FALSE
GDNF	hgnc:4232	GDNF	NCI	2017-09-14	NULL	0.897567	AMINOGLYCOSIDES	ncit:C2363	AMINOGLYCOSIDE ANTIBIOTIC	FALSE	FALSE	FALSE
CHRNB2	hgnc:1962	CHRNB2	ChEMBL	33	agonist	2.91709	ISPRONICLINE	ncit:C65986	ISPRONICLINE	FALSE	FALSE	FALSE
SCN5A	hgnc:10593	SCN5A	ChEMBL	33	blocker	0.0994463	AZD1305	chembl:CHEMBL3545169	AZD1305	FALSE	FALSE	FALSE
GRIN2B	hgnc:4586	GRIN2B	ChEMBL	33	inhibitor	0.673175	TRAXOPRODIL	ncit:C87769	TRAXOPRODIL	FALSE	FALSE	FALSE
CHRNA6	hgnc:15963	CHRNA6	ChEMBL	33	agonist	2.18782	POZANICLINE	ncit:C81045	POZANICLINE	FALSE	FALSE	FALSE
GFAP	hgnc:4235	GFAP	NCI	2017-09-14	NULL	0.500073	PERMETHRIN	rxcui:33199	PERMETHRIN	TRUE	FALSE	FALSE
GRIN1	hgnc:4584	GRIN1	ChEMBL	33	inhibitor	0.535793	RADIPRODIL	ncit:C152143	RADIPRODIL	FALSE	FALSE	FALSE
SCN10A	hgnc:10582	SCN10A	ChEMBL	33	blocker	0.0138178	NERISPIRDINE	ncit:C80997	NERISPIRDINE	FALSE	FALSE	FALSE
KCNG1	hgnc:6248	KCNG1	ChEMBL	33	blocker	0.175026	NERISPIRDINE	ncit:C80997	NERISPIRDINE	FALSE	FALSE	FALSE
GTF2B	hgnc:4648	GTF2B	NCI	2017-09-14	NULL	8.75128	PC4	ncit:C2651	SILICON PHTHALOCYANINE 4	FALSE	FALSE	FALSE
KCNV1	hgnc:18861	KCNV1	ChEMBL	33	blocker	0.175026	NERISPIRDINE	ncit:C80997	NERISPIRDINE	FALSE	FALSE	FALSE
KCNH5	hgnc:6254	KCNH5	ChEMBL	33	blocker	0.175026	NERISPIRDINE	ncit:C80997	NERISPIRDINE	FALSE	FALSE	FALSE
HES1	hgnc:5192	HES1	NCI	2017-09-14	NULL	1.15401	ALL-TRANS-RETINOIC ACID	rxcui:10753	TRETINOIN	TRUE	FALSE	TRUE
KCNF1	hgnc:6246	KCNF1	ChEMBL	33	blocker	0.175026	NERISPIRDINE	ncit:C80997	NERISPIRDINE	FALSE	FALSE	FALSE
KCNH7	hgnc:18863	KCNH7	ChEMBL	33	blocker	0.175026	NERISPIRDINE	ncit:C80997	NERISPIRDINE	FALSE	FALSE	FALSE
HGF	hgnc:4893	HGF	NCI	2017-09-14	NULL	1.94473	CA19-9	ncit:C327	CA19-9 ANTIGEN	FALSE	FALSE	FALSE
KCNC2	hgnc:6234	KCNC2	ChEMBL	33	blocker	0.175026	NERISPIRDINE	ncit:C80997	NERISPIRDINE	FALSE	FALSE	FALSE
SCN9A	hgnc:10597	SCN9A	ChEMBL	33	blocker	0.0125018	NERISPIRDINE	ncit:C80997	NERISPIRDINE	FALSE	FALSE	FALSE
KCNG4	hgnc:19697	KCNG4	ChEMBL	33	blocker	0.175026	NERISPIRDINE	ncit:C80997	NERISPIRDINE	FALSE	FALSE	FALSE
HGF	hgnc:4893	HGF	NCI	2017-09-14	NULL	0.216081	IL-1	ncit:C586	RECOMBINANT INTERLEUKIN-1	FALSE	FALSE	FALSE
KCNH6	hgnc:18862	KCNH6	ChEMBL	33	blocker	0.175026	NERISPIRDINE	ncit:C80997	NERISPIRDINE	FALSE	FALSE	FALSE
KCNA10	hgnc:6219	KCNA10	ChEMBL	33	blocker	0.175026	NERISPIRDINE	ncit:C80997	NERISPIRDINE	FALSE	FALSE	FALSE
HGF	hgnc:4893	HGF	NCI	2017-09-14	NULL	1.94473	EQUINE CHORIONIC GONADOTROPIN	chembl:CHEMBL1201509	GONADOTROPIN, CHORIONIC	TRUE	FALSE	FALSE
KCNS2	hgnc:6301	KCNS2	ChEMBL	33	blocker	0.175026	NERISPIRDINE	ncit:C80997	NERISPIRDINE	FALSE	FALSE	FALSE
HMGB1	hgnc:4983	HMGB1	NCI	2017-09-14	NULL	0.0571771	CISPLATIN	rxcui:2555	CISPLATIN	TRUE	FALSE	TRUE
GRIA1	hgnc:4571	GRIA1	ChEMBL	33	positive modulator	0.423449	MK-8777	chembl:CHEMBL3707401	MK-8777	FALSE	FALSE	FALSE
GRIA4	hgnc:4574	GRIA4	ChEMBL	33	positive modulator	0.596678	MK-8777	chembl:CHEMBL3707401	MK-8777	FALSE	FALSE	FALSE
HMGB1	hgnc:4983	HMGB1	NCI	2017-09-14	NULL	1.84237	GP100	ncit:C2386	GP100 ANTIGEN	FALSE	FALSE	FALSE
GRIA2	hgnc:4572	GRIA2	ChEMBL	33	positive modulator	0.397785	MK-8777	chembl:CHEMBL3707401	MK-8777	FALSE	FALSE	FALSE
PPARG	hgnc:9236	PPARG	ChEMBL	33	agonist	0.420061	ALEGLITAZAR	ncit:C72687	ALEGLITAZAR	FALSE	FALSE	FALSE
FGFR1	hgnc:3688	FGFR1	ChEMBL	33	inhibitor	0.175259	BRIVANIB	ncit:C67040	BRIVANIB	FALSE	FALSE	TRUE
HRAS	hgnc:5173	HRAS	NCI	2017-09-14	NULL	0.106291	NITROGLYCERIN	rxcui:4917	NITROGLYCERIN	TRUE	FALSE	TRUE
KDR	hgnc:6307	KDR	ChEMBL	33	inhibitor	0.158474	BRIVANIB	ncit:C67040	BRIVANIB	FALSE	FALSE	TRUE
FLT1	hgnc:3763	FLT1	ChEMBL	33	inhibitor	0.0568265	CEDIRANIB	ncit:C80867	CEDIRANIB	FALSE	FALSE	TRUE
FLT4	hgnc:3767	FLT4	ChEMBL	33	inhibitor	0.0446494	BRIVANIB	ncit:C67040	BRIVANIB	FALSE	FALSE	TRUE
PDGFRA	hgnc:8803	PDGFRA	ChEMBL	33	inhibitor	0.143464	VATALANIB	ncit:C1868	VATALANIB	FALSE	FALSE	TRUE
KDR	hgnc:6307	KDR	ChEMBL	33	inhibitor	0.123257	VATALANIB	ncit:C1868	VATALANIB	FALSE	FALSE	TRUE
JAK2	hgnc:6192	JAK2	ChEMBL	33	inhibitor	0.652269	FEDRATINIB	rxcui:2197490	FEDRATINIB	TRUE	FALSE	TRUE
JAK2	hgnc:6192	JAK2	ChEMBL	33	inhibitor	0.25366	PACRITINIB	rxcui:2595243	PACRITINIB	TRUE	FALSE	TRUE
KIT	hgnc:6342	KIT	ChEMBL	33	inhibitor	0.140583	VATALANIB	ncit:C1868	VATALANIB	FALSE	FALSE	TRUE
HTR1A	hgnc:5286	HTR1A	ChEMBL	33	agonist	0.177391	SARIZOTAN HYDROCHLORIDE	ncit:C76654	SARIZOTAN HYDROCHLORIDE	FALSE	FALSE	FALSE
ADRA2A	hgnc:281	ADRA2A	ChEMBL	33	inhibitor	0.101759	ESMIRTAZAPINE MALEATE	ncit:C76940	ESMIRTAZAPINE MALEATE	FALSE	FALSE	FALSE
PTGFR	hgnc:9600	PTGFR	ChEMBL	33	agonist	3.75055	LATANOPROSTENE BUNOD	rxcui:1988390	LATANOPROSTENE BUNOD	TRUE	FALSE	FALSE
OPRM1	hgnc:8156	OPRM1	ChEMBL	33	inhibitor	0.481722	BEVENOPRAN	ncit:C169810	BEVENOPRAN	FALSE	FALSE	FALSE
AVPR2	hgnc:897	AVPR2	ChEMBL	33	inhibitor	2.38671	LIXIVAPTAN	ncit:C74429	LIXIVAPTAN	FALSE	FALSE	FALSE
GRIN1	hgnc:4584	GRIN1	ChEMBL	33	inhibitor	0.0535793	RALFINAMIDE	chembl:CHEMBL2107771	RALFINAMIDE	FALSE	FALSE	FALSE
IL17RA	hgnc:5985	IL17RA	ChEMBL	33	inhibitor	35.0051	BRODALUMAB	rxcui:1872251	BRODALUMAB	TRUE	FALSE	FALSE
KCNQ3	hgnc:6297	KCNQ3	ChEMBL	33	activator	0.468818	FLINDOKALNER	ncit:C76778	FLINDOKALNER	FALSE	FALSE	FALSE
IL5RA	hgnc:6017	IL5RA	ChEMBL	33	inhibitor	52.5077	BENRALIZUMAB	rxcui:1989100	BENRALIZUMAB	TRUE	FALSE	FALSE
EGFR	hgnc:3236	EGFR	ChEMBL	33	inhibitor	0.833455	ZALUTUMUMAB	ncit:C64620	ZALUTUMUMAB	FALSE	FALSE	TRUE
PGR	hgnc:8910	PGR	ChEMBL	33	modulator	1.72156	ULIPRISTAL	rxcui:1005920	ULIPRISTAL ACETATE	TRUE	FALSE	FALSE
TUBB2B	hgnc:30829	TUBB2B	ChEMBL	33	inhibitor	0.0426892	CROLIBULIN	ncit:C66938	CROLIBULIN	FALSE	FALSE	FALSE
TUBA4A	hgnc:12407	TUBA4A	ChEMBL	33	inhibitor	0.0426892	CROLIBULIN	ncit:C66938	CROLIBULIN	FALSE	FALSE	FALSE
ITGAV	hgnc:6150	ITGAV	ChEMBL	33	inhibitor	4.03905	CILENGITIDE	ncit:C1834	CILENGITIDE	FALSE	FALSE	TRUE
TUBB1	hgnc:16257	TUBB1	ChEMBL	33	inhibitor	0.0343187	FOSBRETABULIN DISODIUM	ncit:C2503	FOSBRETABULIN DISODIUM	FALSE	FALSE	FALSE
TUBB2B	hgnc:30829	TUBB2B	ChEMBL	33	negative modulator	0.0426892	FOSBRETABULIN TROMETHAMINE	ncit:C83721	FOSBRETABULIN TROMETHAMINE	FALSE	FALSE	FALSE
TUBB8	hgnc:20773	TUBB8	ChEMBL	33	inhibitor	0.0376669	FOSBRETABULIN DISODIUM	ncit:C2503	FOSBRETABULIN DISODIUM	FALSE	FALSE	FALSE
TUBB	hgnc:20778	TUBB	ChEMBL	33	negative modulator	0.0357195	FOSBRETABULIN TROMETHAMINE	ncit:C83721	FOSBRETABULIN TROMETHAMINE	FALSE	FALSE	FALSE
MYL3	hgnc:7584	MYL3	ChEMBL	33	activator	2.18782	OMECAMTIV MECARBIL	ncit:C166579	OMECAMTIV MECARBIL	FALSE	FALSE	FALSE
NAMPT	hgnc:30092	NAMPT	ChEMBL	33	inhibitor	10.5015	TEGLARINAD CHLORIDE	ncit:C68931	TEGLARINAD CHLORIDE	FALSE	FALSE	FALSE
IFNG	hgnc:5438	IFNG	ChEMBL	33	inhibitor	3.75055	FONTOLIZUMAB	ncit:C87765	FONTOLIZUMAB	FALSE	FALSE	FALSE
HPGD	hgnc:5154	HPGD	NCI	2017-09-14	NULL	0.0108577	IBUPROFEN	rxcui:1429044	IBUPROFEN, SODIUM SALT	TRUE	FALSE	TRUE
EPCAM	hgnc:11529	EPCAM	ChEMBL	33	inhibitor	4.20061	ADECATUMUMAB	ncit:C82358	ADECATUMUMAB	FALSE	FALSE	FALSE
CD19	hgnc:1633	CD19	ChEMBL	33	binder	1.28067	ONCOLYSIN B	chembl:CHEMBL2109308	ONCOLYSIN B	FALSE	FALSE	FALSE
F8	hgnc:3546	F8	ChEMBL	33	inhibitor	9.26606	TB-402	drugbank:DB06050	TB-402	FALSE	FALSE	FALSE
HRAS	hgnc:5173	HRAS	NCI	2017-09-14	NULL	0.0727253	IL-6	iuphar.ligand:4998	IL-6	FALSE	FALSE	FALSE
CXCL8	hgnc:6025	CXCL8	ChEMBL	33	inhibitor	1.29649	ABX-IL8	chembl:CHEMBL2109616	ABX-IL8	FALSE	FALSE	FALSE
BACE1	hgnc:933	BACE1	ChEMBL	33	inhibitor	2.01953	ELENBECESTAT	ncit:C169934	ELENBECESTAT	FALSE	FALSE	FALSE
HTR1D	hgnc:5289	HTR1D	ChEMBL	33	agonist	0.673175	FENFLURAMINE HYDROCHLORIDE	rxcui:82018	FENFLURAMINE HYDROCHLORIDE	TRUE	FALSE	FALSE
HSPA4	hgnc:5237	HSPA4	NCI	2017-09-14	NULL	0.0321344	HALOPERIDOL	rxcui:26420	HALOPERIDOL DECANOATE	TRUE	FALSE	FALSE
GABRA3	hgnc:4077	GABRA3	ChEMBL	33	positive modulator	0.0364637	METHAQUALONE HYDROCHLORIDE	ncit:C2484	METHAQUALONE HYDROCHLORIDE	TRUE	FALSE	FALSE
GABRE	hgnc:4085	GABRE	ChEMBL	33	positive modulator	0.0420735	METHAQUALONE HYDROCHLORIDE	ncit:C2484	METHAQUALONE HYDROCHLORIDE	TRUE	FALSE	FALSE
CACNB2	hgnc:1402	CACNB2	ChEMBL	33	blocker	0.12622	SULOCTIDIL	ncit:C152466	SULOCTIDIL	TRUE	FALSE	FALSE
CACNA1C	hgnc:1390	CACNA1C	ChEMBL	33	blocker	0.0429686	SULOCTIDIL	ncit:C152466	SULOCTIDIL	TRUE	FALSE	FALSE
CACNA2D3	hgnc:15460	CACNA2D3	ChEMBL	33	blocker	0.201953	SULOCTIDIL	ncit:C152466	SULOCTIDIL	TRUE	FALSE	FALSE
CACNA1A	hgnc:1388	CACNA1A	ChEMBL	33	blocker	0.134635	SULOCTIDIL	ncit:C152466	SULOCTIDIL	TRUE	FALSE	FALSE
HTR2B	hgnc:5294	HTR2B	ChEMBL	33	inhibitor	0.128695	ZIMELDINE HYDROCHLORIDE	ncit:C152955	ZIMELDINE HYDROCHLORIDE	TRUE	FALSE	FALSE
HTR1A	hgnc:5286	HTR1A	ChEMBL	33	inhibitor	0.041739	ZIMELDINE HYDROCHLORIDE	ncit:C152955	ZIMELDINE HYDROCHLORIDE	TRUE	FALSE	FALSE
HSPA4	hgnc:5237	HSPA4	NCI	2017-09-14	NULL	0.407036	DDC	rxcui:3363	ZALCITABINE	TRUE	FALSE	FALSE
AKR1B1	hgnc:381	AKR1B1	ChEMBL	33	inhibitor	1.34635	TOLRESTAT	rxcui:38386	TOLRESTAT	TRUE	FALSE	FALSE
HTR1F	hgnc:5292	HTR1F	ChEMBL	33	inhibitor	0.28079	ZIMELDINE HYDROCHLORIDE	ncit:C152955	ZIMELDINE HYDROCHLORIDE	TRUE	FALSE	FALSE
HTR6	hgnc:5301	HTR6	ChEMBL	33	inhibitor	0.205912	ZIMELDINE HYDROCHLORIDE	ncit:C152955	ZIMELDINE HYDROCHLORIDE	TRUE	FALSE	FALSE
HSPA4	hgnc:5237	HSPA4	NCI	2017-09-14	NULL	0.0542715	VERAPAMIL	rxcui:11170	VERAPAMIL	TRUE	FALSE	TRUE
IFNG	hgnc:5438	IFNG	ChEMBL	33	inhibitor	1.87527	AMG-811	chembl:CHEMBL2109450	AMG-811	FALSE	FALSE	FALSE
IFNA21	hgnc:5424	IFNA21	ChEMBL	33	inhibitor	2.01953	RONTALIZUMAB	ncit:C95794	RONTALIZUMAB	FALSE	FALSE	FALSE
HSPA4	hgnc:5237	HSPA4	NCI	2017-09-14	NULL	0.610554	PHOSPHODIESTERASE INHIBITOR	ncit:C744	PHOSPHODIESTERASE INHIBITOR	FALSE	FALSE	FALSE
HTR3A	hgnc:5297	HTR3A	ChEMBL	33	inhibitor	0.0448784	AMISULPRIDE	rxcui:46303	AMISULPRIDE	TRUE	FALSE	FALSE
HTR4	hgnc:5299	HTR4	ChEMBL	33	inhibitor	0.0517827	AMISULPRIDE	rxcui:46303	AMISULPRIDE	TRUE	FALSE	FALSE
HSPA8	hgnc:5241	HSPA8	NCI	2017-09-14	NULL	0.0721259	ATRA	rxcui:10753	TRETINOIN	TRUE	FALSE	TRUE
HTR1E	hgnc:5291	HTR1E	ChEMBL	33	inhibitor	0.403905	AMISULPRIDE	rxcui:46303	AMISULPRIDE	TRUE	FALSE	FALSE
MUC16	hgnc:15582	MUC16	ChEMBL	33	binder	0.234409	SOFITUZUMAB VEDOTIN	ncit:C106119	SOFITUZUMAB VEDOTIN	FALSE	FALSE	FALSE
CD3E	hgnc:1674	CD3E	ChEMBL	33	modulator	0.486182	MEDI-565	chembl:CHEMBL2109372	MEDI-565	FALSE	FALSE	FALSE
HTR7	hgnc:5302	HTR7	NCI	2017-09-14	NULL	0.0407036	DEXAMETHASONE	rxcui:3264	DEXAMETHASONE	TRUE	FALSE	TRUE
SLC5A2	hgnc:11037	SLC5A2	ChEMBL	33	inhibitor	1.64086	DAPAGLIFLOZIN	rxcui:1486966	DAPAGLIFLOZIN PROPANEDIOL	TRUE	FALSE	FALSE
GABRP	hgnc:4089	GABRP	ChEMBL	33	positive modulator	0.0316502	BREXANOLONE	rxcui:2121777	BREXANOLONE	TRUE	FALSE	FALSE
ADRA2B	hgnc:282	ADRA2B	ChEMBL	33	agonist	0.312546	LOFEXIDINE HYDROCHLORIDE	rxcui:235853	LOFEXIDINE HYDROCHLORIDE	TRUE	FALSE	FALSE
GABRG1	hgnc:4086	GABRG1	ChEMBL	33	positive modulator	0.032056	BREXANOLONE	rxcui:2121777	BREXANOLONE	TRUE	FALSE	FALSE
DPP4	hgnc:3009	DPP4	ChEMBL	33	inhibitor	0.525077	ANAGLIPTIN	ncit:C96202	ANAGLIPTIN	FALSE	FALSE	FALSE
CACNA1C	hgnc:1390	CACNA1C	ChEMBL	33	blocker	0.111718	NITRENDIPINE	rxcui:7441	NITRENDIPINE	TRUE	FALSE	FALSE
ICAM3	hgnc:5346	ICAM3	NCI	2017-09-14	NULL	0.285368	PMA	ncit:C866	TETRADECANOYLPHORBOL ACETATE	FALSE	FALSE	FALSE
MGAM2	hgnc:28101	MGAM2	ChEMBL	33	inhibitor	6.56346	CELGOSIVIR	ncit:C79567	CELGOSIVIR	FALSE	FALSE	FALSE
GAA	hgnc:4065	GAA	ChEMBL	33	inhibitor	0.182318	CELGOSIVIR	ncit:C79567	CELGOSIVIR	FALSE	FALSE	FALSE
GUCY1B1	hgnc:4687	GUCY1B1	ChEMBL	33	positive modulator	0.772172	OLINCIGUAT	ncit:C153148	OLINCIGUAT	FALSE	FALSE	FALSE
PTGS2	hgnc:9605	PTGS2	ChEMBL	33	inhibitor	1.43203	CIMICOXIB	ncit:C77551	CIMICOXIB	FALSE	FALSE	FALSE
IGF2	hgnc:5466	IGF2	NCI	2017-09-14	NULL	0.343187	ANDROGENS	ncit:C243	THERAPEUTIC ANDROGEN	FALSE	FALSE	FALSE
JAK1	hgnc:6190	JAK1	ChEMBL	33	inhibitor	0.338759	BREPOCITINIB	ncit:C161798	BREPOCITINIB	FALSE	FALSE	FALSE
PDE4D	hgnc:8783	PDE4D	ChEMBL	33	inhibitor	0.312546	CILOMILAST	ncit:C95232	CILOMILAST	FALSE	FALSE	FALSE
PDE4A	hgnc:8780	PDE4A	ChEMBL	33	inhibitor	0.298339	TETOMILAST	ncit:C90922	TETOMILAST	FALSE	FALSE	FALSE
PPARA	hgnc:9232	PPARA	ChEMBL	33	agonist	0.397785	MK-0767	drugbank:DB12055	MK-0767	FALSE	FALSE	FALSE
C5AR1	hgnc:1338	C5AR1	ChEMBL	33	inhibitor	6.56346	AVDORALIMAB	ncit:C163020	AVDORALIMAB	FALSE	FALSE	FALSE
IL15	hgnc:5977	IL15	NCI	2017-09-14	NULL	0.163067	PMA	ncit:C866	TETRADECANOYLPHORBOL ACETATE	FALSE	FALSE	FALSE
ADRB2	hgnc:286	ADRB2	ChEMBL	33	agonist	0.814072	PF-00610355	drugbank:DB11871	PF-00610355	FALSE	FALSE	FALSE
TFPI	hgnc:11760	TFPI	ChEMBL	33	inhibitor	2.76356	BAY-1093884	chembl:CHEMBL4297904	BAY-1093884	FALSE	FALSE	FALSE
IL10	hgnc:5962	IL10	NCI	2017-09-14	NULL	0.194473	AZT	rxcui:11413	ZIDOVUDINE	TRUE	FALSE	FALSE
CD40LG	hgnc:11935	CD40LG	ChEMBL	33	inhibitor	1.81061	DAZODALIBEP	ncit:C175714	DAZODALIBEP	FALSE	FALSE	FALSE
INPP5D	hgnc:6079	INPP5D	ChEMBL	33	activator	26.2538	ROSIPTOR	ncit:C152258	ROSIPTOR	FALSE	FALSE	FALSE
IL18	hgnc:5986	IL18	NCI	2017-09-14	NULL	0.251233	MYCOPHENOLIC ACID	rxcui:265323	MYCOPHENOLATE	TRUE	TRUE	FALSE
HSP90AB1	hgnc:5258	HSP90AB1	ChEMBL	33	inhibitor	0.570736	SNX 5422	ncit:C141504	SNX 5422	FALSE	FALSE	FALSE
PPP3CA	hgnc:9314	PPP3CA	ChEMBL	33	inhibitor	6.56346	VOCLOSPORIN	rxcui:2475166	VOCLOSPORIN	TRUE	FALSE	FALSE
IL18	hgnc:5986	IL18	NCI	2017-09-14	NULL	0.789589	PPD	rxcui:1362740	4-PHENYLENEDIAMINE	FALSE	FALSE	FALSE
IL6	hgnc:6018	IL6	NCI	2017-09-14	NULL	0.306167	GALLIUM NITRATE	rxcui:25544	GALLIUM NITRATE	TRUE	FALSE	FALSE
LGALS3	hgnc:6563	LGALS3	ChEMBL	33	inhibitor	6.56346	DAVANAT	drugbank:DB15311	DAVANAT	FALSE	FALSE	FALSE
IFNB1	hgnc:5434	IFNB1	ChEMBL	33	inhibitor	26.2538	PF-06823859	chembl:CHEMBL4297808	PF-06823859	FALSE	FALSE	FALSE
FLT3	hgnc:3765	FLT3	ChEMBL	33	inhibitor	0.324121	FLYSYN	chembl:CHEMBL4650288	FLYSYN	FALSE	FALSE	FALSE
IL7	hgnc:6023	IL7	NCI	2017-09-14	NULL	1.59114	LAK	ncit:C13008	LYMPHOKINE-ACTIVATED KILLER CELLS	FALSE	FALSE	FALSE
OPRD1	hgnc:8153	OPRD1	ChEMBL	33	agonist	2.33367	ADL-5747	chembl:CHEMBL4297345	ADL-5747	FALSE	FALSE	FALSE
IL8RB	hgnc:6027	CXCR2	NCI	2017-09-14	NULL	0.530381	NITROGEN MUSTARD	rxcui:6674	MECHLORETHAMINE	TRUE	FALSE	FALSE
IL1RAP	hgnc:5995	IL1RAP	ChEMBL	33	inhibitor	8.75128	SPESOLIMAB	rxcui:2610417	SPESOLIMAB	TRUE	FALSE	FALSE
MET	hgnc:7029	MET	ChEMBL	33	agonist	0.250037	TEREVALEFIM	ncit:C175863	TEREVALEFIM	FALSE	FALSE	FALSE
SERPINC1	hgnc:775	SERPINC1	ChEMBL	33	activator	1.45855	PARNAPARIN SODIUM	ncit:C132777	PARNAPARIN SODIUM	FALSE	FALSE	FALSE
F8	hgnc:3546	F8	ChEMBL	33	positive modulator	0.772172	ANTIHEMOPHILIC FACTOR, HUMAN RECOMBINANT	rxcui:11274	VON WILLEBRAND FACTOR	TRUE	FALSE	FALSE
TOP1	hgnc:11986	TOP1	ChEMBL	33	inhibitor	0.875128	AR-67	iuphar.ligand:8919	AR-67	FALSE	FALSE	FALSE
IL8	hgnc:6025	CXCL8	NCI	2017-09-14	NULL	0.129649	MEDROXYPROGESTERONE ACETATE	rxcui:1000112	MEDROXYPROGESTERONE ACETATE	TRUE	FALSE	FALSE
F11	hgnc:3529	F11	ChEMBL	33	inhibitor	2.76356	ABELACIMAB	ncit:C169755	ABELACIMAB	FALSE	FALSE	FALSE
IL8	hgnc:6025	CXCL8	NCI	2017-09-14	NULL	0.0432162	FENTANYL	rxcui:142436	FENTANYL CITRATE	TRUE	FALSE	FALSE
TLR7	hgnc:15631	TLR7	ChEMBL	33	agonist	1.96904	RESIQUIMOD	ncit:C63958	RESIQUIMOD	FALSE	FALSE	FALSE
LIPC	hgnc:6619	LIPC	NCI	2017-09-14	NULL	0.820432	HEPARIN	rxcui:5224	HEPARIN	TRUE	FALSE	FALSE
IL18RAP	hgnc:5989	IL18RAP	ChEMBL	33	agonist	17.5026	IBOCTADEKIN	ncit:C1680	IBOCTADEKIN	FALSE	FALSE	FALSE
CTSK	hgnc:2536	CTSK	ChEMBL	33	inhibitor	5.83419	ONO-5334	iuphar.ligand:10747	ONO-5334	FALSE	FALSE	FALSE
LIF	hgnc:6596	LIF	NCI	2017-09-14	NULL	0.436352	HUMAN CHORIONIC GONADOTROPIN	rxcui:340705	HUMAN CHORIONIC GONADOTROPIN	TRUE	FALSE	FALSE
PDE9A	hgnc:8795	PDE9A	ChEMBL	33	inhibitor	6.56346	IRSENONTRINE	ncit:C179092	IRSENONTRINE	FALSE	FALSE	FALSE
EGFR	hgnc:3236	EGFR	ChEMBL	33	inhibitor	0.0555637	LAZERTINIB	ncit:C148147	LAZERTINIB	FALSE	FALSE	FALSE
OPRD1	hgnc:8153	OPRD1	ChEMBL	33	agonist	0.583419	ADL-5859	iuphar.ligand:9004	ADL5859	FALSE	FALSE	FALSE
LPAR2	hgnc:3168	LPAR2	NCI	2017-09-14	NULL	0.946084	CAFFEINE	rxcui:1886	CAFFEINE	TRUE	FALSE	FALSE
VKORC1	hgnc:23663	VKORC1	ChEMBL	33	inhibitor	15.7523	TECARFARIN	ncit:C152523	TECARFARIN	FALSE	FALSE	FALSE
IMPDH1	hgnc:6052	IMPDH1	ChEMBL	33	inhibitor	1.75026	MYCOPHENOLATE SODIUM	rxcui:408142	MYCOPHENOLATE SODIUM	TRUE	FALSE	FALSE
LIF	hgnc:6596	LIF	NCI	2017-09-14	NULL	0.0642689	DEXAMETHASONE	rxcui:3264	DEXAMETHASONE	TRUE	FALSE	TRUE
HTR4	hgnc:5299	HTR4	ChEMBL	33	agonist	0.336588	RELENOPRIDE	ncit:C152177	RELENOPRIDE	FALSE	FALSE	FALSE
CACNA1H	hgnc:1395	CACNA1H	ChEMBL	33	blocker	0.0469657	PHLOROGLUCINOL	rxcui:8196	PHLOROGLUCINOL	TRUE	FALSE	FALSE
CACNA1D	hgnc:1391	CACNA1D	ChEMBL	33	blocker	0.0469657	PHLOROGLUCINOL	rxcui:8196	PHLOROGLUCINOL	TRUE	FALSE	FALSE
LPL	hgnc:6677	LPL	NCI	2017-09-14	NULL	0.106148	INSULIN	rxcui:253182	INSULIN, REGULAR, HUMAN	TRUE	FALSE	FALSE
NOX4	hgnc:7891	NOX4	ChEMBL	33	inhibitor	78.7615	SETANAXIB	ncit:C166721	SETANAXIB	FALSE	FALSE	FALSE
NR1H2	hgnc:7965	NR1H2	ChEMBL	33	agonist	2.01953	ROVAZOLAC	ncit:C152263	ROVAZOLAC	FALSE	FALSE	FALSE
LPL	hgnc:6677	LPL	NCI	2017-09-14	NULL	0.156273	FOLIC ACID	rxcui:4511	FOLIC ACID	TRUE	FALSE	FALSE
DHODH	hgnc:2867	DHODH	ChEMBL	33	inhibitor	5.52712	BREQUINAR	ncit:C1560	BREQUINAR	FALSE	FALSE	FALSE
MAPK8	hgnc:6881	MAPK8	NCI	2017-09-14	NULL	0.082365	TCDD	iuphar.ligand:9642	TCDD	FALSE	FALSE	FALSE
PPARD	hgnc:9235	PPARD	ChEMBL	33	agonist	0.394795	FONADELPAR	ncit:C170003	FONADELPAR	FALSE	FALSE	FALSE
S1PR1	hgnc:3165	S1PR1	ChEMBL	33	binder	0.388946	FINGOLIMOD LAURYL SULFATE	rxcui:2610292	FINGOLIMOD LAURYL SULFATE	TRUE	FALSE	FALSE
ME3	hgnc:6985	ME3	NCI	2017-09-14	NULL	0.921187	DHT	ncit:C29618	THERAPEUTIC ANDROSTANOLONE	FALSE	FALSE	FALSE
TYK2	hgnc:12440	TYK2	ChEMBL	33	inhibitor	0.241971	NEZULCITINIB	ncit:C177760	NEZULCITINIB	FALSE	FALSE	FALSE
EGFR	hgnc:3236	EGFR	ClearityFoundationBiomarkers	2013-07-26	NULL	0.180582	PANITUMUMAB	rxcui:263034	PANITUMUMAB	TRUE	TRUE	TRUE
PIK3CA	hgnc:8975	PIK3CA	ClearityFoundationBiomarkers	2013-07-26	NULL	0.121546	PF-04691502	drugbank:DB11974	PF-04691502	FALSE	FALSE	TRUE
PIK3CA	hgnc:8975	PIK3CA	ClearityFoundationBiomarkers	2013-07-26	NULL	0.0648243	DS-7423	iuphar.ligand:12616	DS-7423	FALSE	FALSE	TRUE
PTEN	hgnc:9588	PTEN	ClearityFoundationBiomarkers	2013-07-26	NULL	0.0236521	DS-7423	iuphar.ligand:12616	DS-7423	FALSE	FALSE	TRUE
PTEN	hgnc:9588	PTEN	ClearityFoundationBiomarkers	2013-07-26	NULL	0.0532172	PANITUMUMAB	rxcui:263034	PANITUMUMAB	TRUE	TRUE	TRUE
MT1F	hgnc:7398	MT1F	NCI	2017-09-14	NULL	0.610554	DEXAMETHASONE	rxcui:3264	DEXAMETHASONE	TRUE	FALSE	TRUE
PTEN	hgnc:9588	PTEN	ClearityFoundationBiomarkers	2013-07-26	NULL	0.152049	BYL719	rxcui:2169285	ALPELISIB	TRUE	FALSE	TRUE
ERBB3	hgnc:3431	ERBB3	ClearityFoundationClinicalTrial	2013-06-15	inhibitor	0.205912	MGAH22	rxcui:2473850	MARGETUXIMAB-CMKB	TRUE	FALSE	TRUE
MYC	hgnc:7553	MYC	NCI	2017-09-14	NULL	0.0833455	IL-1	ncit:C586	RECOMBINANT INTERLEUKIN-1	FALSE	FALSE	FALSE
FLK1	hgnc:6307	KDR	ClearityFoundationClinicalTrial	2013-06-15	inhibitor	0.118327	NINTEDANIB	rxcui:1592736	NINTEDANIB ESYLATE	TRUE	FALSE	TRUE
FLK1	hgnc:6307	KDR	ClearityFoundationClinicalTrial	2013-06-15	inhibitor	0.0477126	ENMD 2076	iuphar.ligand:7885	ENMD-2076	FALSE	FALSE	TRUE
MYC	hgnc:7553	MYC	NCI	2017-09-14	NULL	1.50022	ADOZELESIN	ncit:C1270	ADOZELESIN	FALSE	FALSE	FALSE
FLT4	hgnc:3767	FLT4	ClearityFoundationClinicalTrial	2013-06-15	inhibitor	0.100015	NINTEDANIB	rxcui:1592736	NINTEDANIB ESYLATE	TRUE	FALSE	TRUE
IL-12B	hgnc:5970	IL12B	ClearityFoundationClinicalTrial	2013-06-15	other/unknown	3.75055	CID 446414	drugbank:DB05953	EGEN-001	FALSE	FALSE	TRUE
MYC	hgnc:7553	MYC	NCI	2017-09-14	NULL	0.0326135	PMA	ncit:C866	TETRADECANOYLPHORBOL ACETATE	FALSE	FALSE	FALSE
MEK1	hgnc:6840	MAP2K1	ClearityFoundationClinicalTrial	2013-06-15	inhibitor	0.590364	XL518	rxcui:1722365	COBIMETINIB	TRUE	FALSE	TRUE
MYCN	hgnc:7559	MYCN	NCI	2017-09-14	NULL	0.0549531	ALL-TRANS-RETINOIC ACID	rxcui:10753	TRETINOIN	TRUE	FALSE	TRUE
TOP1	hgnc:11986	TOP1	ClearityFoundationClinicalTrial	2013-06-15	inhibitor	0.625091	CAMPTOTHECIN	ncit:C338	CAMPTOTHECIN	TRUE	FALSE	TRUE
PRKAB1	hgnc:9378	PRKAB1	ClearityFoundationClinicalTrial	2013-06-15	activator	0.117205	METFORMIN HYDROCHLORIDE	rxcui:235743	METFORMIN HYDROCHLORIDE	TRUE	FALSE	TRUE
MYCN	hgnc:7559	MYCN	NCI	2017-09-14	NULL	0.0549531	ATRA	rxcui:10753	TRETINOIN	TRUE	FALSE	TRUE
TOP2A	hgnc:11989	TOP2A	ClearityFoundationClinicalTrial	2013-06-15	inhibitor	0.0301768	DOXORUBICIN	rxcui:142433	DOXORUBICIN HYDROCHLORIDE	TRUE	FALSE	TRUE
TOP1	hgnc:11986	TOP1	DTC	2009-02-20	NULL	0.625091	CAMPTOTHECIN	ncit:C338	CAMPTOTHECIN	TRUE	FALSE	TRUE
CYP3A4	hgnc:2637	CYP3A4	DTC	2009-02-20	NULL	0.0195778	PLICAMYCIN	rxcui:6995	PLICAMYCIN	TRUE	FALSE	FALSE
MYCN	hgnc:7559	MYCN	NCI	2017-09-14	NULL	0.0344878	CISPLATIN	rxcui:2555	CISPLATIN	TRUE	FALSE	TRUE
ATG4B	hgnc:20790	ATG4B	DTC	2009-02-20	NULL	0.252441	GNF-PF-159	chembl:CHEMBL599924	CHEMBL:CHEMBL599924	FALSE	FALSE	FALSE
MYO9B	hgnc:7609	MYO9B	NCI	2017-09-14	NULL	0.673175	CAPTOPRIL	rxcui:1998	CAPTOPRIL	TRUE	FALSE	FALSE
HSD17B10	hgnc:4800	HSD17B10	DTC	2009-02-20	NULL	0.00363249	CAMPTOTHECIN	ncit:C338	CAMPTOTHECIN	TRUE	FALSE	TRUE
CYP1A2	hgnc:2596	CYP1A2	DTC	2009-02-20	NULL	0.0177092	EDARAVONE	rxcui:1921877	EDARAVONE	TRUE	FALSE	FALSE
POLK	hgnc:9183	POLK	DTC	2009-02-20	NULL	0.201179	CARBOFENOTION	chembl:CHEMBL452866	CARBOFENOTION	FALSE	FALSE	FALSE
MAPT	hgnc:6893	MAPT	DTC	2009-02-20	NULL	0.0132294	TYRPHOSTIN 51	chembl:CHEMBL78257	TYRPHOSTIN 51	FALSE	FALSE	FALSE
CDK2	hgnc:1771	CDK2	DTC	2009-02-20	NULL	0.0158586	GO-6976	drugbank:DB17029	GO-6976	FALSE	FALSE	FALSE
MYOD1	hgnc:7611	MYOD1	NCI	2017-09-14	NULL	0.596678	CLODRONATE	rxcui:3350	CLODRONIC ACID	TRUE	FALSE	FALSE
RECQL	hgnc:9948	RECQL	DTC	2009-02-20	NULL	0.0158825	MORIN	drugbank:DB16770	MORIN	FALSE	FALSE	FALSE
CYP3A4	hgnc:2637	CYP3A4	DTC	2009-02-20	NULL	0.0587334	ISOQUINE	chembl:CHEMBL147587	ISOQUINE	FALSE	FALSE	FALSE
GSK3B	hgnc:4617	GSK3B	DTC	2009-02-20	NULL	0.134291	AZD-1080	chembl:CHEMBL1969664	AZD-1080	FALSE	FALSE	FALSE
AR	hgnc:644	AR	DTC	2009-02-20	NULL	0.00584718	BECLOMETHASONE DIPROPIONATE	rxcui:1348	BECLOMETHASONE DIPROPIONATE	TRUE	FALSE	FALSE
THPO	hgnc:11795	THPO	DTC	2009-02-20	NULL	0.0309963	FLUSPIRILENE	rxcui:4507	FLUSPIRILENE	TRUE	FALSE	FALSE
THPO	hgnc:11795	THPO	DTC	2009-02-20	NULL	0.113653	PHENAMIL METHANESULFONATE	chembl:CHEMBL1256775	PHENAMIL METHANESULFONATE	FALSE	FALSE	FALSE
RAB9A	hgnc:9792	RAB9A	DTC	2009-02-20	NULL	0.182318	LASSBIO-123	chembl:CHEMBL573111	CHEMBL:CHEMBL573111	FALSE	FALSE	FALSE
NOS1	hgnc:7872	NOS1	NCI	2017-09-14	NULL	1.47909	ANTI-ULCER AGENT	ncit:C29701	ANTI-ULCER AGENT	FALSE	FALSE	FALSE
ALDH1A1	hgnc:402	ALDH1A1	DTC	2009-02-20	NULL	0.023599	FUROXAN	chembl:CHEMBL336467	FUROXAN	FALSE	FALSE	FALSE
PRKCG	hgnc:9402	PRKCG	DTC	2009-02-20	NULL	0.0530917	GO-6976	drugbank:DB17029	GO-6976	FALSE	FALSE	FALSE
GAA	hgnc:4065	GAA	DTC	2009-02-20	NULL	0.104182	ESCULETIN	iuphar.ligand:5180	ESCULETIN	FALSE	FALSE	FALSE
KAT2A	hgnc:4201	KAT2A	DTC	2009-02-20	NULL	0.0118127	EBSELEN	ncit:C65503	EBSELEN	FALSE	FALSE	FALSE
GAA	hgnc:4065	GAA	DTC	2009-02-20	NULL	0.0095957	OLANZAPINE	rxcui:61381	OLANZAPINE	TRUE	FALSE	FALSE
POLK	hgnc:9183	POLK	DTC	2009-02-20	NULL	0.201179	FLAVANOMAREIN	chembl:CHEMBL1405715	FLAVANOMAREIN	FALSE	FALSE	FALSE
GMNN	hgnc:17493	GMNN	DTC	2009-02-20	NULL	0.0156273	BREFELDIN A	drugbank:DB07348	BREFELDIN A	FALSE	FALSE	FALSE
NOL1	hgnc:7867	NOP2	NCI	2017-09-14	NULL	5.83419	TOPOISOMERASE-I INHIBITOR	ncit:C1904	TOPOISOMERASE-I INHIBITOR	FALSE	FALSE	FALSE
NTRK3	hgnc:8033	NTRK3	DTC	2009-02-20	NULL	0.407036	GAMBOGIC AMIDE	chembl:CHEMBL444109	GAMBOGIC AMIDE	FALSE	FALSE	FALSE
HBB	hgnc:4827	HBB	DTC	2009-02-20	NULL	0.0402358	MERCAPTOPURINE	rxcui:103	MERCAPTOPURINE	TRUE	FALSE	TRUE
MELK	hgnc:16870	MELK	DTC	2009-02-20	NULL	0.0640337	AST-487	iuphar.ligand:5661	AST-487	FALSE	FALSE	TRUE
FEN1	hgnc:3650	FEN1	DTC	2009-02-20	NULL	0.248852	SJ000291458	chembl:CHEMBL592598	CHEMBL:CHEMBL592598	FALSE	FALSE	FALSE
NOL1	hgnc:7867	NOP2	NCI	2017-09-14	NULL	0.110079	INSULIN	rxcui:253182	INSULIN, REGULAR, HUMAN	TRUE	FALSE	FALSE
BAZ2B	hgnc:963	BAZ2B	DTC	2009-02-20	NULL	0.0383828	SJ000124275	chembl:CHEMBL602150	CHEMBL:CHEMBL602150	FALSE	FALSE	FALSE
POLH	hgnc:9181	POLH	DTC	2009-02-20	NULL	0.0179575	ALEXIDINE HYDROCHLORIDE	chembl:CHEMBL1487183	ALEXIDINE HYDROCHLORIDE	FALSE	FALSE	FALSE
CYP2D6	hgnc:2625	CYP2D6	DTC	2009-02-20	NULL	0.0177092	NILUTAMIDE	rxcui:31805	NILUTAMIDE	TRUE	FALSE	TRUE
POLB	hgnc:9174	POLB	DTC	2009-02-20	NULL	0.0580195	TCMDC-123598	chembl:CHEMBL547269	CHEMBL:CHEMBL547269	FALSE	FALSE	FALSE
NOS1	hgnc:7872	NOS1	NCI	2017-09-14	NULL	0.0778468	DHT	ncit:C29618	THERAPEUTIC ANDROSTANOLONE	FALSE	FALSE	FALSE
CBX1	hgnc:1551	CBX1	DTC	2009-02-20	NULL	0.0398994	NSC-699479	chembl:CHEMBL1701915	CHEMBL:CHEMBL1701915	FALSE	FALSE	FALSE
NOS2	hgnc:7873	NOS2	NCI	2017-09-14	NULL	0.218327	DIAZOXIDE	rxcui:3327	DIAZOXIDE	TRUE	FALSE	FALSE
UBE2N	hgnc:12492	UBE2N	DTC	2009-02-20	NULL	0.175026	TCMDC-139459	chembl:CHEMBL86464	CHEMBL:CHEMBL86464	FALSE	FALSE	FALSE
CYP2C19	hgnc:2621	CYP2C19	DTC	2009-02-20	NULL	0.0216974	NILUTAMIDE	rxcui:31805	NILUTAMIDE	TRUE	FALSE	TRUE
GLP1R	hgnc:4324	GLP1R	DTC	2009-02-20	NULL	0.318228	TDR81525	chembl:CHEMBL1422704	CHEMBL:CHEMBL1422704	FALSE	FALSE	FALSE
ESR1	hgnc:3467	ESR1	DTC	2009-02-20	NULL	0.0306704	TESTOSTERONE PROPIONATE	rxcui:10382	TESTOSTERONE PROPIONATE	TRUE	FALSE	FALSE
GALR3	hgnc:4134	GALR3	DTC	2009-02-20	NULL	0.656346	NCG-C00094421-01	chembl:CHEMBL553503	CHEMBL:CHEMBL553503	FALSE	FALSE	FALSE
TP53	hgnc:11998	TP53	DTC	2009-02-20	NULL	0.0028271	HEXACHLOROPHENE	rxcui:5293	HEXACHLOROPHENE	TRUE	FALSE	FALSE
AGTR1	hgnc:336	AGTR1	DTC	2009-02-20	NULL	0.44498	DNDI1417478	chembl:CHEMBL1972216	CHEMBL:CHEMBL1972216	FALSE	FALSE	FALSE
MAPT	hgnc:6893	MAPT	DTC	2009-02-20	NULL	0.00457942	BAICALEIN	rxcui:1592893	BAICALEIN	FALSE	FALSE	FALSE
PRKCA	hgnc:9393	PRKCA	DTC	2009-02-20	NULL	4.37564	TRISMETHOXYRESVERATROL	chembl:CHEMBL296411	TRISMETHOXYRESVERATROL	FALSE	FALSE	FALSE
KCNH2	hgnc:6251	KCNH2	DTC	2009-02-20	NULL	0.0299189	TCMDC-123598	chembl:CHEMBL547269	CHEMBL:CHEMBL547269	FALSE	FALSE	FALSE
IDH1	hgnc:5382	IDH1	DTC	2009-02-20	NULL	0.0641903	NEOCUPROINE	chembl:CHEMBL375781	NEOCUPROINE	FALSE	FALSE	FALSE
HSD17B10	hgnc:4800	HSD17B10	DTC	2009-02-20	NULL	0.0254274	NSC-116702	chembl:CHEMBL1477383	CHEMBL:CHEMBL1477383	FALSE	FALSE	FALSE
BAZ2B	hgnc:963	BAZ2B	DTC	2009-02-20	NULL	0.0255885	GNF-PF-2755	chembl:CHEMBL600738	CHEMBL:CHEMBL600738	FALSE	FALSE	FALSE
APOBEC3A	hgnc:17343	APOBEC3A	DTC	2009-02-20	NULL	0.772172	DIMETHYLPHENYLPIPERAZINIUM IODIDE	chembl:CHEMBL47814	DIMETHYLPHENYLPIPERAZINIUM IODIDE	FALSE	FALSE	FALSE
APP	hgnc:620	APP	DTC	2009-02-20	NULL	0.80781	REL-3,4-DICAFFEOYLQUINIC ACID	iuphar.ligand:12549	ISOCHLOROGENIC ACID B	FALSE	FALSE	FALSE
FEN1	hgnc:3650	FEN1	DTC	2009-02-20	NULL	0.0165901	LOMOFUNGIN	ncit:C170125	LOMOFUNGIN	FALSE	FALSE	FALSE
AXL	hgnc:905	AXL	DTC	2009-02-20	NULL	0.0188605	VANDETANIB	rxcui:1098413	VANDETANIB	TRUE	FALSE	TRUE
APEX1	hgnc:587	APEX1	DTC	2009-02-20	NULL	0.0659644	EQUILIN	ncit:C29020	EQUILIN	FALSE	FALSE	FALSE
MAP4K4	hgnc:6866	MAP4K4	DTC	2009-02-20	NULL	0.315361	CEP-1347	drugbank:DB05403	CEP-1347	FALSE	FALSE	FALSE
GMNN	hgnc:17493	GMNN	DTC	2009-02-20	NULL	0.00455796	GNF-PF-2272	chembl:CHEMBL601757	CHEMBL:CHEMBL601757	FALSE	FALSE	FALSE
TARDBP	hgnc:11571	TARDBP	DTC	2009-02-20	NULL	0.468818	SESAMIN	rxcui:2593413	SESAMIN	FALSE	FALSE	FALSE
ATAD5	hgnc:25752	ATAD5	DTC	2009-02-20	NULL	0.0296654	TCMDC-123927	chembl:CHEMBL531268	CHEMBL:CHEMBL531268	FALSE	FALSE	FALSE
AR	hgnc:644	AR	DTC	2009-02-20	NULL	0.0584718	NARASIN	rxcui:1314370	NARASIN	FALSE	FALSE	FALSE
EHMT2	hgnc:14129	EHMT2	DTC	2009-02-20	NULL	0.00612692	U-0126	ncit:C1825	U-0126	FALSE	FALSE	FALSE
NR1H4	hgnc:7967	NR1H4	DTC	2009-02-20	NULL	0.152196	FLUAZINAM	chembl:CHEMBL1878267	FLUAZINAM	FALSE	FALSE	FALSE
CYP2D6	hgnc:2625	CYP2D6	DTC	2009-02-20	NULL	0.0136224	METYROSINE	rxcui:266604	METYROSINE	TRUE	FALSE	FALSE
CYP1A2	hgnc:2596	CYP1A2	DTC	2009-02-20	NULL	0.00885458	CY-208243	chembl:CHEMBL313737	CHEMBL:CHEMBL313737	FALSE	FALSE	FALSE
FLT4	hgnc:3767	FLT4	DTC	2009-02-20	NULL	0.014537	GO-6976	drugbank:DB17029	GO-6976	FALSE	FALSE	FALSE
TDP1	hgnc:18884	TDP1	DTC	2009-02-20	NULL	0.0434307	TESTOSTERONE	rxcui:10379	TESTOSTERONE	TRUE	FALSE	FALSE
POLI	hgnc:9182	POLI	DTC	2009-02-20	NULL	0.049303	FENOLDOPAM BROMIDE	chembl:CHEMBL1256646	FENOLDOPAM BROMIDE	FALSE	FALSE	FALSE
POLB	hgnc:9174	POLB	DTC	2009-02-20	NULL	0.290098	NSC-22357	chembl:CHEMBL327209	CHEMBL:CHEMBL327209	FALSE	FALSE	FALSE
CYP2D6	hgnc:2625	CYP2D6	DTC	2009-02-20	NULL	0.0177092	WAY-629	chembl:CHEMBL258465	CHEMBL:CHEMBL258465	FALSE	FALSE	FALSE
POLK	hgnc:9183	POLK	DTC	2009-02-20	NULL	0.0223532	METHYL 7-DESHYDROXYPYROGALLIN-4-CARBOXYLATE	chembl:CHEMBL1556914	METHYL 7-DESHYDROXYPYROGALLIN-4-CARBOXYLATE	FALSE	FALSE	FALSE
POLI	hgnc:9182	POLI	DTC	2009-02-20	NULL	0.0189627	ROTTLERIN	iuphar.ligand:2611	ROTTLERIN	FALSE	FALSE	FALSE
HSD17B10	hgnc:4800	HSD17B10	DTC	2009-02-20	NULL	0.0211895	ISOBOLDINE	chembl:CHEMBL462880	ISOBOLDINE	FALSE	FALSE	FALSE
NFKB1	hgnc:7794	NFKB1	DTC	2009-02-20	NULL	0.0789589	TYRPHOSTIN 1	iuphar.ligand:5917	AG 9	FALSE	FALSE	FALSE
EHMT2	hgnc:14129	EHMT2	DTC	2009-02-20	NULL	0.0204231	TCMDC-124416	chembl:CHEMBL530664	CHEMBL:CHEMBL530664	FALSE	FALSE	FALSE
KDM4E	hgnc:37098	KDM4E	DTC	2009-02-20	NULL	0.0095625	TAMOXIFEN CITRATE	rxcui:40137	TAMOXIFEN CITRATE	TRUE	FALSE	FALSE
CDC25B	hgnc:1726	CDC25B	DTC	2009-02-20	NULL	5.00073	NSC-109483	chembl:CHEMBL507159	CHEMBL:CHEMBL507159	FALSE	FALSE	FALSE
USP1	hgnc:12607	USP1	DTC	2009-02-20	NULL	0.0134153	GENTIAN VIOLET	rxcui:1546369	GENTIAN VIOLET CATION	TRUE	FALSE	FALSE
ATM	hgnc:795	ATM	DTC	2009-02-20	NULL	0.179821	SJ000047241	chembl:CHEMBL601933	CHEMBL:CHEMBL601933	FALSE	FALSE	FALSE
CYP1A2	hgnc:2596	CYP1A2	DTC	2009-02-20	NULL	0.0110682	RANITIDINE	rxcui:203136	RANITIDINE HYDROCHLORIDE	TRUE	FALSE	FALSE
EHMT2	hgnc:14129	EHMT2	DTC	2009-02-20	NULL	0.00226923	THEOPHYLLINE	rxcui:10438	THEOPHYLLINE	TRUE	FALSE	FALSE
TDP1	hgnc:18884	TDP1	DTC	2009-02-20	NULL	0.282299	IRETOL	chembl:CHEMBL1606248	IRETOL	FALSE	FALSE	FALSE
RAPGEF3	hgnc:16629	RAPGEF3	DTC	2009-02-20	NULL	0.0837443	ACID BLUE 129	chembl:CHEMBL133576	ACID BLUE 129	FALSE	FALSE	FALSE
ALDH1A1	hgnc:402	ALDH1A1	DTC	2009-02-20	NULL	0.0589974	METHYL 3-(2,5-DIHYDROXYPHENYL)ACRYLATE	chembl:CHEMBL17329	CHEMBL:CHEMBL17329	FALSE	FALSE	FALSE
RXRA	hgnc:10477	RXRA	DTC	2009-02-20	NULL	0.14002	2-PHENYLPHENOL	rxcui:236677	2-PHENYLPHENOL	FALSE	FALSE	FALSE
HSD17B10	hgnc:4800	HSD17B10	DTC	2009-02-20	NULL	0.0423791	12A-HYDROXY-5-DEOXYDEHYDROMUNDUSERONE	chembl:CHEMBL1513686	12A-HYDROXY-5-DEOXYDEHYDROMUNDUSERONE	FALSE	FALSE	FALSE
ERAP1	hgnc:18173	ERAP1	DTC	2009-02-20	NULL	4.37564	UMBELLIFERONE	chembl:CHEMBL51628	UMBELLIFERONE	FALSE	FALSE	FALSE
RECQL	hgnc:9948	RECQL	DTC	2009-02-20	NULL	0.0754421	HELIOMYCIN	ncit:C75147	HELIOMYCIN	FALSE	FALSE	FALSE
ACP1	hgnc:122	ACP1	DTC	2009-02-20	NULL	1.19336	TCMDC-125603	chembl:CHEMBL528734	CHEMBL:CHEMBL528734	FALSE	FALSE	FALSE
HSP90AA1	hgnc:5253	HSP90AA1	DTC	2009-02-20	NULL	0.0603536	TRICLOSAN	rxcui:10795	TRICLOSAN	TRUE	FALSE	FALSE
KIT	hgnc:6342	KIT	DTC	2009-02-20	NULL	0.140583	VATALANIB	ncit:C1868	VATALANIB	FALSE	FALSE	TRUE
PDGFRB	hgnc:8804	PDGFRB	DTC	2009-02-20	NULL	0.0113163	VANDETANIB	rxcui:1098413	VANDETANIB	TRUE	FALSE	TRUE
EHMT2	hgnc:14129	EHMT2	DTC	2009-02-20	NULL	0.00612692	GNF-PF-3716	chembl:CHEMBL609606	CHEMBL:CHEMBL609606	FALSE	FALSE	FALSE
USP1	hgnc:12607	USP1	DTC	2009-02-20	NULL	0.011586	GW7074	iuphar.ligand:8072	GW5074	FALSE	FALSE	FALSE
PKN2	hgnc:9406	PKN2	DTC	2009-02-20	NULL	0.0568265	681640	chembl:CHEMBL379975	CHEMBL:CHEMBL379975	FALSE	FALSE	FALSE
ALDH1A1	hgnc:402	ALDH1A1	DTC	2009-02-20	NULL	0.0131105	MICHLER'S KETONE	chembl:CHEMBL15137	MICHLER'S KETONE	FALSE	FALSE	FALSE
NR1H4	hgnc:7967	NR1H4	DTC	2009-02-20	NULL	0.0475613	T091317	drugbank:DB07080	TO-901317	FALSE	FALSE	FALSE
NPC1	hgnc:7897	NPC1	DTC	2009-02-20	NULL	0.0204708	INDIRUBIN-3-MONOXIME	drugbank:DB02052	INDIRUBIN-3'-MONOXIME	FALSE	FALSE	FALSE
HIF1A	hgnc:4910	HIF1A	DTC	2009-02-20	NULL	0.0603536	OXATOMIDE	rxcui:54236	OXATOMIDE	TRUE	FALSE	FALSE
CYP3A4	hgnc:2637	CYP3A4	DTC	2009-02-20	NULL	0.0183542	DILTIAZEM	rxcui:203211	DILTIAZEM HYDROCHLORIDE	TRUE	FALSE	FALSE
TACR1	hgnc:11526	TACR1	DTC	2009-02-20	NULL	2.83825	RO-4858154	chembl:CHEMBL2203708	CHEMBL:CHEMBL2203708	FALSE	FALSE	FALSE
PDGFRB	hgnc:8804	PDGFRB	DTC	2009-02-20	NULL	0.0285368	AZD-1152-HQPA	iuphar.ligand:5663	BARASERTIB-HQPA	FALSE	FALSE	FALSE
TUBB	hgnc:20778	TUBB	DTC	2009-02-20	NULL	0.0463031	VINCRISTINE	rxcui:11202	VINCRISTINE	TRUE	FALSE	TRUE
MTOR	hgnc:3942	MTOR	DTC	2009-02-20	NULL	0.0105649	CAMPTOTHECIN	ncit:C338	CAMPTOTHECIN	TRUE	FALSE	TRUE
TUBB8	hgnc:20773	TUBB8	DTC	2009-02-20	NULL	0.0316216	VINCRISTINE	rxcui:11202	VINCRISTINE	TRUE	FALSE	TRUE
HPGD	hgnc:5154	HPGD	DTC	2009-02-20	NULL	0.0352874	GNF-PF-4945	chembl:CHEMBL585628	CHEMBL:CHEMBL585628	FALSE	FALSE	FALSE
HPGD	hgnc:5154	HPGD	DTC	2009-02-20	NULL	0.014115	EMBELIN	iuphar.ligand:11209	EMBELIN	FALSE	FALSE	FALSE
KMT2A	hgnc:7132	KMT2A	DTC	2009-02-20	NULL	0.0911592	PIRARUBICIN	rxcui:33764	PIRARUBICIN	FALSE	FALSE	FALSE
BAZ2B	hgnc:963	BAZ2B	DTC	2009-02-20	NULL	0.0511771	GNF-PF-3237	chembl:CHEMBL602206	CHEMBL:CHEMBL602206	FALSE	FALSE	FALSE
KDM4E	hgnc:37098	KDM4E	DTC	2009-02-20	NULL	0.0227109	7,8-DIHYDROXYFLAVONE	chembl:CHEMBL75267	7,8-DIHYDROXYFLAVONE	FALSE	FALSE	FALSE
MINK1	hgnc:17565	MINK1	DTC	2009-02-20	NULL	0.0299189	GW441756X	chembl:CHEMBL1516890	GW441756X	FALSE	FALSE	FALSE
LCK	hgnc:6524	LCK	DTC	2009-02-20	NULL	0.0177511	VANDETANIB	rxcui:1098413	VANDETANIB	TRUE	FALSE	TRUE
KMT2A	hgnc:7132	KMT2A	DTC	2009-02-20	NULL	0.0164086	NSC-95397	chembl:CHEMBL429095	CHEMBL:CHEMBL429095	FALSE	FALSE	FALSE
MAPT	hgnc:6893	MAPT	DTC	2009-02-20	NULL	0.00290403	HEXACHLOROPHENE	rxcui:5293	HEXACHLOROPHENE	TRUE	FALSE	FALSE
POLH	hgnc:9181	POLH	DTC	2009-02-20	NULL	0.0122111	PYROGALLOL RED	chembl:CHEMBL210208	PYROGALLOL RED	FALSE	FALSE	FALSE
VDR	hgnc:12679	VDR	DTC	2009-02-20	NULL	0.0222963	CYSTEINE METHYL-ESTER HCL	chembl:CHEMBL1426508	CHEMBL:CHEMBL1426508	FALSE	FALSE	FALSE
NPC1	hgnc:7897	NPC1	DTC	2009-02-20	NULL	0.0432162	4',7-DIMETHOXY-5-HYDROXYGENISTEIN	chembl:CHEMBL464433	4',7-DIMETHOXY-5-HYDROXYGENISTEIN	FALSE	FALSE	FALSE
XBP1	hgnc:12801	XBP1	DTC	2009-02-20	NULL	0.238671	ANGUSTIBALIN	chembl:CHEMBL486196	ANGUSTIBALIN	FALSE	FALSE	FALSE
POLI	hgnc:9182	POLI	DTC	2009-02-20	NULL	0.00616287	MYRICETIN	rxcui:1368374	MYRICETIN	FALSE	FALSE	FALSE
VDR	hgnc:12679	VDR	DTC	2009-02-20	NULL	0.00696758	BENZBROMARONE	rxcui:1385	BENZBROMARONE	TRUE	FALSE	FALSE
NFE2L2	hgnc:7782	NFE2L2	DTC	2009-02-20	NULL	0.0209863	TROVAFLOXACIN MESYLATE	rxcui:221177	TROVAFLOXACIN MESYLATE	TRUE	FALSE	FALSE
GLP1R	hgnc:4324	GLP1R	DTC	2009-02-20	NULL	0.0636457	GNF-PF-4012	chembl:CHEMBL584269	CHEMBL:CHEMBL584269	FALSE	FALSE	FALSE
CAMK2D	hgnc:1462	CAMK2D	DTC	2009-02-20	NULL	0.053854	GW441756X	chembl:CHEMBL1516890	GW441756X	FALSE	FALSE	FALSE
PIN1	hgnc:8988	PIN1	DTC	2009-02-20	NULL	0.0852397	AG-538	chembl:CHEMBL56393	CHEMBL:CHEMBL56393	FALSE	FALSE	FALSE
CYP2C9	hgnc:2623	CYP2C9	DTC	2009-02-20	NULL	0.0135051	TETRACYCLINE	rxcui:10395	TETRACYCLINE	TRUE	FALSE	FALSE
TOP2A	hgnc:11989	TOP2A	DTC	2009-02-20	NULL	0.0339489	MYRICETIN	rxcui:1368374	MYRICETIN	FALSE	FALSE	FALSE
AURKA	hgnc:11393	AURKA	DTC	2009-02-20	NULL	0.0206968	GO-6976	drugbank:DB17029	GO-6976	FALSE	FALSE	FALSE
TUBB8	hgnc:20773	TUBB8	DTC	2009-02-20	NULL	0.0800422	MAYTANSINOL	chembl:CHEMBL214154	MAYTANSINOL	FALSE	FALSE	FALSE
TUBA1C	hgnc:20768	TUBA1C	DTC	2009-02-20	NULL	0.0800422	MAYTANSINOL	chembl:CHEMBL214154	MAYTANSINOL	FALSE	FALSE	FALSE
TUBA3C	hgnc:12408	TUBA3C	DTC	2009-02-20	NULL	0.0800422	MAYTANSINOL	chembl:CHEMBL214154	MAYTANSINOL	FALSE	FALSE	FALSE
HDAC6	hgnc:14064	HDAC6	DTC	2009-02-20	NULL	0.228958	MOCETINOSTAT	ncit:C62521	MOCETINOSTAT	FALSE	FALSE	TRUE
HDAC4	hgnc:14063	HDAC4	DTC	2009-02-20	NULL	0.214026	MOCETINOSTAT	ncit:C62521	MOCETINOSTAT	FALSE	FALSE	TRUE
PAX8	hgnc:8622	PAX8	DTC	2009-02-20	NULL	0.0883968	IODOQUINOL	rxcui:3435	IODOQUINOL	TRUE	FALSE	FALSE
SMN2	hgnc:11118	SMN2	DTC	2009-02-20	NULL	0.102554	GNF-PF-516	chembl:CHEMBL602970	CHEMBL:CHEMBL602970	FALSE	FALSE	FALSE
CYP2D6	hgnc:2625	CYP2D6	DTC	2009-02-20	NULL	0.0147576	TCMDC-124336	chembl:CHEMBL527271	CHEMBL:CHEMBL527271	FALSE	FALSE	FALSE
NFE2L2	hgnc:7782	NFE2L2	DTC	2009-02-20	NULL	0.0629588	ANCITABINE	ncit:C80636	ANCITABINE	FALSE	FALSE	FALSE
MAPT	hgnc:6893	MAPT	DTC	2009-02-20	NULL	0.0108241	GNF-PF-1852	chembl:CHEMBL533293	CHEMBL:CHEMBL533293	FALSE	FALSE	FALSE
GLP1R	hgnc:4324	GLP1R	DTC	2009-02-20	NULL	0.00334977	CYCLOHEXIMIDE	ncit:C171712	CYCLOHEXIMIDE	FALSE	FALSE	FALSE
SMAD3	hgnc:6769	SMAD3	DTC	2009-02-20	NULL	0.0327559	SJ000001516	chembl:CHEMBL592316	CHEMBL:CHEMBL592316	FALSE	FALSE	FALSE
TP53	hgnc:11998	TP53	DTC	2009-02-20	NULL	0.0165587	CGP-7930	iuphar.ligand:1079	CGP7930	FALSE	FALSE	FALSE
GNAS	hgnc:4392	GNAS	DTC	2009-02-20	NULL	0.375055	TCMDC-125319	chembl:CHEMBL527586	CHEMBL:CHEMBL527586	FALSE	FALSE	FALSE
MAPK14	hgnc:6876	MAPK14	DTC	2009-02-20	NULL	2.28294	RO-3201195	chembl:CHEMBL203567	RO-3201195	FALSE	FALSE	FALSE
HSD17B10	hgnc:4800	HSD17B10	DTC	2009-02-20	NULL	0.0317843	NSC-81747	chembl:CHEMBL1371696	CHEMBL:CHEMBL1371696	FALSE	FALSE	FALSE
ATAD5	hgnc:25752	ATAD5	DTC	2009-02-20	NULL	0.044498	METHOXYVONE	chembl:CHEMBL1591080	METHOXYVONE	FALSE	FALSE	FALSE
BAZ2B	hgnc:963	BAZ2B	DTC	2009-02-20	NULL	0.0191914	ROSMARINIC ACID	rxcui:2531311	ROSMARINIC ACID	FALSE	FALSE	FALSE
ADORA3	hgnc:268	ADORA3	DTC	2009-02-20	NULL	1.97397	IB-MECA	ncit:C166615	PICLIDENOSON	FALSE	FALSE	FALSE
CDK1	hgnc:1722	CDK1	DTC	2009-02-20	NULL	0.0158394	GW441756X	chembl:CHEMBL1516890	GW441756X	FALSE	FALSE	FALSE
SMN1	hgnc:11117	SMN1	DTC	2009-02-20	NULL	0.0795571	NSC-102045	chembl:CHEMBL483633	CHEMBL:CHEMBL483633	FALSE	FALSE	FALSE
AR	hgnc:644	AR	DTC	2009-02-20	NULL	0.0584718	MONATEPIL	ncit:C83970	MONATEPIL	FALSE	FALSE	FALSE
RAB9A	hgnc:9792	RAB9A	DTC	2009-02-20	NULL	0.0455796	CID 867101	chembl:CHEMBL406557	CHEMBL:CHEMBL406557	FALSE	FALSE	FALSE
POLB	hgnc:9174	POLB	DTC	2009-02-20	NULL	0.0362622	GNF-PF-2357	chembl:CHEMBL578257	CHEMBL:CHEMBL578257	FALSE	FALSE	FALSE
FYN	hgnc:4037	FYN	DTC	2009-02-20	NULL	0.112196	AZAKENPAULLONE	iuphar.ligand:8018	1-AZAKENPAULLONE	FALSE	FALSE	FALSE
RAD54L	hgnc:9826	RAD54L	DTC	2009-02-20	NULL	0.350051	GNF-PF-4102	chembl:CHEMBL596836	CHEMBL:CHEMBL596836	FALSE	FALSE	FALSE
CYP3A4	hgnc:2637	CYP3A4	DTC	2009-02-20	NULL	0.0587334	PIMPINELLIN	chembl:CHEMBL1491809	PIMPINELLIN	FALSE	FALSE	FALSE
L3MBTL1	hgnc:15905	L3MBTL1	DTC	2009-02-20	NULL	0.0381874	PYROGALLOL RED	chembl:CHEMBL210208	PYROGALLOL RED	FALSE	FALSE	FALSE
CYP3A4	hgnc:2637	CYP3A4	DTC	2009-02-20	NULL	0.00378925	METHYLDOPA	rxcui:1545996	METHYLDOPA ANHYDROUS	TRUE	FALSE	FALSE
KDM4A	hgnc:22978	KDM4A	DTC	2009-02-20	NULL	0.00700382	ALEXIDINE HYDROCHLORIDE	chembl:CHEMBL1487183	ALEXIDINE HYDROCHLORIDE	FALSE	FALSE	FALSE
HPGD	hgnc:5154	HPGD	DTC	2009-02-20	NULL	0.0352874	RO-106-9920	chembl:CHEMBL271023	CHEMBL:CHEMBL271023	FALSE	FALSE	FALSE
PRKAA1	hgnc:9376	PRKAA1	DTC	2009-02-20	NULL	0.0252441	GW441756X	chembl:CHEMBL1516890	GW441756X	FALSE	FALSE	FALSE
NFE2L2	hgnc:7782	NFE2L2	DTC	2009-02-20	NULL	0.000662725	CYCLOHEXIMIDE	ncit:C171712	CYCLOHEXIMIDE	FALSE	FALSE	FALSE
EHMT2	hgnc:14129	EHMT2	DTC	2009-02-20	NULL	0.0102115	SJ000111875	chembl:CHEMBL590949	CHEMBL:CHEMBL590949	FALSE	FALSE	FALSE
HSD17B10	hgnc:4800	HSD17B10	DTC	2009-02-20	NULL	0.00423791	GW7647	iuphar.ligand:2674	GW7647	FALSE	FALSE	FALSE
ATAD5	hgnc:25752	ATAD5	DTC	2009-02-20	NULL	0.0355984	SIB-1893	iuphar.ligand:1432	SIB-1893	FALSE	FALSE	FALSE
KAT2A	hgnc:4201	KAT2A	DTC	2009-02-20	NULL	0.0275631	TRAZODONE	rxcui:10737	TRAZODONE	TRUE	FALSE	FALSE
CYP1A2	hgnc:2596	CYP1A2	DTC	2009-02-20	NULL	0.00252988	CAMPTOTHECIN	ncit:C338	CAMPTOTHECIN	TRUE	FALSE	TRUE
TUBB1	hgnc:16257	TUBB1	DTC	2009-02-20	NULL	0.0212152	VORINOSTAT	rxcui:194337	VORINOSTAT	TRUE	FALSE	TRUE
KDM4A	hgnc:22978	KDM4A	DTC	2009-02-20	NULL	0.023813	CLOFAZIMINE	rxcui:2592	CLOFAZIMINE	TRUE	FALSE	FALSE
ALOX12	hgnc:429	ALOX12	DTC	2009-02-20	NULL	0.211724	DIPYRONE SODIUM	rxcui:1537943	METAMIZOLE SODIUM	TRUE	FALSE	FALSE
EHMT2	hgnc:14129	EHMT2	DTC	2009-02-20	NULL	0.00680768	DNDI1417181	chembl:CHEMBL1537417	CHEMBL:CHEMBL1537417	FALSE	FALSE	FALSE
ERG	hgnc:3446	ERG	DTC	2009-02-20	NULL	0.504881	MITONAFIDE	ncit:C66165	MITONAFIDE	FALSE	FALSE	FALSE
NFE2L2	hgnc:7782	NFE2L2	DTC	2009-02-20	NULL	0.00524657	COUMARIN	rxcui:2898	COUMARIN	TRUE	FALSE	FALSE
VDR	hgnc:12679	VDR	DTC	2009-02-20	NULL	0.0278703	CYSTAMINE DIHYDROCHLORIDE	ncit:C97356	CYSTAMINE DIHYDROCHLORIDE	FALSE	FALSE	FALSE
UBE2N	hgnc:12492	UBE2N	DTC	2009-02-20	NULL	0.123547	ALEXIDINE HYDROCHLORIDE	chembl:CHEMBL1487183	ALEXIDINE HYDROCHLORIDE	FALSE	FALSE	FALSE
POLK	hgnc:9183	POLK	DTC	2009-02-20	NULL	0.0402358	EVANS BLUE	rxcui:4191	EVANS BLUE	FALSE	FALSE	FALSE
PRNP	hgnc:9449	PRNP	DTC	2009-02-20	NULL	7.5011	BREFELDIN A	drugbank:DB07348	BREFELDIN A	FALSE	FALSE	FALSE
CYP2C19	hgnc:2621	CYP2C19	DTC	2009-02-20	NULL	0.0154981	PHENYLBUTAZONE	rxcui:8160	PHENYLBUTAZONE	TRUE	FALSE	FALSE
MPHOSPH8	hgnc:29810	MPHOSPH8	DTC	2009-02-20	NULL	0.0202264	GW7074	iuphar.ligand:8072	GW5074	FALSE	FALSE	FALSE
KAT2A	hgnc:4201	KAT2A	DTC	2009-02-20	NULL	0.0826892	OCTADEC-17-YNOIC ACID	iuphar.ligand:8851	17-OCTADECYNOIC ACID	FALSE	FALSE	FALSE
TP53	hgnc:11998	TP53	DTC	2009-02-20	NULL	0.038637	CID 3238892	chembl:CHEMBL261118	CHEMBL:CHEMBL261118	FALSE	FALSE	FALSE
EHMT2	hgnc:14129	EHMT2	DTC	2009-02-20	NULL	0.00382932	ETHACRYNIC ACID	rxcui:4109	ETHACRYNIC ACID	TRUE	FALSE	FALSE
RECQL	hgnc:9948	RECQL	DTC	2009-02-20	NULL	0.0603536	TCMDC-123598	chembl:CHEMBL547269	CHEMBL:CHEMBL547269	FALSE	FALSE	FALSE
RUNX1	hgnc:10471	RUNX1	DTC	2009-02-20	NULL	0.0833455	TOLONIUM CHLORIDE	rxcui:10638	TOLONIUM CHLORIDE	FALSE	FALSE	FALSE
HTT	hgnc:4851	HTT	DTC	2009-02-20	NULL	0.0869332	ANGUIDIN	chembl:CHEMBL433680	ANGUIDIN	FALSE	FALSE	FALSE
MAPT	hgnc:6893	MAPT	DTC	2009-02-20	NULL	0.00626658	ACID BLUE 129	chembl:CHEMBL133576	ACID BLUE 129	FALSE	FALSE	FALSE
ABCB1	hgnc:40	ABCB1	DTC	2009-02-20	NULL	0.0345218	RESERPINE	rxcui:9260	RESERPINE	TRUE	FALSE	FALSE
DYRK1A	hgnc:3091	DYRK1A	DTC	2009-02-20	NULL	0.0367187	GW441756X	chembl:CHEMBL1516890	GW441756X	FALSE	FALSE	FALSE
CYP2C19	hgnc:2621	CYP2C19	DTC	2009-02-20	NULL	0.0271217	NSC-81747	chembl:CHEMBL1371696	CHEMBL:CHEMBL1371696	FALSE	FALSE	FALSE
TACR3	hgnc:11528	TACR3	DTC	2009-02-20	NULL	5.83419	RO-4861497	chembl:CHEMBL2203707	CHEMBL:CHEMBL2203707	FALSE	FALSE	FALSE
CSNK2A1	hgnc:2457	CSNK2A1	DTC	2009-02-20	NULL	0.0403905	GW441756X	chembl:CHEMBL1516890	GW441756X	FALSE	FALSE	FALSE
KDM4A	hgnc:22978	KDM4A	DTC	2009-02-20	NULL	0.0148831	CARMINIC ACID	rxcui:1368643	CARMINIC ACID	TRUE	FALSE	FALSE
TSHR	hgnc:12373	TSHR	DTC	2009-02-20	NULL	0.0136242	HEXACHLOROPHENE	rxcui:5293	HEXACHLOROPHENE	TRUE	FALSE	FALSE
HIF1A	hgnc:4910	HIF1A	DTC	2009-02-20	NULL	0.0517317	CGP-7930	iuphar.ligand:1079	CGP7930	FALSE	FALSE	FALSE
APEX1	hgnc:587	APEX1	DTC	2009-02-20	NULL	0.0239871	5,8,11,14-EICOSATETRAYNOIC ACID	iuphar.ligand:2669	EICOSATETRANOIC ACID	FALSE	FALSE	FALSE
CACNA1B	hgnc:1389	CACNA1B	DTC	2009-02-20	NULL	0.205108	GNF-PF-3464	chembl:CHEMBL602213	CHEMBL:CHEMBL602213	FALSE	FALSE	FALSE
HDAC6	hgnc:14064	HDAC6	DTC	2009-02-20	NULL	0.0814072	HINOKITIOL	chembl:CHEMBL48310	HINOKITIOL	FALSE	FALSE	FALSE
EHMT2	hgnc:14129	EHMT2	DTC	2009-02-20	NULL	0.0612692	TCMDC-125149	chembl:CHEMBL547175	CHEMBL:CHEMBL547175	FALSE	FALSE	FALSE
RAD52	hgnc:9824	RAD52	DTC	2009-02-20	NULL	0.198893	TCMDC-123516	chembl:CHEMBL547304	CHEMBL:CHEMBL547304	FALSE	FALSE	FALSE
PSMB5	hgnc:9542	PSMB5	DTC	2009-02-20	NULL	5.25077	CLASTO-LACTACYSTIN BETA-LACTONE	chembl:CHEMBL490829	CHEMBL:CHEMBL490829	FALSE	FALSE	FALSE
YES1	hgnc:12841	YES1	DTC	2009-02-20	NULL	0.252441	SB-742865	chembl:CHEMBL102936	CHEMBL:CHEMBL102936	FALSE	FALSE	FALSE
ALOX12	hgnc:429	ALOX12	DTC	2009-02-20	NULL	0.564599	N-(PHENETHYLCARBAMOTHIOYL)BENZAMIDE	chembl:CHEMBL1448292	CHEMBL:CHEMBL1448292	FALSE	FALSE	FALSE
USP1	hgnc:12607	USP1	DTC	2009-02-20	NULL	0.019607	NITROFURANTOIN	rxcui:235559	NITROFURANTOIN, MACROCRYSTALS	TRUE	FALSE	FALSE
NPC1	hgnc:7897	NPC1	DTC	2009-02-20	NULL	0.0972364	VU0080241	iuphar.ligand:6227	VU0080241	FALSE	FALSE	FALSE
JUN	hgnc:6204	JUN	DTC	2009-02-20	NULL	2.28294	SERGEOLIDE	chembl:CHEMBL521373	SERGEOLIDE	FALSE	FALSE	FALSE
GMNN	hgnc:17493	GMNN	DTC	2009-02-20	NULL	0.0546955	DNDI1417759	chembl:CHEMBL1446254	CHEMBL:CHEMBL1446254	FALSE	FALSE	FALSE
ATXN2	hgnc:10555	ATXN2	DTC	2009-02-20	NULL	0.0078734	NICLOSAMIDE	rxcui:7402	NICLOSAMIDE	TRUE	FALSE	FALSE
RGS4	hgnc:10000	RGS4	DTC	2009-02-20	NULL	0.0102956	NSC-95397	chembl:CHEMBL429095	CHEMBL:CHEMBL429095	FALSE	FALSE	FALSE
HPGD	hgnc:5154	HPGD	DTC	2009-02-20	NULL	0.0423449	NSC-49789	chembl:CHEMBL469309	CHEMBL:CHEMBL469309	FALSE	FALSE	FALSE
CYP2D6	hgnc:2625	CYP2D6	DTC	2009-02-20	NULL	0.00843294	SULINDAC	rxcui:10237	SULINDAC	TRUE	FALSE	TRUE
MARK2	hgnc:3332	MARK2	DTC	2009-02-20	NULL	0.0384672	GW441756X	chembl:CHEMBL1516890	GW441756X	FALSE	FALSE	FALSE
RACGAP1	hgnc:9804	RACGAP1	DTC	2009-02-20	NULL	0.107159	NSC-699479	chembl:CHEMBL1701915	CHEMBL:CHEMBL1701915	FALSE	FALSE	FALSE
LCK	hgnc:6524	LCK	DTC	2009-02-20	NULL	0.0355021	SB-203580	iuphar.ligand:5269	SB203580	FALSE	FALSE	FALSE
PRKACA	hgnc:9380	PRKACA	DTC	2009-02-20	NULL	0.0610554	GO-6976	drugbank:DB17029	GO-6976	FALSE	FALSE	FALSE
CHRM3	hgnc:1952	CHRM3	DTC	2009-02-20	NULL	0.141913	PIPERTRAMINE AMIDE	chembl:CHEMBL130835	PIPERTRAMINE AMIDE	FALSE	FALSE	FALSE
NR1H3	hgnc:7966	NR1H3	DTC	2009-02-20	NULL	2.50037	22(S)-HYDROXYCHOLESTEROL	chembl:CHEMBL1243244	CHEMBL:CHEMBL1243244	FALSE	FALSE	FALSE
EHMT2	hgnc:14129	EHMT2	DTC	2009-02-20	NULL	0.0153173	CEPHARANTHINE	ncit:C83611	CEPHARANTHINE	FALSE	FALSE	FALSE
DRD1	hgnc:3020	DRD1	DTC	2009-02-20	NULL	0.0911592	UH-301	iuphar.ligand:61	(S)-UH 301	FALSE	FALSE	FALSE
BLM	hgnc:1058	BLM	DTC	2009-02-20	NULL	0.0164446	METHYLDOPA	rxcui:1545996	METHYLDOPA ANHYDROUS	TRUE	FALSE	FALSE
GMNN	hgnc:17493	GMNN	DTC	2009-02-20	NULL	0.0182318	DEMETHOXYCURCUMIN	chembl:CHEMBL179512	DEMETHOXYCURCUMIN	FALSE	FALSE	FALSE
NFE2L2	hgnc:7782	NFE2L2	DTC	2009-02-20	NULL	0.0314794	RIMSULFURON	chembl:CHEMBL1867091	RIMSULFURON	FALSE	FALSE	FALSE
P2RY1	hgnc:8539	P2RY1	DTC	2009-02-20	NULL	11.6684	ISO-IANTHERAN A	chembl:CHEMBL240681	ISO-IANTHERAN A	FALSE	FALSE	FALSE
UBE2N	hgnc:12492	UBE2N	DTC	2009-02-20	NULL	0.210031	NSC-60340	chembl:CHEMBL1534034	CHEMBL:CHEMBL1534034	FALSE	FALSE	FALSE
POLB	hgnc:9174	POLB	DTC	2009-02-20	NULL	0.0207213	NSC-66209	chembl:CHEMBL175266	CHEMBL:CHEMBL175266	FALSE	FALSE	FALSE
ATXN2	hgnc:10555	ATXN2	DTC	2009-02-20	NULL	0.0177151	NSC-71033	chembl:CHEMBL116548	CHEMBL:CHEMBL116548	FALSE	FALSE	FALSE
CYP3A4	hgnc:2637	CYP3A4	DTC	2009-02-20	NULL	0.00217531	NICLOSAMIDE	rxcui:7402	NICLOSAMIDE	TRUE	FALSE	FALSE
HSD17B10	hgnc:4800	HSD17B10	DTC	2009-02-20	NULL	0.0317843	CAFFEIC ACID	rxcui:1311397	CAFFEIC ACID	FALSE	FALSE	FALSE
AR	hgnc:644	AR	DTC	2009-02-20	NULL	0.0292359	WARFARIN POTASSIUM	rxcui:82118	WARFARIN POTASSIUM	TRUE	FALSE	FALSE
CBX1	hgnc:1551	CBX1	DTC	2009-02-20	NULL	0.0214843	N-(4-CARBOXYMETHENE)PHENYLPYRROLE	chembl:CHEMBL258756	CHEMBL:CHEMBL258756	FALSE	FALSE	FALSE
YES1	hgnc:12841	YES1	DTC	2009-02-20	NULL	0.252441	GW612286X	chembl:CHEMBL479079	GW612286X	FALSE	FALSE	FALSE
GPR35	hgnc:4492	GPR35	DTC	2009-02-20	NULL	0.100976	MYRICETIN	rxcui:1368374	MYRICETIN	FALSE	FALSE	FALSE
THPO	hgnc:11795	THPO	DTC	2009-02-20	NULL	0.0252562	NICLOSAMIDE	rxcui:7402	NICLOSAMIDE	TRUE	FALSE	FALSE
NEK4	hgnc:11399	NEK4	DTC	2009-02-20	NULL	0.0723246	PHA-767491	drugbank:DB17043	PHA-767491	FALSE	FALSE	FALSE
CSNK1A1	hgnc:2451	CSNK1A1	DTC	2009-02-20	NULL	0.364637	SB-431542	iuphar.ligand:8216	SB-431542	FALSE	FALSE	FALSE
EHMT2	hgnc:14129	EHMT2	DTC	2009-02-20	NULL	0.0306346	ARBIDOL	ncit:C152799	UMIFENOVIR	FALSE	FALSE	FALSE
YES1	hgnc:12841	YES1	DTC	2009-02-20	NULL	0.252441	GSK-718429A	chembl:CHEMBL505187	GSK-718429A	FALSE	FALSE	FALSE
GPR55	hgnc:4511	GPR55	DTC	2009-02-20	NULL	0.397785	ANGUSTIBALIN	chembl:CHEMBL486196	ANGUSTIBALIN	FALSE	FALSE	FALSE
HSD17B10	hgnc:4800	HSD17B10	DTC	2009-02-20	NULL	0.0105948	PROPYLPYRAZOLETRIOL	iuphar.ligand:2819	PROPYLPYRAZOLETRIOL	FALSE	FALSE	FALSE
CYP2D6	hgnc:2625	CYP2D6	DTC	2009-02-20	NULL	0.0221365	RS-67506	iuphar.ligand:3230	RS67506	FALSE	FALSE	FALSE
TUBA1C	hgnc:20768	TUBA1C	DTC	2009-02-20	NULL	0.0492567	VINORELBINE BASE	rxcui:39541	VINORELBINE	TRUE	FALSE	TRUE
CYP2D6	hgnc:2625	CYP2D6	DTC	2009-02-20	NULL	0.0221365	RILMENIDINE	rxcui:55679	RILMENIDINE	FALSE	FALSE	FALSE
PLK4	hgnc:11397	PLK4	DTC	2009-02-20	NULL	0.0416728	ALISERTIB	ncit:C71717	ALISERTIB	FALSE	FALSE	TRUE
RAB9A	hgnc:9792	RAB9A	DTC	2009-02-20	NULL	0.0729273	NSC-102045	chembl:CHEMBL483633	CHEMBL:CHEMBL483633	FALSE	FALSE	FALSE
NOS1	hgnc:7872	NOS1	NCI	2017-09-14	NULL	0.739545	THIOURACIL	ncit:C29856	THIOURACIL	FALSE	FALSE	FALSE
GPBAR1	hgnc:19680	GPBAR1	DTC	2009-02-20	NULL	17.5026	23(S)-METHYL-CHENODEOXYCHOLIC ACID	chembl:CHEMBL583611	CHEMBL:CHEMBL583611	FALSE	FALSE	FALSE
CYP3A4	hgnc:2637	CYP3A4	DTC	2009-02-20	NULL	0.00652594	TETRACYCLINE	rxcui:10395	TETRACYCLINE	TRUE	FALSE	FALSE
ESR1	hgnc:3467	ESR1	DTC	2009-02-20	NULL	0.0613407	BISPHENOL A	rxcui:1433347	BISPHENOL A	FALSE	FALSE	FALSE
POLB	hgnc:9174	POLB	DTC	2009-02-20	NULL	0.0223152	TANSHINONE IIA	chembl:CHEMBL187266	TANSHINONE IIA	FALSE	FALSE	FALSE
NR5A1	hgnc:7983	NR5A1	NCI	2017-09-14	NULL	0.0763193	DEXAMETHASONE	rxcui:3264	DEXAMETHASONE	TRUE	FALSE	TRUE
CAMK1D	hgnc:19341	CAMK1D	DTC	2009-02-20	NULL	0.14917	681640	chembl:CHEMBL379975	CHEMBL:CHEMBL379975	FALSE	FALSE	FALSE
MTOR	hgnc:3942	MTOR	DTC	2009-02-20	NULL	0.0739545	TCMDC-125575	chembl:CHEMBL587620	CHEMBL:CHEMBL587620	FALSE	FALSE	FALSE
HSD17B10	hgnc:4800	HSD17B10	DTC	2009-02-20	NULL	0.127137	XANTHOPTERIN	chembl:CHEMBL1236854	XANTHOPTERIN	FALSE	FALSE	FALSE
CYP2C9	hgnc:2623	CYP2C9	DTC	2009-02-20	NULL	0.0202576	TCMDC-124336	chembl:CHEMBL527271	CHEMBL:CHEMBL527271	FALSE	FALSE	FALSE
IDH1	hgnc:5382	IDH1	DTC	2009-02-20	NULL	0.0075518	CHLORPROMAZINE HYDROCHLORIDE	rxcui:104728	CHLORPROMAZINE HYDROCHLORIDE	TRUE	FALSE	FALSE
NFE2L2	hgnc:7782	NFE2L2	DTC	2009-02-20	NULL	0.00899412	GNF-PF-5029	chembl:CHEMBL1198140	CHEMBL:CHEMBL1198140	FALSE	FALSE	FALSE
KDM4A	hgnc:22978	KDM4A	DTC	2009-02-20	NULL	0.00992209	NSC-71033	chembl:CHEMBL116548	CHEMBL:CHEMBL116548	FALSE	FALSE	FALSE
KDM4E	hgnc:37098	KDM4E	DTC	2009-02-20	NULL	0.0605625	SALICYLHYDROXAMIC ACID	drugbank:DB03819	SALICYLHYDROXAMIC ACID	FALSE	FALSE	FALSE
CDK2	hgnc:1771	CDK2	DTC	2009-02-20	NULL	0.010491	GW441756X	chembl:CHEMBL1516890	GW441756X	FALSE	FALSE	FALSE
ATXN2	hgnc:10555	ATXN2	DTC	2009-02-20	NULL	0.0177151	PROPYLPYRAZOLETRIOL	iuphar.ligand:2819	PROPYLPYRAZOLETRIOL	FALSE	FALSE	FALSE
LTK	hgnc:6721	LTK	DTC	2009-02-20	NULL	0.0507321	ALISERTIB	ncit:C71717	ALISERTIB	FALSE	FALSE	TRUE
ATXN2	hgnc:10555	ATXN2	DTC	2009-02-20	NULL	0.0193256	AURIN	chembl:CHEMBL210868	AURIN	FALSE	FALSE	FALSE
NR4A1	hgnc:7980	NR4A1	NCI	2017-09-14	NULL	0.0921187	HALOPERIDOL	rxcui:26420	HALOPERIDOL DECANOATE	TRUE	FALSE	FALSE
POLK	hgnc:9183	POLK	DTC	2009-02-20	NULL	0.0402358	FURAMIDINE	chembl:CHEMBL24057	FURAMIDINE	FALSE	FALSE	FALSE
NTRK2	hgnc:8032	NTRK2	DTC	2009-02-20	NULL	0.0168294	GW441756X	chembl:CHEMBL1516890	GW441756X	FALSE	FALSE	FALSE
SUMO2	hgnc:11125	SUMO2	DTC	2009-02-20	NULL	0.640337	HEXACHLOROPHENE	rxcui:5293	HEXACHLOROPHENE	TRUE	FALSE	FALSE
NTF3	hgnc:8023	NTF3	NCI	2017-09-14	NULL	0.448784	AMINOGLYCOSIDE ANTIBIOTIC	ncit:C2363	AMINOGLYCOSIDE ANTIBIOTIC	FALSE	FALSE	FALSE
YES1	hgnc:12841	YES1	DTC	2009-02-20	NULL	0.252441	GW856804X	chembl:CHEMBL241517	GW856804X	FALSE	FALSE	FALSE
TSHR	hgnc:12373	TSHR	DTC	2009-02-20	NULL	0.558592	UH-232	chembl:CHEMBL278751	CHEMBL:CHEMBL278751	FALSE	FALSE	FALSE
GLP1R	hgnc:4324	GLP1R	DTC	2009-02-20	NULL	0.0289298	PYRITHIONE	rxcui:35100	PYRITHIONE	TRUE	FALSE	FALSE
CYP1A2	hgnc:2596	CYP1A2	DTC	2009-02-20	NULL	0.00571263	METHYLDOPA	rxcui:1545996	METHYLDOPA ANHYDROUS	TRUE	FALSE	FALSE
HDAC3	hgnc:4854	HDAC3	DTC	2009-02-20	NULL	0.0883224	BUTANOIC ACID	rxcui:1362696	BUTYRIC ACID	FALSE	FALSE	FALSE
TACR1	hgnc:11526	TACR1	DTC	2009-02-20	NULL	1.41913	RO-4861497	chembl:CHEMBL2203707	CHEMBL:CHEMBL2203707	FALSE	FALSE	FALSE
CYP1A2	hgnc:2596	CYP1A2	DTC	2009-02-20	NULL	0.0177092	WAY-629	chembl:CHEMBL258465	CHEMBL:CHEMBL258465	FALSE	FALSE	FALSE
AR	hgnc:644	AR	DTC	2009-02-20	NULL	0.00835311	ZERANOL	rxcui:1368476	ZERANOL	FALSE	FALSE	FALSE
ATXN2	hgnc:10555	ATXN2	DTC	2009-02-20	NULL	0.00885757	GNF-PF-2272	chembl:CHEMBL601757	CHEMBL:CHEMBL601757	FALSE	FALSE	FALSE
ATAD5	hgnc:25752	ATAD5	DTC	2009-02-20	NULL	0.044498	5-NITRO-[1,10]PHENANTHROLINE	chembl:CHEMBL101815	CHEMBL:CHEMBL101815	FALSE	FALSE	FALSE
NTF3	hgnc:8023	NTF3	NCI	2017-09-14	NULL	0.0602844	RISPERIDONE	rxcui:35636	RISPERIDONE	TRUE	FALSE	FALSE
ATAD5	hgnc:25752	ATAD5	DTC	2009-02-20	NULL	0.0889961	FIDUXOSIN	ncit:C65682	FIDUXOSIN	FALSE	FALSE	FALSE
CBX1	hgnc:1551	CBX1	DTC	2009-02-20	NULL	0.0146998	INDIRUBIN-3-MONOXIME	drugbank:DB02052	INDIRUBIN-3'-MONOXIME	FALSE	FALSE	FALSE
EHMT2	hgnc:14129	EHMT2	DTC	2009-02-20	NULL	0.0102115	IMETIT	iuphar.ligand:1250	IMETIT	FALSE	FALSE	FALSE
HSD17B10	hgnc:4800	HSD17B10	DTC	2009-02-20	NULL	0.127137	PADIMATE O	rxcui:32786	PADIMATE-O	TRUE	FALSE	FALSE
USP1	hgnc:12607	USP1	DTC	2009-02-20	NULL	0.0318615	2-METHOXY-1,4-NAPHTHOQUINONE	chembl:CHEMBL106562	2-METHOXY-1,4-NAPHTHOQUINONE	FALSE	FALSE	FALSE
LCK	hgnc:6524	LCK	DTC	2009-02-20	NULL	0.0158394	GW441756X	chembl:CHEMBL1516890	GW441756X	FALSE	FALSE	FALSE
BAZ2B	hgnc:963	BAZ2B	DTC	2009-02-20	NULL	0.0118101	NIFLUMIC ACID	rxcui:7418	NIFLUMIC ACID	FALSE	FALSE	FALSE
RAD54L	hgnc:9826	RAD54L	DTC	2009-02-20	NULL	0.210031	GNF-PF-3343	chembl:CHEMBL599943	CHEMBL:CHEMBL599943	FALSE	FALSE	FALSE
CYP2C9	hgnc:2623	CYP2C9	DTC	2009-02-20	NULL	0.00303864	MYRICETIN	rxcui:1368374	MYRICETIN	FALSE	FALSE	FALSE
NTRK1	hgnc:8031	NTRK1	NCI	2017-09-14	NULL	0.075714	DHT	ncit:C29618	THERAPEUTIC ANDROSTANOLONE	FALSE	FALSE	FALSE
SMAD3	hgnc:6769	SMAD3	DTC	2009-02-20	NULL	0.0764304	JTC-801	iuphar.ligand:1692	JTC-801	FALSE	FALSE	FALSE
IDH1	hgnc:5382	IDH1	DTC	2009-02-20	NULL	0.00313123	HEXACHLOROPHENE	rxcui:5293	HEXACHLOROPHENE	TRUE	FALSE	FALSE
CYP1A2	hgnc:2596	CYP1A2	DTC	2009-02-20	NULL	0.00466031	INDIRUBIN-3-MONOXIME	drugbank:DB02052	INDIRUBIN-3'-MONOXIME	FALSE	FALSE	FALSE
GPR12	hgnc:4466	GPR12	DTC	2009-02-20	NULL	15.0022	NEOCYCLOCITRINOL C	chembl:CHEMBL524981	NEOCYCLOCITRINOL C	FALSE	FALSE	FALSE
HIF1A	hgnc:4910	HIF1A	DTC	2009-02-20	NULL	0.0129329	AG-538	chembl:CHEMBL56393	CHEMBL:CHEMBL56393	FALSE	FALSE	FALSE
EHMT2	hgnc:14129	EHMT2	DTC	2009-02-20	NULL	0.0122538	LAVENDUSTIN A	ncit:C1142	LAVENDUSTIN A	FALSE	FALSE	FALSE
POLI	hgnc:9182	POLI	DTC	2009-02-20	NULL	0.0145009	RO-137410	drugbank:DB02877	AROTINOID ACID	FALSE	FALSE	FALSE
NTRK1	hgnc:8031	NTRK1	NCI	2017-09-14	NULL	0.0167275	DEXAMETHASONE	rxcui:3264	DEXAMETHASONE	TRUE	FALSE	TRUE
JAK2	hgnc:6192	JAK2	DTC	2009-02-20	NULL	0.0139204	AST-487	iuphar.ligand:5661	AST-487	FALSE	FALSE	TRUE
RACGAP1	hgnc:9804	RACGAP1	DTC	2009-02-20	NULL	0.0150022	NSC-95397	chembl:CHEMBL429095	CHEMBL:CHEMBL429095	FALSE	FALSE	FALSE
AR	hgnc:644	AR	DTC	2009-02-20	NULL	0.0116944	SALMETEROL	rxcui:36117	SALMETEROL	TRUE	FALSE	FALSE
DYRK3	hgnc:3094	DYRK3	DTC	2009-02-20	NULL	0.0723246	PHA-767491	drugbank:DB17043	PHA-767491	FALSE	FALSE	FALSE
ALDH1A1	hgnc:402	ALDH1A1	DTC	2009-02-20	NULL	0.117995	ANISALDEHYDE	chembl:CHEMBL161598	ANISALDEHYDE	FALSE	FALSE	FALSE
ALDH1A1	hgnc:402	ALDH1A1	DTC	2009-02-20	NULL	0.00337128	EBSELEN	ncit:C65503	EBSELEN	FALSE	FALSE	FALSE
PIK3CG	hgnc:8978	PIK3CG	NCI	2017-09-14	NULL	0.0278555	MELATONIN	rxcui:6711	MELATONIN	TRUE	FALSE	FALSE
IDH1	hgnc:5382	IDH1	DTC	2009-02-20	NULL	0.0183401	ACRIDIN-1-YLAMINE	chembl:CHEMBL146525	CHEMBL:CHEMBL146525	FALSE	FALSE	FALSE
MAPK1	hgnc:6871	MAPK1	DTC	2009-02-20	NULL	0.0103463	SB-203580	iuphar.ligand:5269	SB203580	FALSE	FALSE	FALSE
YES1	hgnc:12841	YES1	DTC	2009-02-20	NULL	0.00701224	VEMURAFENIB	rxcui:1147220	VEMURAFENIB	TRUE	FALSE	TRUE
NFKB1	hgnc:7794	NFKB1	DTC	2009-02-20	NULL	0.0921187	PHENAMIL METHANESULFONATE	chembl:CHEMBL1256775	PHENAMIL METHANESULFONATE	FALSE	FALSE	FALSE
GFER	hgnc:4236	GFER	DTC	2009-02-20	NULL	0.145855	NCG-C00094421-01	chembl:CHEMBL553503	CHEMBL:CHEMBL553503	FALSE	FALSE	FALSE
ABCG2	hgnc:74	ABCG2	DTC	2009-02-20	NULL	0.820432	TARIQUIDAR	ncit:C2246	TARIQUIDAR	FALSE	FALSE	FALSE
BAZ2B	hgnc:963	BAZ2B	DTC	2009-02-20	NULL	0.00852951	ASTERRIC ACID	chembl:CHEMBL469424	ASTERRIC ACID	FALSE	FALSE	FALSE
MINK1	hgnc:17565	MINK1	DTC	2009-02-20	NULL	0.0441984	681640	chembl:CHEMBL379975	CHEMBL:CHEMBL379975	FALSE	FALSE	FALSE
HSP90AA1	hgnc:5253	HSP90AA1	DTC	2009-02-20	NULL	0.0517317	GNF-PF-1134	chembl:CHEMBL600694	CHEMBL:CHEMBL600694	FALSE	FALSE	FALSE
PLAU	hgnc:9052	PLAU	NCI	2017-09-14	NULL	0.277818	PROTEIN KINASE C INHIBITOR	ncit:C2089	PROTEIN KINASE C INHIBITOR	FALSE	FALSE	FALSE
ROCK2	hgnc:10252	ROCK2	DTC	2009-02-20	NULL	0.0313105	GO-6976	drugbank:DB17029	GO-6976	FALSE	FALSE	FALSE
HIF1A	hgnc:4910	HIF1A	DTC	2009-02-20	NULL	0.0157444	NSC-348401	chembl:CHEMBL515505	CHEMBL:CHEMBL515505	FALSE	FALSE	FALSE
CYP3A4	hgnc:2637	CYP3A4	DTC	2009-02-20	NULL	0.0293667	6-3'-DIMETHYLFLAVONE	chembl:CHEMBL137498	CHEMBL:CHEMBL137498	FALSE	FALSE	FALSE
MAPT	hgnc:6893	MAPT	DTC	2009-02-20	NULL	0.00626658	GENTIAN VIOLET	rxcui:1546369	GENTIAN VIOLET CATION	TRUE	FALSE	FALSE
CYP2D6	hgnc:2625	CYP2D6	DTC	2009-02-20	NULL	0.0177092	NSC-74429	chembl:CHEMBL1269022	CHEMBL:CHEMBL1269022	FALSE	FALSE	FALSE
KDM4E	hgnc:37098	KDM4E	DTC	2009-02-20	NULL	0.0908437	TRIPELENNAMINE HYDROCHLORIDE	rxcui:91063	TRIPELENNAMINE HYDROCHLORIDE	TRUE	FALSE	FALSE
AURKA	hgnc:11393	AURKA	DTC	2009-02-20	NULL	0.04684	ZM-447439	iuphar.ligand:8353	ZM447439	FALSE	FALSE	FALSE
PKM	hgnc:9021	PKM	DTC	2009-02-20	NULL	0.0416728	EBSELEN	ncit:C65503	EBSELEN	FALSE	FALSE	FALSE
NR3C1	hgnc:7978	NR3C1	DTC	2009-02-20	NULL	0.0210959	DIGITOXIN	rxcui:3403	DIGITOXIN	TRUE	FALSE	FALSE
APEX1	hgnc:587	APEX1	DTC	2009-02-20	NULL	0.0105543	PYROGALLOL RED	chembl:CHEMBL210208	PYROGALLOL RED	FALSE	FALSE	FALSE
PNMT	hgnc:9160	PNMT	NCI	2017-09-14	NULL	8.75128	NERVE GROWTH FACTOR	rxcui:7327	NERVE GROWTH FACTOR	FALSE	FALSE	FALSE
CYP1A2	hgnc:2596	CYP1A2	DTC	2009-02-20	NULL	0.0442729	(Z)-PIPLARTINE	chembl:CHEMBL1456697	(Z)-PIPLARTINE	FALSE	FALSE	FALSE
MAPK1	hgnc:6871	MAPK1	DTC	2009-02-20	NULL	0.0157918	LORATADINE	rxcui:28889	LORATADINE	TRUE	FALSE	FALSE
CYP2C19	hgnc:2621	CYP2C19	DTC	2009-02-20	NULL	0.00638158	CHLORPROMAZINE HYDROCHLORIDE	rxcui:104728	CHLORPROMAZINE HYDROCHLORIDE	TRUE	FALSE	FALSE
FLT4	hgnc:3767	FLT4	DTC	2009-02-20	NULL	0.0446494	TANDUTINIB	ncit:C48404	TANDUTINIB	FALSE	FALSE	TRUE
VDR	hgnc:12679	VDR	DTC	2009-02-20	NULL	0.0139352	GNF-PF-3464	chembl:CHEMBL602213	CHEMBL:CHEMBL602213	FALSE	FALSE	FALSE
CYP2D6	hgnc:2625	CYP2D6	DTC	2009-02-20	NULL	0.0442729	VANIPREVIR	ncit:C152828	VANIPREVIR	FALSE	FALSE	FALSE
PLG	hgnc:9071	PLG	NCI	2017-09-14	NULL	1.25018	BOVINE CARTILAGE	ncit:C2418	BOVINE CARTILAGE	FALSE	FALSE	FALSE
MAPK1	hgnc:6871	MAPK1	DTC	2009-02-20	NULL	0.300044	BENZOTHIAZOL-2-YLAMINE	chembl:CHEMBL329785	CHEMBL:CHEMBL329785	FALSE	FALSE	FALSE
YES1	hgnc:12841	YES1	DTC	2009-02-20	NULL	0.12622	RAC-NUTLIN-3	chembl:CHEMBL211045	CHEMBL:CHEMBL211045	FALSE	FALSE	FALSE
APAF1	hgnc:576	APAF1	DTC	2009-02-20	NULL	0.00929339	NSC-95397	chembl:CHEMBL429095	CHEMBL:CHEMBL429095	FALSE	FALSE	FALSE
VDR	hgnc:12679	VDR	DTC	2009-02-20	NULL	0.0139352	AG-1288	chembl:CHEMBL166486	CHEMBL:CHEMBL166486	FALSE	FALSE	FALSE
CYP2C19	hgnc:2621	CYP2C19	DTC	2009-02-20	NULL	0.00570984	LORATADINE	rxcui:28889	LORATADINE	TRUE	FALSE	FALSE
EHMT2	hgnc:14129	EHMT2	DTC	2009-02-20	NULL	0.0102115	QUINOLINIC ACID	drugbank:DB01796	QUINOLINIC ACID	FALSE	FALSE	FALSE
POLK	hgnc:9183	POLK	DTC	2009-02-20	NULL	0.0502947	PIRENOXINE	rxcui:228080	PIRENOXINE	FALSE	FALSE	FALSE
RECQL	hgnc:9948	RECQL	DTC	2009-02-20	NULL	0.0188605	SULFURETIN	chembl:CHEMBL490355	SULFURETIN	FALSE	FALSE	FALSE
CYP3A4	hgnc:2637	CYP3A4	DTC	2009-02-20	NULL	0.0587334	ALTHIAZIDE	rxcui:17599	ALTHIAZIDE	FALSE	FALSE	FALSE
HDAC1	hgnc:4852	HDAC1	DTC	2009-02-20	NULL	0.180129	2-ENE-VALPROATE	chembl:CHEMBL117487	CHEMBL:CHEMBL117487	FALSE	FALSE	FALSE
HDAC6	hgnc:14064	HDAC6	DTC	2009-02-20	NULL	0.22202	2-ENE-VALPROATE	chembl:CHEMBL117487	CHEMBL:CHEMBL117487	FALSE	FALSE	FALSE
VDR	hgnc:12679	VDR	DTC	2009-02-20	NULL	0.017151	LITHOCHOLIC ACID	iuphar.ligand:611	LITHOCHOLIC ACID	FALSE	FALSE	FALSE
PPP1R1A	hgnc:9286	PPP1R1A	NCI	2017-09-14	NULL	1.98142	INSULIN	rxcui:253182	INSULIN, REGULAR, HUMAN	TRUE	FALSE	FALSE
HDAC5	hgnc:14068	HDAC5	DTC	2009-02-20	NULL	0.258023	2-ENE-VALPROATE	chembl:CHEMBL117487	CHEMBL:CHEMBL117487	FALSE	FALSE	FALSE
HDAC3	hgnc:4854	HDAC3	DTC	2009-02-20	NULL	0.23285	2-ENE-VALPROATE	chembl:CHEMBL117487	CHEMBL:CHEMBL117487	FALSE	FALSE	FALSE
HTT	hgnc:4851	HTT	DTC	2009-02-20	NULL	0.115911	NIHYDRAZONE	ncit:C175162	NIHYDRAZONE	FALSE	FALSE	FALSE
NFE2L2	hgnc:7782	NFE2L2	DTC	2009-02-20	NULL	0.0157397	GITOXIGENIN	chembl:CHEMBL464658	GITOXIGENIN	FALSE	FALSE	FALSE
CASP3	hgnc:1504	CASP3	DTC	2009-02-20	NULL	0.194473	TCMDC-124307	chembl:CHEMBL546865	CHEMBL:CHEMBL546865	FALSE	FALSE	FALSE
KDM4A	hgnc:22978	KDM4A	DTC	2009-02-20	NULL	0.0119065	INDOCYANINE GREEN SODIUM	rxcui:2199577	INDOCYANINE GREEN ACID FORM	TRUE	FALSE	FALSE
MAPK1	hgnc:6871	MAPK1	DTC	2009-02-20	NULL	0.0157918	ACID BLUE 129	chembl:CHEMBL133576	ACID BLUE 129	FALSE	FALSE	FALSE
HPGD	hgnc:5154	HPGD	DTC	2009-02-20	NULL	0.0176437	EMODIC ACID	chembl:CHEMBL290914	EMODIC ACID	FALSE	FALSE	FALSE
MPHOSPH8	hgnc:29810	MPHOSPH8	DTC	2009-02-20	NULL	0.0171146	RESERPINE	rxcui:9260	RESERPINE	TRUE	FALSE	FALSE
PPARG	hgnc:9236	PPARG	DTC	2009-02-20	NULL	0.0350051	PROPYLPYRAZOLETRIOL	iuphar.ligand:2819	PROPYLPYRAZOLETRIOL	FALSE	FALSE	FALSE
ALOX15	hgnc:433	ALOX15	DTC	2009-02-20	NULL	0.0383828	GNF-PF-3464	chembl:CHEMBL602213	CHEMBL:CHEMBL602213	FALSE	FALSE	FALSE
EHMT2	hgnc:14129	EHMT2	DTC	2009-02-20	NULL	0.00175055	CAMPTOTHECIN	ncit:C338	CAMPTOTHECIN	TRUE	FALSE	TRUE
IDH1	hgnc:5382	IDH1	DTC	2009-02-20	NULL	0.0320952	TENONITROZOLE	rxcui:236186	TENONITROZOLE	FALSE	FALSE	FALSE
POLK	hgnc:9183	POLK	DTC	2009-02-20	NULL	0.100589	4-BENZAMIDOPHENYLSTIBONIC ACID	chembl:CHEMBL1726814	CHEMBL:CHEMBL1726814	FALSE	FALSE	FALSE
PRL	hgnc:9445	PRL	NCI	2017-09-14	NULL	0.0486182	AMITRIPTYLINE	rxcui:203168	AMITRIPTYLINE HYDROCHLORIDE	TRUE	FALSE	FALSE
MAPT	hgnc:6893	MAPT	DTC	2009-02-20	NULL	0.0595325	ERGOCRISTINE	chembl:CHEMBL446315	ERGOCRISTINE	FALSE	FALSE	FALSE
CASP3	hgnc:1504	CASP3	DTC	2009-02-20	NULL	0.145855	ISOQUINOLINE-1,3(2H,4H)-DIONE	chembl:CHEMBL1210769	CHEMBL:CHEMBL1210769	FALSE	FALSE	FALSE
KDM4E	hgnc:37098	KDM4E	DTC	2009-02-20	NULL	0.00648884	AG-538	chembl:CHEMBL56393	CHEMBL:CHEMBL56393	FALSE	FALSE	FALSE
MAP4K4	hgnc:6866	MAP4K4	DTC	2009-02-20	NULL	0.0244677	VANDETANIB	rxcui:1098413	VANDETANIB	TRUE	FALSE	TRUE
ATAD5	hgnc:25752	ATAD5	DTC	2009-02-20	NULL	0.044498	SJ000047241	chembl:CHEMBL601933	CHEMBL:CHEMBL601933	FALSE	FALSE	FALSE
PRL	hgnc:9445	PRL	NCI	2017-09-14	NULL	0.0446494	CARBAMAZEPINE	rxcui:2002	CARBAMAZEPINE	TRUE	FALSE	FALSE
RHOA	hgnc:667	RHOA	DTC	2009-02-20	NULL	1.15401	ROTTLERIN	iuphar.ligand:2611	ROTTLERIN	FALSE	FALSE	FALSE
AR	hgnc:644	AR	DTC	2009-02-20	NULL	0.00243633	NOCODAZOLE	ncit:C75228	NOCODAZOLE	FALSE	FALSE	FALSE
NPC1	hgnc:7897	NPC1	DTC	2009-02-20	NULL	0.0169107	RILUZOLE	rxcui:35623	RILUZOLE	TRUE	FALSE	FALSE
PASK	hgnc:17270	PASK	DTC	2009-02-20	NULL	0.397785	PHA-767491	drugbank:DB17043	PHA-767491	FALSE	FALSE	FALSE
HSP90AB1	hgnc:5258	HSP90AB1	DTC	2009-02-20	NULL	1.14147	RADANAMYCIN	chembl:CHEMBL383015	RADANAMYCIN	FALSE	FALSE	FALSE
PTGS2	hgnc:9605	PTGS2	NCI	2017-09-14	NULL	0.0867895	VACCINE	ncit:C923	VACCINE	FALSE	FALSE	FALSE
THPO	hgnc:11795	THPO	DTC	2009-02-20	NULL	0.0170479	MYRICETIN	rxcui:1368374	MYRICETIN	FALSE	FALSE	FALSE
PKM	hgnc:9021	PKM	DTC	2009-02-20	NULL	0.182318	2-(STYRYL)-BENZIMIDAZOLE	chembl:CHEMBL473721	CHEMBL:CHEMBL473721	FALSE	FALSE	FALSE
KAT2A	hgnc:4201	KAT2A	DTC	2009-02-20	NULL	0.0516808	KAINIC ACID	ncit:C79132	KAINIC ACID	FALSE	FALSE	FALSE
POLK	hgnc:9183	POLK	DTC	2009-02-20	NULL	0.0143699	CEFAMANDOLE SODIUM	ncit:C47967	CEFAMANDOLE SODIUM	FALSE	FALSE	FALSE
PAX8	hgnc:8622	PAX8	DTC	2009-02-20	NULL	0.0194042	HEXACHLOROPHENE	rxcui:5293	HEXACHLOROPHENE	TRUE	FALSE	FALSE
CYP2C19	hgnc:2621	CYP2C19	DTC	2009-02-20	NULL	0.0154981	NIACIN	rxcui:7393	NIACIN	TRUE	FALSE	FALSE
HSPB1	hgnc:5246	HSPB1	DTC	2009-02-20	NULL	0.121546	NOCODAZOLE	ncit:C75228	NOCODAZOLE	FALSE	FALSE	FALSE
TACR1	hgnc:11526	TACR1	DTC	2009-02-20	NULL	2.83825	RO-4908594	chembl:CHEMBL2203704	CHEMBL:CHEMBL2203704	FALSE	FALSE	FALSE
GLP1R	hgnc:4324	GLP1R	DTC	2009-02-20	NULL	0.0636457	SJ000113107	chembl:CHEMBL589245	CHEMBL:CHEMBL589245	FALSE	FALSE	FALSE
CYP2C19	hgnc:2621	CYP2C19	DTC	2009-02-20	NULL	0.0108487	MANGOSTIN	rxcui:2619910	MANGOSTIN	FALSE	FALSE	FALSE
ALOX15B	hgnc:434	ALOX15B	DTC	2009-02-20	NULL	0.108712	DIENESTROL	rxcui:3368	DIENESTROL	TRUE	FALSE	FALSE
PTPN7	hgnc:9659	PTPN7	DTC	2009-02-20	NULL	0.26519	TETRACYCLINE	rxcui:10395	TETRACYCLINE	TRUE	FALSE	FALSE
PTH	hgnc:9606	PTH	NCI	2017-09-14	NULL	2.6927	131-IODINE	ncit:C1639	IODINE I-131	FALSE	FALSE	FALSE
EHMT2	hgnc:14129	EHMT2	DTC	2009-02-20	NULL	0.00291758	SULINDAC	rxcui:10237	SULINDAC	TRUE	FALSE	TRUE
MBNL1	hgnc:6923	MBNL1	DTC	2009-02-20	NULL	0.0875128	NSC-95397	chembl:CHEMBL429095	CHEMBL:CHEMBL429095	FALSE	FALSE	FALSE
MAPK1	hgnc:6871	MAPK1	DTC	2009-02-20	NULL	0.0115401	HAEMATOXYLIN	chembl:CHEMBL1479103	HAEMATOXYLIN	FALSE	FALSE	FALSE
THPO	hgnc:11795	THPO	DTC	2009-02-20	NULL	0.0194834	CAMPTOTHECIN	ncit:C338	CAMPTOTHECIN	TRUE	FALSE	TRUE
WRN	hgnc:12791	WRN	DTC	2009-02-20	NULL	0.0475183	N-(4-CARBOXYMETHENE)PHENYLPYRROLE	chembl:CHEMBL258756	CHEMBL:CHEMBL258756	FALSE	FALSE	FALSE
GMNN	hgnc:17493	GMNN	DTC	2009-02-20	NULL	0.0136739	2-(STYRYL)-BENZIMIDAZOLE	chembl:CHEMBL473721	CHEMBL:CHEMBL473721	FALSE	FALSE	FALSE
AKR1B10	hgnc:382	AKR1B10	DTC	2009-02-20	NULL	8.75128	TOLRESTAT	rxcui:38386	TOLRESTAT	TRUE	FALSE	FALSE
RAPGEF4	hgnc:16626	RAPGEF4	DTC	2009-02-20	NULL	0.0243091	IDARUBICIN HYDROCHLORIDE	rxcui:5650	IDARUBICIN	TRUE	FALSE	TRUE
PTH	hgnc:9606	PTH	NCI	2017-09-14	NULL	0.168294	VITAMIN E	rxcui:11256	VITAMIN E	TRUE	FALSE	FALSE
ALK	hgnc:427	ALK	DTC	2009-02-20	NULL	0.010377	681640	chembl:CHEMBL379975	CHEMBL:CHEMBL379975	FALSE	FALSE	FALSE
KDM4C	hgnc:17071	KDM4C	DTC	2009-02-20	NULL	0.175026	PYROGALLOL RED	chembl:CHEMBL210208	PYROGALLOL RED	FALSE	FALSE	FALSE
RALA	hgnc:9839	RALA	NCI	2017-09-14	NULL	6.56346	VITAMIN E	rxcui:11256	VITAMIN E	TRUE	FALSE	FALSE
RBP4	hgnc:9922	RBP4	DTC	2009-02-20	NULL	4.03905	FENRETINIDE	ncit:C1098	FENRETINIDE	TRUE	FALSE	FALSE
APEX1	hgnc:587	APEX1	DTC	2009-02-20	NULL	0.00659644	MYRICETIN	rxcui:1368374	MYRICETIN	FALSE	FALSE	FALSE
NFE2L2	hgnc:7782	NFE2L2	DTC	2009-02-20	NULL	0.0209863	CHLORPYRIFOS-METHYL	ncit:C163642	CHLORPYRIFOS-METHYL	FALSE	FALSE	FALSE
HTT	hgnc:4851	HTT	DTC	2009-02-20	NULL	0.038637	DNDI1416955	chembl:CHEMBL1327172	CHEMBL:CHEMBL1327172	FALSE	FALSE	FALSE
BRD4	hgnc:13575	BRD4	DTC	2009-02-20	NULL	1.84237	L-655708	chembl:CHEMBL52030	CHEMBL:CHEMBL52030	FALSE	FALSE	FALSE
EHMT2	hgnc:14129	EHMT2	DTC	2009-02-20	NULL	0.0306346	DECYLUBIQUINONE	chembl:CHEMBL217894	DECYLUBIQUINONE	FALSE	FALSE	FALSE
TOP2A	hgnc:11989	TOP2A	DTC	2009-02-20	NULL	0.905305	2-ACETYLPYRIDINE N4(ETHYL)THIOSEMICARBAZONE	chembl:CHEMBL507986	CHEMBL:CHEMBL507986	FALSE	FALSE	FALSE
RAB9A	hgnc:9792	RAB9A	DTC	2009-02-20	NULL	0.0911592	DNDI1417268	chembl:CHEMBL1517542	CHEMBL:CHEMBL1517542	FALSE	FALSE	FALSE
SMAD3	hgnc:6769	SMAD3	DTC	2009-02-20	NULL	0.229291	TCMDC-124640	chembl:CHEMBL547161	CHEMBL:CHEMBL547161	FALSE	FALSE	FALSE
GMNN	hgnc:17493	GMNN	DTC	2009-02-20	NULL	0.0121546	DNDI1417181	chembl:CHEMBL1537417	CHEMBL:CHEMBL1537417	FALSE	FALSE	FALSE
SDC1	hgnc:10658	SDC1	NCI	2017-09-14	NULL	1.64086	HEPARIN	rxcui:5224	HEPARIN	TRUE	FALSE	FALSE
PPARD	hgnc:9235	PPARD	DTC	2009-02-20	NULL	0.394795	CYCLOHEXANONE OXIME	chembl:CHEMBL137035	CYCLOHEXANONE OXIME	FALSE	FALSE	FALSE
KCNH2	hgnc:6251	KCNH2	DTC	2009-02-20	NULL	0.0299189	4-NONYLPHENOL	rxcui:1788868	4-NONYLPHENOL	FALSE	FALSE	FALSE
POLB	hgnc:9174	POLB	DTC	2009-02-20	NULL	0.0161165	ASTERRIC ACID	chembl:CHEMBL469424	ASTERRIC ACID	FALSE	FALSE	FALSE
VDR	hgnc:12679	VDR	DTC	2009-02-20	NULL	0.00743208	CANDESARTAN CILEXETIL	rxcui:135481	CANDESARTAN CILEXETIL	TRUE	FALSE	FALSE
ALDH1A1	hgnc:402	ALDH1A1	DTC	2009-02-20	NULL	0.00907652	CATECHIN	rxcui:1367177	CATECHIN	TRUE	FALSE	FALSE
HDAC6	hgnc:14064	HDAC6	DTC	2009-02-20	NULL	0.162814	APICIDIN	iuphar.ligand:7495	APICIDIN	FALSE	FALSE	FALSE
IDH1	hgnc:5382	IDH1	DTC	2009-02-20	NULL	0.00802379	GNF-PF-159	chembl:CHEMBL599924	CHEMBL:CHEMBL599924	FALSE	FALSE	FALSE
HDAC10	hgnc:18128	HDAC10	DTC	2009-02-20	NULL	0.194473	APICIDIN	iuphar.ligand:7495	APICIDIN	FALSE	FALSE	FALSE
BLM	hgnc:1058	BLM	DTC	2009-02-20	NULL	0.0283213	TOLONIUM CHLORIDE	rxcui:10638	TOLONIUM CHLORIDE	FALSE	FALSE	FALSE
ITGAL	hgnc:6148	ITGAL	DTC	2009-02-20	NULL	3.62122	CASEARINONE A	chembl:CHEMBL525043	CASEARINONE A	FALSE	FALSE	FALSE
SFTPA1	hgnc:10798	SFTPA1	NCI	2017-09-14	NULL	0.820432	RECOMBINANT HUMAN KERATINOCYTE GROWTH FACTOR	rxcui:196319	PALIFERMIN	TRUE	FALSE	FALSE
POLI	hgnc:9182	POLI	DTC	2009-02-20	NULL	0.0410858	SCOULERINE	chembl:CHEMBL1235966	SCOULERINE	FALSE	FALSE	FALSE
WRN	hgnc:12791	WRN	DTC	2009-02-20	NULL	0.0882482	NSC-720622	chembl:CHEMBL1287980	CHEMBL:CHEMBL1287980	FALSE	FALSE	FALSE
ATXN2	hgnc:10555	ATXN2	DTC	2009-02-20	NULL	0.00425163	NSC-95397	chembl:CHEMBL429095	CHEMBL:CHEMBL429095	FALSE	FALSE	FALSE
PPARG	hgnc:9236	PPARG	DTC	2009-02-20	NULL	0.14002	FLUORODIFEN	chembl:CHEMBL1892429	FLUORODIFEN	FALSE	FALSE	FALSE
CBX1	hgnc:1551	CBX1	DTC	2009-02-20	NULL	0.0398994	NSC-720622	chembl:CHEMBL1287980	CHEMBL:CHEMBL1287980	FALSE	FALSE	FALSE
AR	hgnc:644	AR	DTC	2009-02-20	NULL	0.0146179	BISPHENOL A	rxcui:1433347	BISPHENOL A	FALSE	FALSE	FALSE
BAZ2B	hgnc:963	BAZ2B	DTC	2009-02-20	NULL	0.0095957	SULFURETIN	chembl:CHEMBL490355	SULFURETIN	FALSE	FALSE	FALSE
CYP2C9	hgnc:2623	CYP2C9	DTC	2009-02-20	NULL	0.00405152	GW7647	iuphar.ligand:2674	GW7647	FALSE	FALSE	FALSE
KDM4A	hgnc:22978	KDM4A	DTC	2009-02-20	NULL	0.023813	SJ000113107	chembl:CHEMBL589245	CHEMBL:CHEMBL589245	FALSE	FALSE	FALSE
APEX1	hgnc:587	APEX1	DTC	2009-02-20	NULL	0.00942349	AG-538	chembl:CHEMBL56393	CHEMBL:CHEMBL56393	FALSE	FALSE	FALSE
AR	hgnc:644	AR	DTC	2009-02-20	NULL	0.0097453	MOCLOBEMIDE	rxcui:30121	MOCLOBEMIDE	TRUE	FALSE	FALSE
BAZ2B	hgnc:963	BAZ2B	DTC	2009-02-20	NULL	0.00590505	HAEMATOXYLIN	chembl:CHEMBL1479103	HAEMATOXYLIN	FALSE	FALSE	FALSE
CYP2D6	hgnc:2625	CYP2D6	DTC	2009-02-20	NULL	0.0431377	DESIPRAMINE	rxcui:3247	DESIPRAMINE	TRUE	FALSE	FALSE
ATXN2	hgnc:10555	ATXN2	DTC	2009-02-20	NULL	0.0354303	TCMDC-125298	chembl:CHEMBL581152	CHEMBL:CHEMBL581152	FALSE	FALSE	FALSE
KDM4A	hgnc:22978	KDM4A	DTC	2009-02-20	NULL	0.0170093	NSC-638080	chembl:CHEMBL136344	CHEMBL:CHEMBL136344	FALSE	FALSE	FALSE
SLC2A1	hgnc:11005	SLC2A1	NCI	2017-09-14	NULL	2.62538	IL-7	iuphar.ligand:4999	IL-7	FALSE	FALSE	FALSE
GMNN	hgnc:17493	GMNN	DTC	2009-02-20	NULL	0.0364637	GR-4661	chembl:CHEMBL344127	CHEMBL:CHEMBL344127	FALSE	FALSE	FALSE
EHMT2	hgnc:14129	EHMT2	DTC	2009-02-20	NULL	0.00510576	GALLIC ACID	rxcui:1311389	GALLIC ACID	FALSE	FALSE	FALSE
CYP3A4	hgnc:2637	CYP3A4	DTC	2009-02-20	NULL	0.00652594	E-GUGGULSTERONE	iuphar.ligand:2745	GUGGULSTERONE	FALSE	FALSE	FALSE
PRKX	hgnc:9441	PRKX	DTC	2009-02-20	NULL	2.6927	Y-27632	drugbank:DB08756	Y-27632	FALSE	FALSE	FALSE
CYP2C19	hgnc:2621	CYP2C19	DTC	2009-02-20	NULL	0.0135609	RO-194603	iuphar.ligand:4297	RO19-4603	FALSE	FALSE	FALSE
ALOX15B	hgnc:434	ALOX15B	DTC	2009-02-20	NULL	0.0507321	HINOKITIOL	chembl:CHEMBL48310	HINOKITIOL	FALSE	FALSE	FALSE
SLC2A1	hgnc:11005	SLC2A1	NCI	2017-09-14	NULL	0.477342	BFGF	ncit:C1674	RECOMBINANT FIBROBLAST GROWTH FACTOR 2	FALSE	FALSE	FALSE
CREBBP	hgnc:2348	CREBBP	DTC	2009-02-20	NULL	0.477342	DNDI1417457	chembl:CHEMBL1530911	CHEMBL:CHEMBL1530911	FALSE	FALSE	FALSE
GLP1R	hgnc:4324	GLP1R	DTC	2009-02-20	NULL	0.0636457	GNF-PF-3832	chembl:CHEMBL261693	CHEMBL:CHEMBL261693	FALSE	FALSE	FALSE
CBX1	hgnc:1551	CBX1	DTC	2009-02-20	NULL	0.0214843	ROTTLERIN	iuphar.ligand:2611	ROTTLERIN	FALSE	FALSE	FALSE
CYP3A4	hgnc:2637	CYP3A4	DTC	2009-02-20	NULL	0.0234934	NEOSTIGMINE BROMIDE	rxcui:82055	NEOSTIGMINE BROMIDE	FALSE	FALSE	FALSE
L3MBTL1	hgnc:15905	L3MBTL1	DTC	2009-02-20	NULL	0.0954685	TANNIC ACID	rxcui:10328	TANNIC ACID	TRUE	FALSE	FALSE
TAC1	hgnc:11517	TAC1	NCI	2017-09-14	NULL	1.81061	NIZATIDINE	rxcui:42319	NIZATIDINE	TRUE	FALSE	FALSE
YES1	hgnc:12841	YES1	DTC	2009-02-20	NULL	0.252441	GW679410X	chembl:CHEMBL202891	GW679410X	FALSE	FALSE	FALSE
CYP2D6	hgnc:2625	CYP2D6	DTC	2009-02-20	NULL	0.0136224	NITROFURANTOIN	rxcui:235559	NITROFURANTOIN, MACROCRYSTALS	TRUE	FALSE	FALSE
NFE2L2	hgnc:7782	NFE2L2	DTC	2009-02-20	NULL	0.0629588	16-DEHYDROPREGNENOLONE ACETATE	chembl:CHEMBL1761683	CHEMBL:CHEMBL1761683	FALSE	FALSE	FALSE
TAC1	hgnc:11517	TAC1	NCI	2017-09-14	NULL	0.905305	MEXILETINE	rxcui:6926	MEXILETINE	TRUE	FALSE	FALSE
HCAR2	hgnc:24827	HCAR2	DTC	2009-02-20	NULL	5.83419	ACIFRAN	ncit:C81534	ACIFRAN	FALSE	FALSE	FALSE
IDH1	hgnc:5382	IDH1	DTC	2009-02-20	NULL	0.00713226	TRIAMTERENE	rxcui:10763	TRIAMTERENE	TRUE	FALSE	FALSE
RECQL	hgnc:9948	RECQL	DTC	2009-02-20	NULL	0.0251474	CARMINE	chembl:CHEMBL1366408	CARMINE	FALSE	FALSE	FALSE
CCR6	hgnc:1607	CCR6	DTC	2009-02-20	NULL	2.18782	PYRIDINE-2-CARBOTHIOIC ACID PHENYLAMIDE	chembl:CHEMBL114544	CHEMBL:CHEMBL114544	FALSE	FALSE	FALSE
MAPK1	hgnc:6871	MAPK1	DTC	2009-02-20	NULL	0.100015	SL-327	iuphar.ligand:6008	MEK1/2 INHIBITOR	FALSE	FALSE	FALSE
GPR35	hgnc:4492	GPR35	DTC	2009-02-20	NULL	0.155348	BAICALEIN	rxcui:1592893	BAICALEIN	FALSE	FALSE	FALSE
NFE2L2	hgnc:7782	NFE2L2	DTC	2009-02-20	NULL	0.0629588	PENDIMETHALIN	chembl:CHEMBL1256630	PENDIMETHALIN	FALSE	FALSE	FALSE
CYP2D6	hgnc:2625	CYP2D6	DTC	2009-02-20	NULL	0.00553411	LY-294002	drugbank:DB02656	LY-294002	FALSE	FALSE	FALSE
TG	hgnc:11764	TG	NCI	2017-09-14	NULL	0.0558394	ALL-TRANS-RETINOIC ACID	rxcui:10753	TRETINOIN	TRUE	FALSE	TRUE
PTGER4	hgnc:9596	PTGER4	DTC	2009-02-20	NULL	0.772172	DINOPROSTONE	rxcui:3478	DINOPROSTONE	TRUE	FALSE	FALSE
TG	hgnc:11764	TG	NCI	2017-09-14	NULL	1.1292	ACEBUTOLOL	rxcui:149	ACEBUTOLOL	TRUE	FALSE	FALSE
SENP1	hgnc:17927	SENP1	DTC	2009-02-20	NULL	3.50051	NOMIFENSINE MALEATE	rxcui:262302	NOMIFENSINE MALEATE	TRUE	FALSE	FALSE
THRB	hgnc:11799	THRB	DTC	2009-02-20	NULL	0.0509783	BENZO(K)FLUORANTHENE	chembl:CHEMBL1441574	BENZO(K)FLUORANTHENE	FALSE	FALSE	FALSE
KDM4A	hgnc:22978	KDM4A	DTC	2009-02-20	NULL	0.0198442	QUINOLINIC ACID	drugbank:DB01796	QUINOLINIC ACID	FALSE	FALSE	FALSE
IDH1	hgnc:5382	IDH1	DTC	2009-02-20	NULL	0.0213968	TCMDC-123730	chembl:CHEMBL530280	CHEMBL:CHEMBL530280	FALSE	FALSE	FALSE
GLS	hgnc:4331	GLS	DTC	2009-02-20	NULL	0.0672313	AMPICILLIN SODIUM	rxcui:221058	AMPICILLIN (ANHYDROUS)	TRUE	FALSE	FALSE
ALOX15	hgnc:433	ALOX15	DTC	2009-02-20	NULL	0.0204708	EMBELIN	iuphar.ligand:11209	EMBELIN	FALSE	FALSE	FALSE
CTDSP1	hgnc:21614	CTDSP1	DTC	2009-02-20	NULL	0.69089	TCMDC-125603	chembl:CHEMBL528734	CHEMBL:CHEMBL528734	FALSE	FALSE	FALSE
FYN	hgnc:4037	FYN	DTC	2009-02-20	NULL	0.0251474	VANDETANIB	rxcui:1098413	VANDETANIB	TRUE	FALSE	TRUE
GMNN	hgnc:17493	GMNN	DTC	2009-02-20	NULL	0.0364637	TCMDC-123634	chembl:CHEMBL530499	CHEMBL:CHEMBL530499	FALSE	FALSE	FALSE
CYP2C9	hgnc:2623	CYP2C9	DTC	2009-02-20	NULL	0.0173636	6-CHLOROMELATONIN	iuphar.ligand:1346	6-CL-MLT	FALSE	FALSE	FALSE
POLH	hgnc:9181	POLH	DTC	2009-02-20	NULL	0.0160672	AMOXICILLIN	rxcui:1297882	AMOXICILLIN ANHYDROUS	TRUE	FALSE	FALSE
CYP2C19	hgnc:2621	CYP2C19	DTC	2009-02-20	NULL	0.0166903	NITROFURANTOIN	rxcui:235559	NITROFURANTOIN, MACROCRYSTALS	TRUE	FALSE	FALSE
POLB	hgnc:9174	POLB	DTC	2009-02-20	NULL	0.0241748	TCMDC-139459	chembl:CHEMBL86464	CHEMBL:CHEMBL86464	FALSE	FALSE	FALSE
CYP2C9	hgnc:2623	CYP2C9	DTC	2009-02-20	NULL	0.0151932	DILTIAZEM	rxcui:203211	DILTIAZEM HYDROCHLORIDE	TRUE	FALSE	FALSE
GMNN	hgnc:17493	GMNN	DTC	2009-02-20	NULL	0.0273477	DNDI1417623	chembl:CHEMBL2002849	CHEMBL:CHEMBL2002849	FALSE	FALSE	FALSE
PPARD	hgnc:9235	PPARD	DTC	2009-02-20	NULL	0.0493493	BIS(DIMETHYLAMINETHIOCARBONYL)MONOSULFIDE	chembl:CHEMBL571700	BIS(DIMETHYLAMINETHIOCARBONYL)MONOSULFIDE	FALSE	FALSE	FALSE
CYP2C9	hgnc:2623	CYP2C9	DTC	2009-02-20	NULL	0.0173636	ETIDRONIC ACID	rxcui:1356715	ETIDRONIC ACID	TRUE	FALSE	TRUE
TG	hgnc:11764	TG	NCI	2017-09-14	NULL	0.307963	VACCINE	ncit:C923	VACCINE	FALSE	FALSE	FALSE
PTPN1	hgnc:9642	PTPN1	DTC	2009-02-20	NULL	4.20061	ISOBAVACHALCONE	chembl:CHEMBL253467	ISOBAVACHALCONE	FALSE	FALSE	FALSE
SENP7	hgnc:30402	SENP7	DTC	2009-02-20	NULL	0.182318	4-PHENYLAMINO-[1,2]NAPHTHOQUINONE	chembl:CHEMBL299853	CHEMBL:CHEMBL299853	FALSE	FALSE	FALSE
NFE2L2	hgnc:7782	NFE2L2	DTC	2009-02-20	NULL	0.0104931	GNF-PF-4864	chembl:CHEMBL583558	CHEMBL:CHEMBL583558	FALSE	FALSE	FALSE
TARDBP	hgnc:11571	TARDBP	DTC	2009-02-20	NULL	0.0293012	GNF-PF-159	chembl:CHEMBL599924	CHEMBL:CHEMBL599924	FALSE	FALSE	FALSE
HSD17B10	hgnc:4800	HSD17B10	DTC	2009-02-20	NULL	0.0423791	ANTIMYCIN A	chembl:CHEMBL211501	ANTIMYCIN A	FALSE	FALSE	FALSE
TH	hgnc:11782	TH	NCI	2017-09-14	NULL	0.312546	VITAMIN E	rxcui:11256	VITAMIN E	TRUE	FALSE	FALSE
CASP9	hgnc:1511	CASP9	DTC	2009-02-20	NULL	6.56346	AICAR	drugbank:DB01700	AICA RIBONUCLEOTIDE	FALSE	FALSE	FALSE
KMT2A	hgnc:7132	KMT2A	DTC	2009-02-20	NULL	0.410216	SINENSETIN	chembl:CHEMBL226507	SINENSETIN	FALSE	FALSE	FALSE
CYP1A2	hgnc:2596	CYP1A2	DTC	2009-02-20	NULL	0.0885458	MECLOFENOXATE	rxcui:2228	MECLOFENOXATE	FALSE	FALSE	FALSE
TDP1	hgnc:18884	TDP1	DTC	2009-02-20	NULL	0.282299	AMPICILLIN TRIHYDRATE	rxcui:203115	AMPICILLIN TRIHYDRATE	TRUE	FALSE	FALSE
TH	hgnc:11782	TH	NCI	2017-09-14	NULL	0.108712	STREPTOZOCIN	rxcui:10114	STREPTOZOCIN	TRUE	FALSE	FALSE
CSF1R	hgnc:2433	CSF1R	DTC	2009-02-20	NULL	0.159114	VATALANIB	ncit:C1868	VATALANIB	FALSE	FALSE	TRUE
NTRK2	hgnc:8032	NTRK2	DTC	2009-02-20	NULL	0.0243091	ALISERTIB	ncit:C71717	ALISERTIB	FALSE	FALSE	TRUE
THBS1	hgnc:11785	THBS1	NCI	2017-09-14	NULL	0.192336	LOVASTATIN	rxcui:6472	LOVASTATIN	TRUE	FALSE	TRUE
PAX8	hgnc:8622	PAX8	DTC	2009-02-20	NULL	0.0611978	NANAOMYCIN	chembl:CHEMBL1212972	NANAOMYCIN	FALSE	FALSE	FALSE
CYP1A2	hgnc:2596	CYP1A2	DTC	2009-02-20	NULL	0.0442729	NIRIDAZOLE	ncit:C90757	NIRIDAZOLE	FALSE	FALSE	FALSE
MAP4K4	hgnc:6866	MAP4K4	DTC	2009-02-20	NULL	0.0346128	AST-487	iuphar.ligand:5661	AST-487	FALSE	FALSE	TRUE
MAPT	hgnc:6893	MAPT	DTC	2009-02-20	NULL	0.00850464	PROTOAPIGENONE	chembl:CHEMBL414890	PROTOAPIGENONE	FALSE	FALSE	FALSE
ESR1	hgnc:3467	ESR1	DTC	2009-02-20	NULL	0.245363	4-(4-HYDROXYPHENYLSULFONYL)PHENOL	chembl:CHEMBL384441	CHEMBL:CHEMBL384441	FALSE	FALSE	FALSE
HDAC11	hgnc:19086	HDAC11	DTC	2009-02-20	NULL	0.340959	TACEDINALINE	ncit:C2202	TACEDINALINE	FALSE	FALSE	FALSE
VDR	hgnc:12679	VDR	DTC	2009-02-20	NULL	0.0222963	TIOXOLONE	rxcui:2059173	TIOXOLONE	FALSE	FALSE	FALSE
AURKB	hgnc:11390	AURKB	DTC	2009-02-20	NULL	0.0412472	ZM-447439	iuphar.ligand:8353	ZM447439	FALSE	FALSE	FALSE
THBS1	hgnc:11785	THBS1	NCI	2017-09-14	NULL	0.833455	PROTEIN KINASE C INHIBITOR	ncit:C2089	PROTEIN KINASE C INHIBITOR	FALSE	FALSE	FALSE
MAP2K1	hgnc:6840	MAP2K1	DTC	2009-02-20	NULL	0.208364	RG-7304	ncit:C80060	AVUTOMETINIB	FALSE	FALSE	FALSE
TNF	hgnc:11892	TNF	NCI	2017-09-14	NULL	0.0313666	MIDAZOLAM	rxcui:203128	MIDAZOLAM HYDROCHLORIDE	TRUE	FALSE	FALSE
SMPD1	hgnc:11120	SMPD1	DTC	2009-02-20	NULL	0.937637	ETIDRONIC ACID	rxcui:1356715	ETIDRONIC ACID	TRUE	FALSE	TRUE
TOP1	hgnc:11986	TOP1	NCI	2017-09-14	NULL	0.00603537	CISPLATIN	rxcui:2555	CISPLATIN	TRUE	FALSE	TRUE
HSD17B10	hgnc:4800	HSD17B10	DTC	2009-02-20	NULL	0.0181625	PIRFENIDONE	rxcui:1592254	PIRFENIDONE	TRUE	FALSE	FALSE
EHMT2	hgnc:14129	EHMT2	DTC	2009-02-20	NULL	0.00612692	CY-208243	chembl:CHEMBL313737	CHEMBL:CHEMBL313737	FALSE	FALSE	FALSE
KCNH2	hgnc:6251	KCNH2	DTC	2009-02-20	NULL	0.149595	TCMDC-124127	chembl:CHEMBL1237255	CHEMBL:CHEMBL1237255	FALSE	FALSE	FALSE
HSD17B10	hgnc:4800	HSD17B10	DTC	2009-02-20	NULL	0.0141264	METHYL 7-DESHYDROXYPYROGALLIN-4-CARBOXYLATE	chembl:CHEMBL1556914	METHYL 7-DESHYDROXYPYROGALLIN-4-CARBOXYLATE	FALSE	FALSE	FALSE
TNFRSF8	hgnc:11923	TNFRSF8	NCI	2017-09-14	NULL	0.345445	FLUTICASONE PROPIONATE	rxcui:41126	FLUTICASONE	TRUE	FALSE	FALSE
ADRB1	hgnc:285	ADRB1	DTC	2009-02-20	NULL	0.596678	BUPRANOLOL	rxcui:1817	BUPRANOLOL	FALSE	FALSE	FALSE
TP53	hgnc:11998	TP53	NCI	2017-09-14	NULL	0.00305029	HALOPERIDOL	rxcui:26420	HALOPERIDOL DECANOATE	TRUE	FALSE	FALSE
NR3C1	hgnc:7978	NR3C1	DTC	2009-02-20	NULL	0.0652501	PREDNISONE	rxcui:8640	PREDNISONE	TRUE	FALSE	FALSE
ATXN2	hgnc:10555	ATXN2	DTC	2009-02-20	NULL	0.0265727	PD-173074	iuphar.ligand:5037	PD173074	FALSE	FALSE	TRUE
IDH1	hgnc:5382	IDH1	DTC	2009-02-20	NULL	0.0427935	AMCINAFIDE	ncit:C80807	AMCINAFIDE	FALSE	FALSE	FALSE
RECQL	hgnc:9948	RECQL	DTC	2009-02-20	NULL	0.100589	PAC-1	drugbank:DB13048	PAC-1	FALSE	FALSE	FALSE
TP73	hgnc:12003	TP73	NCI	2017-09-14	NULL	0.596678	GM-CSF	iuphar.ligand:4942	GM-CSF	FALSE	FALSE	FALSE
AR	hgnc:644	AR	DTC	2009-02-20	NULL	0.0097453	NEFAZODONE HYDROCHLORIDE	rxcui:236082	NEFAZODONE HYDROCHLORIDE	TRUE	FALSE	FALSE
HSP90AA1	hgnc:5253	HSP90AA1	DTC	2009-02-20	NULL	0.181061	ZEARALANONE	chembl:CHEMBL491499	ZEARALANONE	FALSE	FALSE	FALSE
POLB	hgnc:9174	POLB	DTC	2009-02-20	NULL	0.00707555	HEXACHLOROPHENE	rxcui:5293	HEXACHLOROPHENE	TRUE	FALSE	FALSE
NFE2L2	hgnc:7782	NFE2L2	DTC	2009-02-20	NULL	0.0209863	FLUORODIFEN	chembl:CHEMBL1892429	FLUORODIFEN	FALSE	FALSE	FALSE
VDR	hgnc:12679	VDR	DTC	2009-02-20	NULL	0.0278703	SULINDAC SULFIDE	ncit:C29854	SULINDAC SULFIDE	FALSE	FALSE	FALSE
KDM4E	hgnc:37098	KDM4E	DTC	2009-02-20	NULL	0.0259553	TETROQUINONE	chembl:CHEMBL1329029	TETROQUINONE	FALSE	FALSE	FALSE
HTT	hgnc:4851	HTT	DTC	2009-02-20	NULL	0.347733	GNF-PF-77	chembl:CHEMBL602987	CHEMBL:CHEMBL602987	FALSE	FALSE	FALSE
EHMT2	hgnc:14129	EHMT2	DTC	2009-02-20	NULL	0.0306346	DOXYLAMINE	rxcui:3642	DOXYLAMINE	TRUE	FALSE	FALSE
ATAD5	hgnc:25752	ATAD5	DTC	2009-02-20	NULL	0.044498	6-HYDROXYFLAVONE	chembl:CHEMBL138649	6-HYDROXYFLAVONE	FALSE	FALSE	FALSE
NFE2L2	hgnc:7782	NFE2L2	DTC	2009-02-20	NULL	0.00233181	NICLOSAMIDE	rxcui:7402	NICLOSAMIDE	TRUE	FALSE	FALSE
CYP3A4	hgnc:2637	CYP3A4	DTC	2009-02-20	NULL	0.0293667	4-HYDROXYBENZOHYDRAZIDE	chembl:CHEMBL124267	CHEMBL:CHEMBL124267	FALSE	FALSE	FALSE
TP53	hgnc:11998	TP53	NCI	2017-09-14	NULL	0.0122012	ENALAPRIL	rxcui:203123	ENALAPRIL MALEATE	TRUE	FALSE	FALSE
DPYD	hgnc:3012	DPYD	FDA	2024-04-10	NULL	0.0749277	Fluorouracil	rxcui:4492	FLUOROURACIL	TRUE	FALSE	TRUE
TP73	hgnc:12003	TP73	NCI	2017-09-14	NULL	0.795571	NERVE GROWTH FACTOR	rxcui:7327	NERVE GROWTH FACTOR	FALSE	FALSE	FALSE
G6PD	hgnc:4057	G6PD	FDA	2024-04-10	NULL	0.0525077	Flutamide	rxcui:4508	FLUTAMIDE	TRUE	FALSE	TRUE
TP53	hgnc:11998	TP53	NCI	2017-09-14	NULL	0.00724444	GOSSYPOL	ncit:C529	GOSSYPOL	FALSE	FALSE	FALSE
FLT3	hgnc:3765	FLT3	MyCancerGenome	2017-06-20	inhibitor	0.0441984	CABOZANTINIB	rxcui:1363267	CABOZANTINIB S-MALATE	TRUE	FALSE	TRUE
JAK1	hgnc:6190	JAK1	MyCancerGenome	2017-06-20	inhibitor	0.211724	AZD1480	iuphar.ligand:5933	AZD1480	FALSE	FALSE	TRUE
KIT	hgnc:6342	KIT	MyCancerGenome	2017-06-20	inhibitor	0.364237	REGORAFENIB	rxcui:1312397	REGORAFENIB	TRUE	FALSE	TRUE
TPSD1	hgnc:14118	TPSD1	NCI	2017-09-14	NULL	1.81061	LANSOPRAZOLE	rxcui:17128	LANSOPRAZOLE	TRUE	FALSE	FALSE
MET	hgnc:7029	MET	MyCancerGenome	2017-06-20	inhibitor	0.500073	AMG208	chembl:CHEMBL496102	AMG-208	FALSE	FALSE	TRUE
PIK3C2B	hgnc:8972	PIK3C2B	MyCancerGenome	2017-06-20	inhibitor	0.0669741	BEZ235	ncit:C74072	DACTOLISIB	FALSE	FALSE	TRUE
PDGFRB	hgnc:8804	PDGFRB	MyCancerGenome	2017-06-20	inhibitor	0.0678979	PAZOPANIB	rxcui:714438	PAZOPANIB	TRUE	FALSE	TRUE
PIK3R3	hgnc:8981	PIK3R3	MyCancerGenome	2017-06-20	inhibitor	0.0918502	BEZ235	ncit:C74072	DACTOLISIB	FALSE	FALSE	TRUE
PDGFRB	hgnc:8804	PDGFRB	MyCancerGenome	2017-06-20	inhibitor	0.393808	X-82	chembl:CHEMBL3545401	X-82	FALSE	FALSE	TRUE
PIK3CD	hgnc:8977	PIK3CD	MyCancerGenome	2017-06-20	inhibitor	0.0680372	BEZ235	ncit:C74072	DACTOLISIB	FALSE	FALSE	TRUE
TPSB2	hgnc:14120	TPSB2	NCI	2017-09-14	NULL	1.64086	HEPARIN	rxcui:5224	HEPARIN	TRUE	FALSE	FALSE
PIK3R5	hgnc:30035	PIK3R5	MyCancerGenome	2017-06-20	inhibitor	0.0918502	BEZ235	ncit:C74072	DACTOLISIB	FALSE	FALSE	TRUE
PIK3CA	hgnc:8975	PIK3CA	MyCancerGenome	2017-06-20	inhibitor	0.0992208	BEZ235	ncit:C74072	DACTOLISIB	FALSE	FALSE	TRUE
PIK3C2A	hgnc:8971	PIK3C2A	MyCancerGenome	2017-06-20	inhibitor	0.181687	PF-4691502	iuphar.ligand:7936	PF-04691502	FALSE	FALSE	TRUE
FLT1	hgnc:3763	FLT1	MyCancerGenome	2017-06-20	inhibitor	0.0754421	PAZOPANIB	rxcui:714438	PAZOPANIB	TRUE	FALSE	TRUE
KDR	hgnc:6307	KDR	MyCancerGenome	2017-06-20	inhibitor	0.147909	MGCD265	ncit:C77876	GLESATINIB	FALSE	FALSE	TRUE
TSHB	hgnc:12372	TSHB	NCI	2017-09-14	NULL	1.38178	LACTOSE	rxcui:6211	LACTOSE	TRUE	FALSE	FALSE
BRAF	hgnc:1097	BRAF	MyCancerGenomeClinicalTrial	30-Feburary-2014	inhibitor	0.0916364	SORAFENIB TOSYLATE	rxcui:495881	SORAFENIB	TRUE	FALSE	TRUE
KRAS	hgnc:6407	KRAS	MyCancerGenomeClinicalTrial	30-Feburary-2014	inhibitor	0.0662976	SELUMETINIB	rxcui:2289380	SELUMETINIB	TRUE	FALSE	TRUE
TSHB	hgnc:12372	TSHB	NCI	2017-09-14	NULL	0.345445	PHENOTHIAZINE	ncit:C740	PHENOTHIAZINE	FALSE	FALSE	FALSE
TSHR	hgnc:12373	TSHR	NCI	2017-09-14	NULL	0.069824	GM-CSF	iuphar.ligand:4942	GM-CSF	FALSE	FALSE	FALSE
AKT1	hgnc:391	AKT1	MyCancerGenomeClinicalTrial	30-Feburary-2014	inhibitor	0.0924431	AZD4547	ncit:C88272	FEXAGRATINIB	FALSE	FALSE	TRUE
AKT3	hgnc:393	AKT3	MyCancerGenomeClinicalTrial	30-Feburary-2014	inhibitor	0.205108	AZD4547	ncit:C88272	FEXAGRATINIB	FALSE	FALSE	TRUE
UCP2	hgnc:12518	UCP2	NCI	2017-09-14	NULL	0.546955	HEPARIN	rxcui:5224	HEPARIN	TRUE	FALSE	FALSE
FGFR1	hgnc:3688	FGFR1	MyCancerGenomeClinicalTrial	30-Feburary-2014	inhibitor	1.16547	AZD4547	ncit:C88272	FEXAGRATINIB	FALSE	FALSE	TRUE
MAP2K6	hgnc:6846	MAP2K6	MyCancerGenomeClinicalTrial	30-Feburary-2014	inhibitor	0.159114	SELUMETINIB	rxcui:2289380	SELUMETINIB	TRUE	FALSE	TRUE
MAP2K5	hgnc:6845	MAP2K5	MyCancerGenomeClinicalTrial	30-Feburary-2014	inhibitor	0.243091	DABRAFENIB MESYLATE	rxcui:1424911	DABRAFENIB	TRUE	FALSE	TRUE
UGT1A10	hgnc:12531	UGT1A10	NCI	2017-09-14	NULL	0.394795	ANTINEOPLASTIC AGENT	ncit:C274	ANTINEOPLASTIC AGENT	FALSE	FALSE	FALSE
VEGFB	hgnc:12681	VEGFB	MyCancerGenomeClinicalTrial	30-Feburary-2014	inhibitor	0.0767656	SORAFENIB TOSYLATE	rxcui:495881	SORAFENIB	TRUE	FALSE	TRUE
ABCB1	hgnc:40	ABCB1	NCI	2017-09-14	NULL	0.00509981	CARBOPLATIN	rxcui:40048	CARBOPLATIN	TRUE	FALSE	TRUE
ABCB1	hgnc:40	ABCB1	NCI	2017-09-14	NULL	0.00377129	5-FU	rxcui:4492	FLUOROURACIL	TRUE	FALSE	TRUE
ABCB1	hgnc:40	ABCB1	NCI	2017-09-14	NULL	0.0354303	ADRIAMYCIN	wikidata:Q47520887	ADRIAMYCIN	FALSE	FALSE	FALSE
ABCB1	hgnc:40	ABCB1	NCI	2017-09-14	NULL	0.0166216	PRAVASTATIN	rxcui:203144	PRAVASTATIN SODIUM	TRUE	FALSE	FALSE
ABCB1	hgnc:40	ABCB1	NCI	2017-09-14	NULL	0.00989964	GEFITINIB	rxcui:328134	GEFITINIB	TRUE	FALSE	TRUE
ABCB1	hgnc:40	ABCB1	NCI	2017-09-14	NULL	0.112196	RO 31-8220	ncit:C1310	RO 31-8220	FALSE	FALSE	FALSE
UCP1	hgnc:12517	UCP1	NCI	2017-09-14	NULL	0.990711	INSULIN	rxcui:253182	INSULIN, REGULAR, HUMAN	TRUE	FALSE	FALSE
AGER	hgnc:320	AGER	NCI	2017-09-14	NULL	3.00044	VITAMIN B12	rxcui:11248	VITAMIN B12	TRUE	FALSE	FALSE
AFP	hgnc:317	AFP	NCI	2017-09-14	NULL	0.0878055	NDGA	rxcui:227239	MASOPROCOL	TRUE	FALSE	FALSE
AGT	hgnc:333	AGT	NCI	2017-09-14	NULL	0.307062	ADRIAMYCIN	wikidata:Q47520887	ADRIAMYCIN	FALSE	FALSE	FALSE
UGDH	hgnc:12525	UGDH	NCI	2017-09-14	NULL	0.74479	ACETYLSALICYLIC ACID	rxcui:1191	ASPIRIN	TRUE	FALSE	TRUE
AKR1B1	hgnc:381	AKR1B1	NCI	2017-09-14	NULL	8.0781	TECTORIGENIN	ncit:C1205	TECTORIGENIN	FALSE	FALSE	FALSE
AKR1C1	hgnc:384	AKR1C1	NCI	2017-09-14	NULL	1.59114	ESTRONE	rxcui:4103	ESTRONE	TRUE	FALSE	FALSE
APOE	hgnc:613	APOE	NCI	2017-09-14	NULL	0.362122	INTRALIPID	rxcui:1309980	SOYBEAN SEED OIL	TRUE	FALSE	FALSE
APOE	hgnc:613	APOE	NCI	2017-09-14	NULL	0.301768	NORETHISTERONE ACETATE	rxcui:31983	NORETHINDRONE ACETATE	TRUE	FALSE	FALSE
APOE	hgnc:613	APOE	NCI	2017-09-14	NULL	0.452652	BPDE	ncit:C196	BENZO(A)PYRENE-7,8-DIOL 9,10-EPOXIDE	FALSE	FALSE	FALSE
VDAC2	hgnc:12672	VDAC2	NCI	2017-09-14	NULL	2.10031	TCDD	iuphar.ligand:9642	TCDD	FALSE	FALSE	FALSE
BCL2	hgnc:990	BCL2	NCI	2017-09-14	NULL	0.0365907	PENTOXIFYLLINE	rxcui:8013	PENTOXIFYLLINE	TRUE	FALSE	FALSE
BCL2	hgnc:990	BCL2	NCI	2017-09-14	NULL	0.120063	ISOTRETINOIN	rxcui:6064	ISOTRETINOIN	TRUE	FALSE	FALSE
BDNF	hgnc:1033	BDNF	NCI	2017-09-14	NULL	0.0853783	ANESTHETICS	ncit:C245	ANESTHETIC AGENT	FALSE	FALSE	FALSE
BDNF	hgnc:1033	BDNF	NCI	2017-09-14	NULL	0.284594	NYSTATIN	rxcui:7597	NYSTATIN	TRUE	FALSE	FALSE
BDNF	hgnc:1033	BDNF	NCI	2017-09-14	NULL	0.0569189	INOSITOL	rxcui:5833	INOSITOL	TRUE	FALSE	FALSE
BDNF	hgnc:1033	BDNF	NCI	2017-09-14	NULL	0.0237162	L-DOPA	rxcui:6375	LEVODOPA	TRUE	FALSE	FALSE
VDR	hgnc:12679	VDR	NCI	2017-09-14	NULL	0.0117349	DHT	ncit:C29618	THERAPEUTIC ANDROSTANOLONE	FALSE	FALSE	FALSE
BDNF	hgnc:1033	BDNF	NCI	2017-09-14	NULL	0.0105405	VINCRISTINE	rxcui:11202	VINCRISTINE	TRUE	FALSE	TRUE
BIRC5	hgnc:593	BIRC5	NCI	2017-09-14	NULL	0.0135609	CARBOPLATIN	rxcui:40048	CARBOPLATIN	TRUE	FALSE	TRUE
BIRC5	hgnc:593	BIRC5	NCI	2017-09-14	NULL	0.0688475	ARSENIC TRIOXIDE	rxcui:18330	ARSENIC TRIOXIDE	TRUE	FALSE	TRUE
BIRC5	hgnc:593	BIRC5	NCI	2017-09-14	NULL	0.0100282	5-FU	rxcui:4492	FLUOROURACIL	TRUE	FALSE	TRUE
BIRC5	hgnc:593	BIRC5	NCI	2017-09-14	NULL	0.298339	ADM	ncit:C186783	ACELLULAR DERMAL MATRIX	FALSE	FALSE	FALSE
BIRC5	hgnc:593	BIRC5	NCI	2017-09-14	NULL	0.0426199	FR901228	rxcui:877510	ROMIDEPSIN	TRUE	FALSE	TRUE
BIRC5	hgnc:593	BIRC5	NCI	2017-09-14	NULL	0.0596678	PROTEASOME INHIBITOR	ncit:C2160	PROTEASOME INHIBITOR	FALSE	FALSE	FALSE
BIRC5	hgnc:593	BIRC5	NCI	2017-09-14	NULL	0.198893	ROFECOXIB	rxcui:232158	ROFECOXIB	TRUE	FALSE	FALSE
CAMK2B	hgnc:1461	CAMK2B	NCI	2017-09-14	NULL	0.875128	IONOMYCIN	ncit:C596	IONOMYCIN	FALSE	FALSE	FALSE
VWF	hgnc:12726	VWF	NCI	2017-09-14	NULL	2.76356	TNP-470	drugbank:DB08633	TNP-470	FALSE	FALSE	FALSE
CASP3	hgnc:1504	CASP3	NCI	2017-09-14	NULL	0.0216081	PACLITAXEL	rxcui:56946	PACLITAXEL	TRUE	FALSE	TRUE
VHL	hgnc:12687	VHL	NCI	2017-09-14	NULL	0.277818	VEGF	ncit:C1272	RECOMBINANT VASCULAR ENDOTHELIAL GROWTH FACTOR	FALSE	FALSE	FALSE
CALR	hgnc:1455	CALR	NCI	2017-09-14	NULL	3.28173	OLTIPRAZ	ncit:C1177	OLTIPRAZ	FALSE	FALSE	FALSE
CAMK2G	hgnc:1463	CAMK2G	NCI	2017-09-14	NULL	1.25018	MEDICATION	ncit:C459	MEDICATION	FALSE	FALSE	FALSE
CHRNA3	hgnc:1957	CHRNA3	PharmGKB	2004-05-24	NULL	0.144649	eculizumab	rxcui:591781	ECULIZUMAB	TRUE	TRUE	FALSE
CDX2	hgnc:1806	CDX2	NCI	2017-09-14	NULL	3.88946	TPN	drugsatfda.nda:008378	DRUGSATFDA.NDA:008378	FALSE	FALSE	FALSE
CDKN1B	hgnc:1785	CDKN1B	NCI	2017-09-14	NULL	0.257391	EPO	rxcui:105694	EPOETIN ALFA	TRUE	FALSE	FALSE
CP	hgnc:2295	CP	NCI	2017-09-14	NULL	0.0845534	NICOTINE	rxcui:31765	NICOTINE POLACRILEX	TRUE	FALSE	FALSE
CP	hgnc:2295	CP	NCI	2017-09-14	NULL	0.243091	DANAZOL	rxcui:3102	DANAZOL	TRUE	FALSE	TRUE
CSF2	hgnc:2434	CSF2	NCI	2017-09-14	NULL	0.233367	HEXADECYLPHOSPHOCHOLINE	rxcui:1494066	MILTEFOSINE	TRUE	FALSE	FALSE
CSF2	hgnc:2434	CSF2	NCI	2017-09-14	NULL	0.233367	4-HC	ncit:C1423	PERFOSFAMIDE	FALSE	FALSE	FALSE
CSF2	hgnc:2434	CSF2	NCI	2017-09-14	NULL	0.200029	CETIRIZINE	rxcui:203150	CETIRIZINE HYDROCHLORIDE	TRUE	FALSE	FALSE
NQO1	hgnc:2874	NQO1	PharmGKB	2004-05-24	NULL	0.0498648	cytarabine	rxcui:3041	CYTARABINE	TRUE	FALSE	TRUE
CREB1	hgnc:2345	CREB1	NCI	2017-09-14	NULL	0.20754	NICOTINE	rxcui:31765	NICOTINE POLACRILEX	TRUE	FALSE	FALSE
CXCL10	hgnc:10637	CXCL10	NCI	2017-09-14	NULL	0.158394	TESTOSTERONE	rxcui:10379	TESTOSTERONE	TRUE	FALSE	FALSE
CYP19A1	hgnc:2594	CYP19A1	NCI	2017-09-14	NULL	0.833455	ISOPROPANOL	rxcui:797541	ISOPROPYL ALCOHOL	TRUE	FALSE	FALSE
CYP19A1	hgnc:2594	CYP19A1	NCI	2017-09-14	NULL	0.769343	ANASTROZOLE	rxcui:84857	ANASTROZOLE	TRUE	FALSE	TRUE
CYP19A1	hgnc:2594	CYP19A1	NCI	2017-09-14	NULL	0.0757686	TRIIODOTHYRONINE	rxcui:10814	LIOTHYRONINE	TRUE	FALSE	FALSE
CRHBP	hgnc:2356	CRHBP	PharmGKB	2004-05-24	NULL	3.08869	methadone	rxcui:218337	METHADONE HYDROCHLORIDE	TRUE	FALSE	FALSE
CYP1B1	hgnc:2597	CYP1B1	NCI	2017-09-14	NULL	0.244791	ANASTROZOLE	rxcui:84857	ANASTROZOLE	TRUE	FALSE	TRUE
CYP1B1	hgnc:2597	CYP1B1	NCI	2017-09-14	NULL	0.244791	TOREMIFENE	rxcui:38409	TOREMIFENE	TRUE	FALSE	TRUE
CYP3A5	hgnc:2638	CYP3A5	NCI	2017-09-14	NULL	0.010804	PACLITAXEL	rxcui:56946	PACLITAXEL	TRUE	FALSE	TRUE
ABCB1	hgnc:40	ABCB1	PharmGKB	2004-05-24	NULL	0.032056	pentazocine	rxcui:8001	PENTAZOCINE	TRUE	FALSE	FALSE
DCN	hgnc:2705	DCN	NCI	2017-09-14	NULL	0.263196	RAPAMYCIN	rxcui:35302	SIROLIMUS	TRUE	TRUE	TRUE
DBH	hgnc:2689	DBH	NCI	2017-09-14	NULL	0.179513	TESTOSTERONE	rxcui:10379	TESTOSTERONE	TRUE	FALSE	FALSE
DDIT3	hgnc:2726	DDIT3	NCI	2017-09-14	NULL	0.087222	STAUROSPORINE	ncit:C1237	STAUROSPORINE	FALSE	FALSE	FALSE
REN	hgnc:9958	REN	PharmGKB	2004-05-24	NULL	1.75026	muraglitazar	ncit:C75190	MURAGLITAZAR	FALSE	FALSE	FALSE
DNAJB1	hgnc:5270	DNAJB1	NCI	2017-09-14	NULL	21.0031	HSP70	ncit:C28696	RECOMBINANT 70-KD HEAT-SHOCK PROTEIN	FALSE	FALSE	FALSE
DNMT1	hgnc:2976	DNMT1	NCI	2017-09-14	NULL	0.125616	ADRIAMYCIN	wikidata:Q47520887	ADRIAMYCIN	FALSE	FALSE	FALSE
DPYD	hgnc:3012	DPYD	NCI	2017-09-14	NULL	0.0749277	5-FU	rxcui:4492	FLUOROURACIL	TRUE	FALSE	TRUE
IRF6	hgnc:6121	IRF6	PharmGKB	2004-05-24	NULL	3.50051	interferon beta-1a	rxcui:75917	INTERFERON BETA-1A	TRUE	FALSE	FALSE
DSG1	hgnc:3048	DSG1	NCI	2017-09-14	NULL	0.709563	PD-98059	drugbank:DB17042	PD-98059	FALSE	FALSE	FALSE
EIF4E	hgnc:3287	EIF4E	NCI	2017-09-14	NULL	0.222356	RAPAMYCIN	rxcui:35302	SIROLIMUS	TRUE	TRUE	TRUE
ENO2	hgnc:3353	ENO2	NCI	2017-09-14	NULL	0.212582	FENRETINIDE	ncit:C1098	FENRETINIDE	TRUE	FALSE	FALSE
FAS	hgnc:11920	FAS	NCI	2017-09-14	NULL	0.226326	FAS LIGAND	iuphar.ligand:5078	FAS LIGAND	FALSE	FALSE	FALSE
ERBB2	hgnc:3430	ERBB2	PharmGKB	2004-05-24	NULL	0.0383828	sacituzumab govitecan	rxcui:2360232	SACITUZUMAB GOVITECAN	TRUE	FALSE	FALSE
FCGR3A	hgnc:3619	FCGR3A	NCI	2017-09-14	NULL	0.495355	PENICILLIN	wikidata:Q12190	PENICILLIN	FALSE	FALSE	FALSE
GCG	hgnc:4191	GCG	NCI	2017-09-14	NULL	1.00976	RHIGF-1	rxcui:274403	MECASERMIN	TRUE	FALSE	FALSE
GDF15	hgnc:30142	GDF15	NCI	2017-09-14	NULL	3.75055	SULINDAC SULFIDE	ncit:C29854	SULINDAC SULFIDE	FALSE	FALSE	FALSE
GJA1	hgnc:4274	GJA1	NCI	2017-09-14	NULL	0.367187	VITAMIN C	rxcui:1151	ASCORBIC ACID	TRUE	FALSE	FALSE
ERBB2	hgnc:3430	ERBB2	PharmGKB	2004-05-24	NULL	0.259084	tucatinib	rxcui:2361285	TUCATINIB	TRUE	FALSE	TRUE
GGT1	hgnc:4250	GGT1	NCI	2017-09-14	NULL	0.648243	MANNITOL	rxcui:6628	MANNITOL	TRUE	FALSE	FALSE
GHRL	hgnc:18129	GHRL	NCI	2017-09-14	NULL	0.363375	PIOGLITAZONE	rxcui:259319	PIOGLITAZONE HYDROCHLORIDE	TRUE	FALSE	FALSE
GJA1	hgnc:4274	GJA1	NCI	2017-09-14	NULL	0.477342	PROTEASOME INHIBITOR	ncit:C2160	PROTEASOME INHIBITOR	FALSE	FALSE	FALSE
GHRL	hgnc:18129	GHRL	NCI	2017-09-14	NULL	2.05912	PSYLLIUM	rxcui:104129	ISPAGHULA HUSK	TRUE	FALSE	FALSE
GGT1	hgnc:4250	GGT1	NCI	2017-09-14	NULL	0.117862	TRIIODOTHYRONINE	rxcui:10814	LIOTHYRONINE	TRUE	FALSE	FALSE
GRIA1	hgnc:4571	GRIA1	NCI	2017-09-14	NULL	0.338759	ANESTHETICS	ncit:C245	ANESTHETIC AGENT	FALSE	FALSE	FALSE
GRB2	hgnc:4566	GRB2	NCI	2017-09-14	NULL	2.14317	HEREGULIN	ncit:C1426	RECOMBINANT HEREGULIN	FALSE	FALSE	FALSE
GRM5	hgnc:4597	GRM5	NCI	2017-09-14	NULL	0.0738505	ETHANOL	rxcui:1310469	DEHYDRATED ALCOHOL	TRUE	FALSE	FALSE
GRM1	hgnc:4593	GRM1	NCI	2017-09-14	NULL	0.875128	INOSITOL	rxcui:5833	INOSITOL	TRUE	FALSE	FALSE
IL1B	hgnc:5992	IL1B	NCI	2017-09-14	NULL	0.686375	THYROGLOBULIN	rxcui:10565	THYROGLOBULIN	TRUE	FALSE	FALSE
IL1B	hgnc:5992	IL1B	NCI	2017-09-14	NULL	0.0588321	PENTOXIFYLLINE	rxcui:8013	PENTOXIFYLLINE	TRUE	FALSE	FALSE
IL2	hgnc:6001	IL2	NCI	2017-09-14	NULL	0.273477	HALOFUGINONE	ncit:C1120	HALOFUGINONE	FALSE	FALSE	FALSE
IL2	hgnc:6001	IL2	NCI	2017-09-14	NULL	0.820432	MISTLETOE LECTIN	ncit:C2703	MISTLETOE EXTRACT	FALSE	FALSE	FALSE
CYP3A5	hgnc:2638	CYP3A5	PharmGKB	2004-05-24	NULL	0.0729273	isotretinoin	rxcui:6064	ISOTRETINOIN	TRUE	FALSE	FALSE
IL2	hgnc:6001	IL2	NCI	2017-09-14	NULL	0.0820432	PROTEASOME INHIBITOR	ncit:C2160	PROTEASOME INHIBITOR	FALSE	FALSE	FALSE
IL2RA	hgnc:6008	IL2RA	NCI	2017-09-14	NULL	0.294161	CETIRIZINE	rxcui:203150	CETIRIZINE HYDROCHLORIDE	TRUE	FALSE	FALSE
IL6	hgnc:6018	IL6	NCI	2017-09-14	NULL	0.0824296	ARSENIC TRIOXIDE	rxcui:18330	ARSENIC TRIOXIDE	TRUE	FALSE	TRUE
IL2RA	hgnc:6008	IL2RA	NCI	2017-09-14	NULL	0.228792	TPN	drugsatfda.nda:008378	DRUGSATFDA.NDA:008378	FALSE	FALSE	FALSE
IRF2	hgnc:6117	IRF2	NCI	2017-09-14	NULL	5.25077	INTERFERON GAMMA	rxcui:1421648	GAMMA-INTERFERON	FALSE	FALSE	FALSE
POR	hgnc:9208	POR	PharmGKB	2004-05-24	NULL	0.437564	midazolam	rxcui:203128	MIDAZOLAM HYDROCHLORIDE	TRUE	FALSE	FALSE
ITGAL	hgnc:6148	ITGAL	NCI	2017-09-14	NULL	0.106506	EPO	rxcui:105694	EPOETIN ALFA	TRUE	FALSE	FALSE
ITGB2	hgnc:6155	ITGB2	NCI	2017-09-14	NULL	0.729273	CYCLOOXYGENASE INHIBITOR	ncit:C1323	CYCLOOXYGENASE INHIBITOR	FALSE	FALSE	FALSE
KLK3	hgnc:6364	KLK3	NCI	2017-09-14	NULL	0.194473	MEGESTROL ACETATE	rxcui:29451	MEGESTROL ACETATE	TRUE	FALSE	TRUE
KLK3	hgnc:6364	KLK3	NCI	2017-09-14	NULL	0.875128	SELENOMETHIONINE	rxcui:9644	SELENOMETHIONINE	TRUE	FALSE	FALSE
KRT10	hgnc:6413	KRT10	NCI	2017-09-14	NULL	11.6684	EGFR TYROSINE KINASE INHIBITOR	ncit:C2167	EPIDERMAL GROWTH FACTOR RECEPTOR TYROSINE KINASE INHIBITOR	FALSE	FALSE	TRUE
POR	hgnc:9208	POR	PharmGKB	2004-05-24	NULL	0.308869	methadone	rxcui:218337	METHADONE HYDROCHLORIDE	TRUE	FALSE	FALSE
LDLR	hgnc:6547	LDLR	NCI	2017-09-14	NULL	1.6938	HEPARIN CALCIUM	rxcui:20044	HEPARIN CALCIUM	TRUE	FALSE	FALSE
LDLR	hgnc:6547	LDLR	NCI	2017-09-14	NULL	0.564599	ACTH	iuphar.ligand:1331	ACTH	FALSE	FALSE	FALSE
MAPK10	hgnc:6872	MAPK10	NCI	2017-09-14	NULL	0.103565	ARSENIC TRIOXIDE	rxcui:18330	ARSENIC TRIOXIDE	TRUE	FALSE	TRUE
MAPK8	hgnc:6881	MAPK8	NCI	2017-09-14	NULL	0.343187	EOTAXIN	ncit:C1531	RECOMBINANT EOTAXIN	FALSE	FALSE	FALSE
MBL2	hgnc:6922	MBL2	NCI	2017-09-14	NULL	6.56346	DANAZOL	rxcui:3102	DANAZOL	TRUE	FALSE	TRUE
MAPKAPK2	hgnc:6887	MAPKAPK2	NCI	2017-09-14	NULL	0.648243	THEOPHYLLINE	rxcui:10438	THEOPHYLLINE	TRUE	FALSE	FALSE
POR	hgnc:9208	POR	PharmGKB	2004-05-24	NULL	0.228294	nicotine	rxcui:31765	NICOTINE POLACRILEX	TRUE	FALSE	FALSE
MARCKSL1	hgnc:7142	MARCKSL1	NCI	2017-09-14	NULL	0.625091	STAUROSPORINE	ncit:C1237	STAUROSPORINE	FALSE	FALSE	FALSE
MMP1	hgnc:7155	MMP1	NCI	2017-09-14	NULL	0.0921187	RAPAMYCIN	rxcui:35302	SIROLIMUS	TRUE	TRUE	TRUE
MPO	hgnc:7218	MPO	NCI	2017-09-14	NULL	0.583419	TPN	drugsatfda.nda:008378	DRUGSATFDA.NDA:008378	FALSE	FALSE	FALSE
NR1I2	hgnc:7968	NR1I2	PharmGKB	2004-05-24	NULL	0.116167	bosentan	rxcui:1468845	BOSENTAN ANHYDROUS	TRUE	FALSE	FALSE
MMP2	hgnc:7166	MMP2	NCI	2017-09-14	NULL	0.0249324	PACLITAXEL	rxcui:56946	PACLITAXEL	TRUE	FALSE	TRUE
MYC	hgnc:7553	MYC	NCI	2017-09-14	NULL	0.250037	LEUKOCYTE INTERFERON	ncit:C225	RECOMBINANT INTERFERON ALFA	FALSE	FALSE	FALSE
NFE2L2	hgnc:7782	NFE2L2	NCI	2017-09-14	NULL	0.00449706	STAUROSPORINE	ncit:C1237	STAUROSPORINE	FALSE	FALSE	FALSE
NOS1	hgnc:7872	NOS1	NCI	2017-09-14	NULL	0.0448209	TRIIODOTHYRONINE	rxcui:10814	LIOTHYRONINE	TRUE	FALSE	FALSE
NPPC	hgnc:7941	NPPC	NCI	2017-09-14	NULL	0.192336	TESTOSTERONE	rxcui:10379	TESTOSTERONE	TRUE	FALSE	FALSE
NRG1	hgnc:7997	NRG1	NCI	2017-09-14	NULL	0.218782	MPA	iuphar.ligand:4595	MPA	FALSE	FALSE	FALSE
NT5E	hgnc:8021	NT5E	NCI	2017-09-14	NULL	0.0569807	CLOZAPINE	rxcui:2626	CLOZAPINE	TRUE	FALSE	FALSE
PGR	hgnc:8910	PGR	NCI	2017-09-14	NULL	0.132428	TOREMIFENE	rxcui:38409	TOREMIFENE	TRUE	FALSE	TRUE
NR1I2	hgnc:7968	NR1I2	PharmGKB	2004-05-24	NULL	0.0136668	methadone	rxcui:218337	METHADONE HYDROCHLORIDE	TRUE	FALSE	FALSE
PC	hgnc:8636	PC	NCI	2017-09-14	NULL	4.03905	AMPHOTERICIN B	rxcui:236594	AMPHOTERICIN B LIPOSOMAL	TRUE	FALSE	FALSE
NR1I2	hgnc:7968	NR1I2	PharmGKB	2004-05-24	NULL	0.0331907	ifosfamide	rxcui:5657	IFOSFAMIDE	TRUE	FALSE	TRUE
PCNA	hgnc:8729	PCNA	NCI	2017-09-14	NULL	21.0031	SUNSCREEN	ncit:C851	SUNSCREEN	FALSE	FALSE	FALSE
PIK3CG	hgnc:8978	PIK3CG	NCI	2017-09-14	NULL	0.100976	FAS LIGAND	iuphar.ligand:5078	FAS LIGAND	FALSE	FALSE	FALSE
PIP	hgnc:8993	PIP	NCI	2017-09-14	NULL	0.80781	TAMOXIFEN	rxcui:10324	TAMOXIFEN	TRUE	FALSE	TRUE
PPARD	hgnc:9235	PPARD	NCI	2017-09-14	NULL	0.0099948	ETHANOL	rxcui:1310469	DEHYDRATED ALCOHOL	TRUE	FALSE	FALSE
PLD1	hgnc:9067	PLD1	NCI	2017-09-14	NULL	0.53854	TAMOXIFEN	rxcui:10324	TAMOXIFEN	TRUE	FALSE	TRUE
NR1I2	hgnc:7968	NR1I2	PharmGKB	2004-05-24	NULL	0.46467	nafcillin	rxcui:7233	NAFCILLIN	TRUE	FALSE	FALSE
RBL2	hgnc:9894	RBL2	NCI	2017-09-14	NULL	1.84237	RAPAMYCIN	rxcui:35302	SIROLIMUS	TRUE	TRUE	TRUE
PTGS2	hgnc:9605	PTGS2	PharmGKB	2004-05-24	NULL	0.477342	lumiracoxib	ncit:C66041	LUMIRACOXIB	TRUE	FALSE	FALSE
RBP4	hgnc:9922	RBP4	NCI	2017-09-14	NULL	4.03905	FENRETINIDE	ncit:C1098	FENRETINIDE	TRUE	FALSE	FALSE
RET	hgnc:9967	RET	NCI	2017-09-14	NULL	0.396883	SU11248	rxcui:357977	SUNITINIB	TRUE	FALSE	TRUE
SERPINE1	hgnc:8583	SERPINE1	NCI	2017-09-14	NULL	3.08869	THROMBOLYTIC AGENT	ncit:C29750	THROMBOLYTIC AGENT	FALSE	FALSE	FALSE
SLC2A4	hgnc:11009	SLC2A4	NCI	2017-09-14	NULL	0.53854	PSYLLIUM	rxcui:104129	ISPAGHULA HUSK	TRUE	FALSE	FALSE
SLC6A3	hgnc:11049	SLC6A3	NCI	2017-09-14	NULL	0.0422767	NICOTINE	rxcui:31765	NICOTINE POLACRILEX	TRUE	FALSE	FALSE
SLC2A4	hgnc:11009	SLC2A4	NCI	2017-09-14	NULL	0.0521168	RETINOID	ncit:C804	RETINOIC ACID AGENT	FALSE	FALSE	FALSE
NR1I2	hgnc:7968	NR1I2	PharmGKB	2004-05-24	NULL	0.15489	terbinafine	rxcui:37801	TERBINAFINE	TRUE	FALSE	FALSE
SLCO1A2	hgnc:10956	SLCO1A2	NCI	2017-09-14	NULL	0.224392	TESTOSTERONE	rxcui:10379	TESTOSTERONE	TRUE	FALSE	FALSE
SLPI	hgnc:11092	SLPI	NCI	2017-09-14	NULL	2.62538	HGF	ncit:C1122	RECOMBINANT HEPATOCYTE GROWTH FACTOR	FALSE	FALSE	FALSE
SMOX	hgnc:15862	SMOX	NCI	2017-09-14	NULL	3.18228	DFMO	rxcui:569	EFLORNITHINE	TRUE	FALSE	FALSE
SRC	hgnc:11283	SRC	NCI	2017-09-14	NULL	0.0883968	TYRPHOSTIN A9	ncit:C2026	TYRPHOSTIN A9	FALSE	FALSE	FALSE
HLA-DQA1	hgnc:4942	HLA-DQA1	PharmGKB	2004-05-24	NULL	1.75026	lumiracoxib	ncit:C66041	LUMIRACOXIB	TRUE	FALSE	FALSE
SST	hgnc:11329	SST	NCI	2017-09-14	NULL	0.673175	FREUND&APOS;S ADJUVANT	ncit:C2347	FREUND'S ADJUVANT	FALSE	FALSE	FALSE
CYB5R2	hgnc:24376	CYB5R2	PharmGKB	2004-05-24	NULL	0.75011	metoclopramide	rxcui:267036	METOCLOPRAMIDE HYDROCHLORIDE	TRUE	FALSE	FALSE
STAT6	hgnc:11368	STAT6	NCI	2017-09-14	NULL	1.16684	EOTAXIN	ncit:C1531	RECOMBINANT EOTAXIN	FALSE	FALSE	FALSE
STS	hgnc:11425	STS	NCI	2017-09-14	NULL	0.954685	ESTRONE	rxcui:4103	ESTRONE	TRUE	FALSE	FALSE
TAT	hgnc:11573	TAT	NCI	2017-09-14	NULL	3.50051	BENZNIDAZOLE	rxcui:18994	BENZNIDAZOLE	TRUE	FALSE	FALSE
TG	hgnc:11764	TG	NCI	2017-09-14	NULL	0.317587	ISOTRETINOIN	rxcui:6064	ISOTRETINOIN	TRUE	FALSE	FALSE
TGFB1	hgnc:11766	TGFB1	NCI	2017-09-14	NULL	0.0386939	NICOTINE	rxcui:31765	NICOTINE POLACRILEX	TRUE	FALSE	FALSE
TGFB1	hgnc:11766	TGFB1	NCI	2017-09-14	NULL	0.0684585	EMODIN	ncit:C466	EMODIN	FALSE	FALSE	FALSE
TGM2	hgnc:11778	TGM2	NCI	2017-09-14	NULL	0.0340848	ETHANOL	rxcui:1310469	DEHYDRATED ALCOHOL	TRUE	FALSE	FALSE
THPO	hgnc:11795	THPO	NCI	2017-09-14	NULL	1.36384	PROMEGAPOIETIN	ncit:C2475	PROMEGAPOIETIN	FALSE	FALSE	FALSE
THBS1	hgnc:11785	THBS1	NCI	2017-09-14	NULL	3.75055	METHYLCELLULOSE	rxcui:6873	METHYLCELLULOSE	TRUE	FALSE	FALSE
XIAP	hgnc:592	XIAP	NCI	2017-09-14	NULL	0.0183177	ALL TRANS-RETINOIC ACID	rxcui:10753	TRETINOIN	TRUE	FALSE	TRUE
WT1	hgnc:12796	WT1	NCI	2017-09-14	NULL	1.61562	ACTIVIN	ncit:C2689	IH636 GRAPE SEED PROANTHOCYANIDIN EXTRACT	FALSE	FALSE	FALSE
XIAP	hgnc:592	XIAP	NCI	2017-09-14	NULL	0.125018	UCN-01	chembl:CHEMBL574737	UCN-01	FALSE	FALSE	FALSE
XIAP	hgnc:592	XIAP	NCI	2017-09-14	NULL	0.151537	DIFFERENTIATING AGENTS	ncit:C1934	DIFFERENTIATION INDUCER	FALSE	FALSE	FALSE
NTRK1	hgnc:8031	NTRK1	OncoKB	2020-07-23	NULL	1.07892	Larotrectinib	rxcui:2105628	LAROTRECTINIB	TRUE	FALSE	TRUE
CYP24A1	hgnc:2602	CYP24A1	PharmGKB	2004-05-24	NULL	2.91709	daclatasvir	rxcui:1606218	DACLATASVIR	FALSE	FALSE	FALSE
FLI1	hgnc:3749	FLI1	OncoKB	2020-07-23	NULL	26.2538	TK216	drugbank:DB17414	TK216	FALSE	FALSE	TRUE
RET	hgnc:9967	RET	OncoKB	2020-07-23	NULL	4.69976	LOXO-292	rxcui:2370147	SELPERCATINIB	TRUE	FALSE	TRUE
ABL1	hgnc:76	ABL1	OncoKB	2020-07-23	NULL	0.800836	Ponatinib	rxcui:1364347	PONATINIB	TRUE	FALSE	TRUE
FGFR1	hgnc:3688	FGFR1	OncoKB	2020-07-23	NULL	1.16547	AZD4547	ncit:C88272	FEXAGRATINIB	FALSE	FALSE	TRUE
BRAF	hgnc:1097	BRAF	OncoKB	2020-07-23	NULL	0.824728	PLX8394	drugbank:DB16038	PLX8394	FALSE	FALSE	TRUE
FGFR3	hgnc:3690	FGFR3	OncoKB	2020-07-23	NULL	0.388946	BGJ398	rxcui:2550729	INFIGRATINIB	TRUE	FALSE	TRUE
APOE	hgnc:613	APOE	PharmGKB	2004-05-24	NULL	0.258658	rivastigmine	rxcui:183379	RIVASTIGMINE	TRUE	FALSE	FALSE
CYP2J2	hgnc:2634	CYP2J2	PharmGKB	2004-05-24	NULL	0.241415	thioridazine	rxcui:10502	THIORIDAZINE	TRUE	FALSE	FALSE
KCNH2	hgnc:6251	KCNH2	PharmGKB	2004-05-24	NULL	0.0560979	pyrilamine	rxcui:9009	PYRILAMINE	TRUE	FALSE	FALSE
CYP2C9	hgnc:2623	CYP2C9	PharmGKB	2004-05-24	NULL	0.0142995	pioglitazone	rxcui:259319	PIOGLITAZONE HYDROCHLORIDE	TRUE	FALSE	FALSE
PRCP	hgnc:9344	PRCP	PharmGKB	2004-05-24	NULL	17.5026	benazepril	rxcui:18867	BENAZEPRIL	TRUE	FALSE	FALSE
SLC19A1	hgnc:10937	SLC19A1	PharmGKB	2004-05-24	NULL	0.0777891	imatinib	rxcui:282388	IMATINIB	TRUE	FALSE	TRUE
CYP2C9	hgnc:2623	CYP2C9	PharmGKB	2004-05-24	NULL	0.0500482	diclofenac	rxcui:203214	DICLOFENAC SODIUM	TRUE	FALSE	FALSE
SULT1A4	hgnc:30004	SULT1A4	PharmGKB	2004-05-24	NULL	1.14147	morphine	rxcui:32926	PAREGORIC	TRUE	FALSE	FALSE
ABCB1	hgnc:40	ABCB1	PharmGKB	2004-05-24	NULL	0.0203993	propafenone	rxcui:8754	PROPAFENONE	TRUE	FALSE	FALSE
ABCG2	hgnc:74	ABCG2	PharmGKB	2004-05-24	NULL	0.0341847	lamivudine	rxcui:68244	LAMIVUDINE	TRUE	FALSE	FALSE
ABCG2	hgnc:74	ABCG2	PharmGKB	2004-05-24	NULL	0.820432	rhodamine 123	iuphar.ligand:4607	RHODAMINE123	FALSE	FALSE	FALSE
PTEN	hgnc:9588	PTEN	PharmGKB	2004-05-24	NULL	0.0149068	fluorouracil	rxcui:4492	FLUOROURACIL	TRUE	FALSE	TRUE
CYP2C9	hgnc:2623	CYP2C9	PharmGKB	2004-05-24	NULL	0.0540202	nateglinide	rxcui:274332	NATEGLINIDE	TRUE	FALSE	FALSE
GADL1	hgnc:27949	GADL1	PharmGKB	2004-05-24	NULL	2.50037	lithium	rxcui:6448	LITHIUM	TRUE	FALSE	FALSE
BCR	hgnc:1014	BCR	PharmGKB	2004-05-24	NULL	0.119065	lithium	rxcui:6448	LITHIUM	TRUE	FALSE	FALSE
SLC12A3	hgnc:10912	SLC12A3	PharmGKB	2004-05-24	NULL	0.486182	bumetanide	rxcui:1808	BUMETANIDE	TRUE	FALSE	FALSE
ADD1	hgnc:243	ADD1	PharmGKB	2004-05-24	NULL	1.45855	bumetanide	rxcui:1808	BUMETANIDE	TRUE	FALSE	FALSE
KCNE1	hgnc:6240	KCNE1	PharmGKB	2004-05-24	NULL	0.882482	Antibiotics	ncit:C258	ANTIBIOTIC	FALSE	FALSE	FALSE
RFPL4B	hgnc:33264	RFPL4B	PharmGKB	2004-05-24	NULL	2.18782	tramadol	rxcui:10689	TRAMADOL	TRUE	FALSE	FALSE
CYP1A2	hgnc:2596	CYP1A2	PharmGKB	2004-05-24	NULL	0.00368941	tramadol	rxcui:10689	TRAMADOL	TRUE	FALSE	FALSE
MT-ND1	hgnc:7455	MT-ND1	PharmGKB	2004-05-24	NULL	5.25077	isepamicin	ncit:C83838	ISEPAMICIN	FALSE	FALSE	FALSE
UST	hgnc:17223	UST	PharmGKB	2004-05-24	NULL	4.92259	nortriptyline	rxcui:7531	NORTRIPTYLINE	TRUE	FALSE	FALSE
BDNF	hgnc:1033	BDNF	PharmGKB	2004-05-24	NULL	0.0266807	nortriptyline	rxcui:7531	NORTRIPTYLINE	TRUE	FALSE	FALSE
ATP5F1E	hgnc:838	ATP5F1E	PharmGKB	2004-05-24	NULL	0.288504	etanercept	rxcui:2103480	ETANERCEPT-SZZS	TRUE	TRUE	FALSE
SLC39A14	hgnc:20858	SLC39A14	PharmGKB	2004-05-24	NULL	3.28173	nortriptyline	rxcui:7531	NORTRIPTYLINE	TRUE	FALSE	FALSE
PPM1A	hgnc:9275	PPM1A	PharmGKB	2004-05-24	NULL	3.28173	nortriptyline	rxcui:7531	NORTRIPTYLINE	TRUE	FALSE	FALSE
DRD1	hgnc:3020	DRD1	PharmGKB	2004-05-24	NULL	0.0178355	methylphenidate	rxcui:203188	METHYLPHENIDATE HYDROCHLORIDE	TRUE	FALSE	TRUE
ARHGEF28	hgnc:30322	ARHGEF28	PharmGKB	2004-05-24	NULL	2.28294	methylphenidate	rxcui:203188	METHYLPHENIDATE HYDROCHLORIDE	TRUE	FALSE	TRUE
CYP2C19	hgnc:2621	CYP2C19	PharmGKB	2004-05-24	NULL	0.0309963	flibanserin	rxcui:1665509	FLIBANSERIN	TRUE	FALSE	FALSE
ABCB1	hgnc:40	ABCB1	PharmGKB	2004-05-24	NULL	0.0420735	spironolactone	rxcui:9997	SPIRONOLACTONE	TRUE	FALSE	FALSE
ABCB1	hgnc:40	ABCB1	PharmGKB	2004-05-24	NULL	0.0345218	reserpine	rxcui:9260	RESERPINE	TRUE	FALSE	FALSE
IRS1	hgnc:6125	IRS1	PharmGKB	2004-05-24	NULL	0.11031	fluorouracil	rxcui:4492	FLUOROURACIL	TRUE	FALSE	TRUE
ATP5F1E	hgnc:838	ATP5F1E	PharmGKB	2004-05-24	NULL	0.227306	adalimumab	rxcui:2103477	ADALIMUMAB-ADBM	TRUE	FALSE	FALSE
REV3L	hgnc:9968	REV3L	PharmGKB	2004-05-24	NULL	0.441241	fluorouracil	rxcui:4492	FLUOROURACIL	TRUE	FALSE	TRUE
HTR1A	hgnc:5286	HTR1A	PharmGKB	2004-05-24	NULL	0.0292603	clozapine	rxcui:2626	CLOZAPINE	TRUE	FALSE	FALSE
CYP3A	ncbigene:1574	CYP3A	PharmGKB	2004-05-24	NULL	0.0339416	fluorouracil	rxcui:4492	FLUOROURACIL	TRUE	FALSE	TRUE
FCER1G	hgnc:3611	FCER1G	PharmGKB	2004-05-24	NULL	0.372395	aspirin	rxcui:1191	ASPIRIN	TRUE	FALSE	TRUE
ARG2	hgnc:664	ARG2	PharmGKB	2004-05-24	NULL	0.161314	Methyldopa	rxcui:1545996	METHYLDOPA ANHYDROUS	TRUE	FALSE	FALSE
IL4R	hgnc:6015	IL4R	PharmGKB	2004-05-24	NULL	0.357195	sunitinib	rxcui:357977	SUNITINIB	TRUE	FALSE	TRUE
NOS3	hgnc:7876	NOS3	PharmGKB	2004-05-24	NULL	0.153084	sunitinib	rxcui:357977	SUNITINIB	TRUE	FALSE	TRUE
UGT1A9	hgnc:12541	UGT1A9	PharmGKB	2004-05-24	NULL	1.52196	raltegravir	rxcui:1235585	RALTEGRAVIR POTASSIUM	TRUE	FALSE	FALSE
MACROD2	hgnc:16126	MACROD2	PharmGKB	2004-05-24	NULL	3.28173	hydrocodone	rxcui:5489	HYDROCODONE	TRUE	FALSE	FALSE
CHRNA4	hgnc:1958	CHRNA4	PharmGKB	2004-05-24	NULL	0.0282832	ethanol	rxcui:1310469	DEHYDRATED ALCOHOL	TRUE	FALSE	FALSE
NAGS	hgnc:17996	NAGS	PharmGKB	2004-05-24	NULL	26.2538	carglumic acid	rxcui:401713	CARGLUMIC ACID	TRUE	FALSE	FALSE
CTNNB1	hgnc:2514	CTNNB1	PharmGKB	2004-05-24	NULL	0.122396	lenalidomide	rxcui:342369	LENALIDOMIDE	TRUE	FALSE	TRUE
CYP2E1	hgnc:2631	CYP2E1	PharmGKB	2004-05-24	NULL	1.25018	pyridoxal phosphate	rxcui:1599827	PYRIDOXAL PHOSPHATE ANHYDROUS	FALSE	FALSE	FALSE
NFIB	hgnc:7785	NFIB	PharmGKB	2004-05-24	NULL	0.405987	clozapine	rxcui:2626	CLOZAPINE	TRUE	FALSE	FALSE
CACNA1I	hgnc:1396	CACNA1I	PharmGKB	2004-05-24	NULL	0.0746378	celecoxib	rxcui:140587	CELECOXIB	TRUE	FALSE	TRUE
KCNQ1	hgnc:6294	KCNQ1	PharmGKB	2004-05-24	NULL	0.0712451	celecoxib	rxcui:140587	CELECOXIB	TRUE	FALSE	TRUE
PDK1	hgnc:8809	PDK1	PharmGKB	2004-05-24	NULL	0.223913	celecoxib	rxcui:140587	CELECOXIB	TRUE	FALSE	TRUE
ALOX12	hgnc:429	ALOX12	PharmGKB	2004-05-24	NULL	0.0505611	celecoxib	rxcui:140587	CELECOXIB	TRUE	FALSE	TRUE
IGFBP3	hgnc:5472	IGFBP3	PharmGKB	2004-05-24	NULL	0.783697	celecoxib	rxcui:140587	CELECOXIB	TRUE	FALSE	TRUE
BRCA1	hgnc:1100	BRCA1	PharmGKB	2004-05-24	NULL	0.0888669	olaparib	rxcui:1597582	OLAPARIB	TRUE	FALSE	TRUE
CASP9	hgnc:1511	CASP9	PharmGKB	2004-05-24	NULL	0.195924	celecoxib	rxcui:140587	CELECOXIB	TRUE	FALSE	TRUE
DDIT3	hgnc:2726	DDIT3	PharmGKB	2004-05-24	NULL	0.127579	celecoxib	rxcui:140587	CELECOXIB	TRUE	FALSE	TRUE
EGFR	hgnc:3236	EGFR	PharmGKB	2004-05-24	NULL	0.014622	ribavirin	rxcui:9344	RIBAVIRIN	TRUE	FALSE	FALSE
MAP3K5	hgnc:6857	MAP3K5	PharmGKB	2004-05-24	NULL	0.833455	hydroxyurea	rxcui:5552	HYDROXYUREA	TRUE	FALSE	TRUE
EGFR	hgnc:3236	EGFR	PharmGKB	2004-05-24	NULL	0.0396883	cemiplimab-rwlc	rxcui:2058825	CEMIPLIMAB-RWLC	TRUE	FALSE	TRUE
EGFR	hgnc:3236	EGFR	PharmGKB	2004-05-24	NULL	0.0694546	tepotinib	rxcui:2477103	TEPOTINIB	TRUE	FALSE	TRUE
CACNA1S	hgnc:1397	CACNA1S	PharmGKB	2004-05-24	NULL	0.900646	succinylcholine	rxcui:10154	SUCCINYLCHOLINE	TRUE	FALSE	FALSE
CYP2D6	hgnc:2625	CYP2D6	PharmGKB	2004-05-24	NULL	0.0221365	ketorolac	rxcui:28200	KETOROLAC TROMETHAMINE	TRUE	FALSE	FALSE
CYP2D6	hgnc:2625	CYP2D6	PharmGKB	2004-05-24	NULL	0.0252988	lofexidine	rxcui:28863	LOFEXIDINE	TRUE	FALSE	FALSE
CYP2D6	hgnc:2625	CYP2D6	PharmGKB	2004-05-24	NULL	0.00421647	sertindole	rxcui:41996	SERTINDOLE	TRUE	FALSE	FALSE
CYP2D6	hgnc:2625	CYP2D6	PharmGKB	2004-05-24	NULL	0.0354183	cariprazine	rxcui:1667655	CARIPRAZINE	TRUE	FALSE	FALSE
CYP2D6	hgnc:2625	CYP2D6	PharmGKB	2004-05-24	NULL	0.0442729	acetaminophen / codeine	wikidata:Q48566735	ACETAMINOPHEN / CODEINE	FALSE	FALSE	FALSE
CYP2D6	hgnc:2625	CYP2D6	PharmGKB	2004-05-24	NULL	0.0177092	amoxapine	rxcui:722	AMOXAPINE	TRUE	FALSE	FALSE
UGT1A4	hgnc:12536	UGT1A4	PharmGKB	2004-05-24	NULL	0.525077	n-desmethylclozapine	iuphar.ligand:333	N-DESMETHYLCLOZAPINE	FALSE	FALSE	FALSE
CYB5R3	hgnc:2873	CYB5R3	PharmGKB	2004-05-24	NULL	0.318228	dapsone	rxcui:3108	DAPSONE	TRUE	FALSE	FALSE
CPT1A	hgnc:2328	CPT1A	PharmGKB	2004-05-24	NULL	0.179513	mercaptopurine	rxcui:103	MERCAPTOPURINE	TRUE	FALSE	TRUE
TGFB1	hgnc:11766	TGFB1	PharmGKB	2004-05-24	NULL	0.0126236	aspirin	rxcui:1191	ASPIRIN	TRUE	FALSE	TRUE
SULT1A1	hgnc:11453	SULT1A1	PharmGKB	2004-05-24	NULL	3.88946	conjugated estrogens	rxcui:4099	ESTROGENS, CONJUGATED (USP)	TRUE	FALSE	FALSE
HPRT1	hgnc:5157	HPRT1	PharmGKB	2004-05-24	NULL	1.19336	mycophenolic acid	rxcui:265323	MYCOPHENOLATE	TRUE	TRUE	FALSE
F2	hgnc:3535	F2	PharmGKB	2004-05-24	NULL	0.394795	avatrombopag	rxcui:2045726	AVATROMBOPAG	TRUE	FALSE	FALSE
F5	hgnc:3542	F5	PharmGKB	2004-05-24	NULL	0.168564	avatrombopag	rxcui:2045726	AVATROMBOPAG	TRUE	FALSE	FALSE
SCN5A	hgnc:10593	SCN5A	PharmGKB	2004-05-24	NULL	0.175494	lidocaine	rxcui:6387	LIDOCAINE	TRUE	FALSE	FALSE
HLA-DPB1	hgnc:4940	HLA-DPB1	PharmGKB	2004-05-24	NULL	0.846898	infliximab	rxcui:1790539	INFLIXIMAB-DYYB	TRUE	TRUE	FALSE
HLA-DRB3	hgnc:4951	HLA-DRB3	PharmGKB	2004-05-24	NULL	0.270658	clozapine	rxcui:2626	CLOZAPINE	TRUE	FALSE	FALSE
UGT1A3	hgnc:12535	UGT1A3	PharmGKB	2004-05-24	NULL	0.0921996	risperidone	rxcui:35636	RISPERIDONE	TRUE	FALSE	FALSE
SMN2	hgnc:11118	SMN2	PharmGKB	2004-05-24	NULL	0.205108	risdiplam	rxcui:2390935	RISDIPLAM	TRUE	FALSE	FALSE
ADAMTS10	hgnc:13201	ADAMTS10	PharmGKB	2004-05-24	NULL	15.0022	levonorgestrel	rxcui:6373	LEVONORGESTREL	TRUE	FALSE	FALSE
WFS1	hgnc:12762	WFS1	PharmGKB	2004-05-24	NULL	0.724244	cisplatin	rxcui:2555	CISPLATIN	TRUE	FALSE	TRUE
PGK1	hgnc:8896	PGK1	PharmGKB	2004-05-24	NULL	2.18782	lamivudine	rxcui:68244	LAMIVUDINE	TRUE	FALSE	FALSE
CYP2C19	hgnc:2621	CYP2C19	PharmGKB	2004-05-24	NULL	0.00678043	hydrocodone	rxcui:5489	HYDROCODONE	TRUE	FALSE	FALSE
ADAMTSL2	hgnc:14631	ADAMTSL2	PharmGKB	2004-05-24	NULL	8.75128	buprenorphine	rxcui:1819	BUPRENORPHINE	TRUE	FALSE	FALSE
CYP3A5	hgnc:2638	CYP3A5	PharmGKB	2004-05-24	NULL	0.194473	dabigatran	rxcui:1546356	DABIGATRAN	TRUE	FALSE	FALSE
SLC28A2	hgnc:11002	SLC28A2	PharmGKB	2004-05-24	NULL	0.233367	mercaptopurine	rxcui:103	MERCAPTOPURINE	TRUE	FALSE	TRUE
NT5C2	hgnc:8022	NT5C2	PharmGKB	2004-05-24	NULL	0.777891	mercaptopurine	rxcui:103	MERCAPTOPURINE	TRUE	FALSE	TRUE
RYR1	hgnc:10483	RYR1	PharmGKB	2004-05-24	NULL	1.07159	rocuronium	rxcui:68139	ROCURONIUM	TRUE	FALSE	FALSE
UPB1	hgnc:16297	UPB1	PharmGKB	2004-05-24	NULL	0.661861	fluorouracil	rxcui:4492	FLUOROURACIL	TRUE	FALSE	TRUE
PDGFRB	hgnc:8804	PDGFRB	PharmGKB	2004-05-24	NULL	0.011031	fluorouracil	rxcui:4492	FLUOROURACIL	TRUE	FALSE	TRUE
CYP2D6	hgnc:2625	CYP2D6	PharmGKB	2004-05-24	NULL	0.0885458	valbenazine	rxcui:1918219	VALBENAZINE	TRUE	FALSE	FALSE
IL21R	hgnc:6006	IL21R	PharmGKB	2004-05-24	NULL	0.921187	ribavirin	rxcui:9344	RIBAVIRIN	TRUE	FALSE	FALSE
KLRK1	hgnc:18788	KLRK1	PharmGKB	2004-05-24	NULL	0.69089	ribavirin	rxcui:9344	RIBAVIRIN	TRUE	FALSE	FALSE
CYP3A4	hgnc:2637	CYP3A4	PharmGKB	2004-05-24	NULL	0.0213576	selegiline	rxcui:9639	SELEGILINE	TRUE	FALSE	FALSE
G6PD	hgnc:4057	G6PD	PharmGKB	2004-05-24	NULL	0.262538	articaine / epinephrine	wikidata:Q48566634	ARTICAINE / EPINEPHRINE	FALSE	FALSE	FALSE
G6PD	hgnc:4057	G6PD	PharmGKB	2004-05-24	NULL	0.282734	nitrofurantoin	rxcui:235559	NITROFURANTOIN, MACROCRYSTALS	TRUE	FALSE	FALSE
ADRA2B	hgnc:282	ADRA2B	PharmGKB	2004-05-24	NULL	0.0879035	norepinephrine	rxcui:7512	NOREPINEPHRINE	TRUE	FALSE	FALSE
SLC28A2	hgnc:11002	SLC28A2	PharmGKB	2004-05-24	NULL	2.62538	tenofovir disoproxil fumarate	rxcui:322248	TENOFOVIR DISOPROXIL FUMARATE	TRUE	FALSE	FALSE
ALK	hgnc:427	ALK	PharmGKB	2004-05-24	NULL	0.114147	tepotinib	rxcui:2477103	TEPOTINIB	TRUE	FALSE	TRUE
ITGA2B	hgnc:6138	ITGA2B	PharmGKB	2004-05-24	NULL	3.50051	eptifibatide	rxcui:75635	EPTIFIBATIDE	TRUE	FALSE	FALSE
SLCO1C1	hgnc:13819	SLCO1C1	PharmGKB	2004-05-24	NULL	0.635173	infliximab	rxcui:1790539	INFLIXIMAB-DYYB	TRUE	TRUE	FALSE
SLC9A8	hgnc:20728	SLC9A8	PharmGKB	2004-05-24	NULL	1.6938	infliximab	rxcui:1790539	INFLIXIMAB-DYYB	TRUE	TRUE	FALSE
SERPINC1	hgnc:775	SERPINC1	PharmGKB	2004-05-24	NULL	0.416728	avatrombopag	rxcui:2045726	AVATROMBOPAG	TRUE	FALSE	FALSE
ESR2	hgnc:3468	ESR2	PharmGKB	2004-05-24	NULL	0.0347273	ribociclib	rxcui:1873916	RIBOCICLIB	TRUE	FALSE	TRUE
CYP3A5	hgnc:2638	CYP3A5	PharmGKB	2004-05-24	NULL	0.0145855	gabapentin	rxcui:25480	GABAPENTIN	TRUE	FALSE	FALSE
MET	hgnc:7029	MET	PharmGKB	2004-05-24	NULL	1.50022	capmatinib	rxcui:2362165	CAPMATINIB	TRUE	FALSE	TRUE
FKBP5	hgnc:3721	FKBP5	PharmGKB	2004-05-24	NULL	0.250037	escitalopram	rxcui:2556	CITALOPRAM	TRUE	FALSE	FALSE
ESR1	hgnc:3467	ESR1	PharmGKB	2004-05-24	NULL	0.0272625	ribociclib	rxcui:1873916	RIBOCICLIB	TRUE	FALSE	TRUE
TYMS	hgnc:12441	TYMS	PharmGKB	2004-05-24	NULL	0.0378707	etoposide	rxcui:4179	ETOPOSIDE	TRUE	FALSE	TRUE
IL12A	hgnc:5969	IL12A	PharmGKB	2004-05-24	NULL	1.05015	ustekinumab	rxcui:847083	USTEKINUMAB	TRUE	FALSE	FALSE
NME1	hgnc:7849	NME1	PharmGKB	2004-05-24	NULL	0.75011	tenofovir	rxcui:117466	TENOFOVIR	TRUE	FALSE	FALSE
CYP2B6	hgnc:2615	CYP2B6	PharmGKB	2004-05-24	NULL	0.223754	selegiline	rxcui:9639	SELEGILINE	TRUE	FALSE	FALSE
SLCO1B1	hgnc:10959	SLCO1B1	PharmGKB	2004-05-24	NULL	0.0317075	idarubicin	rxcui:5650	IDARUBICIN	TRUE	FALSE	TRUE
SLCO1B1	hgnc:10959	SLCO1B1	PharmGKB	2004-05-24	NULL	0.0878055	fenofibrate	rxcui:221100	FENOFIBRATE MICRONIZED	TRUE	FALSE	FALSE
UGT1A6	hgnc:12538	UGT1A6	PharmGKB	2004-05-24	NULL	0.0531993	aspirin	rxcui:1191	ASPIRIN	TRUE	FALSE	TRUE
WBP2NL	hgnc:28389	WBP2NL	PharmGKB	2004-05-24	NULL	1.64086	hydrocodone	rxcui:5489	HYDROCODONE	TRUE	FALSE	FALSE
ALK	hgnc:427	ALK	PharmGKB	2004-05-24	NULL	0.0652269	cemiplimab-rwlc	rxcui:2058825	CEMIPLIMAB-RWLC	TRUE	FALSE	TRUE
MYOM2	hgnc:7614	MYOM2	PharmGKB	2004-05-24	NULL	0.372395	aspirin	rxcui:1191	ASPIRIN	TRUE	FALSE	TRUE
NEDD4L	hgnc:7728	NEDD4L	PharmGKB	2004-05-24	NULL	1.00015	citalopram	rxcui:2556	CITALOPRAM	TRUE	FALSE	FALSE
NECAB1	hgnc:20983	NECAB1	PharmGKB	2004-05-24	NULL	0.372395	aspirin	rxcui:1191	ASPIRIN	TRUE	FALSE	TRUE
NTRK1	hgnc:8031	NTRK1	PharmGKB	2004-05-24	NULL	0.0204052	aspirin	rxcui:1191	ASPIRIN	TRUE	FALSE	TRUE
ACE	hgnc:2707	ACE	PharmGKB	2004-05-24	NULL	0.0126236	aspirin	rxcui:1191	ASPIRIN	TRUE	FALSE	TRUE
NEDD4L	hgnc:7728	NEDD4L	PharmGKB	2004-05-24	NULL	5.83419	diuretics	ncit:C448	DIURETIC	FALSE	FALSE	FALSE
SLC22A12	hgnc:17989	SLC22A12	PharmGKB	2004-05-24	NULL	0.168294	idarubicin	rxcui:5650	IDARUBICIN	TRUE	FALSE	TRUE
UGT1A7	hgnc:12539	UGT1A7	PharmGKB	2004-05-24	NULL	0.28079	mycophenolic acid	rxcui:265323	MYCOPHENOLATE	TRUE	TRUE	FALSE
CYP1A2	hgnc:2596	CYP1A2	PharmGKB	2004-05-24	NULL	0.00553411	hydrocodone	rxcui:5489	HYDROCODONE	TRUE	FALSE	FALSE
TOP1	hgnc:11986	TOP1	PharmGKB	2004-05-24	NULL	0.0312546	SN-38	drugbank:DB05482	SN-38	FALSE	FALSE	FALSE
UGT1A8	hgnc:12540	UGT1A8	PharmGKB	2004-05-24	NULL	0.152196	morphine	rxcui:32926	PAREGORIC	TRUE	FALSE	FALSE
TCF19	hgnc:11629	TCF19	PharmGKB	2004-05-24	NULL	4.77342	nevirapine	rxcui:53654	NEVIRAPINE	TRUE	FALSE	FALSE
GLP1R	hgnc:4324	GLP1R	PharmGKB	2004-05-24	NULL	0.136384	vildagliptin	rxcui:596554	VILDAGLIPTIN	TRUE	FALSE	FALSE
HLA-A	hgnc:4931	HLA-A	PharmGKB	2004-05-24	NULL	3.75055	tetanus antitoxin	chembl:CHEMBL2108107	TETANUS ANTITOXIN	FALSE	FALSE	FALSE
UGT1A8	hgnc:12540	UGT1A8	PharmGKB	2004-05-24	NULL	0.250037	SN-38	drugbank:DB05482	SN-38	FALSE	FALSE	FALSE
EGFR	hgnc:3236	EGFR	TALC	2016-05-12	inhibitor	0.0213706	MOMELOTINIB	rxcui:2665204	MOMELOTINIB	TRUE	FALSE	TRUE
EGFR	hgnc:3236	EGFR	TALC	2016-05-12	inhibitor	0.833455	ZALUTUMUMAB	ncit:C64620	ZALUTUMUMAB	FALSE	FALSE	TRUE
HDAC3	hgnc:4854	HDAC3	TALC	2016-05-12	inhibitor	0.155233	PANOBINOSTAT	rxcui:1603350	PANOBINOSTAT	TRUE	FALSE	TRUE
HDAC7	hgnc:14067	HDAC7	TALC	2016-05-12	inhibitor	0.124485	VALPROIC ACID	rxcui:11118	VALPROIC ACID	TRUE	FALSE	TRUE
HDAC9	hgnc:14065	HDAC9	TALC	2016-05-12	inhibitor	0.106076	PANOBINOSTAT	rxcui:1603350	PANOBINOSTAT	TRUE	FALSE	TRUE
UNIPROT:P25100	hgnc:280	ADRA1D	TdgClinicalTrial	2024-01-14	NULL	0.134635	AGN-214868	chembl:CHEMBL3137348	SENREBOTASE	FALSE	FALSE	FALSE
GATA3	hgnc:4172	GATA3	PharmGKB	2004-05-24	NULL	0.0674039	cyclophosphamide	rxcui:1545988	CYCLOPHOSPHAMIDE ANHYDROUS	TRUE	FALSE	FALSE
UNIPROT:Q15858	hgnc:10597	SCN9A	TdgClinicalTrial	2024-01-14	NULL	0.11031	LIDOCAINE	rxcui:6387	LIDOCAINE	TRUE	FALSE	FALSE
UNIPROT:Q9UBS5	hgnc:4070	GABBR1	TdgClinicalTrial	2024-01-14	NULL	2.62538	BACLOFEN	rxcui:1292	BACLOFEN	TRUE	FALSE	FALSE
UNIPROT:P02679	hgnc:3694	FGG	TdgClinicalTrial	2024-01-14	NULL	4.37564	ALFIMEPRASE	ncit:C79877	ALFIMEPRASE	FALSE	FALSE	FALSE
ALPL	hgnc:438	ALPL	PharmGKB	2004-05-24	NULL	0.28306	certolizumab pegol	rxcui:709271	CERTOLIZUMAB PEGOL	TRUE	FALSE	FALSE
UNIPROT:Q9Y5Y9	hgnc:10582	SCN10A	TdgClinicalTrial	2024-01-14	NULL	0.121922	LIDOCAINE	rxcui:6387	LIDOCAINE	TRUE	FALSE	FALSE
UNIPROT:P41145	hgnc:8154	OPRK1	TdgClinicalTrial	2024-01-14	NULL	0.0321541	MORPHINE	rxcui:32926	PAREGORIC	TRUE	FALSE	FALSE
UNIPROT:P02671	hgnc:3661	FGA	TdgClinicalTrial	2024-01-14	NULL	0.477342	ALTEPLASE	rxcui:8410	ALTEPLASE	TRUE	FALSE	FALSE
UGT1A6	hgnc:12538	UGT1A6	PharmGKB	2004-05-24	NULL	0.267896	SN-38	drugbank:DB05482	SN-38	FALSE	FALSE	FALSE
UNIPROT:P00747	hgnc:9071	PLG	TdgClinicalTrial	2024-01-14	NULL	0.312546	ALTEPLASE	rxcui:8410	ALTEPLASE	TRUE	FALSE	FALSE
UNIPROT:P14210	hgnc:4893	HGF	TdgClinicalTrial	2024-01-14	NULL	1.94473	AMG-102	hemonc:443	RILOTUMUMAB	FALSE	FALSE	FALSE
UNIPROT:P03372	hgnc:3467	ESR1	TdgClinicalTrial	2024-01-14	NULL	0.184022	CLOMIFENE	rxcui:2596	CLOMIPHENE	TRUE	FALSE	FALSE
SH2B1	hgnc:30417	SH2B1	PharmGKB	2004-05-24	NULL	0.156739	risperidone	rxcui:35636	RISPERIDONE	TRUE	FALSE	FALSE
UNIPROT:P04234	hgnc:1673	CD3D	TdgClinicalTrial	2024-01-14	NULL	0.546955	ANTI-CD3 MONOCLONAL ANTIBODY	ncit:C112883	ANTI-CD3 MONOCLONAL ANTIBODY	FALSE	FALSE	FALSE
UNIPROT:P09693	hgnc:1675	CD3G	TdgClinicalTrial	2024-01-14	NULL	0.700102	ANTI-CD3 MONOCLONAL ANTIBODY	ncit:C112883	ANTI-CD3 MONOCLONAL ANTIBODY	FALSE	FALSE	FALSE
VDR	hgnc:12679	VDR	PharmGKB	2004-05-24	NULL	0.0247736	conjugated estrogens	rxcui:4099	ESTROGENS, CONJUGATED (USP)	TRUE	FALSE	FALSE
UNIPROT:Q9NYK1	hgnc:15631	TLR7	TdgClinicalTrial	2024-01-14	NULL	5.25077	ANA773	chembl:CHEMBL4650440	RG-7795	FALSE	FALSE	FALSE
UNIPROT:P14416	hgnc:3023	DRD2	TdgClinicalTrial	2024-01-14	NULL	0.0307467	APOMORPHINE	rxcui:1043	APOMORPHINE	TRUE	FALSE	FALSE
UNIPROT:P04275	hgnc:12726	VWF	TdgClinicalTrial	2024-01-14	NULL	0.69089	ANTIHEMOPHILIC FACTOR	rxcui:11274	VON WILLEBRAND FACTOR	TRUE	FALSE	FALSE
CYP3A4	hgnc:2637	CYP3A4	PharmGKB	2004-05-24	NULL	0.0146834	arteether	ncit:C73002	ARTEMOTIL	TRUE	FALSE	FALSE
UNIPROT:O75116	hgnc:10252	ROCK2	TdgClinicalTrial	2024-01-14	NULL	0.673175	AR-12286	ncit:C152866	VEROSUDIL	FALSE	FALSE	FALSE
UNIPROT:Q9UBN7	hgnc:14064	HDAC6	TdgClinicalTrial	2024-01-14	NULL	0.101759	AR-42	drugbank:DB12707	AR-42	FALSE	FALSE	TRUE
UNIPROT:P10275	hgnc:644	AR	TdgClinicalTrial	2024-01-14	NULL	0.146179	ARN-509	rxcui:1999574	APALUTAMIDE	TRUE	FALSE	TRUE
CYP3A4	hgnc:2637	CYP3A4	PharmGKB	2004-05-24	NULL	0.0160182	losartan	rxcui:203160	LOSARTAN POTASSIUM	TRUE	FALSE	FALSE
UNIPROT:P00533	hgnc:3236	EGFR	TdgClinicalTrial	2024-01-14	NULL	0.416728	ARRY-334543	ncit:C62530	VARLITINIB	FALSE	FALSE	FALSE
UNIPROT:Q13464	hgnc:10251	ROCK1	TdgClinicalTrial	2024-01-14	NULL	0.772172	AR-12286	ncit:C152866	VEROSUDIL	FALSE	FALSE	FALSE
CYP3A4	hgnc:2637	CYP3A4	PharmGKB	2004-05-24	NULL	0.0213576	sildenafil	rxcui:136411	SILDENAFIL	TRUE	FALSE	FALSE
UNIPROT:O15379	hgnc:4854	HDAC3	TdgClinicalTrial	2024-01-14	NULL	0.106723	AR-42	drugbank:DB12707	AR-42	FALSE	FALSE	TRUE
CYP3A4	hgnc:2637	CYP3A4	PharmGKB	2004-05-24	NULL	0.0391556	proguanil	rxcui:2382	PROGUANIL	TRUE	FALSE	FALSE
UNIPROT:Q96DB2	hgnc:19086	HDAC11	TdgClinicalTrial	2024-01-14	NULL	0.132595	AR-42	drugbank:DB12707	AR-42	FALSE	FALSE	TRUE
UNIPROT:Q969S8	hgnc:18128	HDAC10	TdgClinicalTrial	2024-01-14	NULL	0.121546	AR-42	drugbank:DB12707	AR-42	FALSE	FALSE	TRUE
UNIPROT:Q99928	hgnc:4088	GABRG3	TdgClinicalTrial	2024-01-14	NULL	0.0555049	TRIAZOLAM	rxcui:10767	TRIAZOLAM	TRUE	FALSE	FALSE
UNIPROT:P47870	hgnc:4082	GABRB2	TdgClinicalTrial	2024-01-14	NULL	0.0555049	TRIAZOLAM	rxcui:10767	TRIAZOLAM	TRUE	FALSE	FALSE
NRAS	hgnc:7989	NRAS	PharmGKB	2004-05-24	NULL	0.172516	dabrafenib	rxcui:1424911	DABRAFENIB	TRUE	FALSE	TRUE
UNIPROT:P18507	hgnc:4087	GABRG2	TdgClinicalTrial	2024-01-14	NULL	0.0568265	TRIAZOLAM	rxcui:10767	TRIAZOLAM	TRUE	FALSE	FALSE
UNIPROT:Q13936	hgnc:1390	CACNA1C	TdgClinicalTrial	2024-01-14	NULL	0.111718	ARVERAPAMIL	drugbank:DB06669	ARVERAPAMIL	FALSE	FALSE	FALSE
UNIPROT:P18505	hgnc:4081	GABRB1	TdgClinicalTrial	2024-01-14	NULL	0.0582125	TRIAZOLAM	rxcui:10767	TRIAZOLAM	TRUE	FALSE	FALSE
DDX53	hgnc:20083	DDX53	PharmGKB	2004-05-24	NULL	0.596678	carboplatin	rxcui:40048	CARBOPLATIN	TRUE	FALSE	TRUE
UNIPROT:P01106	hgnc:7553	MYC	TdgClinicalTrial	2024-01-14	NULL	0.75011	AVI-4126	ncit:C62518	PHOSPHORODIAMIDATE MORPHOLINO OLIGOMER AVI-4126	FALSE	FALSE	FALSE
UNIPROT:P05556	hgnc:6153	ITGB1	TdgClinicalTrial	2024-01-14	NULL	2.18782	ATL1102	drugbank:DB04997	ATL1102	FALSE	FALSE	FALSE
C18ORF56	hgnc:29553	TYMSOS	PharmGKB	2004-05-24	NULL	0.388946	hydroxychloroquine	rxcui:5521	HYDROXYCHLOROQUINE	TRUE	FALSE	FALSE
UNIPROT:P00533	hgnc:3236	EGFR	TdgClinicalTrial	2024-01-14	NULL	0.277818	AV-412	drugbank:DB06021	AV-412	FALSE	FALSE	TRUE
UNIPROT:P13612	hgnc:6140	ITGA4	TdgClinicalTrial	2024-01-14	NULL	2.91709	ATL1102	drugbank:DB04997	ATL1102	FALSE	FALSE	FALSE
UNIPROT:P23975	hgnc:11048	SLC6A2	TdgClinicalTrial	2024-01-14	NULL	0.429385	ATOMOXETINE	rxcui:353103	ATOMOXETINE HYDROCHLORIDE	TRUE	FALSE	FALSE
UNIPROT:P08069	hgnc:5465	IGF1R	TdgClinicalTrial	2024-01-14	NULL	0.990711	AXL1717	ncit:C87736	PICROPODOPHYLLIN	FALSE	FALSE	FALSE
UNIPROT:Q92542	hgnc:17091	NCSTN	TdgClinicalTrial	2024-01-14	NULL	0.795571	BMS-299897	chembl:CHEMBL247471	CHEMBL:CHEMBL247471	FALSE	FALSE	FALSE
BRAF	hgnc:1097	BRAF	PharmGKB	2004-05-24	NULL	0.0785455	atezolizumab	rxcui:1792776	ATEZOLIZUMAB	TRUE	TRUE	TRUE
UNIPROT:P05067	hgnc:620	APP	TdgClinicalTrial	2024-01-14	NULL	3.23124	BIIB037	rxcui:2557217	ADUCANUMAB	TRUE	FALSE	FALSE
UNIPROT:P35225	hgnc:5973	IL13	TdgClinicalTrial	2024-01-14	NULL	6.56346	TRALOKINUMAB	rxcui:2589225	TRALOKINUMAB	TRUE	FALSE	FALSE
BRAF	hgnc:1097	BRAF	PharmGKB	2004-05-24	NULL	0.233256	selumetinib	rxcui:2289380	SELUMETINIB	TRUE	FALSE	TRUE
UNIPROT:P01138	hgnc:7808	NGF	TdgClinicalTrial	2024-01-14	NULL	15.0022	CERE-110	drugbank:DB05898	CERE-110	FALSE	FALSE	FALSE
UNIPROT:P31645	hgnc:11050	SLC6A4	TdgClinicalTrial	2024-01-14	NULL	0.0681918	ESCITALOPRAM	rxcui:2556	CITALOPRAM	TRUE	FALSE	FALSE
PPARA	hgnc:9232	PPARA	PharmGKB	2004-05-24	NULL	0.26519	phenprocoumon	rxcui:8150	PHENPROCOUMON	TRUE	FALSE	FALSE
UNIPROT:P06401	hgnc:8910	PGR	TdgClinicalTrial	2024-01-14	NULL	0.860781	GESTODENE	rxcui:25734	GESTODENE	TRUE	FALSE	FALSE
UNIPROT:Q15119	hgnc:8810	PDK2	TdgClinicalTrial	2024-01-14	NULL	1.64086	CPI-613	ncit:C80039	DEVIMISTAT	FALSE	FALSE	FALSE
HTR1B	hgnc:5287	HTR1B	PharmGKB	2004-05-24	NULL	0.0812812	clomipramine	rxcui:2597	CLOMIPRAMINE	TRUE	FALSE	FALSE
UNIPROT:P42081	hgnc:1705	CD86	TdgClinicalTrial	2024-01-14	NULL	3.50051	RG-2077	rxcui:614391	ABATACEPT	TRUE	FALSE	FALSE
UNIPROT:P23975	hgnc:11048	SLC6A2	TdgClinicalTrial	2024-01-14	NULL	0.0306704	NORTRIPTYLINE	rxcui:7531	NORTRIPTYLINE	TRUE	FALSE	FALSE
UNIPROT:P30542	hgnc:262	ADORA1	TdgClinicalTrial	2024-01-14	NULL	0.291709	CVT-3619	iuphar.ligand:5593	GS9667	FALSE	FALSE	FALSE
UNIPROT:P24046	hgnc:4090	GABRR1	TdgClinicalTrial	2024-01-14	NULL	0.0986986	EVT-201	chembl:CHEMBL5095096	DIMDAZENIL	FALSE	FALSE	FALSE
UNIPROT:P11229	hgnc:1950	CHRM1	TdgClinicalTrial	2024-01-14	NULL	0.0398994	METOCLOPRAMIDE	rxcui:267036	METOCLOPRAMIDE HYDROCHLORIDE	TRUE	FALSE	FALSE
KRAS	hgnc:6407	KRAS	PharmGKB	2004-05-24	NULL	0.0683694	tucatinib	rxcui:2361285	TUCATINIB	TRUE	FALSE	TRUE
UNIPROT:P34903	hgnc:4077	GABRA3	TdgClinicalTrial	2024-01-14	NULL	0.0307062	EVT-201	chembl:CHEMBL5095096	DIMDAZENIL	FALSE	FALSE	FALSE
UNIPROT:P28472	hgnc:4083	GABRB3	TdgClinicalTrial	2024-01-14	NULL	0.034118	EVT-201	chembl:CHEMBL5095096	DIMDAZENIL	FALSE	FALSE	FALSE
UNIPROT:P08913	hgnc:281	ADRA2A	TdgClinicalTrial	2024-01-14	NULL	0.610554	FIPAMEZOLE	ncit:C65684	FIPAMEZOLE	FALSE	FALSE	FALSE
UNIPROT:O00591	hgnc:4089	GABRP	TdgClinicalTrial	2024-01-14	NULL	0.0349818	EVT-201	chembl:CHEMBL5095096	DIMDAZENIL	FALSE	FALSE	FALSE
HLA-B	hgnc:4932	HLA-B	PharmGKB	2004-05-24	NULL	0.184237	interferon beta-1a	rxcui:75917	INTERFERON BETA-1A	TRUE	FALSE	FALSE
UNIPROT:P30411	hgnc:1030	BDKRB2	TdgClinicalTrial	2024-01-14	NULL	2.18782	ICATIBANT	rxcui:1148138	ICATIBANT	TRUE	FALSE	FALSE
UNIPROT:P30988	hgnc:1440	CALCR	TdgClinicalTrial	2024-01-14	NULL	13.1269	SALMON CALCITONIN	rxcui:36118	SALMON CALCITONIN	TRUE	FALSE	FALSE
UNIPROT:P34903	hgnc:4077	GABRA3	TdgClinicalTrial	2024-01-14	NULL	0.0648243	GANAXOLONE	rxcui:2604689	GANAXOLONE	TRUE	FALSE	FALSE
UNIPROT:Q16555	hgnc:3014	DPYSL2	TdgClinicalTrial	2024-01-14	NULL	0.212582	LACOSAMIDE	rxcui:623400	LACOSAMIDE	TRUE	FALSE	FALSE
ADRB2	hgnc:286	ADRB2	PharmGKB	2004-05-24	NULL	0.0428459	enalapril	rxcui:203123	ENALAPRIL MALEATE	TRUE	FALSE	FALSE
UNIPROT:P35367	hgnc:5182	HRH1	TdgClinicalTrial	2024-01-14	NULL	0.423449	KETOTIFEN	rxcui:11404	KETOTIFEN FUMARATE	TRUE	FALSE	FALSE
UNIPROT:P24046	hgnc:4090	GABRR1	TdgClinicalTrial	2024-01-14	NULL	0.150022	CLONAZEPAM	rxcui:2598	CLONAZEPAM	TRUE	FALSE	FALSE
UNIPROT:Q06432	hgnc:1405	CACNG1	TdgClinicalTrial	2024-01-14	NULL	1.64086	LERCANIDIPINE	rxcui:135056	LERCANIDIPINE	TRUE	FALSE	FALSE
UNIPROT:P31645	hgnc:11050	SLC6A4	TdgClinicalTrial	2024-01-14	NULL	0.183593	VORTIOXETINE	rxcui:1439834	VORTIOXETINE HYDROBROMIDE	TRUE	FALSE	FALSE
CRP	hgnc:2367	CRP	PharmGKB	2004-05-24	NULL	0.397785	adalimumab	rxcui:2103477	ADALIMUMAB-ADBM	TRUE	FALSE	FALSE
UNIPROT:P23458	hgnc:6190	JAK1	TdgClinicalTrial	2024-01-14	NULL	0.615926	LY3009104	rxcui:2047232	BARICITINIB	TRUE	FALSE	FALSE
UNIPROT:P08069	hgnc:5465	IGF1R	TdgClinicalTrial	2024-01-14	NULL	0.990711	MECASERMIN	rxcui:274403	MECASERMIN	TRUE	FALSE	FALSE
UNIPROT:Q8TBC4	hgnc:12470	UBA3	TdgClinicalTrial	2024-01-14	NULL	21.0031	MLN-4924	ncit:C77906	PEVONEDISTAT	FALSE	FALSE	FALSE
CASP9	hgnc:1511	CASP9	PharmGKB	2004-05-24	NULL	0.397785	adalimumab	rxcui:2103477	ADALIMUMAB-ADBM	TRUE	FALSE	FALSE
UNIPROT:P43235	hgnc:2536	CTSK	TdgClinicalTrial	2024-01-14	NULL	5.83419	MIV-701	drugbank:DB05736	MIV-701	FALSE	FALSE	FALSE
UNIPROT:P31645	hgnc:11050	SLC6A4	TdgClinicalTrial	2024-01-14	NULL	0.170479	MILNACIPRAN	rxcui:588250	MILNACIPRAN	TRUE	FALSE	FALSE
UNIPROT:P04626	hgnc:3430	ERBB2	TdgClinicalTrial	2024-01-14	NULL	0.69089	MM-111	drugbank:DB17983	MM-111	FALSE	TRUE	TRUE
UNIPROT:P11387	hgnc:11986	TOP1	TdgClinicalTrial	2024-01-14	NULL	0.875128	PEG-IRINOTECAN	ncit:C74069	ETIRINOTECAN PEGOL	FALSE	FALSE	TRUE
HFE	hgnc:4886	HFE	PharmGKB	2004-05-24	NULL	0.795571	adalimumab	rxcui:2103477	ADALIMUMAB-ADBM	TRUE	FALSE	FALSE
UNIPROT:Q96DB2	hgnc:19086	HDAC11	TdgClinicalTrial	2024-01-14	NULL	0.0964328	PANOBINOSTAT	rxcui:1603350	PANOBINOSTAT	TRUE	FALSE	TRUE
UNIPROT:Q8WUI4	hgnc:14067	HDAC7	TdgClinicalTrial	2024-01-14	NULL	0.0860077	PANOBINOSTAT	rxcui:1603350	PANOBINOSTAT	TRUE	FALSE	TRUE
UNIPROT:P43220	hgnc:4324	GLP1R	TdgClinicalTrial	2024-01-14	NULL	0.636457	EXENDIN-4	rxcui:60548	EXENATIDE	TRUE	FALSE	FALSE
UNIPROT:P16066	hgnc:7943	NPR1	TdgClinicalTrial	2024-01-14	NULL	16.1562	PL-3994	drugbank:DB15355	PL-3994	FALSE	FALSE	FALSE
UNIPROT:Q16539	hgnc:6876	MAPK14	TdgClinicalTrial	2024-01-14	NULL	0.0815337	PIRFENIDONE	rxcui:1592254	PIRFENIDONE	TRUE	FALSE	FALSE
UNIPROT:P30556	hgnc:336	AGTR1	TdgClinicalTrial	2024-01-14	NULL	0.533976	PS433540	rxcui:2630535	SPARSENTAN	TRUE	FALSE	FALSE
HLA-DRB1	hgnc:4948	HLA-DRB1	PharmGKB	2004-05-24	NULL	0.0723246	adalimumab	rxcui:2103477	ADALIMUMAB-ADBM	TRUE	FALSE	FALSE
UNIPROT:O00264	hgnc:16090	PGRMC1	TdgClinicalTrial	2024-01-14	NULL	13.1269	OPC-14523	drugbank:DB05422	OPC-14523	FALSE	FALSE	FALSE
UNIPROT:Q9NY47	hgnc:1400	CACNA2D2	TdgClinicalTrial	2024-01-14	NULL	0.234409	SAFINAMIDE	rxcui:1922448	SAFINAMIDE	TRUE	FALSE	FALSE
UNIPROT:P41145	hgnc:8154	OPRK1	TdgClinicalTrial	2024-01-14	NULL	0.184886	SUFENTANIL	rxcui:56795	SUFENTANIL	TRUE	FALSE	FALSE
CD40LG	hgnc:11935	CD40LG	PharmGKB	2004-05-24	NULL	0.109734	adalimumab	rxcui:2103477	ADALIMUMAB-ADBM	TRUE	FALSE	FALSE
UNIPROT:O60894	hgnc:9843	RAMP1	TdgClinicalTrial	2024-01-14	NULL	3.75055	PRAMLINTIDE	rxcui:139953	PRAMLINTIDE	TRUE	FALSE	TRUE
UNIPROT:P07550	hgnc:286	ADRB2	TdgClinicalTrial	2024-01-14	NULL	0.407036	SYL040012	chembl:CHEMBL4298113	BAMOSIRAN	FALSE	FALSE	FALSE
UNIPROT:Q02643	hgnc:4266	GHRHR	TdgClinicalTrial	2024-01-14	NULL	19.6904	TESAMORELIN	rxcui:1044584	TESAMORELIN	TRUE	FALSE	FALSE
VEGFA	hgnc:12680	VEGFA	PharmGKB	2004-05-24	NULL	0.0611978	adalimumab	rxcui:2103477	ADALIMUMAB-ADBM	TRUE	FALSE	FALSE
UNIPROT:Q9BQB6	hgnc:23663	VKORC1	TdgClinicalTrial	2024-01-14	NULL	15.7523	TECARFARIN	ncit:C152523	TECARFARIN	FALSE	FALSE	FALSE
HLA-E	hgnc:4962	HLA-E	PharmGKB	2004-05-24	NULL	0.530381	adalimumab	rxcui:2103477	ADALIMUMAB-ADBM	TRUE	FALSE	FALSE
UNIPROT:P24530	hgnc:3180	EDNRB	TdgClinicalTrial	2024-01-14	NULL	3.75055	BOSENTAN	rxcui:1468845	BOSENTAN ANHYDROUS	TRUE	FALSE	FALSE
UNIPROT:P32297	hgnc:1957	CHRNA3	TdgClinicalTrial	2024-01-14	NULL	0.318228	VARENICLINE	rxcui:591622	VARENICLINE	TRUE	FALSE	FALSE
UNIPROT:P43681	hgnc:1958	CHRNA4	TdgClinicalTrial	2024-01-14	NULL	0.335155	VARENICLINE	rxcui:591622	VARENICLINE	TRUE	FALSE	FALSE
UNIPROT:P06401	hgnc:8910	PGR	TdgClinicalTrial	2024-01-14	NULL	0.344313	NORETHINDRONE	rxcui:7514	NORETHINDRONE	TRUE	FALSE	FALSE
UNIPROT:P16298	hgnc:9315	PPP3CB	TdgClinicalTrial	2024-01-14	NULL	8.75128	VOCLOSPORIN	rxcui:2475166	VOCLOSPORIN	TRUE	FALSE	FALSE
DOCK8	hgnc:19191	DOCK8	PharmGKB	2004-05-24	NULL	0.596678	carboplatin	rxcui:40048	CARBOPLATIN	TRUE	FALSE	TRUE
UNIPROT:Q08209	hgnc:9314	PPP3CA	TdgClinicalTrial	2024-01-14	NULL	6.56346	VOCLOSPORIN	rxcui:2475166	VOCLOSPORIN	TRUE	FALSE	FALSE
UNIPROT:P07437	hgnc:20778	TUBB	TdgClinicalTrial	2024-01-14	NULL	0.0463031	VINCRISTINE	rxcui:11202	VINCRISTINE	TRUE	FALSE	TRUE
UNIPROT:P14867	hgnc:4075	GABRA1	TdgClinicalTrial	2024-01-14	NULL	0.122111	BUTABARBITAL	rxcui:477631	BUTABARBITAL	TRUE	FALSE	FALSE
UNIPROT:O14764	hgnc:4084	GABRD	TdgClinicalTrial	2024-01-14	NULL	0.0974168	CHLORDIAZEPOXIDE	rxcui:2356	CHLORDIAZEPOXIDE	TRUE	FALSE	FALSE
PRRC2A	hgnc:13918	PRRC2A	PharmGKB	2004-05-24	NULL	0.397785	carboplatin	rxcui:40048	CARBOPLATIN	TRUE	FALSE	TRUE
UNIPROT:Q9UN88	hgnc:14454	GABRQ	TdgClinicalTrial	2024-01-14	NULL	0.101366	CHLORDIAZEPOXIDE	rxcui:2356	CHLORDIAZEPOXIDE	TRUE	FALSE	FALSE
UNIPROT:P00918	hgnc:1373	CA2	TdgClinicalTrial	2024-01-14	NULL	0.865511	CHLOROTHIAZIDE	rxcui:2396	CHLOROTHIAZIDE	TRUE	FALSE	FALSE
UNIPROT:P31645	hgnc:11050	SLC6A4	TdgClinicalTrial	2024-01-14	NULL	0.0681918	CITALOPRAM	rxcui:2556	CITALOPRAM	TRUE	FALSE	FALSE
UNIPROT:Q99928	hgnc:4088	GABRG3	TdgClinicalTrial	2024-01-14	NULL	0.0796375	ESTAZOLAM	rxcui:4077	ESTAZOLAM	TRUE	FALSE	FALSE
UNIPROT:P22303	hgnc:108	ACHE	TdgClinicalTrial	2024-01-14	NULL	1.15826	EDROPHONIUM	rxcui:1546421	EDROPHONIUM CATION	TRUE	FALSE	FALSE
UNIPROT:O00591	hgnc:4089	GABRP	TdgClinicalTrial	2024-01-14	NULL	0.086694	ESTAZOLAM	rxcui:4077	ESTAZOLAM	TRUE	FALSE	FALSE
UNIPROT:P18505	hgnc:4081	GABRB1	TdgClinicalTrial	2024-01-14	NULL	0.0835223	ESTAZOLAM	rxcui:4077	ESTAZOLAM	TRUE	FALSE	FALSE
UNIPROT:P21728	hgnc:3020	DRD1	TdgClinicalTrial	2024-01-14	NULL	0.0546955	FLUPENTHIXOL	rxcui:4495	FLUPENTHIXOL	FALSE	FALSE	FALSE
UNIPROT:P14416	hgnc:3023	DRD2	TdgClinicalTrial	2024-01-14	NULL	0.0553441	FLUPENTHIXOL	rxcui:4495	FLUPENTHIXOL	FALSE	FALSE	FALSE
UNIPROT:P18507	hgnc:4087	GABRG2	TdgClinicalTrial	2024-01-14	NULL	0.0937637	HALAZEPAM	rxcui:26412	HALAZEPAM	TRUE	FALSE	FALSE
UNIPROT:O14764	hgnc:4084	GABRD	TdgClinicalTrial	2024-01-14	NULL	0.102288	HALAZEPAM	rxcui:26412	HALAZEPAM	TRUE	FALSE	FALSE
UNIPROT:P78334	hgnc:4085	GABRE	TdgClinicalTrial	2024-01-14	NULL	0.100976	HALAZEPAM	rxcui:26412	HALAZEPAM	TRUE	FALSE	FALSE
UNIPROT:P34903	hgnc:4077	GABRA3	TdgClinicalTrial	2024-01-14	NULL	0.0875128	HALAZEPAM	rxcui:26412	HALAZEPAM	TRUE	FALSE	FALSE
UNIPROT:P18505	hgnc:4081	GABRB1	TdgClinicalTrial	2024-01-14	NULL	0.0960506	HALAZEPAM	rxcui:26412	HALAZEPAM	TRUE	FALSE	FALSE
UNIPROT:P18507	hgnc:4087	GABRG2	TdgClinicalTrial	2024-01-14	NULL	0.075011	LORAZEPAM	rxcui:6470	LORAZEPAM	TRUE	FALSE	FALSE
UNIPROT:P14867	hgnc:4075	GABRA1	TdgClinicalTrial	2024-01-14	NULL	0.0488443	LORAZEPAM	rxcui:6470	LORAZEPAM	TRUE	FALSE	FALSE
UNIPROT:P30536	hgnc:1158	TSPO	TdgClinicalTrial	2024-01-14	NULL	0.165814	LORAZEPAM	rxcui:6470	LORAZEPAM	TRUE	FALSE	FALSE
UNIPROT:P47870	hgnc:4082	GABRB2	TdgClinicalTrial	2024-01-14	NULL	0.0732665	LORAZEPAM	rxcui:6470	LORAZEPAM	TRUE	FALSE	FALSE
UNIPROT:P07550	hgnc:286	ADRB2	TdgClinicalTrial	2024-01-14	NULL	0.407036	LEVOBUNOLOL	rxcui:1813	LEVOBUNOLOL	TRUE	FALSE	FALSE
TRIM5	hgnc:16276	TRIM5	PharmGKB	2004-05-24	NULL	0.596678	carboplatin	rxcui:40048	CARBOPLATIN	TRUE	FALSE	TRUE
UNIPROT:P35354	hgnc:9605	PTGS2	TdgClinicalTrial	2024-01-14	NULL	0.136384	MEFENAMIC ACID	rxcui:6693	MEFENAMIC ACID	TRUE	FALSE	FALSE
UNIPROT:P14416	hgnc:3023	DRD2	TdgClinicalTrial	2024-01-14	NULL	0.0622621	MESORIDAZINE	rxcui:6779	MESORIDAZINE	TRUE	FALSE	FALSE
UNIPROT:P49019	hgnc:16824	HCAR3	TdgClinicalTrial	2024-01-14	NULL	8.75128	MEPENZOLATE	rxcui:107770	MEPENZOLATE	TRUE	FALSE	FALSE
UNIPROT:P34903	hgnc:4077	GABRA3	TdgClinicalTrial	2024-01-14	NULL	0.0972364	METHYLPHENOBARBITAL	rxcui:6758	MEPHOBARBITAL	TRUE	FALSE	FALSE
PIK3CA	hgnc:8975	PIK3CA	PharmGKB	2004-05-24	NULL	0.0165744	carboplatin	rxcui:40048	CARBOPLATIN	TRUE	FALSE	TRUE
UNIPROT:P48169	hgnc:4078	GABRA4	TdgClinicalTrial	2024-01-14	NULL	0.106723	METHYLPHENOBARBITAL	rxcui:6758	MEPHOBARBITAL	TRUE	FALSE	FALSE
UNIPROT:P47869	hgnc:4076	GABRA2	TdgClinicalTrial	2024-01-14	NULL	0.0961679	METHYLPHENOBARBITAL	rxcui:6758	MEPHOBARBITAL	TRUE	FALSE	FALSE
UNIPROT:Q16445	hgnc:4080	GABRA6	TdgClinicalTrial	2024-01-14	NULL	0.104182	METHYLPHENOBARBITAL	rxcui:6758	MEPHOBARBITAL	TRUE	FALSE	FALSE
UNIPROT:P11229	hgnc:1950	CHRM1	TdgClinicalTrial	2024-01-14	NULL	0.335155	METIXENE	rxcui:29682	METHIXENE	TRUE	FALSE	FALSE
UNIPROT:P21728	hgnc:3020	DRD1	TdgClinicalTrial	2024-01-14	NULL	0.0911592	MINAPRINE	rxcui:30031	MINAPRINE	TRUE	FALSE	FALSE
UNIPROT:P35354	hgnc:9605	PTGS2	TdgClinicalTrial	2024-01-14	NULL	0.238671	NABUMETONE	rxcui:31448	NABUMETONE	TRUE	FALSE	FALSE
UNIPROT:P28335	hgnc:5295	HTR2C	TdgClinicalTrial	2024-01-14	NULL	0.128695	MINAPRINE	rxcui:30031	MINAPRINE	TRUE	FALSE	FALSE
UNIPROT:Q96P88	hgnc:16341	GNRHR2	TdgClinicalTrial	2024-01-14	NULL	5.83419	NAFARELIN	rxcui:28656	NAFARELIN	TRUE	FALSE	FALSE
UNIPROT:P08588	hgnc:285	ADRB1	TdgClinicalTrial	2024-01-14	NULL	0.895017	OXPRENOLOL	rxcui:7801	OXPRENOLOL	TRUE	FALSE	FALSE
UNIPROT:P28223	hgnc:5293	HTR2A	TdgClinicalTrial	2024-01-14	NULL	0.0917966	THIETHYLPERAZINE	rxcui:10471	THIETHYLPERAZINE	TRUE	FALSE	FALSE
UNIPROT:P11229	hgnc:1950	CHRM1	TdgClinicalTrial	2024-01-14	NULL	0.101562	THIETHYLPERAZINE	rxcui:10471	THIETHYLPERAZINE	TRUE	FALSE	FALSE
UNIPROT:P28335	hgnc:5295	HTR2C	TdgClinicalTrial	2024-01-14	NULL	0.0701974	THIETHYLPERAZINE	rxcui:10471	THIETHYLPERAZINE	TRUE	FALSE	FALSE
UNIPROT:P22748	hgnc:1375	CA4	TdgClinicalTrial	2024-01-14	NULL	1.45855	TRICHLORMETHIAZIDE	rxcui:10772	TRICHLORMETHIAZIDE	TRUE	FALSE	FALSE
UNIPROT:P48048	hgnc:6255	KCNJ1	TdgClinicalTrial	2024-01-14	NULL	1.25018	TOLAZAMIDE	rxcui:10633	TOLAZAMIDE	TRUE	FALSE	FALSE
UNIPROT:P00915	hgnc:1368	CA1	TdgClinicalTrial	2024-01-14	NULL	0.875128	TRICHLORMETHIAZIDE	rxcui:10772	TRICHLORMETHIAZIDE	TRUE	FALSE	FALSE
UNIPROT:Q12791	hgnc:6284	KCNMA1	TdgClinicalTrial	2024-01-14	NULL	1.94473	TRICHLORMETHIAZIDE	rxcui:10772	TRICHLORMETHIAZIDE	TRUE	FALSE	FALSE
UNIPROT:P00918	hgnc:1373	CA2	TEND	2011-08-01	NULL	0.865511	CHLOROTHIAZIDE	rxcui:2396	CHLOROTHIAZIDE	TRUE	FALSE	FALSE
UNIPROT:Q12879	hgnc:4585	GRIN2A	TEND	2011-08-01	NULL	0.190245	FELBAMATE	rxcui:24812	FELBAMATE	TRUE	FALSE	FALSE
UNIPROT:P41143	hgnc:8153	OPRD1	TEND	2011-08-01	NULL	0.388946	CODEINE	rxcui:1545976	CODEINE ANHYDROUS	TRUE	FALSE	FALSE
UNIPROT:Q13547	hgnc:4852	HDAC1	TEND	2011-08-01	NULL	0.176913	ROMIDEPSIN	rxcui:877510	ROMIDEPSIN	TRUE	FALSE	TRUE
UNIPROT:P32754	hgnc:5147	HPD	TEND	2011-08-01	NULL	70.0102	NITISINONE	rxcui:61805	NITISINONE	TRUE	FALSE	FALSE
UNIPROT:P23219	hgnc:9604	PTGS1	TEND	2011-08-01	NULL	0.393808	DIFLUNISAL	rxcui:3393	DIFLUNISAL	TRUE	FALSE	FALSE
UNIPROT:P55017	hgnc:10912	SLC12A3	TEND	2011-08-01	NULL	0.448784	DIAZOXIDE	rxcui:3327	DIAZOXIDE	TRUE	FALSE	FALSE
UNIPROT:P35354	hgnc:9605	PTGS2	TEND	2011-08-01	NULL	0.381874	DIFLUNISAL	rxcui:3393	DIFLUNISAL	TRUE	FALSE	FALSE
UNIPROT:Q15842	hgnc:6269	KCNJ8	TEND	2011-08-01	NULL	3.28173	THIAMYLAL	rxcui:10464	THIAMYLAL	TRUE	FALSE	FALSE
UNIPROT:P00533	hgnc:3236	EGFR	TEND	2011-08-01	NULL	0.550928	ERLOTINIB	rxcui:337525	ERLOTINIB	TRUE	FALSE	TRUE
UNIPROT:P31645	hgnc:11050	SLC6A4	TEND	2011-08-01	NULL	0.0681918	ESCITALOPRAM	rxcui:2556	CITALOPRAM	TRUE	FALSE	FALSE
UNIPROT:Q99928	hgnc:4088	GABRG3	TEND	2011-08-01	NULL	0.0718299	FLUDIAZEPAM	ncit:C65709	FLUDIAZEPAM	FALSE	FALSE	FALSE
UNIPROT:O14764	hgnc:4084	GABRD	TEND	2011-08-01	NULL	0.0649446	FLURAZEPAM	rxcui:4501	FLURAZEPAM	TRUE	FALSE	FALSE
UNIPROT:P04083	hgnc:533	ANXA1	TEND	2011-08-01	NULL	0.298339	FLUMETHASONE PIVALATE	rxcui:25113	FLUMETHASONE PIVALATE	TRUE	FALSE	FALSE
UNIPROT:A8MPY1	hgnc:17969	GABRR3	TEND	2011-08-01	NULL	0.128224	FLURAZEPAM	rxcui:4501	FLURAZEPAM	TRUE	FALSE	FALSE
UNIPROT:O00591	hgnc:4089	GABRP	TEND	2011-08-01	NULL	0.0633004	FLURAZEPAM	rxcui:4501	FLURAZEPAM	TRUE	FALSE	FALSE
UNIPROT:P78334	hgnc:4085	GABRE	TEND	2011-08-01	NULL	0.0791971	FLUDIAZEPAM	ncit:C65709	FLUDIAZEPAM	FALSE	FALSE	FALSE
UNIPROT:P34903	hgnc:4077	GABRA3	TEND	2011-08-01	NULL	0.0555637	FLURAZEPAM	rxcui:4501	FLURAZEPAM	TRUE	FALSE	FALSE
UNIPROT:Q8N1C3	hgnc:4086	GABRG1	TEND	2011-08-01	NULL	0.0641119	FLURAZEPAM	rxcui:4501	FLURAZEPAM	TRUE	FALSE	FALSE
UNIPROT:P28472	hgnc:4083	GABRB3	TEND	2011-08-01	NULL	0.324121	FOSPROPOFOL	rxcui:828682	FOSPROPOFOL	TRUE	FALSE	FALSE
UNIPROT:P48169	hgnc:4078	GABRA4	TEND	2011-08-01	NULL	0.0609845	FLURAZEPAM	rxcui:4501	FLURAZEPAM	TRUE	FALSE	FALSE
UNIPROT:P03886	hgnc:7455	MT-ND1	TEND	2011-08-01	NULL	0.350051	DESFLURANE	rxcui:27340	DESFLURANE	TRUE	FALSE	FALSE
UNIPROT:P26358	hgnc:2976	DNMT1	TEND	2011-08-01	NULL	0.170479	IFOSFAMIDE	rxcui:5657	IFOSFAMIDE	TRUE	FALSE	TRUE
UNIPROT:P04083	hgnc:533	ANXA1	TEND	2011-08-01	NULL	0.596678	HYDROCORTAMATE	ncit:C65862	HYDROCORTAMATE	TRUE	FALSE	FALSE
UNIPROT:O76074	hgnc:8784	PDE5A	TEND	2011-08-01	NULL	0.0465494	DIPYRIDAMOLE	rxcui:1191	ASPIRIN	TRUE	FALSE	TRUE
UNIPROT:P47869	hgnc:4076	GABRA2	TEND	2011-08-01	NULL	0.0961679	METHYLPHENOBARBITAL	rxcui:6758	MEPHOBARBITAL	TRUE	FALSE	FALSE
UNIPROT:P48169	hgnc:4078	GABRA4	TEND	2011-08-01	NULL	0.106723	METHYLPHENOBARBITAL	rxcui:6758	MEPHOBARBITAL	TRUE	FALSE	FALSE
UNIPROT:P43115	hgnc:9595	PTGER3	TEND	2011-08-01	NULL	1.45855	DINOPROSTONE	rxcui:3478	DINOPROSTONE	TRUE	FALSE	FALSE
UNIPROT:P28476	hgnc:4091	GABRR2	TEND	2011-08-01	NULL	0.192336	NITRAZEPAM	rxcui:7440	NITRAZEPAM	FALSE	FALSE	FALSE
UNIPROT:P21728	hgnc:3020	DRD1	TEND	2011-08-01	NULL	0.00719677	OLANZAPINE	rxcui:61381	OLANZAPINE	TRUE	FALSE	FALSE
UNIPROT:Q8N1C3	hgnc:4086	GABRG1	TEND	2011-08-01	NULL	0.0641119	NITRAZEPAM	rxcui:7440	NITRAZEPAM	FALSE	FALSE	FALSE
UNIPROT:P35462	hgnc:3024	DRD3	TEND	2011-08-01	NULL	0.0197397	OLANZAPINE	rxcui:61381	OLANZAPINE	TRUE	FALSE	FALSE
UNIPROT:P21917	hgnc:3025	DRD4	TEND	2011-08-01	NULL	0.0243844	OLANZAPINE	rxcui:61381	OLANZAPINE	TRUE	FALSE	FALSE
UNIPROT:P48169	hgnc:4078	GABRA4	TEND	2011-08-01	NULL	0.0609845	NITRAZEPAM	rxcui:7440	NITRAZEPAM	FALSE	FALSE	FALSE
UNIPROT:P08588	hgnc:285	ADRB1	TEND	2011-08-01	NULL	0.895017	OXPRENOLOL	rxcui:7801	OXPRENOLOL	TRUE	FALSE	FALSE
UNIPROT:P41145	hgnc:8154	OPRK1	TEND	2011-08-01	NULL	0.113776	OXYCODONE	rxcui:7804	OXYCODONE	TRUE	FALSE	FALSE
UNIPROT:P04150	hgnc:7978	NR3C1	TEND	2011-08-01	NULL	0.0652501	PREDNISONE	rxcui:8640	PREDNISONE	TRUE	FALSE	FALSE
UNIPROT:P14416	hgnc:3023	DRD2	TEND	2011-08-01	NULL	0.0296486	PROCHLORPERAZINE	rxcui:8704	PROCHLORPERAZINE	TRUE	FALSE	FALSE
UNIPROT:P21728	hgnc:3020	DRD1	TEND	2011-08-01	NULL	0.00976705	PROCHLORPERAZINE	rxcui:8704	PROCHLORPERAZINE	TRUE	FALSE	FALSE
UNIPROT:Q12809	hgnc:6251	KCNH2	TEND	2011-08-01	NULL	0.054398	PROPAFENONE	rxcui:8754	PROPAFENONE	TRUE	FALSE	FALSE
UNIPROT:P41143	hgnc:8153	OPRD1	TEND	2011-08-01	NULL	0.583419	PROPOXYPHENE	rxcui:8785	PROPOXYPHENE	TRUE	FALSE	FALSE
UNIPROT:P35368	hgnc:278	ADRA1B	TEND	2011-08-01	NULL	0.456588	PROPERICIAZINE	rxcui:8766	PERICIAZINE	FALSE	FALSE	FALSE
UNIPROT:P47869	hgnc:4076	GABRA2	TEND	2011-08-01	NULL	0.0865511	QUAZEPAM	rxcui:35185	QUAZEPAM	TRUE	FALSE	FALSE
UNIPROT:P30939	hgnc:5292	HTR1F	TEND	2011-08-01	NULL	0.41508	SUMATRIPTAN	rxcui:37418	SUMATRIPTAN	TRUE	FALSE	FALSE
UNIPROT:P35354	hgnc:9605	PTGS2	TEND	2011-08-01	NULL	0.0681918	SULINDAC	rxcui:10237	SULINDAC	TRUE	FALSE	TRUE
UNIPROT:P27815	hgnc:8780	PDE4A	TEND	2011-08-01	NULL	0.298339	TADALAFIL	rxcui:358263	TADALAFIL	TRUE	FALSE	FALSE
CHECKPOINT KINASE-1	hgnc:1925	CHEK1	TTD	2020.06.01	NULL	0.69089	GDC-0425	drugbank:DB14791	GDC-0425	FALSE	FALSE	FALSE
5-HT 1A RECEPTOR	hgnc:5286	HTR1A	TTD	2020.06.01	NULL	2.12869	Xaliproden	ncit:C152924	XALIPRODEN	FALSE	FALSE	FALSE
PROGRAMMED CELL DEATH 1 LIGAND 1	hgnc:17635	CD274	TTD	2020.06.01	NULL	0.308869	CA-170	drugbank:DB15772	CA-170	FALSE	FALSE	FALSE
PROTEIN-SERINE O-PALMITOLEOYLTRANSFERASE PORCUPINE	hgnc:17652	PORCN	TTD	2020.06.01	NULL	13.1269	ETC-1922159	iuphar.ligand:11168	ETC-1922159	FALSE	FALSE	FALSE
DNA TOPOISOMERASE I	hgnc:11986	TOP1	TTD	2020.06.01	NULL	0.437564	IT-141	ncit:C148511	NANOPARTICLE SN-38-ENCAPSULATED MICELLE FORMULATION IT-141	FALSE	FALSE	FALSE
EPHRIN TYPE-B RECEPTOR 2	hgnc:3393	EPHB2	TTD	2020.06.01	NULL	0.138178	KO-947	iuphar.ligand:9976	KO-947	FALSE	FALSE	FALSE
GPX5	hgnc:4557	GPX5	PharmGKB	2004-05-24	NULL	0.397785	carboplatin	rxcui:40048	CARBOPLATIN	TRUE	FALSE	TRUE
HISTONE DEACETYLASE	hgnc:14065	HDAC9	TTD	2020.06.01	NULL	1.16684	EDO-S101	ncit:C126105	TINOSTAMUSTINE	FALSE	FALSE	FALSE
ANDROGEN RECEPTOR	hgnc:644	AR	TTD	2020.06.01	NULL	0.0584718	TAS3681	ncit:C137818	ANDROGEN RECEPTOR ANTAGONIST TAS3681	FALSE	FALSE	FALSE
C-X-C CHEMOKINE RECEPTOR TYPE 4	hgnc:2561	CXCR4	TTD	2020.06.01	NULL	2.10031	USL311	ncit:C131534	CXCR4 ANTAGONIST USL311	FALSE	FALSE	FALSE
STEROID 5-ALPHA-REDUCTASE 2	hgnc:11285	SRD5A2	TTD	2020.06.01	NULL	3.75055	Finasteride	rxcui:25025	FINASTERIDE	TRUE	FALSE	FALSE
TOLL-LIKE RECEPTOR 7	hgnc:15631	TLR7	TTD	2020.06.01	NULL	5.25077	ANA773	chembl:CHEMBL4650440	RG-7795	FALSE	FALSE	FALSE
ALDH1A1	hgnc:402	ALDH1A1	PharmGKB	2004-05-24	NULL	0.0026817	carboplatin	rxcui:40048	CARBOPLATIN	TRUE	FALSE	TRUE
INTERLEUKIN-2	hgnc:6001	IL2	TTD	2020.06.01	NULL	0.820432	APN-301	ncit:C162537	LORUKAFUSP ALFA	FALSE	FALSE	FALSE
C-X-C CHEMOKINE RECEPTOR TYPE 4	hgnc:2561	CXCR4	TTD	2020.06.01	NULL	3.15046	BL-8040	rxcui:2664896	MOTIXAFORTIDE	TRUE	FALSE	FALSE
TYROSINE-PROTEIN KINASE BTK	hgnc:1133	BTK	TTD	2020.06.01	NULL	0.121125	ACP-196	rxcui:1986808	ACALABRUTINIB	TRUE	FALSE	FALSE
HLA-DRB1	hgnc:4948	HLA-DRB1	PharmGKB	2004-05-24	NULL	0.397785	carbimazole	rxcui:2020	CARBIMAZOLE	TRUE	FALSE	FALSE
PROTEIN-TYROSINE PHOSPHATASE SHP-1	hgnc:9658	PTPN6	TTD	2020.06.01	NULL	2.91709	NSC-87877	chembl:CHEMBL472004	CHEMBL:CHEMBL472004	FALSE	FALSE	FALSE
PI3-KINASE BETA	hgnc:8976	PIK3CB	TTD	2020.06.01	NULL	0.0781364	GSK2636771	drugbank:DB11795	GSK-2636771	FALSE	FALSE	TRUE
VEGFB	hgnc:12681	VEGFB	PharmGKB	2004-05-24	NULL	7.00102	aflibercept	rxcui:1232150	AFLIBERCEPT	TRUE	TRUE	TRUE
BDNF/NT-3 GROWTH FACTORS RECEPTOR	hgnc:8032	NTRK2	TTD	2020.06.01	NULL	0.115148	RXDX 101	rxcui:2197862	ENTRECTINIB	TRUE	FALSE	TRUE
PROTO-ONCOGENE C-SRC	hgnc:11283	SRC	TTD	2020.06.01	NULL	0.486182	KX2-361	iuphar.ligand:10004	KX2-361	FALSE	FALSE	FALSE
COAGULATION FACTOR VIII	hgnc:3546	F8	TTD	2020.06.01	NULL	9.26606	TB-402	drugbank:DB06050	TB-402	FALSE	FALSE	FALSE
DNA TOPOISOMERASE I	hgnc:11986	TOP1	TTD	2020.06.01	NULL	0.218782	(S)-DRF-1042	iuphar.ligand:8261	(S)-DRF-1042	FALSE	FALSE	FALSE
LEUKOCYTE SURFACE ANTIGEN LEU-16	hgnc:7315	MS4A1	TTD	2020.06.01	NULL	3.88946	Obinutuzumab	rxcui:974779	OBINUTUZUMAB	TRUE	FALSE	FALSE
CYB5R4	hgnc:20147	CYB5R4	PharmGKB	2004-05-24	NULL	2.10031	rasburicase	rxcui:283821	RASBURICASE	TRUE	FALSE	FALSE
GABA(A) RECEPTOR ALPHA-2	hgnc:4076	GABRA2	TTD	2020.06.01	NULL	0.0961679	Flumazenil	rxcui:4457	FLUMAZENIL	TRUE	FALSE	FALSE
GABA(A) RECEPTOR ALPHA-3	hgnc:4077	GABRA3	TTD	2020.06.01	NULL	0.0972364	Flumazenil	rxcui:4457	FLUMAZENIL	TRUE	FALSE	FALSE
ENDOPLASMIC RETICULUM CHAPERONE BIP	hgnc:5238	HSPA5	TTD	2020.06.01	NULL	1.64086	NKP-1339	ncit:C97948	RUTHENIUM-BASED TRANSFERRIN TARGETING AGENT NKP-1339	FALSE	FALSE	FALSE
GLUTAMINYL CYCLASE	hgnc:9753	QPCT	TTD	2020.06.01	NULL	105.015	PQ-912	chembl:CHEMBL3659477	VAROGLUTAMSTAT	FALSE	FALSE	FALSE
TNF	hgnc:11892	TNF	PharmGKB	2004-05-24	NULL	0.0705748	mycophenolate mofetil	rxcui:68149	MYCOPHENOLATE MOFETIL	TRUE	TRUE	FALSE
ANNEXIN A5	hgnc:543	ANXA5	TTD	2020.06.01	NULL	2.62538	Diannexin	ncit:C169905	DIANEXIN	FALSE	FALSE	FALSE
SLC6A2	hgnc:11048	SLC6A2	PharmGKB	2004-05-24	NULL	0.204469	venlafaxine	rxcui:39786	VENLAFAXINE	TRUE	FALSE	FALSE
FOLATE RECEPTOR	hgnc:3791	FOLR1	TTD	2020.06.01	NULL	2.91709	Tetrahydrofolic acid	drugbank:DB00116	TETRAHYDROFOLIC ACID	FALSE	FALSE	FALSE
PROSTAGLANDIN G/H SYNTHASE 2	hgnc:9605	PTGS2	TTD	2020.06.01	NULL	0.381874	Diflunisal	rxcui:3393	DIFLUNISAL	TRUE	FALSE	FALSE
DOPAMINE D1 RECEPTOR	hgnc:3020	DRD1	TTD	2020.06.01	NULL	0.273477	DAS-431 IV	drugbank:DB05432	DAS-431 IV	FALSE	FALSE	FALSE
NICOTINIC ACETYLCHOLINE RECEPTOR	hgnc:1958	CHRNA4	TTD	2020.06.01	NULL	0.186197	Cotinine	ncit:C70941	COTININE	FALSE	FALSE	FALSE
PHOSPHODIESTERASE 4B	hgnc:8781	PDE4B	TTD	2020.06.01	NULL	0.388946	DENBUFYLLINE	ncit:C76316	DENBUFYLLINE	FALSE	FALSE	FALSE
EPIDERMAL GROWTH FACTOR RECEPTOR	hgnc:3236	EGFR	TTD	2020.06.01	NULL	0.180582	ABX-EGF	rxcui:263034	PANITUMUMAB	TRUE	TRUE	TRUE
TNF	hgnc:11892	TNF	PharmGKB	2004-05-24	NULL	0.130292	pyrazinamide	rxcui:8987	PYRAZINAMIDE	TRUE	FALSE	FALSE
MUSCARINIC ACETYLCHOLINE RECEPTOR M2	hgnc:1951	CHRM2	TTD	2020.06.01	NULL	0.0837443	Gallamine Triethiodide	rxcui:4639	GALLAMINE TRIETHIODIDE	TRUE	FALSE	FALSE
GRIK2	hgnc:4580	GRIK2	PharmGKB	2004-05-24	NULL	0.0600774	clomipramine	rxcui:2597	CLOMIPRAMINE	TRUE	FALSE	FALSE
POLY [ADP-RIBOSE] POLYMERASE 1	hgnc:270	PARP1	TTD	2020.06.01	NULL	1.05015	CC-486	ncit:C118288	ORAL AZACITIDINE	FALSE	FALSE	FALSE
HISTAMINE H1 RECEPTOR	hgnc:5182	HRH1	TTD	2020.06.01	NULL	0.635173	Buclizine	rxcui:59636	BUCLIZINE	TRUE	FALSE	FALSE
ADRENERGIC RECEPTOR BETA-1	hgnc:285	ADRB1	TTD	2020.06.01	NULL	0.895017	Oxprenolol	rxcui:7801	OXPRENOLOL	TRUE	FALSE	FALSE
OXYTOCIN RECEPTOR	hgnc:8529	OXTR	TTD	2020.06.01	NULL	0.772172	ATOSIBAN	rxcui:59639	ATOSIBAN	TRUE	FALSE	FALSE
HMG-COA REDUCTASE	hgnc:5006	HMGCR	TTD	2020.06.01	NULL	1.45855	Teriflunomide	rxcui:1310520	TERIFLUNOMIDE	TRUE	FALSE	FALSE
5-HT 3 RECEPTOR	hgnc:5297	HTR3A	TTD	2020.06.01	NULL	1.16684	Lerisetron	ncit:C30143	LERISETRON	FALSE	FALSE	FALSE
5-HT 1A RECEPTOR	hgnc:5286	HTR1A	TTD	2020.06.01	NULL	0.304098	Buspirone	rxcui:1827	BUSPIRONE	TRUE	FALSE	FALSE
MIR3117	hgnc:38385	MIR3117	PharmGKB	2004-05-24	NULL	0.160084	cyclophosphamide	rxcui:1545988	CYCLOPHOSPHAMIDE ANHYDROUS	TRUE	FALSE	FALSE
FERROCHELATASE	hgnc:3647	FECH	TTD	2020.06.01	NULL	0.875128	Cholic Acid	rxcui:1440856	CHOLIC ACID	TRUE	FALSE	FALSE
LIVER CARBOXYLESTERASE	hgnc:1863	CES1	TTD	2020.06.01	NULL	0.190245	Cholic Acid	rxcui:1440856	CHOLIC ACID	TRUE	FALSE	FALSE
EPB41	hgnc:3377	EPB41	PharmGKB	2004-05-24	NULL	0.760981	nicotine	rxcui:31765	NICOTINE POLACRILEX	TRUE	FALSE	FALSE
GLUTAMATE RECEPTOR IONOTROPIC NMDA 1	hgnc:4584	GRIN1	TTD	2020.06.01	NULL	0.267896	Cycloserine	rxcui:3007	CYCLOSERINE	TRUE	FALSE	FALSE
PHOSPHODIESTERASE	hgnc:877	ALDH7A1	TTD	2020.06.01	NULL	1.09391	NM-702	drugbank:DB05505	NM-702	FALSE	FALSE	FALSE
ZNF697	hgnc:32034	ZNF697	PharmGKB	2004-05-24	NULL	5.25077	interferon beta-1b	rxcui:72257	INTERFERON BETA-1B	TRUE	TRUE	FALSE
INTERLEUKIN-1 BETA	hgnc:5992	IL1B	TTD	2020.06.01	NULL	0.0643476	Ibudilast	ncit:C65876	IBUDILAST	FALSE	FALSE	FALSE
VASOPRESSIN V2 RECEPTOR	hgnc:897	AVPR2	TTD	2020.06.01	NULL	2.38671	Lixivaptan	ncit:C74429	LIXIVAPTAN	FALSE	FALSE	FALSE
VASCULAR ENDOTHELIAL GROWTH FACTOR RECEPTOR 2	hgnc:6307	KDR	TTD	2020.06.01	NULL	0.123257	VATALANIB	ncit:C1868	VATALANIB	FALSE	FALSE	TRUE
PROSTAGLANDIN G/H SYNTHASE 2	hgnc:9605	PTGS2	TTD	2020.06.01	NULL	0.0734373	Niflumic Acid	rxcui:7418	NIFLUMIC ACID	FALSE	FALSE	FALSE
GLUTAMATE RECEPTOR IONOTROPIC NMDA 2B	hgnc:4586	GRIN2B	TTD	2020.06.01	NULL	0.673175	RGH-896	chembl:CHEMBL182066	RADIPRODIL	FALSE	FALSE	FALSE
FATTY ACID SYNTHASE	hgnc:3594	FASN	TTD	2020.06.01	NULL	1.94473	PA-824	rxcui:2198359	PRETOMANID	TRUE	FALSE	FALSE
VASOPRESSIN V1A RECEPTOR	hgnc:895	AVPR1A	TTD	2020.06.01	NULL	0.285368	ATOSIBAN	rxcui:59639	ATOSIBAN	TRUE	FALSE	FALSE
MUTYH	hgnc:7527	MUTYH	PharmGKB	2004-05-24	NULL	0.426892	cyclophosphamide	rxcui:1545988	CYCLOPHOSPHAMIDE ANHYDROUS	TRUE	FALSE	FALSE
NICOTINAMIDE PHOSPHORIBOSYLTRANSFERASE	hgnc:30092	NAMPT	TTD	2020.06.01	NULL	21.0031	Daporinad	ncit:C67043	DAPORINAD	FALSE	FALSE	FALSE
5-HT 4 RECEPTOR	hgnc:5299	HTR4	TTD	2020.06.01	NULL	0.577007	Mosapride	rxcui:135091	MOSAPRIDE	FALSE	FALSE	FALSE
MUCIN-1	hgnc:7508	MUC1	TTD	2020.06.01	NULL	1.09391	TG-4010	chembl:CHEMBL4650517	MESMULOGENE ANCOVACIVEC	FALSE	FALSE	FALSE
LYSOSOMAL ALPHA-GLUCOSIDASE	hgnc:4065	GAA	TTD	2020.06.01	NULL	0.364637	SALACINOL	chembl:CHEMBL1208974	SALACINOL	FALSE	FALSE	FALSE
UGT1A6	hgnc:12538	UGT1A6	PharmGKB	2004-05-24	NULL	0.111957	risperidone	rxcui:35636	RISPERIDONE	TRUE	FALSE	FALSE
NEURONAL ACETYLCHOLINE RECEPTOR ALPHA-2	hgnc:1956	CHRNA2	TTD	2020.06.01	NULL	7.5011	Pipecuronium	rxcui:33742	PIPECURONIUM	TRUE	FALSE	FALSE
UGT1A9	hgnc:12541	UGT1A9	PharmGKB	2004-05-24	NULL	0.0681475	risperidone	rxcui:35636	RISPERIDONE	TRUE	FALSE	FALSE
VOLTAGE-GATED CALCIUM CHANNEL ALPHA CAV3.2	hgnc:1395	CACNA1H	TTD	2020.06.01	NULL	0.610554	Sodium bicarbonate	rxcui:36676	SODIUM BICARBONATE	TRUE	FALSE	FALSE
MUSCARINIC ACETYLCHOLINE RECEPTOR M5	hgnc:1954	CHRM5	TTD	2020.06.01	NULL	0.514781	Cyclopentolate	rxcui:3001	CYCLOPENTOLATE	TRUE	FALSE	FALSE
VASOPRESSIN V1A RECEPTOR	hgnc:895	AVPR1A	TTD	2020.06.01	NULL	0.285368	SSR149415	ncit:C132046	NELIVAPTAN	FALSE	FALSE	FALSE
OXYTOCIN RECEPTOR	hgnc:8529	OXTR	TTD	2020.06.01	NULL	0.386086	SSR149415	ncit:C132046	NELIVAPTAN	FALSE	FALSE	FALSE
GRIN2B	hgnc:4586	GRIN2B	PharmGKB	2004-05-24	NULL	0.0200948	risperidone	rxcui:35636	RISPERIDONE	TRUE	FALSE	FALSE
CARBOXYPEPTIDASE B2	hgnc:2300	CPB2	TTD	2020.06.01	NULL	3.75055	UK-396082	iuphar.ligand:8657	UK-396,082	FALSE	FALSE	FALSE
FOLATE RECEPTOR ALPHA	hgnc:3791	FOLR1	TTD	2020.06.01	NULL	0.546955	IMGN-853	rxcui:2621548	MIRVETUXIMAB SORAVTANSINE	TRUE	FALSE	FALSE
NOREPINEPHRINE TRANSPORTER	hgnc:11048	SLC6A2	TTD	2020.06.01	NULL	0.163575	Levomilnacipran	rxcui:1433212	LEVOMILNACIPRAN	TRUE	FALSE	FALSE
NERVE GROWTH FACTOR	hgnc:7808	NGF	TTD	2020.06.01	NULL	15.0022	CERE-110	drugbank:DB05898	CERE-110	FALSE	FALSE	FALSE
GRID2	hgnc:4576	GRID2	PharmGKB	2004-05-24	NULL	0.783697	risperidone	rxcui:35636	RISPERIDONE	TRUE	FALSE	FALSE
PROTEASOME	hgnc:9338	PRB2	TTD	2020.06.01	NULL	7.5011	ONX-0912	hemonc:373	OPROZOMIB	FALSE	FALSE	FALSE
CELL SURFACE A33 ANTIGEN	hgnc:4445	GPA33	TTD	2020.06.01	NULL	26.2538	HuA33	chembl:CHEMBL2109435	HUA33	FALSE	FALSE	FALSE
5-HT 6 RECEPTOR	hgnc:5301	HTR6	TTD	2020.06.01	NULL	3.50051	SAM-531	ncit:C169839	CERLAPIRDINE	FALSE	FALSE	FALSE
HISTIDINE DECARBOXYLASE	hgnc:4855	HDC	TTD	2020.06.01	NULL	26.2538	ALPHA-FMH	iuphar.ligand:5189	FMH	FALSE	FALSE	FALSE
GRM7	hgnc:4599	GRM7	PharmGKB	2004-05-24	NULL	0.783697	risperidone	rxcui:35636	RISPERIDONE	TRUE	FALSE	FALSE
LEUKOCYTE ANTIGEN CD37	hgnc:1666	CD37	TTD	2020.06.01	NULL	35.0051	BI-836826	drugbank:DB17322	BI-836826	FALSE	FALSE	FALSE
ACTIVATION-INDUCIBLE TNFR FAMILY RECEPTOR	hgnc:11914	TNFRSF18	TTD	2020.06.01	NULL	13.1269	MK-4166	ncit:C116065	ANTI-GITR MONOCLONAL ANTIBODY MK-4166	FALSE	FALSE	FALSE
IGHMBP2	hgnc:5542	IGHMBP2	PharmGKB	2004-05-24	NULL	0.142297	cyclophosphamide	rxcui:1545988	CYCLOPHOSPHAMIDE ANHYDROUS	TRUE	FALSE	FALSE
MONOCYTE CHEMOTACTIC AND ACTIVATING FACTOR	hgnc:10618	CCL2	TTD	2020.06.01	NULL	17.5026	NOX-E36	ncit:C171710	EMAPTICAP PEGOL	FALSE	FALSE	FALSE
TYROSINE-PROTEIN KINASE BTK	hgnc:1133	BTK	TTD	2020.06.01	NULL	0.121125	Acalabrutinib	rxcui:1986808	ACALABRUTINIB	TRUE	FALSE	FALSE
ANDROGEN RECEPTOR	hgnc:644	AR	TTD	2020.06.01	NULL	0.0584718	TESTOSTERONE BUCICLATE	ncit:C87245	TESTOSTERONE BUCYCLATE	FALSE	FALSE	FALSE
TRANSTHYRETIN	hgnc:12405	TTR	TTD	2020.06.01	NULL	17.5026	Inotersen	rxcui:2099289	INOTERSEN	TRUE	FALSE	FALSE
MUSCARINIC ACETYLCHOLINE RECEPTOR M2	hgnc:1951	CHRM2	TTD	2020.06.01	NULL	0.0921187	ACECLIDINE	ncit:C81044	ACECLIDINE	FALSE	FALSE	FALSE
CYP2A6	hgnc:2610	CYP2A6	PharmGKB	2004-05-24	NULL	0.23285	cyclophosphamide	rxcui:1545988	CYCLOPHOSPHAMIDE ANHYDROUS	TRUE	FALSE	FALSE
RETINOIC ACID RECEPTOR RXR-ALPHA	hgnc:10477	RXRA	TTD	2020.06.01	NULL	0.233367	Alitretinoin	rxcui:81864	ALITRETINOIN	TRUE	FALSE	TRUE
ADENOSINE A2A RECEPTOR	hgnc:263	ADORA2A	TTD	2020.06.01	NULL	0.473042	KF-17837	chembl:CHEMBL27508	CHEMBL:CHEMBL27508	FALSE	FALSE	FALSE
RETINOIC ACID RECEPTOR RXR-BETA	hgnc:10478	RXRB	TTD	2020.06.01	NULL	0.833455	Alitretinoin	rxcui:81864	ALITRETINOIN	TRUE	FALSE	TRUE
MUSCARINIC ACETYLCHOLINE RECEPTOR M3	hgnc:1952	CHRM3	TTD	2020.06.01	NULL	0.0709563	ACECLIDINE	ncit:C81044	ACECLIDINE	FALSE	FALSE	FALSE
GNL3	hgnc:29931	GNL3	PharmGKB	2004-05-24	NULL	0.426892	cyclophosphamide	rxcui:1545988	CYCLOPHOSPHAMIDE ANHYDROUS	TRUE	FALSE	FALSE
NEURONAL ACETYLCHOLINE RECEPTOR ALPHA-7	hgnc:1960	CHRNA7	TTD	2020.06.01	NULL	0.190245	AMG 386	ncit:C91711	TREBANANIB	FALSE	FALSE	TRUE
GONADOTROPIN-RELEASING HORMONE RECEPTOR	hgnc:4421	GNRHR	TTD	2020.06.01	NULL	0.397785	Leuprorelin acetate	rxcui:203217	LEUPROLIDE ACETATE	TRUE	FALSE	TRUE
VASCULAR ENDOTHELIAL GROWTH FACTOR RECEPTOR	hgnc:6307	KDR	TTD	2020.06.01	NULL	0.369772	ASP-8477	chembl:CHEMBL5095212	ASP-8477	FALSE	FALSE	FALSE
MYELOID CELL SURFACE ANTIGEN CD33	hgnc:1659	CD33	TTD	2020.06.01	NULL	4.03905	Anti-CD33 CAR-T cells	ncit:C191739	ANTI-CD33 CAR T-CELLS	FALSE	FALSE	FALSE
TYROSINE-PROTEIN KINASE ABL1	hgnc:76	ABL1	TTD	2020.06.01	NULL	0.800836	Ponatinib	rxcui:1364347	PONATINIB	TRUE	FALSE	TRUE
CTNNB1	hgnc:2514	CTNNB1	PharmGKB	2004-05-24	NULL	0.0194042	cyclophosphamide	rxcui:1545988	CYCLOPHOSPHAMIDE ANHYDROUS	TRUE	FALSE	FALSE
COAGULATION FACTOR XA	hgnc:3528	F10	TTD	2020.06.01	NULL	0.595325	Rivaroxaban	rxcui:1114195	RIVAROXABAN	TRUE	FALSE	FALSE
PLATELET-DERIVED GROWTH FACTOR RECEPTOR BETA	hgnc:8804	PDGFRB	TTD	2020.06.01	NULL	0.875128	Becaplermin	rxcui:115238	BECAPLERMIN	TRUE	FALSE	FALSE
CARDIOTROPHIN-1	hgnc:2499	CTF1	TTD	2020.06.01	NULL	7.5011	Cardiotrophin-1	iuphar.ligand:4906	CARDIOTROPHIN-1	FALSE	FALSE	FALSE
ESR1	hgnc:3467	ESR1	PharmGKB	2004-05-24	NULL	0.613407	elacestrant	rxcui:2628469	ELACESTRANT	TRUE	FALSE	TRUE
GLUCAGON RECEPTOR	hgnc:4192	GCGR	TTD	2020.06.01	NULL	1.31269	LY2944876	chembl:CHEMBL3990012	PEGAPAMODUTIDE	FALSE	FALSE	FALSE
HISTONE DEACETYLASE 1	hgnc:4852	HDAC1	TTD	2020.06.01	NULL	0.495355	HBI-8000	ncit:C97263	TUCIDINOSTAT	FALSE	FALSE	FALSE
GABA(A) RECEPTOR DELTA	hgnc:4084	GABRD	TTD	2020.06.01	NULL	0.0296486	Gaboxadol	ncit:C72791	GABOXADOL	FALSE	FALSE	FALSE
SOD2	hgnc:11180	SOD2	PharmGKB	2004-05-24	NULL	0.160084	cyclophosphamide	rxcui:1545988	CYCLOPHOSPHAMIDE ANHYDROUS	TRUE	FALSE	FALSE
NEUTRAL ENDOPEPTIDASE	hgnc:7154	MME	TTD	2020.06.01	NULL	2.38671	SLV-334	drugbank:DB15356	SLV-334	FALSE	FALSE	FALSE
TRACE AMINE-ASSOCIATED RECEPTOR-1	hgnc:17734	TAAR1	TTD	2020.06.01	NULL	0.362122	Hydroxyamphetamine Hydrobromide	rxcui:82066	HYDROXYAMPHETAMINE HYDROBROMIDE	TRUE	FALSE	FALSE
SEROTONIN TRANSPORTER	hgnc:11050	SLC6A4	TTD	2020.06.01	NULL	0.298339	LITOXETINE	ncit:C66021	LITOXETINE	FALSE	FALSE	FALSE
5-HT 3 RECEPTOR	hgnc:5297	HTR3A	TTD	2020.06.01	NULL	0.583419	LITOXETINE	ncit:C66021	LITOXETINE	FALSE	FALSE	FALSE
CYP1A2	hgnc:2596	CYP1A2	PharmGKB	2004-05-24	NULL	0.00491921	vemurafenib	rxcui:1147220	VEMURAFENIB	TRUE	FALSE	TRUE
PROSTAGLANDIN G/H SYNTHASE	hgnc:2294	COX8A	TTD	2020.06.01	NULL	0.795571	Aceclofenac	rxcui:16689	ACECLOFENAC	TRUE	FALSE	FALSE
ESTROGEN RECEPTOR	hgnc:3467	ESR1	TTD	2020.06.01	NULL	0.0613407	Cenestin	rxcui:253166	SYNTHETIC CONJUGATED ESTROGENS, A	FALSE	FALSE	FALSE
HISTAMINE H1 RECEPTOR	hgnc:5182	HRH1	TTD	2020.06.01	NULL	0.635173	Doxylamine	rxcui:3642	DOXYLAMINE	TRUE	FALSE	FALSE
PROGESTERONE RECEPTOR	hgnc:8910	PGR	TTD	2020.06.01	NULL	1.03294	Etonogestrel	rxcui:14584	ETONOGESTREL	TRUE	FALSE	FALSE
ANTITHROMBIN-III	hgnc:775	SERPINC1	TTD	2020.06.01	NULL	0.833455	Heparin Sodium	rxcui:104466	TINZAPARIN SODIUM	TRUE	FALSE	FALSE
FMO3	hgnc:3771	FMO3	PharmGKB	2004-05-24	NULL	0.500073	sulindac	rxcui:10237	SULINDAC	TRUE	FALSE	TRUE
FATTY ACID AMIDE HYDROLASE	hgnc:3553	FAAH	TTD	2020.06.01	NULL	0.0846898	Propofol	rxcui:8782	PROPOFOL	TRUE	FALSE	FALSE
HISTAMINE H2 RECEPTOR	hgnc:5183	HRH2	TTD	2020.06.01	NULL	0.820432	Ranitidine	rxcui:203136	RANITIDINE HYDROCHLORIDE	TRUE	FALSE	FALSE
DOPAMINE D2 RECEPTOR	hgnc:3023	DRD2	TTD	2020.06.01	NULL	0.03459	Quetiapine	rxcui:221153	QUETIAPINE FUMARATE	TRUE	FALSE	FALSE
SOLUTE CARRIER FAMILY 12 MEMBER 1	hgnc:10910	SLC12A1	TTD	2020.06.01	NULL	1.25018	Torasemide	rxcui:38413	TORSEMIDE	TRUE	FALSE	FALSE
ADRENERGIC RECEPTOR ALPHA-2C	hgnc:283	ADRA2C	TTD	2020.06.01	NULL	0.739545	Tetrahydrozoline	rxcui:37935	TETRAHYDROZOLINE	TRUE	FALSE	FALSE
AURORA KINASE A	hgnc:11393	AURKA	TTD	2020.06.01	NULL	0.105948	SNS-314	drugbank:DB06134	SNS-314	FALSE	FALSE	TRUE
OPIOID RECEPTOR SIGMA 1	hgnc:8157	SIGMAR1	TTD	2020.06.01	NULL	1.05015	Igmesine	ncit:C170052	IGMESINE	FALSE	FALSE	FALSE
MHC CLASS I NK CELL RECEPTOR 2DS1	hgnc:6333	KIR2DS1	TTD	2020.06.01	NULL	21.0031	IPH-2101	hemonc:260	IPH-2101	FALSE	FALSE	FALSE
LIPOPROTEIN LIPASE	hgnc:6677	LPL	TTD	2020.06.01	NULL	1.87527	Ibrolipim	ncit:C75256	IBROLIPIM	FALSE	FALSE	FALSE
MESOTHELIN	hgnc:7371	MSLN	TTD	2020.06.01	NULL	17.5026	MORAb-009	ncit:C62483	AMATUXIMAB	FALSE	FALSE	FALSE
PLATELET-ACTIVATING FACTOR ACETYLHYDROLASE	hgnc:9040	PLA2G7	TTD	2020.06.01	NULL	6.56346	Rilapladib	ncit:C76401	RILAPLADIB	FALSE	FALSE	FALSE
GASTRIN/CHOLECYSTOKININ TYPE B RECEPTOR	hgnc:1571	CCKBR	TTD	2020.06.01	NULL	2.38671	Z 360	iuphar.ligand:907	Z-360	FALSE	FALSE	FALSE
DNA TOPOISOMERASE I	hgnc:11986	TOP1	TTD	2020.06.01	NULL	0.625091	Camptothecin	ncit:C338	CAMPTOTHECIN	TRUE	FALSE	TRUE
FAST SKELETAL MUSCLE TROPONIN COMPLEX	hgnc:11944	TNNC2	TTD	2020.06.01	NULL	17.5026	CK-2017357	iuphar.ligand:8280	TIRASEMTIV	FALSE	FALSE	FALSE
NCBIGENE:2	hgnc:7	A2M	GuideToPharmacology	2024.1	agonist	0.158156	IUPHAR.LIGAND:122	iuphar.ligand:122	DIPROPYL-5-CT	FALSE	FALSE	FALSE
NCBIGENE:2	hgnc:7	A2M	GuideToPharmacology	2024.1	inhibitor	0.0275053	IUPHAR.LIGAND:88	rxcui:6131	KETANSERIN	FALSE	FALSE	FALSE
NCBIGENE:6	ncbigene:6	A12M3	GuideToPharmacology	2024.1	inhibitor	0.416728	IUPHAR.LIGAND:182	iuphar.ligand:182	LY320954	FALSE	FALSE	FALSE
NCBIGENE:6	ncbigene:6	A12M3	GuideToPharmacology	2024.1	agonist	0.021933	IUPHAR.LIGAND:34	rxcui:1673265	ARIPIPRAZOLE LAUROXIL	TRUE	FALSE	FALSE
NCBIGENE:6	ncbigene:6	A12M3	GuideToPharmacology	2024.1	inhibitor	0.0154344	IUPHAR.LIGAND:33	rxcui:1043	APOMORPHINE	TRUE	FALSE	FALSE
NCBIGENE:6	ncbigene:6	A12M3	GuideToPharmacology	2024.1	inhibitor	0.416728	IUPHAR.LIGAND:199	ncit:C169779	AMESERGIDE	FALSE	FALSE	FALSE
NCBIGENE:8	hgnc:5295	HTR2C	GuideToPharmacology	2024.1	inhibitor	0.0373631	IUPHAR.LIGAND:59	rxcui:115698	ZIPRASIDONE	TRUE	FALSE	FALSE
NCBIGENE:8	hgnc:5295	HTR2C	GuideToPharmacology	2024.1	inhibitor	0.193043	IUPHAR.LIGAND:174	iuphar.ligand:174	AC-90179	FALSE	FALSE	FALSE
NCBIGENE:11	hgnc:15	NATP	GuideToPharmacology	2024.1	inhibitor	0.44498	IUPHAR.LIGAND:8430	iuphar.ligand:8430	[11C]GSK215083	FALSE	FALSE	FALSE
NCBIGENE:3060	hgnc:4847	HCRT	GuideToPharmacology	2024.1	inhibitor	52.5077	IUPHAR.LIGAND:10184	iuphar.ligand:10184	TH5487	FALSE	FALSE	FALSE
NCBIGENE:1923	hgnc:76	ABL1	GuideToPharmacology	2024.1	inhibitor	0.377753	IUPHAR.LIGAND:10526	iuphar.ligand:10526	SIAIS178	FALSE	FALSE	FALSE
NCBIGENE:1263	hgnc:2154	PLK3	GuideToPharmacology	2024.1	modulator	0.875128	IUPHAR.LIGAND:10645	ncit:C169983	FIRSOCOSTAT	FALSE	FALSE	FALSE
NCBIGENE:1923	hgnc:76	ABL1	GuideToPharmacology	2024.1	inhibitor	0.800836	IUPHAR.LIGAND:5890	rxcui:1364347	PONATINIB	TRUE	FALSE	TRUE
NCBIGENE:1264	hgnc:2155	CNN1	GuideToPharmacology	2024.1	inhibitor	3.75055	IUPHAR.LIGAND:12243	iuphar.ligand:12243	CP-640186	FALSE	FALSE	FALSE
NCBIGENE:1839	hgnc:3059	HBEGF	GuideToPharmacology	2024.1	inhibitor	1.6938	IUPHAR.LIGAND:12092	iuphar.ligand:12092	UNECRITINIB	FALSE	FALSE	FALSE
NCBIGENE:2768	hgnc:4380	GNA12	GuideToPharmacology	2024.1	inhibitor	8.75128	IUPHAR.LIGAND:7411	ncit:C81356	LIDORESTAT ANHYDROUS	FALSE	FALSE	FALSE
NCBIGENE:23	hgnc:70	ABCF1	GuideToPharmacology	2024.1	inhibitor	0.426892	IUPHAR.LIGAND:482	iuphar.ligand:482	HEAT (BE2254)	FALSE	FALSE	FALSE
NCBIGENE:23	hgnc:70	ABCF1	GuideToPharmacology	2024.1	agonist	0.213446	IUPHAR.LIGAND:483	rxcui:6853	METHOXAMINE	TRUE	FALSE	FALSE
NCBIGENE:23	hgnc:70	ABCF1	GuideToPharmacology	2024.1	inhibitor	0.426892	IUPHAR.LIGAND:496	ncit:C75061	UPIDOSIN	FALSE	FALSE	FALSE
NCBIGENE:23	hgnc:70	ABCF1	GuideToPharmacology	2024.1	agonist	0.0800422	IUPHAR.LIGAND:485	rxcui:8163	PHENYLEPHRINE	TRUE	FALSE	FALSE
NCBIGENE:24	hgnc:34	ABCA4	GuideToPharmacology	2024.1	inhibitor	0.298339	IUPHAR.LIGAND:493	rxcui:720825	SILODOSIN	TRUE	FALSE	FALSE
NCBIGENE:24	hgnc:34	ABCA4	GuideToPharmacology	2024.1	inhibitor	0.0123026	IUPHAR.LIGAND:38	rxcui:2626	CLOZAPINE	TRUE	FALSE	FALSE
NCBIGENE:24	hgnc:34	ABCA4	GuideToPharmacology	2024.1	inhibitor	0.108487	IUPHAR.LIGAND:7268	rxcui:8149	PHENOXYBENZAMINE	TRUE	FALSE	FALSE
NCBIGENE:25	hgnc:76	ABL1	GuideToPharmacology	2024.1	agonist	0.125918	IUPHAR.LIGAND:523	ncit:C75049	XYLAZINE	FALSE	FALSE	FALSE
NCBIGENE:25	hgnc:76	ABL1	GuideToPharmacology	2024.1	inhibitor	0.0121856	IUPHAR.LIGAND:35	rxcui:1760	BROMOCRIPTINE	TRUE	FALSE	FALSE
NCBIGENE:25	hgnc:76	ABL1	GuideToPharmacology	2024.1	inhibitor	0.0188877	IUPHAR.LIGAND:7241	rxcui:15996	MIRTAZAPINE	TRUE	FALSE	FALSE
NCBIGENE:25	hgnc:76	ABL1	GuideToPharmacology	2024.1	agonist	0.0314794	IUPHAR.LIGAND:520	rxcui:134615	BRIMONIDINE	TRUE	FALSE	FALSE
NCBIGENE:25	hgnc:76	ABL1	GuideToPharmacology	2024.1	modulator	0.0755506	IUPHAR.LIGAND:4186	iuphar.ligand:4186	ETHYLISOPROPYLAMILORIDE	FALSE	FALSE	FALSE
NCBIGENE:26	hgnc:80	AOC1	GuideToPharmacology	2024.1	agonist	0.0994463	IUPHAR.LIGAND:520	rxcui:134615	BRIMONIDINE	TRUE	FALSE	FALSE
NCBIGENE:27	hgnc:77	ABL2	GuideToPharmacology	2024.1	inhibitor	0.032573	IUPHAR.LIGAND:35	rxcui:1760	BROMOCRIPTINE	TRUE	FALSE	FALSE
NCBIGENE:27	hgnc:77	ABL2	GuideToPharmacology	2024.1	agonist	0.336588	IUPHAR.LIGAND:523	ncit:C75049	XYLAZINE	FALSE	FALSE	FALSE
NCBIGENE:27	hgnc:77	ABL2	GuideToPharmacology	2024.1	agonist	0.336588	IUPHAR.LIGAND:7117	rxcui:14845	APRACLONIDINE	TRUE	FALSE	FALSE
NCBIGENE:628	ncbigene:628	BEVI	GuideToPharmacology	2024.1	agonist	0.452652	IUPHAR.LIGAND:2861	rxcui:4494	FLUOXYMESTERONE	TRUE	FALSE	TRUE
NCBIGENE:19	hgnc:29	ABCA1	GuideToPharmacology	2024.1	inhibitor	0.504881	IUPHAR.LIGAND:428	iuphar.ligand:428	KF 17837S	FALSE	FALSE	FALSE
NCBIGENE:19	hgnc:29	ABCA1	GuideToPharmacology	2024.1	inhibitor	0.252441	IUPHAR.LIGAND:427	iuphar.ligand:427	CPX	FALSE	FALSE	FALSE
NCBIGENE:21	hgnc:33	ABCA3	GuideToPharmacology	2024.1	inhibitor	0.270658	IUPHAR.LIGAND:393	iuphar.ligand:393	MRS1042	FALSE	FALSE	FALSE
NCBIGENE:21	hgnc:33	ABCA3	GuideToPharmacology	2024.1	inhibitor	0.541316	IUPHAR.LIGAND:472	iuphar.ligand:472	MRS1486	FALSE	FALSE	FALSE
NCBIGENE:35	hgnc:90	ACADS	GuideToPharmacology	2024.1	agonist	1.19336	IUPHAR.LIGAND:2504	rxcui:1999003	ANGIOTENSIN II	TRUE	FALSE	FALSE
NCBIGENE:34	hgnc:89	ACADM	GuideToPharmacology	2024.1	inhibitor	0.846898	IUPHAR.LIGAND:6902	drugbank:DB12199	TRV-120027	FALSE	FALSE	FALSE
NCBIGENE:2791	hgnc:4403	GNG11	GuideToPharmacology	2024.1	inhibitor	1.75026	IUPHAR.LIGAND:7710	iuphar.ligand:7710	AZD5582	FALSE	FALSE	FALSE
NCBIGENE:2957	hgnc:4646	GTF2A1	GuideToPharmacology	2024.1	inhibitor	10.5015	IUPHAR.LIGAND:11778	iuphar.ligand:11778	BCL6 PROTAC 15	FALSE	FALSE	FALSE
NCBIGENE:40	hgnc:99	ASIC2	GuideToPharmacology	2024.1	agonist	2.28294	IUPHAR.LIGAND:8509	iuphar.ligand:8509	COMPOUND 9G [PMID: 24412111]	FALSE	FALSE	FALSE
NCBIGENE:40	hgnc:99	ASIC2	GuideToPharmacology	2024.1	agonist	0.760981	IUPHAR.LIGAND:632	iuphar.ligand:632	[D-PHE6,&BETA;-ALA11,PHE13,NLE14]BOMBESIN-(6-14)	FALSE	FALSE	FALSE
NCBIGENE:28	hgnc:79	ABO	GuideToPharmacology	2024.1	agonist	0.156273	IUPHAR.LIGAND:7455	rxcui:1114326	INDACATEROL	TRUE	FALSE	FALSE
NCBIGENE:28	hgnc:79	ABO	GuideToPharmacology	2024.1	agonist	0.187527	IUPHAR.LIGAND:3465	rxcui:236216	FORMOTEROL FUMARATE	TRUE	FALSE	FALSE
NCBIGENE:28	hgnc:79	ABO	GuideToPharmacology	2024.1	agonist	0.312546	IUPHAR.LIGAND:560	rxcui:10368	TERBUTALINE	TRUE	FALSE	FALSE
NCBIGENE:29	hgnc:81	ABR	GuideToPharmacology	2024.1	agonist	0.252441	IUPHAR.LIGAND:9326	ncit:C132738	ABEDITEROL	FALSE	FALSE	FALSE
NCBIGENE:28	hgnc:79	ABO	GuideToPharmacology	2024.1	inhibitor	0.156273	IUPHAR.LIGAND:547	iuphar.ligand:547	SR59230A	FALSE	FALSE	FALSE
NCBIGENE:1942	hgnc:3221	EFNA1	GuideToPharmacology	2024.1	inhibitor	0.954685	IUPHAR.LIGAND:11413	iuphar.ligand:11413	NEMTABRUTINIB	FALSE	FALSE	FALSE
NCBIGENE:1941	hgnc:18041	BMP2K	GuideToPharmacology	2024.1	inhibitor	2.62538	IUPHAR.LIGAND:11895	iuphar.ligand:11895	COMPOUND 13 [PMID: 34333981]	FALSE	FALSE	FALSE
NCBIGENE:2730	hgnc:4312	GCLM	GuideToPharmacology	2024.1	NULL	2.01953	IUPHAR.LIGAND:7810	iuphar.ligand:7810	COMPOUND 2 [PMID: 25408830]	FALSE	FALSE	FALSE
NCBIGENE:1945	hgnc:3224	EFNA4	GuideToPharmacology	2024.1	inhibitor	1.22111	IUPHAR.LIGAND:10728	iuphar.ligand:10728	MZ1	FALSE	FALSE	FALSE
NCBIGENE:1945	hgnc:3224	EFNA4	GuideToPharmacology	2024.1	inhibitor	1.22111	IUPHAR.LIGAND:10743	iuphar.ligand:10743	NHWD-870	FALSE	FALSE	FALSE
NCBIGENE:1948	hgnc:3227	EFNB2	GuideToPharmacology	2024.1	inhibitor	0.336588	IUPHAR.LIGAND:7837	ncit:C97037	SPEBRUTINIB	FALSE	FALSE	FALSE
NCBIGENE:1948	hgnc:3227	EFNB2	GuideToPharmacology	2024.1	inhibitor	0.504881	IUPHAR.LIGAND:9265	ncit:C102876	TIRABRUTINIB	FALSE	FALSE	FALSE
NCBIGENE:1948	hgnc:3227	EFNB2	GuideToPharmacology	2024.1	inhibitor	0.504881	IUPHAR.LIGAND:9752	ncit:C141427	EVOBRUTINIB	FALSE	FALSE	FALSE
NCBIGENE:1948	hgnc:3227	EFNB2	GuideToPharmacology	2024.1	inhibitor	1.00976	IUPHAR.LIGAND:8066	iuphar.ligand:8066	CGI1746	FALSE	FALSE	FALSE
NCBIGENE:1948	hgnc:3227	EFNB2	GuideToPharmacology	2024.1	inhibitor	0.201953	IUPHAR.LIGAND:11413	iuphar.ligand:11413	NEMTABRUTINIB	FALSE	FALSE	FALSE
NCBIGENE:41	hgnc:100	ASIC1	GuideToPharmacology	2024.1	inhibitor	1.38178	IUPHAR.LIGAND:665	iuphar.ligand:665	COMPOUND 11 [PMID: 12812482]	FALSE	FALSE	FALSE
NCBIGENE:41	hgnc:100	ASIC1	GuideToPharmacology	2024.1	agonist	0.69089	IUPHAR.LIGAND:646	iuphar.ligand:646	[DES-ARG9]BRADYKININ	FALSE	FALSE	FALSE
NCBIGENE:31	hgnc:84	ACACA	GuideToPharmacology	2024.1	agonist	2.28294	IUPHAR.LIGAND:11252	iuphar.ligand:11252	C3A RECEPTOR AGONIST	FALSE	FALSE	FALSE
NCBIGENE:42	hgnc:1030	BDKRB2	GuideToPharmacology	2024.1	inhibitor	1.09391	IUPHAR.LIGAND:677	iuphar.ligand:677	WIN 64338	FALSE	FALSE	FALSE
NCBIGENE:42	hgnc:1030	BDKRB2	GuideToPharmacology	2024.1	inhibitor	2.18782	IUPHAR.LIGAND:667	rxcui:1148138	ICATIBANT	TRUE	FALSE	FALSE
NCBIGENE:31	hgnc:84	ACACA	GuideToPharmacology	2024.1	agonist	2.28294	IUPHAR.LIGAND:8379	iuphar.ligand:8379	SQ007-5	FALSE	FALSE	FALSE
NCBIGENE:2597	hgnc:4141	GAPDH	GuideToPharmacology	2024.1	inhibitor	0.0897567	IUPHAR.LIGAND:6814	ncit:C65561	ETHOXZOLAMIDE	TRUE	FALSE	FALSE
NCBIGENE:2597	hgnc:4141	GAPDH	GuideToPharmacology	2024.1	inhibitor	0.26927	IUPHAR.LIGAND:6810	rxcui:60207	DORZOLAMIDE	TRUE	FALSE	FALSE
NCBIGENE:2597	hgnc:4141	GAPDH	GuideToPharmacology	2024.1	inhibitor	0.0961679	IUPHAR.LIGAND:6792	rxcui:167	ACETAZOLAMIDE	TRUE	FALSE	FALSE
NCBIGENE:1995	hgnc:3314	ELAVL3	GuideToPharmacology	2024.1	inhibitor	5.83419	IUPHAR.LIGAND:5985	iuphar.ligand:5985	IC261	FALSE	FALSE	FALSE
NCBIGENE:1594	hgnc:2606	CYP27B1	GuideToPharmacology	2024.1	inhibitor	2.01953	IUPHAR.LIGAND:8657	iuphar.ligand:8657	UK-396,082	FALSE	FALSE	FALSE
NCBIGENE:1594	hgnc:2606	CYP27B1	GuideToPharmacology	2024.1	inhibitor	1.00976	IUPHAR.LIGAND:8675	iuphar.ligand:8675	COMPOUND 3 [PMID: 14640538]	FALSE	FALSE	FALSE
NCBIGENE:2000	hgnc:3319	ELF4	GuideToPharmacology	2024.1	inhibitor	17.5026	IUPHAR.LIGAND:8154	iuphar.ligand:8154	COMPOUND 14 [PMID: 24900428]	FALSE	FALSE	FALSE
NCBIGENE:1618	hgnc:2685	DAZL	GuideToPharmacology	2024.1	inhibitor	6.56346	IUPHAR.LIGAND:8628	iuphar.ligand:8628	COMPOUND 4 [PMID: 12408711]	FALSE	FALSE	FALSE
NCBIGENE:1997	hgnc:3316	ELF1	GuideToPharmacology	2024.1	inhibitor	2.91709	IUPHAR.LIGAND:8154	iuphar.ligand:8154	COMPOUND 14 [PMID: 24900428]	FALSE	FALSE	FALSE
NCBIGENE:54	hgnc:124	ACP5	GuideToPharmacology	2024.1	modulator	1.00976	IUPHAR.LIGAND:716	iuphar.ligand:716	NPS 2143	FALSE	FALSE	FALSE
NCBIGENE:534	hgnc:862	ATP6V1G2	GuideToPharmacology	2024.1	blocker	2.62538	IUPHAR.LIGAND:2525	iuphar.ligand:2525	PB2+	FALSE	FALSE	FALSE
SMDT1	hgnc:25055	SMDT1	PharmGKB	2004-05-24	NULL	6.56346	dextromethorphan	rxcui:236146	DEXTROMETHORPHAN POLISTIREX	TRUE	FALSE	FALSE
NCBIGENE:537	hgnc:868	ATP6AP1	GuideToPharmacology	2024.1	blocker	1.75026	IUPHAR.LIGAND:7720	iuphar.ligand:7720	ML218	FALSE	FALSE	FALSE
NCBIGENE:2350	hgnc:3793	FOLR2	GuideToPharmacology	2024.1	inhibitor	1.45855	IUPHAR.LIGAND:10883	iuphar.ligand:10883	GC-376	FALSE	FALSE	FALSE
NCBIGENE:59	hgnc:130	ACTA2	GuideToPharmacology	2024.1	agonist	0.318228	IUPHAR.LIGAND:759	iuphar.ligand:759	CCL7	FALSE	FALSE	FALSE
NCBIGENE:58	hgnc:129	ACTA1	GuideToPharmacology	2024.1	inhibitor	2.01953	IUPHAR.LIGAND:3696	iuphar.ligand:3696	COMPOUND 2B-1 [PMID: 12614873]	FALSE	FALSE	FALSE
NCBIGENE:58	hgnc:129	ACTA1	GuideToPharmacology	2024.1	agonist	1.00976	IUPHAR.LIGAND:756	iuphar.ligand:756	CCL3	FALSE	FALSE	FALSE
NCBIGENE:59	hgnc:130	ACTA2	GuideToPharmacology	2024.1	inhibitor	1.59114	IUPHAR.LIGAND:9032	iuphar.ligand:9032	INCB8761	FALSE	FALSE	FALSE
NCBIGENE:59	hgnc:130	ACTA2	GuideToPharmacology	2024.1	inhibitor	0.795571	IUPHAR.LIGAND:775	iuphar.ligand:775	CCL24	FALSE	FALSE	FALSE
NCBIGENE:62	hgnc:135	ACTBP2	GuideToPharmacology	2024.1	agonist	0.729273	IUPHAR.LIGAND:756	iuphar.ligand:756	CCL3	FALSE	FALSE	FALSE
NCBIGENE:62	hgnc:135	ACTBP2	GuideToPharmacology	2024.1	agonist	0.291709	IUPHAR.LIGAND:770	iuphar.ligand:770	CCL13	FALSE	FALSE	FALSE
NCBIGENE:1376	hgnc:2330	CPT2	GuideToPharmacology	2024.1	inhibitor	0.0815337	IUPHAR.LIGAND:7401	rxcui:53694	NIMESULIDE	FALSE	FALSE	FALSE
NCBIGENE:1376	hgnc:2330	CPT2	GuideToPharmacology	2024.1	inhibitor	0.142684	IUPHAR.LIGAND:6661	rxcui:28200	KETOROLAC TROMETHAMINE	TRUE	FALSE	FALSE
NCBIGENE:1376	hgnc:2330	CPT2	GuideToPharmacology	2024.1	inhibitor	0.0878055	IUPHAR.LIGAND:7273	rxcui:68115	PIROXICAM-BETA-CYCLODEXTRIN	TRUE	FALSE	FALSE
NCBIGENE:71	hgnc:144	ACTG1	GuideToPharmacology	2024.1	agonist	1.50022	IUPHAR.LIGAND:8530	iuphar.ligand:8530	CXCL12&GAMMA;	FALSE	FALSE	FALSE
NCBIGENE:71	hgnc:144	ACTG1	GuideToPharmacology	2024.1	inhibitor	1.50022	IUPHAR.LIGAND:851	iuphar.ligand:851	SDF-1, 1-9[P2G] DIMER	FALSE	FALSE	FALSE
NCBIGENE:71	hgnc:144	ACTG1	GuideToPharmacology	2024.1	inhibitor	0.75011	IUPHAR.LIGAND:8580	ncit:C126660	MAVORIXAFOR	FALSE	FALSE	FALSE
NCBIGENE:71	hgnc:144	ACTG1	GuideToPharmacology	2024.1	inhibitor	1.50022	IUPHAR.LIGAND:853	iuphar.ligand:853	T140	FALSE	FALSE	FALSE
NCBIGENE:74	hgnc:147	ACTG1P2	GuideToPharmacology	2024.1	agonist	17.5026	IUPHAR.LIGAND:856	iuphar.ligand:856	CX3CL1	FALSE	FALSE	FALSE
NCBIGENE:1976	hgnc:1773	CDK4	GuideToPharmacology	2024.1	inhibitor	0.208364	IUPHAR.LIGAND:8160	iuphar.ligand:8160	COMPOUND 9B [PMID: 18986805]	FALSE	FALSE	FALSE
NCBIGENE:1976	hgnc:1773	CDK4	GuideToPharmacology	2024.1	inhibitor	0.204111	IUPHAR.LIGAND:7380	rxcui:1601374	PALBOCICLIB	TRUE	FALSE	TRUE
NCBIGENE:1976	hgnc:1773	CDK4	GuideToPharmacology	2024.1	inhibitor	0.416728	IUPHAR.LIGAND:11662	iuphar.ligand:11662	CP-10	FALSE	FALSE	FALSE
NCBIGENE:1978	hgnc:3288	EIF4EBP1	GuideToPharmacology	2024.1	inhibitor	1.19336	IUPHAR.LIGAND:12076	iuphar.ligand:12076	CROZBACICLIB	FALSE	FALSE	FALSE
NCBIGENE:1321	ncbigene:1321	CORD4	GuideToPharmacology	2024.1	inhibitor	1.87527	IUPHAR.LIGAND:5180	iuphar.ligand:5180	ESCULETIN	FALSE	FALSE	FALSE
NCBIGENE:1319	ncbigene:1319	CORD1	GuideToPharmacology	2024.1	inhibitor	26.2538	IUPHAR.LIGAND:11351	iuphar.ligand:11351	5H78PF	FALSE	FALSE	FALSE
UGT1A9	hgnc:12541	UGT1A9	PharmGKB	2004-05-24	NULL	0.20754	axitinib	rxcui:1242999	AXITINIB	TRUE	FALSE	TRUE
NCBIGENE:270	hgnc:468	AMPD1	GuideToPharmacology	2024.1	inhibitor	2.91709	IUPHAR.LIGAND:6197	iuphar.ligand:6197	HAMI3379	FALSE	FALSE	FALSE
NCBIGENE:270	hgnc:468	AMPD1	GuideToPharmacology	2024.1	agonist	1.45855	IUPHAR.LIGAND:6194	iuphar.ligand:6194	N-METHYL LTC4	FALSE	FALSE	FALSE
NCBIGENE:317	hgnc:576	APAF1	GuideToPharmacology	2024.1	agonist	0.232335	IUPHAR.LIGAND:1607	iuphar.ligand:1607	DADLE	FALSE	FALSE	FALSE
NCBIGENE:2603	hgnc:2861	DHFR	GuideToPharmacology	2024.1	inhibitor	2.73477	IUPHAR.LIGAND:6840	rxcui:662019	PRALATREXATE	TRUE	FALSE	TRUE
UGT1A8	hgnc:12540	UGT1A8	PharmGKB	2004-05-24	NULL	0.318228	axitinib	rxcui:1242999	AXITINIB	TRUE	FALSE	TRUE
NCBIGENE:2604	hgnc:2867	DHODH	GuideToPharmacology	2024.1	inhibitor	5.52712	IUPHAR.LIGAND:7406	ncit:C1560	BREQUINAR	FALSE	FALSE	FALSE
NCBIGENE:2821	hgnc:4458	GPI	GuideToPharmacology	2024.1	inhibitor	6.56346	IUPHAR.LIGAND:7831	iuphar.ligand:7831	COMPOUND 5B [PMID: 25349648]	FALSE	FALSE	FALSE
XPO1	hgnc:12825	XPO1	PharmGKB	2004-05-24	NULL	0.625091	rifampin	rxcui:9384	RIFAMPIN	TRUE	FALSE	FALSE
NCBIGENE:215	hgnc:61	ABCD1	GuideToPharmacology	2024.1	inhibitor	0.00721755	IUPHAR.LIGAND:38	rxcui:2626	CLOZAPINE	TRUE	FALSE	FALSE
NCBIGENE:216	hgnc:402	ALDH1A1	GuideToPharmacology	2024.1	agonist	0.0589974	IUPHAR.LIGAND:3296	iuphar.ligand:3296	[3H]7-OH-DPAT	FALSE	FALSE	FALSE
NCBIGENE:216	hgnc:402	ALDH1A1	GuideToPharmacology	2024.1	agonist	0.00737467	IUPHAR.LIGAND:37	rxcui:47579	CABERGOLINE	TRUE	FALSE	FALSE
NCBIGENE:216	hgnc:402	ALDH1A1	GuideToPharmacology	2024.1	agonist	0.00380628	IUPHAR.LIGAND:35	rxcui:1760	BROMOCRIPTINE	TRUE	FALSE	FALSE
NCBIGENE:216	hgnc:402	ALDH1A1	GuideToPharmacology	2024.1	inhibitor	0.0393316	IUPHAR.LIGAND:143	iuphar.ligand:143	SB 277011-A	FALSE	FALSE	FALSE
NCBIGENE:217	hgnc:404	ALDH2	GuideToPharmacology	2024.1	inhibitor	0.0117677	IUPHAR.LIGAND:38	rxcui:2626	CLOZAPINE	TRUE	FALSE	FALSE
NCBIGENE:216	hgnc:402	ALDH1A1	GuideToPharmacology	2024.1	inhibitor	0.0084282	IUPHAR.LIGAND:5501	rxcui:10239	SULPIRIDE	TRUE	FALSE	FALSE
NCBIGENE:217	hgnc:404	ALDH2	GuideToPharmacology	2024.1	inhibitor	0.0368216	IUPHAR.LIGAND:35	rxcui:1760	BROMOCRIPTINE	TRUE	FALSE	FALSE
NCBIGENE:2358	hgnc:3827	FPR2	GuideToPharmacology	2024.1	inhibitor	4.37564	IUPHAR.LIGAND:8956	iuphar.ligand:8956	BAY-678	FALSE	FALSE	FALSE
CA12	hgnc:1371	CA12	PharmGKB	2004-05-24	NULL	0.300044	zonisamide	rxcui:39998	ZONISAMIDE	TRUE	FALSE	FALSE
NCBIGENE:2895	hgnc:4576	GRID2	GuideToPharmacology	2024.1	antibody	26.2538	IUPHAR.LIGAND:9098	iuphar.ligand:9098	CAROTUXIMAB	FALSE	FALSE	FALSE
NCBIGENE:1400	hgnc:2365	CRMP1	GuideToPharmacology	2024.1	inhibitor	2.62538	IUPHAR.LIGAND:6694	iuphar.ligand:6694	PF-04457845	FALSE	FALSE	FALSE
NCBIGENE:1401	hgnc:2367	CRP	GuideToPharmacology	2024.1	inhibitor	3.28173	IUPHAR.LIGAND:5235	iuphar.ligand:5235	OL135	FALSE	FALSE	FALSE
G6PD	hgnc:4057	G6PD	PharmGKB	2004-05-24	NULL	0.150022	tolazamide	rxcui:10633	TOLAZAMIDE	TRUE	FALSE	FALSE
NCBIGENE:127	hgnc:252	ADH4	GuideToPharmacology	2024.1	agonist	2.18782	IUPHAR.LIGAND:2806	drugbank:DB08231	MYRISTIC ACID	FALSE	FALSE	FALSE
NCBIGENE:127	hgnc:252	ADH4	GuideToPharmacology	2024.1	agonist	2.18782	IUPHAR.LIGAND:1050	iuphar.ligand:1050	GW9508	FALSE	FALSE	FALSE
NCBIGENE:225	hgnc:66	ABCD2	GuideToPharmacology	2024.1	agonist	0.125616	IUPHAR.LIGAND:1056	rxcui:84108	ROSIGLITAZONE	TRUE	FALSE	FALSE
CCL11	hgnc:10610	CCL11	PharmGKB	2004-05-24	NULL	0.514781	methadone	rxcui:218337	METHADONE HYDROCHLORIDE	TRUE	FALSE	FALSE
NCBIGENE:226	hgnc:414	ALDOA	GuideToPharmacology	2024.1	agonist	3.75055	IUPHAR.LIGAND:3420	iuphar.ligand:3420	(S)-4-CMTB	FALSE	FALSE	FALSE
NCBIGENE:1808	hgnc:3014	DPYSL2	GuideToPharmacology	2024.1	inhibitor	0.276356	IUPHAR.LIGAND:9787	drugbank:DB12903	DEBIO-1347	FALSE	FALSE	FALSE
NCBIGENE:1808	hgnc:3014	DPYSL2	GuideToPharmacology	2024.1	inhibitor	0.138178	IUPHAR.LIGAND:7707	drugbank:DB12247	AZD-4547	FALSE	FALSE	FALSE
NCBIGENE:1808	hgnc:3014	DPYSL2	GuideToPharmacology	2024.1	inhibitor	0.115148	IUPHAR.LIGAND:9039	rxcui:2123125	ERDAFITINIB	TRUE	FALSE	TRUE
NCBIGENE:1808	hgnc:3014	DPYSL2	GuideToPharmacology	2024.1	inhibitor	0.197397	IUPHAR.LIGAND:11414	iuphar.ligand:11414	TASURGRATINIB	FALSE	FALSE	FALSE
NCBIGENE:1811	hgnc:3018	SLC26A3	GuideToPharmacology	2024.1	inhibitor	0.243091	IUPHAR.LIGAND:9039	rxcui:2123125	ERDAFITINIB	TRUE	FALSE	TRUE
NCBIGENE:1809	hgnc:3015	DPYSL3	GuideToPharmacology	2024.1	inhibitor	0.500073	IUPHAR.LIGAND:9787	drugbank:DB12903	DEBIO-1347	FALSE	FALSE	FALSE
NCBIGENE:1809	hgnc:3015	DPYSL3	GuideToPharmacology	2024.1	inhibitor	0.416728	IUPHAR.LIGAND:9767	rxcui:2359268	PEMIGATINIB	TRUE	FALSE	TRUE
NCBIGENE:1810	hgnc:3017	DR1	GuideToPharmacology	2024.1	inhibitor	0.357195	IUPHAR.LIGAND:11887	iuphar.ligand:11887	TINENGOTINIB	FALSE	FALSE	FALSE
NCBIGENE:1809	hgnc:3015	DPYSL3	GuideToPharmacology	2024.1	inhibitor	1.25018	IUPHAR.LIGAND:12370	ncit:C174208	LIRAFUGRATINIB	FALSE	FALSE	FALSE
SLCO1B1	hgnc:10959	SLCO1B1	PharmGKB	2004-05-24	NULL	0.0608785	lorazepam	rxcui:6470	LORAZEPAM	TRUE	FALSE	FALSE
NCBIGENE:1810	hgnc:3017	DR1	GuideToPharmacology	2024.1	inhibitor	0.416728	IUPHAR.LIGAND:9767	rxcui:2359268	PEMIGATINIB	TRUE	FALSE	TRUE
NCBIGENE:1810	hgnc:3017	DR1	GuideToPharmacology	2024.1	inhibitor	0.208364	IUPHAR.LIGAND:9039	rxcui:2123125	ERDAFITINIB	TRUE	FALSE	TRUE
NCBIGENE:1812	hgnc:3020	DRD1	GuideToPharmacology	2024.1	inhibitor	0.0248616	IUPHAR.LIGAND:5660	ncit:C71896	MOTESANIB	FALSE	FALSE	TRUE
NCBIGENE:1812	hgnc:3020	DRD1	GuideToPharmacology	2024.1	inhibitor	0.0248616	IUPHAR.LIGAND:8175	iuphar.ligand:8175	COMPOUND 8H [PMID: 22765894]	FALSE	FALSE	FALSE
NCBIGENE:1812	hgnc:3020	DRD1	GuideToPharmacology	2024.1	inhibitor	0.0321738	IUPHAR.LIGAND:5056	ncit:C1831	SEMAXANIB	FALSE	FALSE	FALSE
NCBIGENE:1807	hgnc:3013	DPYS	GuideToPharmacology	2024.1	inhibitor	0.0820432	IUPHAR.LIGAND:8138	iuphar.ligand:8138	COMPOUND 2C [PMID: 24900538]	FALSE	FALSE	FALSE
NCBIGENE:1807	hgnc:3013	DPYS	GuideToPharmacology	2024.1	inhibitor	0.164086	IUPHAR.LIGAND:9921	iuphar.ligand:9921	TAFETINIB	FALSE	FALSE	FALSE
NCBIGENE:1814	hgnc:3024	DRD3	GuideToPharmacology	2024.1	inhibitor	0.0454612	IUPHAR.LIGAND:5660	ncit:C71896	MOTESANIB	FALSE	FALSE	TRUE
NCBIGENE:1814	hgnc:3024	DRD3	GuideToPharmacology	2024.1	inhibitor	0.100015	IUPHAR.LIGAND:9921	iuphar.ligand:9921	TAFETINIB	FALSE	FALSE	FALSE
NCBIGENE:222	hgnc:411	ALDH3B2	GuideToPharmacology	2024.1	agonist	0.795571	IUPHAR.LIGAND:5835	iuphar.ligand:5835	AG-14	FALSE	FALSE	FALSE
NCBIGENE:222	hgnc:411	ALDH3B2	GuideToPharmacology	2024.1	inhibitor	1.59114	IUPHAR.LIGAND:1027	iuphar.ligand:1027	[125I]CHIPS	FALSE	FALSE	FALSE
NCBIGENE:223	hgnc:412	ALDH9A1	GuideToPharmacology	2024.1	agonist	0.583419	IUPHAR.LIGAND:6268	iuphar.ligand:6268	AG-26	FALSE	FALSE	FALSE
NPY1R	hgnc:7956	NPY1R	PharmGKB	2004-05-24	NULL	0.308869	methadone	rxcui:218337	METHADONE HYDROCHLORIDE	TRUE	FALSE	FALSE
NCBIGENE:344	hgnc:609	APOC2	GuideToPharmacology	2024.1	agonist	0.700102	IUPHAR.LIGAND:9875	ncit:C152337	SEPETAPROST	FALSE	FALSE	FALSE
NCBIGENE:344	hgnc:609	APOC2	GuideToPharmacology	2024.1	agonist	0.700102	IUPHAR.LIGAND:1940	ncit:C76900	FLUPROSTENOL	FALSE	FALSE	FALSE
NCBIGENE:223	hgnc:412	ALDH9A1	GuideToPharmacology	2024.1	inhibitor	1.16684	IUPHAR.LIGAND:6264	iuphar.ligand:6264	FPRL1-INHIBITOR PROTEIN	FALSE	FALSE	FALSE
NCBIGENE:404	hgnc:4075	GABRA1	GuideToPharmacology	2024.1	modulator	0.101759	IUPHAR.LIGAND:4327	iuphar.ligand:4327	TPA023	FALSE	FALSE	FALSE
BDNF	hgnc:1033	BDNF	PharmGKB	2004-05-24	NULL	0.011234	clomipramine	rxcui:2597	CLOMIPRAMINE	TRUE	FALSE	FALSE
NCBIGENE:2366	hgnc:3874	FRA1G	GuideToPharmacology	2024.1	inhibitor	3.28173	IUPHAR.LIGAND:8658	iuphar.ligand:8658	PEPTIDE 18 [PMID: 24350995]	FALSE	FALSE	FALSE
NCBIGENE:404	hgnc:4075	GABRA1	GuideToPharmacology	2024.1	blocker	0.021423	IUPHAR.LIGAND:4320	iuphar.ligand:4320	TBPS	FALSE	FALSE	FALSE
NCBIGENE:244	hgnc:4133	GALR2	GuideToPharmacology	2024.1	agonist	0.291709	IUPHAR.LIGAND:6087	iuphar.ligand:6087	GALANIN(1-16) (RAT/MOUSE/PIG)	FALSE	FALSE	FALSE
BDNF	hgnc:1033	BDNF	PharmGKB	2004-05-24	NULL	0.0218919	desipramine	rxcui:3247	DESIPRAMINE	TRUE	FALSE	FALSE
NCBIGENE:244	hgnc:4133	GALR2	GuideToPharmacology	2024.1	inhibitor	0.437564	IUPHAR.LIGAND:6125	iuphar.ligand:6125	SNAP 398299	FALSE	FALSE	FALSE
NCBIGENE:245	hgnc:432	ALOX12P2	GuideToPharmacology	2024.1	agonist	0.603536	IUPHAR.LIGAND:6091	iuphar.ligand:6091	GALANIN(3-29) (PIG)	FALSE	FALSE	FALSE
NCBIGENE:245	hgnc:432	ALOX12P2	GuideToPharmacology	2024.1	agonist	0.603536	IUPHAR.LIGAND:6087	iuphar.ligand:6087	GALANIN(1-16) (RAT/MOUSE/PIG)	FALSE	FALSE	FALSE
NCBIGENE:244	hgnc:4133	GALR2	GuideToPharmacology	2024.1	agonist	0.291709	IUPHAR.LIGAND:6104	iuphar.ligand:6104	M1153	FALSE	FALSE	FALSE
NCBIGENE:244	hgnc:4133	GALR2	GuideToPharmacology	2024.1	agonist	0.291709	IUPHAR.LIGAND:3593	iuphar.ligand:3593	GALANIN	FALSE	FALSE	FALSE
NCBIGENE:245	hgnc:432	ALOX12P2	GuideToPharmacology	2024.1	agonist	0.603536	IUPHAR.LIGAND:3593	iuphar.ligand:3593	GALANIN	FALSE	FALSE	FALSE
NCBIGENE:643	hgnc:1060	CXCR5	GuideToPharmacology	2024.1	inhibitor	1.25018	IUPHAR.LIGAND:3200	iuphar.ligand:3065	COMPOUND 1 [OVERHAND ET AL., 1997]	FALSE	FALSE	FALSE
NCBIGENE:446	hgnc:4573	GRIA3	GuideToPharmacology	2024.1	modulator	0.250037	IUPHAR.LIGAND:4288	rxcui:8351	PIRACETAM	FALSE	FALSE	FALSE
SEPTIN3	hgnc:10750	SEPTIN3	PharmGKB	2004-05-24	NULL	1.61562	oxycodone	rxcui:7804	OXYCODONE	TRUE	FALSE	FALSE
NCBIGENE:625	ncbigene:625	BDM	GuideToPharmacology	2024.1	agonist	1.22111	IUPHAR.LIGAND:9653	iuphar.ligand:9653	GSK866	FALSE	FALSE	FALSE
NCBIGENE:455	hgnc:760	ASS1P10	GuideToPharmacology	2024.1	inhibitor	0.656346	IUPHAR.LIGAND:4080	iuphar.ligand:4080	[3H]CGS19755	FALSE	FALSE	FALSE
NCBIGENE:451	hgnc:769	ASS1P6	GuideToPharmacology	2024.1	agonist	1.50022	IUPHAR.LIGAND:4317	iuphar.ligand:4317	SYM2081	FALSE	FALSE	FALSE
NCBIGENE:453	hgnc:771	ASS1P8	GuideToPharmacology	2024.1	agonist	1.75026	IUPHAR.LIGAND:4317	iuphar.ligand:4317	SYM2081	FALSE	FALSE	FALSE
NCBIGENE:454	hgnc:772	ASS1P9	GuideToPharmacology	2024.1	agonist	1.75026	IUPHAR.LIGAND:4181	drugbank:DB02852	DOMOIC ACID	FALSE	FALSE	FALSE
SULT2B1	hgnc:11459	SULT2B1	PharmGKB	2004-05-24	NULL	0.324121	cytarabine	rxcui:3041	CYTARABINE	TRUE	FALSE	TRUE
NCBIGENE:453	hgnc:771	ASS1P8	GuideToPharmacology	2024.1	agonist	2.18782	IUPHAR.LIGAND:4085	iuphar.ligand:4085	[3H]KAINATE	FALSE	FALSE	FALSE
NCBIGENE:450	hgnc:768	ASS1P5	GuideToPharmacology	2024.1	inhibitor	2.76356	IUPHAR.LIGAND:4250	iuphar.ligand:4250	LY466195	FALSE	FALSE	FALSE
NCBIGENE:457	hgnc:4586	GRIN2B	GuideToPharmacology	2024.1	inhibitor	0.134635	IUPHAR.LIGAND:4080	iuphar.ligand:4080	[3H]CGS19755	FALSE	FALSE	FALSE
NCBIGENE:256	hgnc:4421	GNRHR	GuideToPharmacology	2024.1	agonist	0.795571	IUPHAR.LIGAND:1173	iuphar.ligand:1173	[TYR8]GNRH	FALSE	FALSE	FALSE
NCBIGENE:256	hgnc:4421	GNRHR	GuideToPharmacology	2024.1	agonist	0.397785	IUPHAR.LIGAND:1175	rxcui:203217	LEUPROLIDE ACETATE	TRUE	FALSE	TRUE
NCBIGENE:221	hgnc:410	ALDH3B1	GuideToPharmacology	2024.1	agonist	5.83419	IUPHAR.LIGAND:12058	drugbank:DB02342	2-METHOXYESTRADIOL	FALSE	FALSE	FALSE
SERPINE1	hgnc:8583	SERPINE1	PharmGKB	2004-05-24	NULL	0.11031	fluoxetine	rxcui:227224	FLUOXETINE HYDROCHLORIDE	TRUE	FALSE	FALSE
NCBIGENE:1469	hgnc:2473	CST1	GuideToPharmacology	2024.1	inhibitor	17.5026	IUPHAR.LIGAND:8143	iuphar.ligand:8143	COMPOUND 1O [PMID: 24210504]	FALSE	FALSE	FALSE
NCBIGENE:1748	hgnc:2917	DLX4	GuideToPharmacology	2024.1	inhibitor	6.56346	IUPHAR.LIGAND:9163	iuphar.ligand:9163	PEPTIDE P19 [PMID: 15652659]	FALSE	FALSE	FALSE
NCBIGENE:1747	hgnc:2916	DLX3	GuideToPharmacology	2024.1	agonist	2.18782	IUPHAR.LIGAND:9067	iuphar.ligand:9067	PL-3994	FALSE	FALSE	FALSE
HTR7	hgnc:5302	HTR7	PharmGKB	2004-05-24	NULL	0.125018	fluoxetine	rxcui:227224	FLUOXETINE HYDROCHLORIDE	TRUE	FALSE	FALSE
NCBIGENE:55	hgnc:125	ACP3	GuideToPharmacology	2024.1	agonist	0.656346	IUPHAR.LIGAND:723	rxcui:4885	GLUTAMINE	TRUE	FALSE	FALSE
NCBIGENE:312	hgnc:536	ANXA13	GuideToPharmacology	2024.1	agonist	2.28294	IUPHAR.LIGAND:1590	iuphar.ligand:1590	3-PYRIDINE-ACETIC ACID	FALSE	FALSE	FALSE
NCBIGENE:312	hgnc:536	ANXA13	GuideToPharmacology	2024.1	agonist	0.163067	IUPHAR.LIGAND:1588	rxcui:7393	NIACIN	TRUE	FALSE	FALSE
METTL21A	hgnc:30476	METTL21A	PharmGKB	2004-05-24	NULL	2.25033	citalopram	rxcui:2556	CITALOPRAM	TRUE	FALSE	FALSE
NCBIGENE:2032	ncbigene:2032	ENUR2	GuideToPharmacology	2024.1	inhibitor	0.583419	IUPHAR.LIGAND:9917	ncit:C85481	PEXMETINIB	FALSE	FALSE	FALSE
NCBIGENE:2658	hgnc:4217	GDF2	GuideToPharmacology	2024.1	inhibitor	0.0972364	IUPHAR.LIGAND:7495	iuphar.ligand:7495	APICIDIN	FALSE	FALSE	FALSE
NCBIGENE:2658	hgnc:4217	GDF2	GuideToPharmacology	2024.1	inhibitor	0.162061	IUPHAR.LIGAND:7505	iuphar.ligand:7505	SCRIPTAID	FALSE	FALSE	FALSE
NCBIGENE:2659	hgnc:14063	HDAC4	GuideToPharmacology	2024.1	inhibitor	0.12683	IUPHAR.LIGAND:7505	iuphar.ligand:7505	SCRIPTAID	FALSE	FALSE	FALSE
NCBIGENE:2618	hgnc:4163	GART	GuideToPharmacology	2024.1	inhibitor	0.0474324	IUPHAR.LIGAND:7005	drugbank:DB04297	TRICHOSTATIN A	FALSE	FALSE	FALSE
NCBIGENE:2618	hgnc:4163	GART	GuideToPharmacology	2024.1	inhibitor	1.28067	IUPHAR.LIGAND:11119	iuphar.ligand:11119	BAVAROSTAT	FALSE	FALSE	FALSE
CFH	hgnc:4883	CFH	PharmGKB	2004-05-24	NULL	4.77342	eculizumab	rxcui:591781	ECULIZUMAB	TRUE	TRUE	FALSE
NCBIGENE:2620	hgnc:4167	GAS2	GuideToPharmacology	2024.1	inhibitor	0.448784	IUPHAR.LIGAND:7505	iuphar.ligand:7505	SCRIPTAID	FALSE	FALSE	FALSE
NCBIGENE:2619	hgnc:4165	GAS1	GuideToPharmacology	2024.1	inhibitor	0.0777891	IUPHAR.LIGAND:7005	drugbank:DB04297	TRICHOSTATIN A	FALSE	FALSE	FALSE
NCBIGENE:2661	hgnc:4224	GDF9	GuideToPharmacology	2024.1	inhibitor	0.230297	IUPHAR.LIGAND:7497	ncit:C81158	DACINOSTAT	FALSE	FALSE	TRUE
NCBIGENE:2619	hgnc:4165	GAS1	GuideToPharmacology	2024.1	inhibitor	0.0954685	IUPHAR.LIGAND:7496	rxcui:1543543	BELINOSTAT	TRUE	FALSE	TRUE
NCBIGENE:262	hgnc:457	AMD1	GuideToPharmacology	2024.1	agonist	0.301768	IUPHAR.LIGAND:1200	iuphar.ligand:1200	UR-PG146	FALSE	FALSE	FALSE
NCBIGENE:262	hgnc:457	AMD1	GuideToPharmacology	2024.1	inhibitor	0.0287398	IUPHAR.LIGAND:98	rxcui:41996	SERTINDOLE	TRUE	FALSE	FALSE
NCBIGENE:262	hgnc:457	AMD1	GuideToPharmacology	2024.1	inhibitor	0.100589	IUPHAR.LIGAND:212	rxcui:10510	THIOTHIXENE	TRUE	FALSE	FALSE
NCBIGENE:262	hgnc:457	AMD1	GuideToPharmacology	2024.1	inhibitor	0.100589	IUPHAR.LIGAND:207	rxcui:7019	MOLINDONE	TRUE	FALSE	FALSE
NCBIGENE:262	hgnc:457	AMD1	GuideToPharmacology	2024.1	inhibitor	0.0335298	IUPHAR.LIGAND:2608	rxcui:42330	TERFENADINE	TRUE	FALSE	FALSE
GPX5	hgnc:4557	GPX5	PharmGKB	2004-05-24	NULL	0.241415	cisplatin	rxcui:2555	CISPLATIN	TRUE	FALSE	TRUE
NCBIGENE:262	hgnc:457	AMD1	GuideToPharmacology	2024.1	inhibitor	0.0194689	IUPHAR.LIGAND:59	rxcui:115698	ZIPRASIDONE	TRUE	FALSE	FALSE
NCBIGENE:262	hgnc:457	AMD1	GuideToPharmacology	2024.1	inhibitor	0.301768	IUPHAR.LIGAND:1214	rxcui:356887	LEVOCETIRIZINE	TRUE	FALSE	FALSE
NCBIGENE:639	hgnc:9346	PRDM1	GuideToPharmacology	2024.1	inhibitor	1.50022	IUPHAR.LIGAND:3015	iuphar.ligand:3015	COMPOUND 11JJ [PMID: 1656041]	FALSE	FALSE	FALSE
NCBIGENE:126	hgnc:251	ADH1C	GuideToPharmacology	2024.1	agonist	0.194473	IUPHAR.LIGAND:2488	ncit:C166774	OLVANIL	FALSE	FALSE	FALSE
ESR2	hgnc:3468	ESR2	PharmGKB	2004-05-24	NULL	0.0694546	sacituzumab govitecan	rxcui:2360232	SACITUZUMAB GOVITECAN	TRUE	FALSE	FALSE
NCBIGENE:84	ncbigene:84	ACTL4	GuideToPharmacology	2024.1	inhibitor	26.2538	IUPHAR.LIGAND:10206	iuphar.ligand:10206	NE 52-QQ57	FALSE	FALSE	FALSE
NCBIGENE:109	hgnc:234	ADCY3	GuideToPharmacology	2024.1	agonist	1.50022	IUPHAR.LIGAND:10539	iuphar.ligand:10539	MANSC (415-431)	FALSE	FALSE	FALSE
NCBIGENE:2371	hgnc:3879	FRA1L	GuideToPharmacology	2024.1	inhibitor	17.5026	IUPHAR.LIGAND:8599	iuphar.ligand:8599	QUINOLINE 2	FALSE	FALSE	FALSE
ZMAT4	hgnc:25844	ZMAT4	PharmGKB	2004-05-24	NULL	4.03905	metoprolol	rxcui:6918	METOPROLOL	TRUE	FALSE	FALSE
NCBIGENE:2375	hgnc:3887	FRA2C	GuideToPharmacology	2024.1	inhibitor	6.56346	IUPHAR.LIGAND:8488	iuphar.ligand:8488	COMPOUND 3 [PMID: 23849879]	FALSE	FALSE	FALSE
NCBIGENE:318	hgnc:8049	NUDT2	GuideToPharmacology	2024.1	agonist	0.230297	IUPHAR.LIGAND:1630	ncit:C170234	NORMORPHINE	FALSE	FALSE	FALSE
NCBIGENE:318	hgnc:8049	NUDT2	GuideToPharmacology	2024.1	agonist	0.0767656	IUPHAR.LIGAND:1663	rxcui:154985	NALBUPHINE HYDROCHLORIDE	TRUE	FALSE	FALSE
NCBIGENE:1813	hgnc:3023	DRD2	GuideToPharmacology	2024.1	inhibitor	0.10377	IUPHAR.LIGAND:12905	iuphar.ligand:12905	DUAL VEGFR/PARP INHIBITOR 14B	FALSE	FALSE	FALSE
ROS1	hgnc:10261	ROS1	PharmGKB	2004-05-24	NULL	1.34635	crizotinib	rxcui:1148495	CRIZOTINIB	TRUE	FALSE	TRUE
NCBIGENE:1813	hgnc:3023	DRD2	GuideToPharmacology	2024.1	inhibitor	0.00506196	IUPHAR.LIGAND:5661	iuphar.ligand:5661	AST-487	FALSE	FALSE	TRUE
NCBIGENE:1813	hgnc:3023	DRD2	GuideToPharmacology	2024.1	inhibitor	0.0296486	IUPHAR.LIGAND:11887	iuphar.ligand:11887	TINENGOTINIB	FALSE	FALSE	FALSE
NCBIGENE:1805	hgnc:3011	DPT	GuideToPharmacology	2024.1	inhibitor	0.247678	IUPHAR.LIGAND:11510	iuphar.ligand:11510	M4205	FALSE	FALSE	FALSE
NCBIGENE:1805	hgnc:3011	DPT	GuideToPharmacology	2024.1	antibody	0.990711	IUPHAR.LIGAND:11607	iuphar.ligand:11607	BARZOLVOLIMAB	FALSE	FALSE	FALSE
NCBIGENE:1805	hgnc:3011	DPT	GuideToPharmacology	2024.1	inhibitor	0.198142	IUPHAR.LIGAND:5689	iuphar.ligand:5689	JNJ-28312141	FALSE	FALSE	FALSE
NCBIGENE:525	hgnc:853	ATP6V1B1	GuideToPharmacology	2024.1	blocker	2.62538	IUPHAR.LIGAND:2503	rxcui:1362698	CHLOROFORM	TRUE	FALSE	FALSE
NCBIGENE:383	hgnc:663	ARG1	GuideToPharmacology	2024.1	blocker	0.833455	IUPHAR.LIGAND:2315	iuphar.ligand:2315	LEI-DAB7	FALSE	FALSE	FALSE
EPHX1	hgnc:3401	EPHX1	PharmGKB	2004-05-24	NULL	0.106291	clomipramine	rxcui:2597	CLOMIPRAMINE	TRUE	FALSE	FALSE
NCBIGENE:382	hgnc:659	ARF6	GuideToPharmacology	2024.1	inhibitor	1.09391	IUPHAR.LIGAND:2311	iuphar.ligand:2311	APAMIN	FALSE	FALSE	FALSE
NCBIGENE:382	hgnc:659	ARF6	GuideToPharmacology	2024.1	activator	0.820432	IUPHAR.LIGAND:2314	iuphar.ligand:2314	EBIO	FALSE	FALSE	FALSE
NCBIGENE:382	hgnc:659	ARF6	GuideToPharmacology	2024.1	blocker	0.182318	IUPHAR.LIGAND:2343	drugbank:DB03095	TETRAMETHYLAMMONIUM	FALSE	FALSE	FALSE
NCBIGENE:437	hgnc:6266	KCNJ5	GuideToPharmacology	2024.1	blocker	2.91709	IUPHAR.LIGAND:7704	iuphar.ligand:7704	AZD2927	FALSE	FALSE	FALSE
CHRNA7	hgnc:1960	CHRNA7	PharmGKB	2004-05-24	NULL	0.10377	eculizumab	rxcui:591781	ECULIZUMAB	TRUE	TRUE	FALSE
NCBIGENE:572	hgnc:936	BAD	GuideToPharmacology	2024.1	activator	1.64086	IUPHAR.LIGAND:7661	iuphar.ligand:7661	A-935142	FALSE	FALSE	FALSE
NCBIGENE:545	hgnc:882	ATR	GuideToPharmacology	2024.1	blocker	0.0795571	IUPHAR.LIGAND:2568	rxcui:6135	KETOCONAZOLE	TRUE	FALSE	FALSE
NCBIGENE:547	hgnc:888	KIF1A	GuideToPharmacology	2024.1	blocker	0.673175	IUPHAR.LIGAND:2510	rxcui:9071	QUININE	TRUE	FALSE	FALSE
NCBIGENE:561	ncbigene:561	AZF2	GuideToPharmacology	2024.1	activator	1.34635	IUPHAR.LIGAND:2600	iuphar.ligand:2600	(S)-N-[1-(3-MORPHOLIN-4-YL-PHENYL)-ETHYL]-3-PHENYL-ACRYLAMIDE	FALSE	FALSE	FALSE
NCBIGENE:563	hgnc:910	AZGP1	GuideToPharmacology	2024.1	inhibitor	0.625091	IUPHAR.LIGAND:2599	ncit:C82306	LINOPIRDINE	FALSE	FALSE	FALSE
NCBIGENE:563	hgnc:910	AZGP1	GuideToPharmacology	2024.1	blocker	0.243091	IUPHAR.LIGAND:2343	drugbank:DB03095	TETRAMETHYLAMMONIUM	FALSE	FALSE	FALSE
NCBIGENE:564	hgnc:6299	KCNQ5	GuideToPharmacology	2024.1	blocker	0.162061	IUPHAR.LIGAND:2343	drugbank:DB03095	TETRAMETHYLAMMONIUM	FALSE	FALSE	FALSE
NCBIGENE:2434	hgnc:3832	FRA10D	GuideToPharmacology	2024.1	inhibitor	4.77342	IUPHAR.LIGAND:6710	iuphar.ligand:6710	RO 48-8071	FALSE	FALSE	FALSE
NCBIGENE:2053	hgnc:3402	EPHX2	GuideToPharmacology	2024.1	inhibitor	0.375055	IUPHAR.LIGAND:11730	iuphar.ligand:11730	TAK-020	FALSE	FALSE	FALSE
GCKR	hgnc:4196	GCKR	PharmGKB	2004-05-24	NULL	0.189901	ethanol	rxcui:1310469	DEHYDRATED ALCOHOL	TRUE	FALSE	FALSE
NCBIGENE:1838	hgnc:3058	DTNB	GuideToPharmacology	2024.1	inhibitor	1.45855	IUPHAR.LIGAND:10371	iuphar.ligand:10371	COMPOUND 20 [PMID: 30998356]	FALSE	FALSE	FALSE
CACNA1C	hgnc:1390	CACNA1C	PharmGKB	2004-05-24	NULL	0.0282832	ethanol	rxcui:1310469	DEHYDRATED ALCOHOL	TRUE	FALSE	FALSE
NCBIGENE:1395	hgnc:2358	CRHR2	GuideToPharmacology	2024.1	inhibitor	0.535793	IUPHAR.LIGAND:5151	ncit:C1015	UBENIMEX	FALSE	FALSE	FALSE
NCBIGENE:2059	hgnc:3420	EPS8	GuideToPharmacology	2024.1	inhibitor	2.50037	IUPHAR.LIGAND:9396	iuphar.ligand:9396	LRRK2-IN-1	FALSE	FALSE	FALSE
NCBIGENE:2059	hgnc:3420	EPS8	GuideToPharmacology	2024.1	inhibitor	2.50037	IUPHAR.LIGAND:12908	iuphar.ligand:12908	JH-XII-03-02	FALSE	FALSE	FALSE
NCBIGENE:2059	hgnc:3420	EPS8	GuideToPharmacology	2024.1	inhibitor	2.50037	IUPHAR.LIGAND:12009	iuphar.ligand:12009	XL01126	FALSE	FALSE	FALSE
SERPINE1	hgnc:8583	SERPINE1	PharmGKB	2004-05-24	NULL	0.0882482	citalopram	rxcui:2556	CITALOPRAM	TRUE	FALSE	FALSE
NCBIGENE:602	hgnc:998	BCL3	GuideToPharmacology	2024.1	inhibitor	2.01953	IUPHAR.LIGAND:8690	iuphar.ligand:8690	GSK2033	FALSE	FALSE	FALSE
EGFR	hgnc:3236	EGFR	TALC	2016-05-12	inhibitor	0.185212	AEE 788	ncit:C48369	MULTIKINASE INHIBITOR AEE788	FALSE	FALSE	TRUE
NCBIGENE:601	hgnc:997	BAK1P2	GuideToPharmacology	2024.1	modulator	1.16684	IUPHAR.LIGAND:8693	iuphar.ligand:8693	GSK9772	FALSE	FALSE	FALSE
NCBIGENE:272	hgnc:470	AMPD3	GuideToPharmacology	2024.1	inhibitor	0.570736	IUPHAR.LIGAND:2905	iuphar.ligand:2905	AM966	FALSE	FALSE	FALSE
NCBIGENE:272	hgnc:470	AMPD3	GuideToPharmacology	2024.1	agonist	2.28294	IUPHAR.LIGAND:6983	iuphar.ligand:6983	OLEOYL-THIOPHOSPHATE	FALSE	FALSE	FALSE
FLT4	hgnc:3767	FLT4	TALC	2016-05-12	inhibitor	0.0438661	SORAFENIB	rxcui:495881	SORAFENIB	TRUE	FALSE	TRUE
NCBIGENE:2677	hgnc:4247	GGCX	GuideToPharmacology	2024.1	inhibitor	5.25077	IUPHAR.LIGAND:12807	iuphar.ligand:12807	ZAVONDEMSTAT	FALSE	FALSE	FALSE
NCBIGENE:2669	hgnc:4234	GEM	GuideToPharmacology	2024.1	activator	5.25077	IUPHAR.LIGAND:8390	iuphar.ligand:8390	ORY-1001	FALSE	FALSE	FALSE
NCBIGENE:2669	hgnc:4234	GEM	GuideToPharmacology	2024.1	inhibitor	2.62538	IUPHAR.LIGAND:9116	iuphar.ligand:9116	GSK2879552	FALSE	FALSE	FALSE
NCBIGENE:2668	hgnc:4232	GDNF	GuideToPharmacology	2024.1	inhibitor	0.80781	IUPHAR.LIGAND:12938	iuphar.ligand:12938	PF-9363	FALSE	FALSE	FALSE
NCBIGENE:2718	hgnc:28405	KMT5C	GuideToPharmacology	2024.1	inhibitor	26.2538	IUPHAR.LIGAND:8949	iuphar.ligand:8949	A-196	FALSE	FALSE	FALSE
FLT4	hgnc:3767	FLT4	TALC	2016-05-12	inhibitor	0.0757686	REGORAFENIB	rxcui:1312397	REGORAFENIB	TRUE	FALSE	TRUE
NCBIGENE:282	hgnc:482	ANCR	GuideToPharmacology	2024.1	agonist	0.875128	IUPHAR.LIGAND:9272	iuphar.ligand:9272	SETMELANOTIDE	FALSE	FALSE	FALSE
NCBIGENE:283	hgnc:483	ANG	GuideToPharmacology	2024.1	inhibitor	8.75128	IUPHAR.LIGAND:1332	iuphar.ligand:1332	ACTH-(11-24)	FALSE	FALSE	FALSE
NCBIGENE:280	hgnc:478	AMY2B	GuideToPharmacology	2024.1	inhibitor	1.38178	IUPHAR.LIGAND:1308	iuphar.ligand:1308	S36539	FALSE	FALSE	FALSE
NCBIGENE:280	hgnc:478	AMY2B	GuideToPharmacology	2024.1	inhibitor	1.38178	IUPHAR.LIGAND:1315	iuphar.ligand:1315	TPI 1361-17	FALSE	FALSE	FALSE
NCBIGENE:289	ncbigene:289	ANOP1	GuideToPharmacology	2024.1	modulator	0.640337	IUPHAR.LIGAND:1416	iuphar.ligand:1416	PHCCC	FALSE	FALSE	FALSE
NCBIGENE:289	ncbigene:289	ANOP1	GuideToPharmacology	2024.1	modulator	1.28067	IUPHAR.LIGAND:6338	iuphar.ligand:6338	COMPOUND 23H [PMID: 17929793]	FALSE	FALSE	FALSE
NCBIGENE:290	hgnc:500	ANPEP	GuideToPharmacology	2024.1	modulator	0.386086	IUPHAR.LIGAND:6224	iuphar.ligand:6224	COMPOUND 4 [PMID: 21105727]	FALSE	FALSE	FALSE
NCBIGENE:289	ncbigene:289	ANOP1	GuideToPharmacology	2024.1	modulator	1.28067	IUPHAR.LIGAND:6362	iuphar.ligand:6362	COMPOUND 9N [PMID: 23084894]	FALSE	FALSE	FALSE
HDAC10	hgnc:18128	HDAC10	TALC	2016-05-12	inhibitor	0.0767656	DACINOSTAT	ncit:C81158	DACINOSTAT	FALSE	FALSE	TRUE
NCBIGENE:290	hgnc:500	ANPEP	GuideToPharmacology	2024.1	modulator	0.772172	IUPHAR.LIGAND:6321	iuphar.ligand:6321	COMPOUND 34 [PMID: 20409708]	FALSE	FALSE	FALSE
NCBIGENE:290	hgnc:500	ANPEP	GuideToPharmacology	2024.1	modulator	0.772172	IUPHAR.LIGAND:6320	iuphar.ligand:6320	COMPOUND 48 [PMID: 22364337]	FALSE	FALSE	FALSE
NCBIGENE:2062	hgnc:6840	MAP2K1	GuideToPharmacology	2024.1	modulator	0.625091	IUPHAR.LIGAND:5676	iuphar.ligand:5676	CI-1040	FALSE	FALSE	FALSE
NCBIGENE:13	hgnc:17	AADAC	GuideToPharmacology	2024.1	agonist	0.12622	IUPHAR.LIGAND:306	ncit:C152278	SABCOMELINE	FALSE	FALSE	FALSE
NCBIGENE:13	hgnc:17	AADAC	GuideToPharmacology	2024.1	inhibitor	0.100976	IUPHAR.LIGAND:309	iuphar.ligand:309	OTENZEPAD	FALSE	FALSE	FALSE
NCBIGENE:14	hgnc:18	AAMP	GuideToPharmacology	2024.1	agonist	0.110542	IUPHAR.LIGAND:296	drugbank:DB04365	ARECOLINE	FALSE	FALSE	FALSE
HDAC5	hgnc:14068	HDAC5	TALC	2016-05-12	inhibitor	0.0746909	DACINOSTAT	ncit:C81158	DACINOSTAT	FALSE	FALSE	TRUE
NCBIGENE:15	hgnc:19	AANAT	GuideToPharmacology	2024.1	inhibitor	0.0596678	IUPHAR.LIGAND:7549	rxcui:3634	DOTHIEPIN	TRUE	FALSE	FALSE
NCBIGENE:16	hgnc:20	AARS1	GuideToPharmacology	2024.1	agonist	0.119336	IUPHAR.LIGAND:296	drugbank:DB04365	ARECOLINE	FALSE	FALSE	FALSE
NCBIGENE:16	hgnc:20	AARS1	GuideToPharmacology	2024.1	agonist	0.0852397	IUPHAR.LIGAND:297	rxcui:19257	BETHANECHOL	TRUE	FALSE	FALSE
NCBIGENE:15	hgnc:19	AANAT	GuideToPharmacology	2024.1	inhibitor	0.14917	IUPHAR.LIGAND:331	iuphar.ligand:331	SILAHEXOCYCLIUM	FALSE	FALSE	FALSE
NCBIGENE:15	hgnc:19	AANAT	GuideToPharmacology	2024.1	inhibitor	0.119336	IUPHAR.LIGAND:3274	iuphar.ligand:3274	VU0255035	FALSE	FALSE	FALSE
NCBIGENE:16	hgnc:20	AARS1	GuideToPharmacology	2024.1	agonist	0.14917	IUPHAR.LIGAND:299	ncit:C76041	FURTRETHONIUM IODIDE	FALSE	FALSE	FALSE
NCBIGENE:17	hgnc:22	AAVS1	GuideToPharmacology	2024.1	agonist	0.198893	IUPHAR.LIGAND:306	ncit:C152278	SABCOMELINE	FALSE	FALSE	FALSE
NCBIGENE:17	hgnc:22	AAVS1	GuideToPharmacology	2024.1	agonist	0.159114	IUPHAR.LIGAND:296	drugbank:DB04365	ARECOLINE	FALSE	FALSE	FALSE
NCBIGENE:17	hgnc:22	AAVS1	GuideToPharmacology	2024.1	agonist	0.159114	IUPHAR.LIGAND:8593	iuphar.ligand:8593	[3H]ACETYLCHOLINE	FALSE	FALSE	FALSE
NCBIGENE:16	hgnc:20	AARS1	GuideToPharmacology	2024.1	inhibitor	0.0542435	IUPHAR.LIGAND:359	rxcui:32675	OXYBUTYNIN	TRUE	FALSE	FALSE
NCBIGENE:17	hgnc:22	AAVS1	GuideToPharmacology	2024.1	inhibitor	0.159114	IUPHAR.LIGAND:318	iuphar.ligand:318	[3H]QNB	FALSE	FALSE	FALSE
NCBIGENE:17	hgnc:22	AAVS1	GuideToPharmacology	2024.1	inhibitor	0.198893	IUPHAR.LIGAND:331	iuphar.ligand:331	SILAHEXOCYCLIUM	FALSE	FALSE	FALSE
NCBIGENE:287	hgnc:493	ANK2	GuideToPharmacology	2024.1	agonist	0.709563	IUPHAR.LIGAND:1351	iuphar.ligand:1351	LY 156735	FALSE	FALSE	FALSE
NCBIGENE:287	hgnc:493	ANK2	GuideToPharmacology	2024.1	agonist	0.709563	IUPHAR.LIGAND:10666	iuphar.ligand:10666	UCSF7447	FALSE	FALSE	FALSE
NCBIGENE:582	hgnc:966	BBS1	GuideToPharmacology	2024.1	inhibitor	0.546955	IUPHAR.LIGAND:2615	iuphar.ligand:2615	BC-III	FALSE	FALSE	FALSE
NCBIGENE:585	hgnc:969	BBS4	GuideToPharmacology	2024.1	blocker	3.75055	IUPHAR.LIGAND:12002	iuphar.ligand:12002	ABBV-318	FALSE	FALSE	FALSE
NCBIGENE:583	hgnc:967	BBS2	GuideToPharmacology	2024.1	inhibitor	0.75011	IUPHAR.LIGAND:10119	iuphar.ligand:10119	AM-6120	FALSE	FALSE	FALSE
NCBIGENE:468	hgnc:786	ATF4	GuideToPharmacology	2024.1	agonist	1.81061	IUPHAR.LIGAND:3971	iuphar.ligand:3971	[3H]AZ11637326	FALSE	FALSE	FALSE
NCBIGENE:361	hgnc:637	AQP4	GuideToPharmacology	2024.1	inhibitor	0.460594	IUPHAR.LIGAND:2132	ncit:C76464	TALNETANT	FALSE	FALSE	FALSE
NCBIGENE:360	hgnc:636	AQP3	GuideToPharmacology	2024.1	inhibitor	0.546955	IUPHAR.LIGAND:5752	ncit:C72949	VOFOPITANT	FALSE	FALSE	FALSE
NCBIGENE:361	hgnc:637	AQP4	GuideToPharmacology	2024.1	inhibitor	0.460594	IUPHAR.LIGAND:2106	iuphar.ligand:2106	SCH 206272	FALSE	FALSE	FALSE
NCBIGENE:362	hgnc:638	AQP5	GuideToPharmacology	2024.1	inhibitor	0.875128	IUPHAR.LIGAND:5775	ncit:C166698	PAVINETANT	FALSE	FALSE	FALSE
NCBIGENE:362	hgnc:638	AQP5	GuideToPharmacology	2024.1	inhibitor	1.75026	IUPHAR.LIGAND:2130	iuphar.ligand:2130	N',2-DIPHENYLQUINOLINE-4-CARBOHYDRAZIDE 8M	FALSE	FALSE	FALSE
NCBIGENE:362	hgnc:638	AQP5	GuideToPharmacology	2024.1	inhibitor	0.583419	IUPHAR.LIGAND:2132	ncit:C76464	TALNETANT	FALSE	FALSE	FALSE
NCBIGENE:1770	hgnc:2953	DNAH9	GuideToPharmacology	2024.1	inhibitor	5.83419	IUPHAR.LIGAND:8228	iuphar.ligand:8228	MCC950	FALSE	FALSE	FALSE
NCBIGENE:1770	hgnc:2953	DNAH9	GuideToPharmacology	2024.1	inhibitor	5.83419	IUPHAR.LIGAND:10057	iuphar.ligand:10057	CY-09	FALSE	FALSE	FALSE
NCBIGENE:298	hgnc:4518	NMUR1	GuideToPharmacology	2024.1	agonist	3.28173	IUPHAR.LIGAND:10380	iuphar.ligand:10380	CPN-267	FALSE	FALSE	FALSE
NCBIGENE:298	hgnc:4518	NMUR1	GuideToPharmacology	2024.1	agonist	1.64086	IUPHAR.LIGAND:9009	iuphar.ligand:9009	NM4-C16	FALSE	FALSE	FALSE
NCBIGENE:2129	hgnc:14311	NUAK1	GuideToPharmacology	2024.1	inhibitor	2.50037	IUPHAR.LIGAND:11879	iuphar.ligand:11879	NARAZACICLIB	FALSE	FALSE	FALSE
NCBIGENE:2129	hgnc:14311	NUAK1	GuideToPharmacology	2024.1	inhibitor	7.5011	IUPHAR.LIGAND:8977	iuphar.ligand:8977	HTH-01-015	FALSE	FALSE	FALSE
NCBIGENE:1220	hgnc:10959	SLCO1B1	GuideToPharmacology	2024.1	inhibitor	0.12683	IUPHAR.LIGAND:4749	ncit:C47521	ESTROPIPATE	FALSE	FALSE	FALSE
NCBIGENE:2130	hgnc:3508	EWSR1	GuideToPharmacology	2024.1	inhibitor	6.56346	IUPHAR.LIGAND:11085	iuphar.ligand:11085	HTH-02-006	FALSE	FALSE	FALSE
NCBIGENE:1221	hgnc:10961	SLCO1B3	GuideToPharmacology	2024.1	NULL	0.420061	IUPHAR.LIGAND:4505	iuphar.ligand:4505	[3H]BSP	FALSE	FALSE	FALSE
NCBIGENE:2965	hgnc:4655	GTF2H1	GuideToPharmacology	2024.1	blocker	13.1269	IUPHAR.LIGAND:10088	iuphar.ligand:10088	GSK-7975A	FALSE	FALSE	FALSE
NCBIGENE:2964	hgnc:4654	GTF2F2P1	GuideToPharmacology	2024.1	blocker	5.25077	IUPHAR.LIGAND:10088	iuphar.ligand:10088	GSK-7975A	FALSE	FALSE	FALSE
NCBIGENE:369	hgnc:646	ARAF	GuideToPharmacology	2024.1	inhibitor	0.954685	IUPHAR.LIGAND:2245	iuphar.ligand:2245	L-366,948	FALSE	FALSE	FALSE
NCBIGENE:369	hgnc:646	ARAF	GuideToPharmacology	2024.1	inhibitor	0.954685	IUPHAR.LIGAND:2251	iuphar.ligand:2251	L-369,020	FALSE	FALSE	FALSE
NCBIGENE:369	hgnc:646	ARAF	GuideToPharmacology	2024.1	inhibitor	0.238671	IUPHAR.LIGAND:2223	iuphar.ligand:2223	D(CH2)5[TYR(ME)2]AVP	FALSE	FALSE	FALSE
NCBIGENE:323	hgnc:582	APBB2	GuideToPharmacology	2024.1	agonist	0.564599	IUPHAR.LIGAND:1710	iuphar.ligand:1710	2MESADP	FALSE	FALSE	FALSE
NCBIGENE:330	hgnc:591	BIRC3	GuideToPharmacology	2024.1	inhibitor	2.50037	IUPHAR.LIGAND:9470	iuphar.ligand:9470	MRS4174	FALSE	FALSE	FALSE
NCBIGENE:323	hgnc:582	APBB2	GuideToPharmacology	2024.1	inhibitor	1.6938	IUPHAR.LIGAND:1727	iuphar.ligand:1727	[3H]MRS2279	FALSE	FALSE	FALSE
NCBIGENE:370	hgnc:242	ADCYAP1R1	GuideToPharmacology	2024.1	inhibitor	0.833455	IUPHAR.LIGAND:9135	iuphar.ligand:9135	MK-0893	FALSE	FALSE	FALSE
NCBIGENE:347	hgnc:612	APOD	GuideToPharmacology	2024.1	agonist	6.56346	IUPHAR.LIGAND:3823	iuphar.ligand:3823	[3H]HATRAP	FALSE	FALSE	FALSE
NCBIGENE:985	hgnc:10921	SLC15A2	GuideToPharmacology	2024.1	inhibitor	2.01953	IUPHAR.LIGAND:4702	iuphar.ligand:4702	4-AMBA	FALSE	FALSE	FALSE
NCBIGENE:594	hgnc:987	BCKDHB	GuideToPharmacology	2024.1	agonist	0.0443852	IUPHAR.LIGAND:2644	rxcui:10753	TRETINOIN	TRUE	FALSE	TRUE
NCBIGENE:593	hgnc:986	BCKDHA	GuideToPharmacology	2024.1	agonist	0.795571	IUPHAR.LIGAND:2658	iuphar.ligand:2658	LY-518674	FALSE	FALSE	FALSE
NCBIGENE:595	hgnc:1582	CCND1	GuideToPharmacology	2024.1	agonist	0.208364	IUPHAR.LIGAND:10751	iuphar.ligand:10751	(R)-16 [PMID: 32267688]	FALSE	FALSE	FALSE
NCBIGENE:2153	hgnc:3542	F5	GuideToPharmacology	2024.1	inhibitor	0.117995	IUPHAR.LIGAND:10601	iuphar.ligand:10601	AZD7648	FALSE	FALSE	FALSE
NCBIGENE:2153	hgnc:3542	F5	GuideToPharmacology	2024.1	inhibitor	0.0393316	IUPHAR.LIGAND:12616	iuphar.ligand:12616	DS-7423	FALSE	FALSE	TRUE
NCBIGENE:2153	hgnc:3542	F5	GuideToPharmacology	2024.1	inhibitor	0.147493	IUPHAR.LIGAND:9800	iuphar.ligand:9800	SELETALISIB	FALSE	FALSE	FALSE
NCBIGENE:2153	hgnc:3542	F5	GuideToPharmacology	2024.1	inhibitor	0.098329	IUPHAR.LIGAND:10627	ncit:C123925	ZANDELISIB	FALSE	FALSE	FALSE
NCBIGENE:2154	hgnc:8976	PIK3CB	GuideToPharmacology	2024.1	inhibitor	0.104182	IUPHAR.LIGAND:9997	iuphar.ligand:9997	AZD3458	FALSE	FALSE	FALSE
NCBIGENE:2155	hgnc:3544	F7	GuideToPharmacology	2024.1	inhibitor	0.156273	IUPHAR.LIGAND:9997	iuphar.ligand:9997	AZD3458	FALSE	FALSE	FALSE
NCBIGENE:2154	hgnc:8976	PIK3CB	GuideToPharmacology	2024.1	inhibitor	0.0520909	IUPHAR.LIGAND:9916	ncit:C104292	PANULISIB	FALSE	FALSE	FALSE
NCBIGENE:2156	hgnc:3545	F7R	GuideToPharmacology	2024.1	inhibitor	0.193043	IUPHAR.LIGAND:10441	iuphar.ligand:10441	COMPOUND 5D [PMID: 31335136]	FALSE	FALSE	FALSE
NCBIGENE:2156	hgnc:3545	F7R	GuideToPharmacology	2024.1	inhibitor	0.193043	IUPHAR.LIGAND:12062	iuphar.ligand:12062	COMPOUND 27 [PMID: 35834807]	FALSE	FALSE	FALSE
NCBIGENE:2858	ncbigene:2858	GPR34P	GuideToPharmacology	2024.1	inhibitor	26.2538	IUPHAR.LIGAND:11794	iuphar.ligand:11794	BAY-297	FALSE	FALSE	FALSE
NCBIGENE:1302	hgnc:2187	COL11A2	GuideToPharmacology	2024.1	inhibitor	1.31269	IUPHAR.LIGAND:6557	iuphar.ligand:6557	RS-25344	FALSE	FALSE	FALSE
NCBIGENE:1304	hgnc:8784	PDE5A	GuideToPharmacology	2024.1	inhibitor	1.64086	IUPHAR.LIGAND:12099	iuphar.ligand:12099	TUNODAFIL	FALSE	FALSE	FALSE
NCBIGENE:1308	hgnc:2194	COL17A1	GuideToPharmacology	2024.1	inhibitor	0.372395	IUPHAR.LIGAND:4807	rxcui:1191	ASPIRIN	TRUE	FALSE	TRUE
NCBIGENE:1303	hgnc:2188	COL12A1	GuideToPharmacology	2024.1	inhibitor	1.09391	IUPHAR.LIGAND:11099	iuphar.ligand:11099	COMPOUND 3M [PMID: 32603117]	FALSE	FALSE	FALSE
NCBIGENE:1306	hgnc:2192	COL15A1	GuideToPharmacology	2024.1	inhibitor	0.074479	IUPHAR.LIGAND:4807	rxcui:1191	ASPIRIN	TRUE	FALSE	TRUE
NCBIGENE:606	hgnc:1007	NBEAP1	GuideToPharmacology	2024.1	agonist	2.91709	IUPHAR.LIGAND:2773	iuphar.ligand:2773	S20	FALSE	FALSE	FALSE
NCBIGENE:627	hgnc:1033	BDNF	GuideToPharmacology	2024.1	agonist	0.00723545	IUPHAR.LIGAND:2377	rxcui:8727	PROGESTERONE	TRUE	FALSE	FALSE
NCBIGENE:2391	hgnc:3903	FRA4D	GuideToPharmacology	2024.1	inhibitor	13.1269	IUPHAR.LIGAND:8634	iuphar.ligand:8634	COMPOUND 3 [PMID: 8410973]	FALSE	FALSE	FALSE
NCBIGENE:606	hgnc:1007	NBEAP1	GuideToPharmacology	2024.1	agonist	0.0620658	IUPHAR.LIGAND:1013	rxcui:24395	ESTRADIOL VALERATE	TRUE	FALSE	FALSE
NCBIGENE:1161	hgnc:3439	ERCC8	GuideToPharmacology	2024.1	inhibitor	0.437564	IUPHAR.LIGAND:7071	rxcui:4124	ETHINYL ESTRADIOL	TRUE	FALSE	FALSE
NCBIGENE:1161	hgnc:3439	ERCC8	GuideToPharmacology	2024.1	inhibitor	0.186197	IUPHAR.LIGAND:1013	rxcui:24395	ESTRADIOL VALERATE	TRUE	FALSE	FALSE
NCBIGENE:337	hgnc:602	APOA4	GuideToPharmacology	2024.1	agonist	0.583419	IUPHAR.LIGAND:3738	iuphar.ligand:3738	PTHRP	FALSE	FALSE	FALSE
NCBIGENE:3007	hgnc:4717	H1-3	GuideToPharmacology	2024.1	modulator	13.1269	IUPHAR.LIGAND:11975	ncit:C176893	ETAVOPIVAT	FALSE	FALSE	FALSE
NCBIGENE:3006	hgnc:4716	H1-2	GuideToPharmacology	2024.1	activator	7.5011	IUPHAR.LIGAND:10556	iuphar.ligand:10556	DASA-58	FALSE	FALSE	FALSE
NCBIGENE:2189	hgnc:3588	FANCG	GuideToPharmacology	2024.1	inhibitor	2.38671	IUPHAR.LIGAND:8187	iuphar.ligand:8187	COMPOUND 21 [PMID: 24900635]	FALSE	FALSE	FALSE
NCBIGENE:2189	hgnc:3588	FANCG	GuideToPharmacology	2024.1	inhibitor	1.19336	IUPHAR.LIGAND:9554	iuphar.ligand:9554	GSK2982772	FALSE	FALSE	FALSE
NCBIGENE:1524	hgnc:2558	CX3CR1	GuideToPharmacology	2024.1	inhibitor	13.1269	IUPHAR.LIGAND:8763	iuphar.ligand:8763	COMPOUND 8 [PMID: 17480064]	FALSE	FALSE	FALSE
NCBIGENE:277	hgnc:475	AMY1B	GuideToPharmacology	2024.1	agonist	0.617737	IUPHAR.LIGAND:2924	iuphar.ligand:2924	FINGOLIMOD-PHOSPHATE	FALSE	FALSE	FALSE
NCBIGENE:276	hgnc:474	AMY1A	GuideToPharmacology	2024.1	agonist	6.56346	IUPHAR.LIGAND:11312	iuphar.ligand:11312	CYM5520	FALSE	FALSE	FALSE
HGF	hgnc:4893	HGF	TALC	2016-05-12	inhibitor	9.72364	FICLATUZUMAB	ncit:C78844	FICLATUZUMAB	FALSE	TRUE	TRUE
NCBIGENE:3103	hgnc:10721	SELP	GuideToPharmacology	2024.1	antibody	2.62538	IUPHAR.LIGAND:12312	iuphar.ligand:12312	INCLACUMAB	FALSE	FALSE	FALSE
NCBIGENE:279	hgnc:477	AMY2A	GuideToPharmacology	2024.1	agonist	1.31269	IUPHAR.LIGAND:9889	iuphar.ligand:9889	RP-101075	FALSE	FALSE	FALSE
NCBIGENE:279	hgnc:477	AMY2A	GuideToPharmacology	2024.1	agonist	0.291709	IUPHAR.LIGAND:911	iuphar.ligand:911	SPHINGOSINE 1-PHOSPHATE	FALSE	FALSE	FALSE
NCBIGENE:2221	ncbigene:2221	FCP1	GuideToPharmacology	2024.1	inhibitor	26.2538	IUPHAR.LIGAND:8190	iuphar.ligand:8190	COMPOUND 1 [PMID: 21742770]	FALSE	FALSE	FALSE
NCBIGENE:2397	hgnc:3908	FRA5D	GuideToPharmacology	2024.1	inhibitor	1.59114	IUPHAR.LIGAND:4262	ncit:C96292	NAFAMOSTAT	FALSE	FALSE	FALSE
NCBIGENE:2214	hgnc:3619	FCGR3A	GuideToPharmacology	2024.1	inhibitor	0.990711	IUPHAR.LIGAND:11894	iuphar.ligand:11894	COMPOUND 7 [PMID: 34333981]	FALSE	FALSE	FALSE
NCBIGENE:928	hgnc:1709	CD9	GuideToPharmacology	2024.1	inhibitor	0.610554	IUPHAR.LIGAND:7537	iuphar.ligand:7537	NORZOTEPINE	FALSE	FALSE	FALSE
HDAC7	hgnc:14067	HDAC7	TALC	2016-05-12	inhibitor	0.0746909	DACINOSTAT	ncit:C81158	DACINOSTAT	FALSE	FALSE	TRUE
NCBIGENE:1534	hgnc:2571	CYB561	GuideToPharmacology	2024.1	inhibitor	13.1269	IUPHAR.LIGAND:9407	iuphar.ligand:9407	EMD638683	FALSE	FALSE	FALSE
NCBIGENE:239	hgnc:429	ALOX12	GuideToPharmacology	2024.1	modulator	1.6938	IUPHAR.LIGAND:10326	iuphar.ligand:10326	GSA-10	FALSE	FALSE	FALSE
NCBIGENE:239	hgnc:429	ALOX12	GuideToPharmacology	2024.1	inhibitor	1.6938	IUPHAR.LIGAND:7716	iuphar.ligand:7716	AZD8542	FALSE	FALSE	FALSE
NCBIGENE:2521	hgnc:4010	FUS	GuideToPharmacology	2024.1	inhibitor	8.75128	IUPHAR.LIGAND:10054	iuphar.ligand:10054	SPHINGOMYELIN SYNTHASE 2 INHIBITOR 15W	FALSE	FALSE	FALSE
NCBIGENE:2521	hgnc:4010	FUS	GuideToPharmacology	2024.1	inhibitor	17.5026	IUPHAR.LIGAND:8834	iuphar.ligand:8834	COMPOUND D24 [PMID: 24374347]	FALSE	FALSE	FALSE
NCBIGENE:2206	hgnc:7316	MS4A2	GuideToPharmacology	2024.1	inhibitor	0.875128	IUPHAR.LIGAND:9925	iuphar.ligand:9925	BALAMAPIMOD	FALSE	FALSE	FALSE
NCBIGENE:645	hgnc:1063	BLVRB	GuideToPharmacology	2024.1	inhibitor	1.87527	IUPHAR.LIGAND:3108	iuphar.ligand:3108	COMPOUND 4Q [PMID: 7650673]	FALSE	FALSE	FALSE
NCBIGENE:2230	hgnc:3638	FDX1	GuideToPharmacology	2024.1	inhibitor	1.31269	IUPHAR.LIGAND:11886	ncit:C123912	SOVLEPLENIB	FALSE	FALSE	FALSE
NCBIGENE:355	hgnc:11920	FAS	GuideToPharmacology	2024.1	inhibitor	0.905305	IUPHAR.LIGAND:2030	iuphar.ligand:2030	SRA880	FALSE	FALSE	FALSE
KDR	hgnc:6307	KDR	TALC	2016-05-12	inhibitor	0.068116	SORAFENIB	rxcui:495881	SORAFENIB	TRUE	FALSE	TRUE
NCBIGENE:356	hgnc:11936	FASLG	GuideToPharmacology	2024.1	inhibitor	0.69089	IUPHAR.LIGAND:5645	iuphar.ligand:5645	DOTA-BASS	FALSE	FALSE	FALSE
NCBIGENE:359	hgnc:634	AQP2	GuideToPharmacology	2024.1	agonist	0.372395	IUPHAR.LIGAND:2036	iuphar.ligand:2036	BIM 23056	FALSE	FALSE	FALSE
NCBIGENE:359	hgnc:634	AQP2	GuideToPharmacology	2024.1	inhibitor	0.372395	IUPHAR.LIGAND:2036	iuphar.ligand:2036	BIM 23056	FALSE	FALSE	FALSE
NCBIGENE:2418	hgnc:3929	FRA8A	GuideToPharmacology	2024.1	inhibitor	2.62538	IUPHAR.LIGAND:8488	iuphar.ligand:8488	COMPOUND 3 [PMID: 23849879]	FALSE	FALSE	FALSE
NCBIGENE:2237	hgnc:3650	FEN1	GuideToPharmacology	2024.1	inhibitor	0.248852	IUPHAR.LIGAND:11661	iuphar.ligand:11661	TBK1 PROTAC 3I	FALSE	FALSE	FALSE
NCBIGENE:588	ncbigene:588	BCGF1	GuideToPharmacology	2024.1	agonist	0.328173	IUPHAR.LIGAND:2635	rxcui:10582	LEVOTHYROXINE	TRUE	FALSE	FALSE
NCBIGENE:1757	hgnc:10536	SARDH	GuideToPharmacology	2024.1	agonist	1.45855	IUPHAR.LIGAND:5051	ncit:C63958	RESIQUIMOD	FALSE	FALSE	FALSE
NCBIGENE:485	hgnc:809	ATP1B1P1	GuideToPharmacology	2024.1	activator	1.19336	IUPHAR.LIGAND:6293	iuphar.ligand:6293	BROMOACETONE	FALSE	FALSE	FALSE
NCBIGENE:495	hgnc:819	ATP4A	GuideToPharmacology	2024.1	blocker	0.0662976	IUPHAR.LIGAND:1056	rxcui:84108	ROSIGLITAZONE	TRUE	FALSE	FALSE
NCBIGENE:502	hgnc:13357	MCOLN2	GuideToPharmacology	2024.1	activator	8.75128	IUPHAR.LIGAND:10301	iuphar.ligand:10301	ML2-SA1	FALSE	FALSE	FALSE
NCBIGENE:500	hgnc:17961	TRPM8	GuideToPharmacology	2024.1	blocker	0.69089	IUPHAR.LIGAND:2443	iuphar.ligand:2443	ACAA	FALSE	FALSE	FALSE
NCBIGENE:2752	hgnc:4341	GLUL	GuideToPharmacology	2024.1	inhibitor	4.03905	IUPHAR.LIGAND:8854	iuphar.ligand:8854	COMBRETASTATIN A4	FALSE	FALSE	FALSE
IGF1R	hgnc:5465	IGF1R	TALC	2016-05-12	inhibitor	3.96284	FIGITUMUMAB	ncit:C52187	FIGITUMUMAB	FALSE	TRUE	TRUE
NCBIGENE:2269	hgnc:12440	TYK2	GuideToPharmacology	2024.1	inhibitor	0.211724	IUPHAR.LIGAND:10148	iuphar.ligand:10148	JAK INHIBITOR 17B	FALSE	FALSE	FALSE
NCBIGENE:1841	hgnc:3061	DTYMK	GuideToPharmacology	2024.1	inhibitor	2.18782	IUPHAR.LIGAND:11791	iuphar.ligand:11791	BIIB091	FALSE	FALSE	FALSE
NCBIGENE:3063	ncbigene:3063	HCVS	GuideToPharmacology	2024.1	inhibitor	26.2538	IUPHAR.LIGAND:11718	iuphar.ligand:11718	VANIN-1 INHIBITOR [PMID: 33196323]	FALSE	FALSE	FALSE
NCBIGENE:366	hgnc:643	AQP9	GuideToPharmacology	2024.1	inhibitor	0.208364	IUPHAR.LIGAND:2223	iuphar.ligand:2223	D(CH2)5[TYR(ME)2]AVP	FALSE	FALSE	FALSE
NCBIGENE:366	hgnc:643	AQP9	GuideToPharmacology	2024.1	inhibitor	0.208364	IUPHAR.LIGAND:2221	iuphar.ligand:2221	D(CH2)5[TYR(ME)2,THR4,TYR-NH29]OVT	FALSE	FALSE	FALSE
NCBIGENE:307	hgnc:542	ANXA4	GuideToPharmacology	2024.1	agonist	3.50051	IUPHAR.LIGAND:3800	iuphar.ligand:3800	[125I]PP (HUMAN)	FALSE	FALSE	FALSE
NCBIGENE:308	hgnc:543	ANXA5	GuideToPharmacology	2024.1	agonist	1.31269	IUPHAR.LIGAND:1544	iuphar.ligand:1544	[D-TRP32]NPY	FALSE	FALSE	FALSE
EGFR	hgnc:3236	EGFR	CIViC	2024-04-10	NULL	0.180582	PANITUMUMAB	rxcui:263034	PANITUMUMAB	TRUE	TRUE	TRUE
BRAF	hgnc:1097	BRAF	CIViC	2024-04-10	NULL	1.37455	PANITUMUMAB	rxcui:263034	PANITUMUMAB	TRUE	TRUE	TRUE
BRD4	hgnc:13575	BRD4	CIViC	2024-04-10	NULL	0.345445	JQ1	drugbank:DB17021	JQ1	FALSE	FALSE	TRUE
PIK3CA	hgnc:8975	PIK3CA	CIViC	2024-04-10	NULL	0.0877829	CETUXIMAB	rxcui:318341	CETUXIMAB	TRUE	TRUE	TRUE
KIF11	hgnc:6388	KIF11	TALC	2016-05-12	inhibitor	9.84519	ARRY-520	ncit:C68937	FILANESIB	FALSE	FALSE	TRUE
EWSR1	hgnc:3508	EWSR1	CIViC	2024-04-10	NULL	0.267896	SUNITINIB	rxcui:357977	SUNITINIB	TRUE	FALSE	TRUE
HMOX1	hgnc:5013	HMOX1	CIViC	2024-04-10	NULL	0.119065	SUNITINIB	rxcui:357977	SUNITINIB	TRUE	FALSE	TRUE
NRG1	hgnc:7997	NRG1	CIViC	2024-04-10	NULL	0.364637	PATRITUMAB	ncit:C78853	PATRITUMAB	FALSE	TRUE	TRUE
NTRK3	hgnc:8033	NTRK3	CIViC	2024-04-10	NULL	0.11101	REPOTRECTINIB	rxcui:2670644	REPOTRECTINIB	TRUE	FALSE	TRUE
KRAS	hgnc:6407	KRAS	CIViC	2024-04-10	NULL	0.0160869	GEFITINIB	rxcui:328134	GEFITINIB	TRUE	FALSE	TRUE
ROS1	hgnc:10261	ROS1	CIViC	2024-04-10	NULL	0.696124	REPOTRECTINIB	rxcui:2670644	REPOTRECTINIB	TRUE	FALSE	TRUE
KRAS	hgnc:6407	KRAS	CIViC	2024-04-10	NULL	0.273477	SHP2 INHIBITOR RMC-4630	ncit:C155850	VOCIPROTAFIB	FALSE	FALSE	TRUE
NRAS	hgnc:7989	NRAS	CIViC	2024-04-10	NULL	0.199962	CETUXIMAB	rxcui:318341	CETUXIMAB	TRUE	TRUE	TRUE
PIK3CA	hgnc:8975	PIK3CA	CIViC	2024-04-10	NULL	0.0231515	IRINOTECAN	rxcui:153329	IRINOTECAN HYDROCHLORIDE	TRUE	FALSE	TRUE
PTEN	hgnc:9588	PTEN	CIViC	2024-04-10	NULL	0.11353	BUPARLISIB	ncit:C90565	BUPARLISIB	FALSE	FALSE	TRUE
PTEN	hgnc:9588	PTEN	CIViC	2024-04-10	NULL	0.0532172	PANITUMUMAB	rxcui:263034	PANITUMUMAB	TRUE	TRUE	TRUE
RAD50	hgnc:9816	RAD50	CIViC	2024-04-10	NULL	0.833455	IRINOTECAN	rxcui:153329	IRINOTECAN HYDROCHLORIDE	TRUE	FALSE	TRUE
SMARCA4	hgnc:11100	SMARCA4	CIViC	2024-04-10	NULL	0.345445	ABEMACICLIB	rxcui:1946825	ABEMACICLIB	TRUE	FALSE	TRUE
KDR	hgnc:6307	KDR	TALC	2016-05-12	inhibitor	0.0924431	XL647	ncit:C62496	TESEVATINIB	FALSE	FALSE	TRUE
TF	hgnc:11740	TF	CIViC	2024-04-10	NULL	0.364637	VEMURAFENIB	rxcui:1147220	VEMURAFENIB	TRUE	FALSE	TRUE
KRAS	hgnc:6407	KRAS	CIViC	2024-04-10	NULL	0.0575742	ABEMACICLIB	rxcui:1946825	ABEMACICLIB	TRUE	FALSE	TRUE
NF1	hgnc:7765	NF1	CIViC	2024-04-10	NULL	0.273953	TRAMETINIB	rxcui:1425098	TRAMETINIB DIMETHYL SULFOXIDE	TRUE	FALSE	TRUE
FGFR3	hgnc:3690	FGFR3	CIViC	2024-04-10	NULL	0.351726	FUTIBATINIB	rxcui:2628190	FUTIBATINIB	TRUE	FALSE	TRUE
NRAS	hgnc:7989	NRAS	CIViC	2024-04-10	NULL	0.0211724	IPILIMUMAB	rxcui:1094833	IPILIMUMAB	TRUE	TRUE	TRUE
B2M	hgnc:914	B2M	CIViC	2024-04-10	NULL	0.75011	PEMBROLIZUMAB	rxcui:1547545	PEMBROLIZUMAB	TRUE	TRUE	TRUE
MAGEA3	hgnc:6801	MAGEA3	TALC	2016-05-12	vaccine	35.0051	GSK1572932A	ncit:C78478	ASTUPROTIMUT-R	FALSE	FALSE	TRUE
ERBB2	hgnc:3430	ERBB2	CIViC	2024-04-10	NULL	0.0460594	OSIMERTINIB	rxcui:1721560	OSIMERTINIB	TRUE	FALSE	TRUE
ERRFI1	hgnc:18185	ERRFI1	CIViC	2024-04-10	NULL	2.91709	EPIDERMAL GROWTH FACTOR RECEPTOR TYROSINE KINASE INHIBITOR	ncit:C2167	EPIDERMAL GROWTH FACTOR RECEPTOR TYROSINE KINASE INHIBITOR	FALSE	FALSE	TRUE
TOP2A	hgnc:11989	TOP2A	CIViC	2024-04-10	NULL	0.392299	4'-(9-ACRIDINYLAMINO)METHANESULFON-M-ANISIDIDE	rxcui:739	AMSACRINE	TRUE	FALSE	TRUE
JAK2	hgnc:6192	JAK2	CIViC	2024-04-10	NULL	0.652269	FEDRATINIB	rxcui:2197490	FEDRATINIB	TRUE	FALSE	TRUE
TP53	hgnc:11998	TP53	CIViC	2024-04-10	NULL	0.0013478	BORTEZOMIB	rxcui:358258	BORTEZOMIB	TRUE	FALSE	TRUE
EPHA2	hgnc:3386	EPHA2	DoCM	2024-04-10	NULL	0.416728	DASATINIB	rxcui:1546019	DASATINIB ANHYDROUS	TRUE	FALSE	TRUE
KIT	hgnc:6342	KIT	DoCM	2024-04-10	NULL	0.295772	DASATINIB	rxcui:1546019	DASATINIB ANHYDROUS	TRUE	FALSE	TRUE
MAGEA2	hgnc:6800	MAGEA2	TALC	2016-05-12	vaccine	13.1269	EP-2101	ncit:C26645	MULTI-NEO-EPITOPE VACCINE OSE 2101	FALSE	FALSE	TRUE
BRAF	hgnc:1097	BRAF	DoCM	2024-04-10	NULL	0.0916364	SORAFENIB	rxcui:495881	SORAFENIB	TRUE	FALSE	TRUE
KIT	hgnc:6342	KIT	DoCM	2024-04-10	NULL	0.632623	QUIZARTINIB	rxcui:2643048	QUIZARTINIB	TRUE	FALSE	TRUE
ARAF	hgnc:646	ARAF	DoCM	2024-04-10	NULL	0.0753699	SORAFENIB	rxcui:495881	SORAFENIB	TRUE	FALSE	TRUE
BRAF	hgnc:1097	BRAF	DoCM	2024-04-10	NULL	0.0821158	DASATINIB	rxcui:1546019	DASATINIB ANHYDROUS	TRUE	FALSE	TRUE
RET	hgnc:9967	RET	DoCM	2024-04-10	NULL	0.396883	SUNITINIB	rxcui:357977	SUNITINIB	TRUE	FALSE	TRUE
ALK	hgnc:427	ALK	JAX-CKB	2024-04-10	NULL	0.0608785	Zoledronic acid	rxcui:1546014	ZOLEDRONIC ACID ANHYDROUS	TRUE	FALSE	TRUE
BRAF	hgnc:1097	BRAF	JAX-CKB	2024-04-10	NULL	0.229091	CCT196969	iuphar.ligand:9815	CCT196969	FALSE	FALSE	FALSE
BRAF	hgnc:1097	BRAF	JAX-CKB	2024-04-10	NULL	0.206182	Nab-paclitaxel	ncit:C2688	NAB-PACLITAXEL	FALSE	FALSE	TRUE
MET	hgnc:7029	MET	TALC	2016-05-12	inhibitor	0.184237	FORETINIB	ncit:C80058	FORETINIB	FALSE	FALSE	TRUE
BRAF	hgnc:1097	BRAF	JAX-CKB	2024-04-10	NULL	0.0343637	Mocetinostat	ncit:C62521	MOCETINOSTAT	FALSE	FALSE	TRUE
BRAF	hgnc:1097	BRAF	JAX-CKB	2024-04-10	NULL	0.137455	AZD0364	ncit:C176765	TIZATERKIB	FALSE	FALSE	TRUE
BRAF	hgnc:1097	BRAF	JAX-CKB	2024-04-10	NULL	0.274909	CFT1946	iuphar.ligand:12623	CFT1946	FALSE	FALSE	FALSE
BRAF	hgnc:1097	BRAF	JAX-CKB	2024-04-10	NULL	0.0785455	Sapitinib	ncit:C77887	SAPITINIB	FALSE	FALSE	TRUE
CD274	hgnc:17635	CD274	JAX-CKB	2024-04-10	NULL	0.027455	Trastuzumab	rxcui:121191	RITUXIMAB	TRUE	TRUE	TRUE
CSF3R	hgnc:2439	CSF3R	JAX-CKB	2024-04-10	NULL	0.504881	AZD1480	iuphar.ligand:5933	AZD1480	FALSE	FALSE	TRUE
EML4	hgnc:1316	EML4	JAX-CKB	2024-04-10	NULL	1.14147	APG-2449	chembl:CHEMBL5095166	APG-2449	FALSE	FALSE	FALSE
FGFR3	hgnc:3690	FGFR3	JAX-CKB	2024-04-10	NULL	0.138178	Cetrelimab	ncit:C129448	CETRELIMAB	FALSE	FALSE	FALSE
FGFR3	hgnc:3690	FGFR3	JAX-CKB	2024-04-10	NULL	0.388946	Infigratinib	rxcui:2550729	INFIGRATINIB	TRUE	FALSE	TRUE
KEAP1	hgnc:23177	KEAP1	JAX-CKB	2024-04-10	NULL	0.120018	Pembrolizumab	rxcui:1547545	PEMBROLIZUMAB	TRUE	TRUE	TRUE
KEAP1	hgnc:23177	KEAP1	JAX-CKB	2024-04-10	NULL	0.381874	Buthionine sulfoximine	ncit:C1029	BUTHIONINE SULFOXIMINE	FALSE	FALSE	FALSE
JAK3	hgnc:6193	JAK3	JAX-CKB	2024-04-10	NULL	0.120155	Quizartinib	rxcui:2643048	QUIZARTINIB	TRUE	FALSE	TRUE
KIT	hgnc:6342	KIT	JAX-CKB	2024-04-10	NULL	0.632623	IDRX-42	drugbank:DB18087	IDRX-42	FALSE	FALSE	FALSE
KIT	hgnc:6342	KIT	JAX-CKB	2024-04-10	NULL	0.632623	Quizartinib	rxcui:2643048	QUIZARTINIB	TRUE	FALSE	TRUE
MAP2K1	hgnc:6840	MAP2K1	JAX-CKB	2024-04-10	NULL	0.71439	Refametinib	ncit:C74059	REFAMETINIB	FALSE	FALSE	TRUE
MDM2	hgnc:6973	MDM2	JAX-CKB	2024-04-10	NULL	0.875128	RG7112	drugbank:DB14793	RO-5045337	FALSE	FALSE	TRUE
MAP2K1	hgnc:6840	MAP2K1	JAX-CKB	2024-04-10	NULL	0.0781364	MK2206	ncit:C90581	AKT INHIBITOR MK2206	FALSE	FALSE	TRUE
MDM2	hgnc:6973	MDM2	JAX-CKB	2024-04-10	NULL	1.75026	Idasanutlin	ncit:C99131	IDASANUTLIN	FALSE	FALSE	FALSE
MSH6	hgnc:7329	MSH6	JAX-CKB	2024-04-10	NULL	1.21893	Pembrolizumab	rxcui:1547545	PEMBROLIZUMAB	TRUE	TRUE	TRUE
NRAS	hgnc:7989	NRAS	JAX-CKB	2024-04-10	NULL	0.223487	Vemurafenib	rxcui:1147220	VEMURAFENIB	TRUE	FALSE	TRUE
PDGFRB	hgnc:8804	PDGFRB	TALC	2016-05-12	inhibitor	0.0962641	IMATINIB	rxcui:282388	IMATINIB	TRUE	FALSE	TRUE
NRAS	hgnc:7989	NRAS	JAX-CKB	2024-04-10	NULL	0.199962	Cetuximab	rxcui:318341	CETUXIMAB	TRUE	TRUE	TRUE
NRAS	hgnc:7989	NRAS	JAX-CKB	2024-04-10	NULL	0.0453695	Adavosertib	ncit:C91725	ADAVOSERTIB	FALSE	FALSE	TRUE
NRAS	hgnc:7989	NRAS	JAX-CKB	2024-04-10	NULL	0.423449	Anti-CD19 CAR-T cells	ncit:C176018	ANTI-CD19 CAR T CELLS PREPARATION	FALSE	FALSE	FALSE
PIK3CA	hgnc:8975	PIK3CA	JAX-CKB	2024-04-10	NULL	0.0877829	Cetuximab	rxcui:318341	CETUXIMAB	TRUE	TRUE	TRUE
PIK3CA	hgnc:8975	PIK3CA	JAX-CKB	2024-04-10	NULL	0.243091	BAY1082439	ncit:C103861	PI3K ALPHA/BETA INHIBITOR BAY1082439	FALSE	FALSE	FALSE
PIK3CA	hgnc:8975	PIK3CA	JAX-CKB	2024-04-10	NULL	0.0648243	DS-7423	iuphar.ligand:12616	DS-7423	FALSE	FALSE	TRUE
PIK3CA	hgnc:8975	PIK3CA	JAX-CKB	2024-04-10	NULL	0.162061	Onatasertib	ncit:C92575	ONATASERTIB	FALSE	FALSE	TRUE
PIK3CA	hgnc:8975	PIK3CA	JAX-CKB	2024-04-10	NULL	0.486182	Inavolisib	ncit:C132166	INAVOLISIB	FALSE	FALSE	TRUE
PIK3CA	hgnc:8975	PIK3CA	JAX-CKB	2024-04-10	NULL	0.243091	TOS-358	ncit:C198692	PI3K-ALPHA INHIBITOR TOS-358	FALSE	FALSE	FALSE
PIK3CA	hgnc:8975	PIK3CA	JAX-CKB	2024-04-10	NULL	0.243091	PKI-179	drugbank:DB13109	PKI-179	FALSE	FALSE	FALSE
PARP1	hgnc:270	PARP1	TALC	2016-05-12	inhibitor	1.22518	VELIPARIB	ncit:C60768	VELIPARIB	FALSE	FALSE	TRUE
PIK3CA	hgnc:8975	PIK3CA	JAX-CKB	2024-04-10	NULL	0.162061	Ridaforolimus	ncit:C49061	RIDAFOROLIMUS	FALSE	FALSE	TRUE
PMS2	hgnc:9122	PMS2	JAX-CKB	2024-04-10	NULL	1.07708	Nivolumab	rxcui:1597876	NIVOLUMAB	TRUE	TRUE	TRUE
PIK3CA	hgnc:8975	PIK3CA	JAX-CKB	2024-04-10	NULL	0.0194473	Topotecan	rxcui:266573	TOPOTECAN HYDROCHLORIDE	TRUE	FALSE	TRUE
POLE	hgnc:9177	POLE	JAX-CKB	2024-04-10	NULL	0.600088	Pembrolizumab	rxcui:1547545	PEMBROLIZUMAB	TRUE	TRUE	TRUE
POLE	hgnc:9177	POLE	JAX-CKB	2024-04-10	NULL	0.350051	Nivolumab	rxcui:1597876	NIVOLUMAB	TRUE	TRUE	TRUE
POLD1	hgnc:9175	POLD1	JAX-CKB	2024-04-10	NULL	0.145855	Nivolumab	rxcui:1597876	NIVOLUMAB	TRUE	TRUE	TRUE
PTEN	hgnc:9588	PTEN	JAX-CKB	2024-04-10	NULL	0.152049	Alpelisib	rxcui:2169285	ALPELISIB	TRUE	FALSE	TRUE
PTEN	hgnc:9588	PTEN	JAX-CKB	2024-04-10	NULL	0.0506831	Niraparib	rxcui:1918231	NIRAPARIB	TRUE	FALSE	TRUE
PDGFRB	hgnc:8804	PDGFRB	TALC	2016-05-12	inhibitor	0.468818	TELATINIB	ncit:C80869	TELATINIB	FALSE	FALSE	TRUE
PTEN	hgnc:9588	PTEN	JAX-CKB	2024-04-10	NULL	0.0443477	Voxtalisib	ncit:C71704	VOXTALISIB	FALSE	FALSE	TRUE
PTEN	hgnc:9588	PTEN	JAX-CKB	2024-04-10	NULL	0.0886954	Abiraterone	rxcui:1100071	ABIRATERONE ACETATE	TRUE	FALSE	TRUE
PTEN	hgnc:9588	PTEN	JAX-CKB	2024-04-10	NULL	0.0633539	Gedatolisib	ncit:C91732	GEDATOLISIB	FALSE	FALSE	TRUE
PTEN	hgnc:9588	PTEN	JAX-CKB	2024-04-10	NULL	0.0626085	XL147	ncit:C71705	PILARALISIB	FALSE	FALSE	TRUE
PTEN	hgnc:9588	PTEN	JAX-CKB	2024-04-10	NULL	0.0525602	Dabrafenib	rxcui:1424911	DABRAFENIB	TRUE	FALSE	TRUE
PTEN	hgnc:9588	PTEN	JAX-CKB	2024-04-10	NULL	0.0394202	Tipifarnib	ncit:C1703	TIPIFARNIB	FALSE	FALSE	TRUE
PTEN	hgnc:9588	PTEN	JAX-CKB	2024-04-10	NULL	0.118261	Ganitumab	ncit:C71531	GANITUMAB	FALSE	TRUE	TRUE
RAF1	hgnc:9829	RAF1	TALC	2016-05-12	antisense oligonucleotide	2.01953	ISIS 5132	ncit:C2721	C-RAF ANTISENSE OLIGONUCLEOTIDE ISIS 5132	FALSE	FALSE	TRUE
VHL	hgnc:12687	VHL	JAX-CKB	2024-04-10	NULL	0.972364	M8891	iuphar.ligand:12714	M8891	FALSE	FALSE	FALSE
GABRQ	hgnc:14454	GABRQ	ChEMBL	33	positive modulator	0.0354782	PENTOBARBITAL SODIUM	rxcui:203085	PENTOBARBITAL SODIUM	TRUE	FALSE	FALSE
KRAS	hgnc:6407	KRAS	CGI	2002-01-22	NULL	0.00729273	Imatinib	rxcui:282388	IMATINIB	TRUE	FALSE	TRUE
GLP1R	hgnc:4324	GLP1R	DTC	2009-02-20	NULL	0.0636457	DIMETHYL 2-(2-NITROBENZYLIDENE)MALONATE	chembl:CHEMBL1569494	CHEMBL:CHEMBL1569494	FALSE	FALSE	FALSE
FYN	hgnc:4037	FYN	DTC	2009-02-20	NULL	0.0767656	ZM-447439	iuphar.ligand:8353	ZM447439	FALSE	FALSE	FALSE
TYK2	hgnc:12440	TYK2	TALC	2016-05-12	inhibitor	0.0769907	AT9283	drugbank:DB05169	AT9283	FALSE	FALSE	TRUE
ABCB1	hgnc:40	ABCB1	PharmGKB	2004-05-24	NULL	0.0249324	rituximab	rxcui:121191	RITUXIMAB	TRUE	TRUE	TRUE
OR10AE3P	hgnc:31235	OR10AE3P	PharmGKB	2004-05-24	NULL	0.882482	fluorouracil	rxcui:4492	FLUOROURACIL	TRUE	FALSE	TRUE
VASCULAR ENDOTHELIAL GROWTH FACTOR A	hgnc:12680	VEGFA	TTD	2020.06.01	NULL	0.252441	ABI-011	ncit:C116890	NANOPARTICLE ALBUMIN-BOUND THIOCOLCHICINE DIMER NAB-5404	FALSE	FALSE	FALSE
HISTONE DEACETYLASE	hgnc:14065	HDAC9	TTD	2020.06.01	NULL	0.106076	JNJ-26481585	ncit:C77912	QUISINOSTAT	FALSE	FALSE	FALSE
CYCLIN-DEPENDENT KINASE 1	hgnc:1722	CDK1	TTD	2020.06.01	NULL	0.0980535	PHA-793887	drugbank:DB12686	PHA-793887	FALSE	FALSE	FALSE
BIRC6	hgnc:13516	BIRC6	TALC	2016-05-12	inhibitor	3.28173	TL 32711	ncit:C88295	BIRINAPANT	FALSE	FALSE	TRUE
NCBIGENE:1499	hgnc:2514	CTNNB1	GuideToPharmacology	2024.1	inhibitor	0.397785	IUPHAR.LIGAND:6040	iuphar.ligand:6040	SKF-86002	FALSE	FALSE	FALSE
NCBIGENE:1498	hgnc:2513	CTNNA1P1	GuideToPharmacology	2024.1	inhibitor	0.583419	IUPHAR.LIGAND:9355	iuphar.ligand:9355	GNE-3511	FALSE	FALSE	FALSE
NCBIGENE:15	hgnc:19	AANAT	GuideToPharmacology	2024.1	agonist	0.0852397	IUPHAR.LIGAND:9658	rxcui:44281	CEVIMELINE	TRUE	FALSE	FALSE
NCBIGENE:16	hgnc:20	AARS1	GuideToPharmacology	2024.1	inhibitor	0.298339	IUPHAR.LIGAND:311	iuphar.ligand:311	MUSCARINIC TOXIN 1	FALSE	FALSE	FALSE
NCBIGENE:369	hgnc:646	ARAF	GuideToPharmacology	2024.1	agonist	0.106076	IUPHAR.LIGAND:2182	rxcui:3251	DESMOPRESSIN	TRUE	FALSE	FALSE
NCBIGENE:590	hgnc:983	BCHE	GuideToPharmacology	2024.1	agonist	0.109391	IUPHAR.LIGAND:5429	rxcui:60223	ADAPALENE	TRUE	FALSE	FALSE
NRAS	hgnc:7989	NRAS	CIViC	2024-04-10	NULL	0.223487	VEMURAFENIB	rxcui:1147220	VEMURAFENIB	TRUE	FALSE	TRUE
ALK	hgnc:427	ALK	JAX-CKB	2024-04-10	NULL	0.456588	APG-2449	chembl:CHEMBL5095166	APG-2449	FALSE	FALSE	FALSE
CYP2D6	hgnc:2625	CYP2D6	DTC	2009-02-20	NULL	0.0295153	CGP-13501	iuphar.ligand:7848	CGP13501	FALSE	FALSE	FALSE
NR1I2	hgnc:7968	NR1I2	PharmGKB	2004-05-24	NULL	0.0929339	clindamycin	rxcui:2582	CLINDAMYCIN	TRUE	FALSE	FALSE
ALK	hgnc:427	ALK	TALC	2016-05-12	inhibitor	1.82635	X-396	drugbank:DB13104	X-396	FALSE	FALSE	TRUE
EPCAM	hgnc:11529	EPCAM	ChEMBL	33	modulator	1.57523	SOLITOMAB	ncit:C77854	SOLITOMAB	FALSE	FALSE	TRUE
OCRL	hgnc:8108	OCRL	PharmGKB	2004-05-24	NULL	7.5011	tenofovir	rxcui:117466	TENOFOVIR	TRUE	FALSE	FALSE
PERP	hgnc:17637	PERP	PharmGKB	2004-05-24	NULL	0.294161	fluorouracil	rxcui:4492	FLUOROURACIL	TRUE	FALSE	TRUE
EGFR	hgnc:3236	EGFR	DTC	2009-02-20	NULL	0.0120791	AZD-1152-HQPA	iuphar.ligand:5663	BARASERTIB-HQPA	FALSE	FALSE	FALSE
UNIPROT:P28223	hgnc:5293	HTR2A	TdgClinicalTrial	2024-01-14	NULL	0.0797181	ARIPIPRAZOLE	rxcui:1673265	ARIPIPRAZOLE LAUROXIL	TRUE	FALSE	FALSE
PROSTAGLANDIN F2-ALPHA RECEPTOR	hgnc:9600	PTGFR	TTD	2020.06.01	NULL	15.0022	Latanoprost	rxcui:43611	LATANOPROST	TRUE	FALSE	FALSE
ADRENERGIC RECEPTOR BETA-3	hgnc:288	ADRB3	TTD	2020.06.01	NULL	0.75011	Amosulalol	rxcui:2667256	AMOSULALOL	FALSE	FALSE	FALSE
AMYLOID BETA A4 PROTEIN	hgnc:620	APP	TTD	2020.06.01	NULL	3.23124	BIIB037	rxcui:2557217	ADUCANUMAB	TRUE	FALSE	FALSE
NCBIGENE:432	hgnc:742	ASGR1	GuideToPharmacology	2024.1	blocker	0.208364	IUPHAR.LIGAND:2343	drugbank:DB03095	TETRAMETHYLAMMONIUM	FALSE	FALSE	FALSE
MAP2K1	hgnc:6840	MAP2K1	TALC	2016-05-12	inhibitor	0.512575	TRAMETINIB	rxcui:1425098	TRAMETINIB DIMETHYL SULFOXIDE	TRUE	FALSE	TRUE
NCBIGENE:626	hgnc:7979	NR3C2	GuideToPharmacology	2024.1	inhibitor	0.460594	IUPHAR.LIGAND:9061	iuphar.ligand:9061	PF-03882845	FALSE	FALSE	FALSE
EML4	hgnc:1316	EML4	ChEMBL	33	inhibitor	3.42441	LORLATINIB	rxcui:2103164	LORLATINIB	TRUE	FALSE	TRUE
PPARA	hgnc:9232	PPARA	ChEMBL	33	agonist	0.397785	SAROGLITAZAR	ncit:C152303	SAROGLITAZAR	FALSE	FALSE	FALSE
UNIPROT:P24821	hgnc:5318	TNC	TdgClinicalTrial	2024-01-14	NULL	6.56346	NEURADIAB	ncit:C2488	IODINE I 131 MONOCLONAL ANTIBODY 81C6	FALSE	FALSE	FALSE
CCNB1	hgnc:1579	CCNB1	DTC	2009-02-20	NULL	1.25018	PROTOAPIGENONE	chembl:CHEMBL414890	PROTOAPIGENONE	FALSE	FALSE	FALSE
ABCC2	hgnc:53	ABCC2	DTC	2009-02-20	NULL	0.156273	TENOFOVIR	rxcui:117466	TENOFOVIR	TRUE	FALSE	FALSE
PSMC2	hgnc:9548	PSMC2	TALC	2016-05-12	inhibitor	0.416728	SALINOSPORAMIDE A	ncit:C64634	MARIZOMIB	FALSE	FALSE	TRUE
UNIPROT:P29317	hgnc:3386	EPHA2	TdgClinicalTrial	2024-01-14	NULL	0.416728	DASATINIB	rxcui:1546019	DASATINIB ANHYDROUS	TRUE	FALSE	TRUE
UNIPROT:P49146	hgnc:7957	NPY2R	TdgClinicalTrial	2024-01-14	NULL	1.31269	PEPTIDE YY	iuphar.ligand:1514	PEPTIDE YY	FALSE	FALSE	FALSE
UNIPROT:Q9Y251	hgnc:5164	HPSE	TdgClinicalTrial	2024-01-14	NULL	0.583419	PI-88	ncit:C38690	MUPARFOSTAT	FALSE	FALSE	FALSE
UNIPROT:P31644	hgnc:4079	GABRA5	TdgClinicalTrial	2024-01-14	NULL	0.0994463	METHYLPHENOBARBITAL	rxcui:6758	MEPHOBARBITAL	TRUE	FALSE	FALSE
UNIPROT:P14410	hgnc:10856	SI	TdgClinicalTrial	2024-01-14	NULL	2.18782	ACARBOSE	rxcui:16681	ACARBOSE	TRUE	FALSE	FALSE
NCBIGENE:70	hgnc:143	ACTC1	GuideToPharmacology	2024.1	agonist	1.25018	IUPHAR.LIGAND:835	iuphar.ligand:835	CXCL10	FALSE	FALSE	FALSE
NCBIGENE:623	hgnc:1029	BDKRB1	GuideToPharmacology	2024.1	agonist	0.100589	IUPHAR.LIGAND:2826	rxcui:25696	GENISTEIN	TRUE	FALSE	FALSE
UNIPROT:P37023	hgnc:175	ACVRL1	TdgClinicalTrial	2024-01-14	NULL	2.91709	DALANTERCEPT	ncit:C88296	DALANTERCEPT	FALSE	FALSE	TRUE
NCBIGENE:610	hgnc:4846	HCN2	GuideToPharmacology	2024.1	inhibitor	4.03905	IUPHAR.LIGAND:10347	iuphar.ligand:10347	K-80003	FALSE	FALSE	FALSE
NCBIGENE:1233	hgnc:1605	CCR4	GuideToPharmacology	2024.1	inhibitor	3.08869	IUPHAR.LIGAND:5115	iuphar.ligand:5115	3-DEAZAADENOSINE	FALSE	FALSE	FALSE
KRAS	hgnc:6407	KRAS	CIViC	2024-04-10	NULL	0.546955	MUC1-TARGETED PEPTIDE GO-203-2C	ncit:C95722	MUC1-TARGETED PEPTIDE GO-203-2C	FALSE	FALSE	TRUE
PTEN	hgnc:9588	PTEN	JAX-CKB	2024-04-10	NULL	0.0295651	Veliparib	ncit:C60768	VELIPARIB	FALSE	FALSE	TRUE
CYP2D6	hgnc:2625	CYP2D6	DTC	2009-02-20	NULL	0.00804962	NEVIRAPINE	rxcui:53654	NEVIRAPINE	TRUE	FALSE	FALSE
MEN1	hgnc:7010	MEN1	DTC	2009-02-20	NULL	0.795571	CYCLIRAMINE MALEATE	ncit:C65355	CYCLIRAMINE MALEATE	FALSE	FALSE	FALSE
UNIPROT:P04746	hgnc:477	AMY2A	TdgClinicalTrial	2024-01-14	NULL	1.31269	ACARBOSE	rxcui:16681	ACARBOSE	TRUE	FALSE	FALSE
NCBIGENE:317	hgnc:576	APAF1	GuideToPharmacology	2024.1	agonist	0.232335	IUPHAR.LIGAND:11694	iuphar.ligand:11694	SRI22141	FALSE	FALSE	FALSE
CYP2C18	hgnc:2620	CYP2C18	PharmGKB	2004-05-24	NULL	0.500073	escitalopram	rxcui:2556	CITALOPRAM	TRUE	FALSE	FALSE
CTNNB1	hgnc:2514	CTNNB1	JAX-CKB	2024-04-10	NULL	0.795571	CWP232291	ncit:C97663	SAM68 MODULATOR CWP232291	FALSE	FALSE	FALSE
NCBIGENE:542	hgnc:879	ALDH7A1P2	GuideToPharmacology	2024.1	blocker	0.257391	IUPHAR.LIGAND:2397	rxcui:1815	BUPIVACAINE	TRUE	FALSE	FALSE
UNIPROT:P20309	hgnc:1952	CHRM3	TdgClinicalTrial	2024-01-14	NULL	0.141913	ACLIDINIUM	rxcui:1303098	ACLIDINIUM	TRUE	FALSE	FALSE
UNIPROT:Q16445	hgnc:4080	GABRA6	TEND	2011-08-01	NULL	0.104182	METHYLPHENOBARBITAL	rxcui:6758	MEPHOBARBITAL	TRUE	FALSE	FALSE
NCBIGENE:2189	hgnc:3588	FANCG	GuideToPharmacology	2024.1	inhibitor	2.38671	IUPHAR.LIGAND:12372	iuphar.ligand:12372	ODITRASERTIB	FALSE	FALSE	FALSE
NCBIGENE:2252	hgnc:3685	FGF7	GuideToPharmacology	2024.1	inhibitor	13.1269	IUPHAR.LIGAND:8396	iuphar.ligand:8396	COMPOUND 34 [PMID: 25974391]	FALSE	FALSE	FALSE
AVPR2	hgnc:897	AVPR2	ChEMBL	33	inhibitor	2.38671	TOLVAPTAN	rxcui:358257	TOLVAPTAN	TRUE	FALSE	FALSE
SCN8A	hgnc:10596	SCN8A	ChEMBL	33	blocker	0.0809055	TETRACAINE	rxcui:10391	TETRACAINE	TRUE	FALSE	FALSE
CYP1A2	hgnc:2596	CYP1A2	DTC	2009-02-20	NULL	0.0177092	ANTHRACENE-9-CARBOXYLIC ACID	iuphar.ligand:4113	9-ANTHROIC ACID	FALSE	FALSE	FALSE
UNIPROT:P48551	hgnc:5433	IFNAR2	TdgClinicalTrial	2024-01-14	NULL	0.437564	INTERFERON BETA-1A	rxcui:75917	INTERFERON BETA-1A	TRUE	FALSE	FALSE
ATAD5	hgnc:25752	ATAD5	DTC	2009-02-20	NULL	0.0889961	CV-1808	iuphar.ligand:420	CV-1808	FALSE	FALSE	FALSE
MAPT	hgnc:6893	MAPT	DTC	2009-02-20	NULL	0.0198442	NIFUROXAZIDE	rxcui:31782	NIFUROXAZIDE	FALSE	FALSE	FALSE
AR	hgnc:644	AR	DTC	2009-02-20	NULL	0.000615493	CYCLOHEXIMIDE	ncit:C171712	CYCLOHEXIMIDE	FALSE	FALSE	FALSE
GSTP1	hgnc:4638	GSTP1	NCI	2017-09-14	NULL	0.0603536	BUTYRATE	rxcui:1362696	BUTYRIC ACID	FALSE	FALSE	FALSE
PROSTAGLANDIN G/H SYNTHASE 2	hgnc:9605	PTGS2	TTD	2020.06.01	NULL	0.954685	Valdecoxib	rxcui:278567	VALDECOXIB	TRUE	FALSE	FALSE
UNIPROT:P12268	hgnc:6053	IMPDH2	TdgClinicalTrial	2024-01-14	NULL	5.25077	AVN-944	drugbank:DB05500	AVN-944	FALSE	FALSE	FALSE
INOSINE-5'-MONOPHOSPHATE DEHYDROGENASE 2	hgnc:6053	IMPDH2	TTD	2020.06.01	NULL	1.31269	Mycophenolate mofetil	rxcui:68149	MYCOPHENOLATE MOFETIL	TRUE	TRUE	FALSE
ADRB1	hgnc:285	ADRB1	ChEMBL	33	inhibitor	0.298339	ESMOLOL HYDROCHLORIDE	rxcui:203222	ESMOLOL HYDROCHLORIDE	TRUE	FALSE	FALSE
FEN1	hgnc:3650	FEN1	DTC	2009-02-20	NULL	0.0311064	2-METHOXY-1,4-NAPHTHOQUINONE	chembl:CHEMBL106562	2-METHOXY-1,4-NAPHTHOQUINONE	FALSE	FALSE	FALSE
ADRB2	hgnc:286	ADRB2	ChEMBL	33	inhibitor	0.029074	PROPAFENONE HYDROCHLORIDE	rxcui:203135	PROPAFENONE HYDROCHLORIDE	TRUE	FALSE	FALSE
TNF	hgnc:11892	TNF	NCI	2017-09-14	NULL	0.1882	HEXADECYLPHOSPHOCHOLINE	rxcui:1494066	MILTEFOSINE	TRUE	FALSE	FALSE
UNIPROT:P30556	hgnc:336	AGTR1	TdgClinicalTrial	2024-01-14	NULL	1.33494	AZILSARTAN	rxcui:1091642	AZILSARTAN MEDOXOMIL	TRUE	FALSE	FALSE
NOS1	hgnc:7872	NOS1	PharmGKB	2004-05-24	NULL	0.0124293	fluorouracil	rxcui:4492	FLUOROURACIL	TRUE	FALSE	TRUE
NCBIGENE:42	hgnc:1030	BDKRB2	GuideToPharmacology	2024.1	inhibitor	1.09391	IUPHAR.LIGAND:674	iuphar.ligand:674	FR173657	FALSE	FALSE	FALSE
SFTPA1	hgnc:10798	SFTPA1	NCI	2017-09-14	NULL	0.729273	IL-1RA	rxcui:72435	ANAKINRA	TRUE	FALSE	TRUE
ERBB2	hgnc:3430	ERBB2	CGI	2002-01-22	NULL	0.460594	Dacomitinib	rxcui:2058848	DACOMITINIB ANHYDROUS	TRUE	FALSE	TRUE
UNIPROT:P46098	hgnc:5297	HTR3A	TdgClinicalTrial	2024-01-14	NULL	0.24565	ONDANSETRON	rxcui:203148	ONDANSETRON HYDROCHLORIDE	TRUE	FALSE	FALSE
FGFR3	hgnc:3690	FGFR3	ChEMBL	33	inhibitor	0.184237	HMPL-453	chembl:CHEMBL4650297	HMPL-453	FALSE	FALSE	FALSE
IL18	hgnc:5986	IL18	ChEMBL	33	inhibitor	2.76356	TADEKINIG ALFA	ncit:C152488	TADEKINIG ALFA	FALSE	FALSE	FALSE
UNIPROT:P34969	hgnc:5302	HTR7	TdgClinicalTrial	2024-01-14	NULL	0.291709	BIFEPRUNOX	ncit:C65262	BIFEPRUNOX	FALSE	FALSE	FALSE
CREBBP	hgnc:2348	CREBBP	ChEMBL	33	inhibitor	2.38671	PRI-724	drugbank:DB15034	PRI-724	FALSE	FALSE	FALSE
CDK7	hgnc:1778	CDK7	DTC	2009-02-20	NULL	0.525077	ALVOCIDIB	ncit:C74940	ALVOCIDIB	FALSE	FALSE	TRUE
CYP2C9	hgnc:2623	CYP2C9	DTC	2009-02-20	NULL	0.0115758	SULINDAC	rxcui:10237	SULINDAC	TRUE	FALSE	TRUE
PTGS1	hgnc:9604	PTGS1	DTC	2009-02-20	NULL	0.656346	E163	chembl:CHEMBL443095	E163	FALSE	FALSE	FALSE
ATAD5	hgnc:25752	ATAD5	DTC	2009-02-20	NULL	0.0296654	TCMDC-124307	chembl:CHEMBL546865	CHEMBL:CHEMBL546865	FALSE	FALSE	FALSE
UNIPROT:P28335	hgnc:5295	HTR2C	TdgClinicalTrial	2024-01-14	NULL	0.0643476	BIFEPRUNOX	ncit:C65262	BIFEPRUNOX	FALSE	FALSE	FALSE
HLA-DQA1	hgnc:4942	HLA-DQA1	PharmGKB	2004-05-24	NULL	0.233367	mercaptopurine	rxcui:103	MERCAPTOPURINE	TRUE	FALSE	TRUE
ADRB1	hgnc:285	ADRB1	ChEMBL	33	inhibitor	0.0994463	ATENOLOL	rxcui:1202	ATENOLOL	TRUE	FALSE	FALSE
GABRB2	hgnc:4082	GABRB2	ChEMBL	33	positive modulator	0.0538724	ALPRAZOLAM	rxcui:596	ALPRAZOLAM	TRUE	FALSE	FALSE
NCBIGENE:2055	hgnc:2079	CLN8	GuideToPharmacology	2024.1	inhibitor	1.87527	IUPHAR.LIGAND:8118	iuphar.ligand:8118	COMPOUND 30 [PMID: 22902653]	FALSE	FALSE	FALSE
UNIPROT:P24046	hgnc:4090	GABRR1	TdgClinicalTrial	2024-01-14	NULL	0.113653	TRIAZOLAM	rxcui:10767	TRIAZOLAM	TRUE	FALSE	FALSE
UNIPROT:P17948	hgnc:3763	FLT1	TdgClinicalTrial	2024-01-14	NULL	0.100015	NINTEDANIB	rxcui:1592736	NINTEDANIB ESYLATE	TRUE	FALSE	TRUE
NCBIGENE:390	hgnc:671	RND3	GuideToPharmacology	2024.1	activator	0.148327	IUPHAR.LIGAND:2377	rxcui:8727	PROGESTERONE	TRUE	FALSE	FALSE
NCBIGENE:404	hgnc:4075	GABRA1	GuideToPharmacology	2024.1	modulator	0.0678394	IUPHAR.LIGAND:4366	iuphar.ligand:4366	[3H]CGS8216	FALSE	FALSE	FALSE
NCBIGENE:1768	hgnc:2951	DNAH6	GuideToPharmacology	2024.1	agonist	26.2538	IUPHAR.LIGAND:5024	iuphar.ligand:5024	MURAMYL DIPEPTIDE	FALSE	FALSE	FALSE
CYP3A5	hgnc:2638	CYP3A5	NCI	2017-09-14	NULL	0.388946	ISOPROPANOL	rxcui:797541	ISOPROPYL ALCOHOL	TRUE	FALSE	FALSE
UNIPROT:P03372	hgnc:3467	ESR1	TdgClinicalTrial	2024-01-14	NULL	0.0626459	ESTRADIOL	rxcui:24395	ESTRADIOL VALERATE	TRUE	FALSE	FALSE
MAPT	hgnc:6893	MAPT	ChEMBL	33	inhibitor	0.119065	SEMORINEMAB	ncit:C174790	SEMORINEMAB	FALSE	FALSE	FALSE
EHMT2	hgnc:14129	EHMT2	DTC	2009-02-20	NULL	0.00556992	PYRITHIONE	rxcui:35100	PYRITHIONE	TRUE	FALSE	FALSE
POLH	hgnc:9181	POLH	DTC	2009-02-20	NULL	0.0218055	CEFAMANDOLE SODIUM	ncit:C47967	CEFAMANDOLE SODIUM	FALSE	FALSE	FALSE
NR1H4	hgnc:7967	NR1H4	DTC	2009-02-20	NULL	0.760981	THEONELLASTEROL F	chembl:CHEMBL1782581	THEONELLASTEROL F	FALSE	FALSE	FALSE
KCNH2	hgnc:6251	KCNH2	DTC	2009-02-20	NULL	0.00332432	VERAPAMIL HYDROCHLORIDE	rxcui:11170	VERAPAMIL	TRUE	FALSE	TRUE
UNIPROT:P12931	hgnc:11283	SRC	TdgClinicalTrial	2024-01-14	NULL	0.169107	BOSUTINIB	rxcui:1307619	BOSUTINIB	TRUE	FALSE	TRUE
FZD5	hgnc:4043	FZD5	ChEMBL	33	inhibitor	7.5011	VANTICTUMAB	ncit:C96799	VANTICTUMAB	FALSE	FALSE	FALSE
MUC2	hgnc:7512	MUC2	NCI	2017-09-14	NULL	0.126069	5-FU	rxcui:4492	FLUOROURACIL	TRUE	FALSE	TRUE
UNIPROT:P08913	hgnc:281	ADRA2A	TdgClinicalTrial	2024-01-14	NULL	0.356157	BRIMONIDINE	rxcui:134615	BRIMONIDINE	TRUE	FALSE	FALSE
NQO1	hgnc:2874	NQO1	NCI	2017-09-14	NULL	0.448784	ITRACONAZOLE	rxcui:28031	ITRACONAZOLE	TRUE	FALSE	FALSE
UNIPROT:Q8WW43	hgnc:24080	APH1B	TdgClinicalTrial	2024-01-14	NULL	1.00976	BMS-708163	ncit:C96305	AVAGACESTAT	FALSE	FALSE	FALSE
PPA1	hgnc:9226	PPA1	NCI	2017-09-14	NULL	0.664654	ETHANOL	rxcui:1310469	DEHYDRATED ALCOHOL	TRUE	FALSE	FALSE
TGFB1	hgnc:11766	TGFB1	NCI	2017-09-14	NULL	0.593307	SILYMARIN	rxcui:9794	SILYMARIN	FALSE	FALSE	FALSE
BROMODOMAIN AND EXTRATERMINAL DOMAIN PROTEIN	hgnc:24456	DNER	TTD	2020.06.01	NULL	4.03905	PLX51107	drugbank:DB17543	PLX51107	FALSE	FALSE	FALSE
UNIPROT:Q96LZ3	hgnc:9318	PPP3R2	TdgClinicalTrial	2024-01-14	NULL	1.20707	CYCLOSPORINE	rxcui:3008	CYCLOSPORINE	TRUE	TRUE	FALSE
NCBIGENE:2042	hgnc:3387	EPHA3	GuideToPharmacology	2024.1	inhibitor	2.91709	IUPHAR.LIGAND:5990	iuphar.ligand:5990	IRAK-1/4 INHIBITOR	FALSE	FALSE	FALSE
BAX	hgnc:959	BAX	NCI	2017-09-14	NULL	0.0608785	ERYTHROMYCIN	rxcui:4053	ERYTHROMYCIN	TRUE	FALSE	FALSE
KCNH2	hgnc:6251	KCNH2	DTC	2009-02-20	NULL	0.0166216	NICARDIPINE HYDROCHLORIDE	rxcui:235230	NICARDIPINE HYDROCHLORIDE	TRUE	FALSE	FALSE
PDGFRB	hgnc:8804	PDGFRB	MyCancerGenome	2017-06-20	inhibitor	0.0795571	REGORAFENIB	rxcui:1312397	REGORAFENIB	TRUE	FALSE	TRUE
NCBIGENE:41	hgnc:100	ASIC1	GuideToPharmacology	2024.1	agonist	1.38178	IUPHAR.LIGAND:643	iuphar.ligand:643	[SAR,D-PHE8,DES-ARG9]BRADYKININ	FALSE	FALSE	FALSE
KDM4E	hgnc:37098	KDM4E	DTC	2009-02-20	NULL	0.0201875	DNDI1416955	chembl:CHEMBL1327172	CHEMBL:CHEMBL1327172	FALSE	FALSE	FALSE
UNIPROT:P35367	hgnc:5182	HRH1	TdgClinicalTrial	2024-01-14	NULL	0.241971	CETIRIZINE	rxcui:203150	CETIRIZINE HYDROCHLORIDE	TRUE	FALSE	FALSE
ZBTB22	hgnc:13085	ZBTB22	PharmGKB	2004-05-24	NULL	0.74479	aspirin	rxcui:1191	ASPIRIN	TRUE	FALSE	TRUE
NCBIGENE:285	hgnc:485	ANGPT2	GuideToPharmacology	2024.1	agonist	0.250037	IUPHAR.LIGAND:10408	rxcui:2176312	BREMELANOTIDE	TRUE	FALSE	FALSE
UNIPROT:P05106	hgnc:6156	ITGB3	TdgClinicalTrial	2024-01-14	NULL	3.50051	CILENGITIDE	ncit:C1834	CILENGITIDE	FALSE	FALSE	TRUE
NCBIGENE:298	hgnc:4518	NMUR1	GuideToPharmacology	2024.1	agonist	1.64086	IUPHAR.LIGAND:1472	iuphar.ligand:1472	NEUROMEDIN U-8	FALSE	FALSE	FALSE
MET	hgnc:7029	MET	CIViC	2024-04-10	NULL	0.0142878	PEMBROLIZUMAB	rxcui:1547545	PEMBROLIZUMAB	TRUE	TRUE	TRUE
GABRA1	hgnc:4075	GABRA1	ChEMBL	33	positive modulator	0.0814072	PENTOBARBITAL SODIUM	rxcui:203085	PENTOBARBITAL SODIUM	TRUE	FALSE	FALSE
RORC	hgnc:10260	RORC	DTC	2009-02-20	NULL	0.0951226	MECHLORETHAMINE HYDROCHLORIDE	rxcui:155036	MECHLORETHAMINE HYDROCHLORIDE	TRUE	FALSE	FALSE
CYP1A2	hgnc:2596	CYP1A2	DTC	2009-02-20	NULL	0.0126494	DIDANOSINE	rxcui:3364	DIDANOSINE	TRUE	FALSE	FALSE
TP53	hgnc:11998	TP53	PharmGKB	2004-05-24	NULL	0.0331174	levonorgestrel	rxcui:6373	LEVONORGESTREL	TRUE	FALSE	FALSE
UNIPROT:P34903	hgnc:4077	GABRA3	TdgClinicalTrial	2024-01-14	NULL	0.0795571	CLOBAZAM	rxcui:21241	CLOBAZAM	TRUE	FALSE	FALSE
KRAS	hgnc:6407	KRAS	ChEMBL	33	inhibitor	0.820432	ADAGRASIB	rxcui:2625882	ADAGRASIB	TRUE	FALSE	TRUE
ITK	hgnc:6171	ITK	DTC	2009-02-20	NULL	0.22062	TANDUTINIB	ncit:C48404	TANDUTINIB	FALSE	FALSE	TRUE
UNIPROT:Q16445	hgnc:4080	GABRA6	TdgClinicalTrial	2024-01-14	NULL	0.0852397	CLOBAZAM	rxcui:21241	CLOBAZAM	TRUE	FALSE	FALSE
UNIPROT:P11388	hgnc:11989	TOP2A	TEND	2011-08-01	NULL	0.0301768	DOXORUBICIN	rxcui:142433	DOXORUBICIN HYDROCHLORIDE	TRUE	FALSE	TRUE
CSNK1D	hgnc:2452	CSNK1D	DTC	2009-02-20	NULL	0.0361623	PHA-767491	drugbank:DB17043	PHA-767491	FALSE	FALSE	FALSE
NFE2	hgnc:7780	NFE2	NCI	2017-09-14	NULL	0.972364	PACLITAXEL	rxcui:56946	PACLITAXEL	TRUE	FALSE	TRUE
UNIPROT:P08253	hgnc:7166	MMP2	TdgClinicalTrial	2024-01-14	NULL	0.673175	COL-3	ncit:C2454	INCYCLINIDE	FALSE	FALSE	FALSE
NCBIGENE:572	hgnc:936	BAD	GuideToPharmacology	2024.1	activator	0.820432	IUPHAR.LIGAND:7657	iuphar.ligand:7657	RPR260243	FALSE	FALSE	FALSE
NCBIGENE:16	hgnc:20	AARS1	GuideToPharmacology	2024.1	inhibitor	0.119336	IUPHAR.LIGAND:3274	iuphar.ligand:3274	VU0255035	FALSE	FALSE	FALSE
RAB9A	hgnc:9792	RAB9A	DTC	2009-02-20	NULL	0.182318	N-PHENETHYL-NICOTINAMIDE	chembl:CHEMBL309848	CHEMBL:CHEMBL309848	FALSE	FALSE	FALSE
NCBIGENE:1976	hgnc:1773	CDK4	GuideToPharmacology	2024.1	inhibitor	0.555637	IUPHAR.LIGAND:10313	ncit:C138165	LEROCICLIB	FALSE	FALSE	FALSE
INTERLEUKIN-12 BETA	hgnc:5970	IL12B	TTD	2020.06.01	NULL	3.75055	EGEN-001	drugbank:DB05953	EGEN-001	FALSE	FALSE	TRUE
SLC6A2	hgnc:11048	SLC6A2	ChEMBL	33	other/unknown	0.245363	AMPHETAMINE ADIPATE	ncit:C87425	AMPHETAMINE ADIPATE	TRUE	FALSE	FALSE
UNIPROT:P30874	hgnc:11331	SSTR2	TdgClinicalTrial	2024-01-14	NULL	0.833455	DG3173	ncit:C152846	VELDOREOTIDE	FALSE	FALSE	FALSE
PSMD8	hgnc:9566	PSMD8	ChEMBL	33	inhibitor	0.26927	IXAZOMIB CITRATE	rxcui:1723734	IXAZOMIB CITRATE	TRUE	FALSE	TRUE
FLT1	hgnc:3763	FLT1	ChEMBL	33	inhibitor	0.173636	VATALANIB	ncit:C1868	VATALANIB	FALSE	FALSE	TRUE
EHMT2	hgnc:14129	EHMT2	DTC	2009-02-20	NULL	0.00765865	NCG-C00094421-01	chembl:CHEMBL553503	CHEMBL:CHEMBL553503	FALSE	FALSE	FALSE
TOP1	hgnc:11986	TOP1	DTC	2009-02-20	NULL	0.875128	INDOTECAN	ncit:C95907	INDOTECAN	FALSE	FALSE	FALSE
GCG	hgnc:4191	GCG	NCI	2017-09-14	NULL	4.03905	CTX	ncit:C400	CROTOXIN	FALSE	FALSE	FALSE
IL2	hgnc:6001	IL2	NCI	2017-09-14	NULL	0.234409	PENTAMIDINE ISETHIONATE	rxcui:7995	PENTAMIDINE ISETHIONATE	TRUE	FALSE	FALSE
UNIPROT:P21917	hgnc:3025	DRD4	TdgClinicalTrial	2024-01-14	NULL	0.205912	DEXPRAMIPEXOLE	ncit:C169899	DEXPRAMIPEXOLE	FALSE	FALSE	FALSE
MAPK10	hgnc:6872	MAPK10	DTC	2009-02-20	NULL	0.0464259	SB-203580	iuphar.ligand:5269	SB203580	FALSE	FALSE	FALSE
NCBIGENE:1812	hgnc:3020	DRD1	GuideToPharmacology	2024.1	inhibitor	0.0113949	IUPHAR.LIGAND:7962	iuphar.ligand:7962	MK-2461	FALSE	FALSE	TRUE
FEN1	hgnc:3650	FEN1	DTC	2009-02-20	NULL	0.0130974	MORIN	drugbank:DB16770	MORIN	FALSE	FALSE	FALSE
UNIPROT:P31391	hgnc:11333	SSTR4	TdgClinicalTrial	2024-01-14	NULL	2.50037	DG3173	ncit:C152846	VELDOREOTIDE	FALSE	FALSE	FALSE
TPO	hgnc:12015	TPO	ChEMBL	33	inhibitor	2.62538	PROPYLTHIOURACIL	rxcui:8794	PROPYLTHIOURACIL	TRUE	FALSE	FALSE
CASR	hgnc:1514	CASR	NCI	2017-09-14	NULL	0.596678	PAMIDRONATE	rxcui:11473	PAMIDRONATE	TRUE	FALSE	FALSE
UNIPROT:P35346	hgnc:11334	SSTR5	TdgClinicalTrial	2024-01-14	NULL	1.25018	DG3173	ncit:C152846	VELDOREOTIDE	FALSE	FALSE	FALSE
CYP19A1	hgnc:2594	CYP19A1	PharmGKB	2004-05-24	NULL	0.0210115	fluorouracil	rxcui:4492	FLUOROURACIL	TRUE	FALSE	TRUE
NCBIGENE:1797	hgnc:2992	DXO	GuideToPharmacology	2024.1	inhibitor	0.0454612	IUPHAR.LIGAND:7741	rxcui:1921217	BRIGATINIB	TRUE	FALSE	TRUE
NCBIGENE:1811	hgnc:3018	SLC26A3	GuideToPharmacology	2024.1	inhibitor	2.91709	IUPHAR.LIGAND:12018	iuphar.ligand:12018	COMPOUND A34 [PMID: 35635004]	FALSE	FALSE	FALSE
NCBIGENE:22	hgnc:48	ABCB7	GuideToPharmacology	2024.1	inhibitor	0.330237	IUPHAR.LIGAND:496	ncit:C75061	UPIDOSIN	FALSE	FALSE	FALSE
UNIPROT:O95264	hgnc:5298	HTR3B	TdgClinicalTrial	2024-01-14	NULL	0.386086	DOLASETRON	rxcui:68091	DOLASETRON	TRUE	FALSE	FALSE
RET	hgnc:9967	RET	CGI	2002-01-22	NULL	0.396883	Sunitinib	rxcui:357977	SUNITINIB	TRUE	FALSE	TRUE
BDNF	hgnc:1033	BDNF	NCI	2017-09-14	NULL	0.0164189	ANTIDEPRESSANT	ncit:C265	ANTIDEPRESSANT AGENT	FALSE	FALSE	FALSE
UNIPROT:Q99928	hgnc:4088	GABRG3	TdgClinicalTrial	2024-01-14	NULL	0.0732665	LORAZEPAM	rxcui:6470	LORAZEPAM	TRUE	FALSE	FALSE
GONADOTROPIN-RELEASING HORMONE RECEPTOR	hgnc:4421	GNRHR	TTD	2020.06.01	NULL	1.59114	ACYLINE	drugbank:DB11906	ACYLINE	FALSE	FALSE	FALSE
NCBIGENE:488	hgnc:812	ATP2A2	GuideToPharmacology	2024.1	blocker	0.38049	IUPHAR.LIGAND:2441	iuphar.ligand:2441	SKF96365	FALSE	FALSE	FALSE
UNIPROT:P20648	hgnc:819	ATP4A	TdgClinicalTrial	2024-01-14	NULL	0.118261	OMEPRAZOLE	rxcui:7646	OMEPRAZOLE	TRUE	FALSE	FALSE
ALDH2	hgnc:404	ALDH2	ChEMBL	33	inhibitor	0.0796375	DISULFIRAM	rxcui:3554	DISULFIRAM	TRUE	FALSE	FALSE
CYP7B1	hgnc:2652	CYP7B1	NCI	2017-09-14	NULL	7.00102	DDD	chemidplus:72-54-8	TDE	FALSE	FALSE	FALSE
UNIPROT:P21728	hgnc:3020	DRD1	TdgClinicalTrial	2024-01-14	NULL	0.0227898	LEVODOPA	rxcui:6375	LEVODOPA	TRUE	FALSE	FALSE
UNIPROT:O14763	hgnc:11905	TNFRSF10B	TdgClinicalTrial	2024-01-14	NULL	29.1709	LEXATUMUMAB	ncit:C64621	LEXATUMUMAB	FALSE	TRUE	TRUE
UNIPROT:P13631	hgnc:9866	RARG	TEND	2011-08-01	NULL	0.772172	ADAPALENE	rxcui:60223	ADAPALENE	TRUE	FALSE	FALSE
POLE	hgnc:9177	POLE	CIViC	2024-04-10	NULL	0.600088	PEMBROLIZUMAB	rxcui:1547545	PEMBROLIZUMAB	TRUE	TRUE	TRUE
PPARD	hgnc:9235	PPARD	DTC	2009-02-20	NULL	0.197397	NSC-747267	chembl:CHEMBL610767	CHEMBL:CHEMBL610767	FALSE	FALSE	FALSE
KIF11	hgnc:6388	KIF11	DTC	2009-02-20	NULL	6.56346	DIMETHYLENASTRON	chembl:CHEMBL394880	DIMETHYLENASTRON	FALSE	FALSE	FALSE
BRD4	hgnc:13575	BRD4	DTC	2009-02-20	NULL	0.789589	GSK1210151A	iuphar.ligand:7518	I-BET151	FALSE	FALSE	FALSE
L3MBTL1	hgnc:15905	L3MBTL1	DTC	2009-02-20	NULL	0.119336	CARMINIC ACID	rxcui:1368643	CARMINIC ACID	TRUE	FALSE	FALSE
UNIPROT:P04150	hgnc:7978	NR3C1	TdgClinicalTrial	2024-01-14	NULL	0.240493	FLUOCINOLONE ACETONIDE	rxcui:4461	FLUOCINOLONE ACETONIDE	TRUE	FALSE	FALSE
AVPR1B	hgnc:896	AVPR1B	DTC	2009-02-20	NULL	0.468818	N6-CYCLOPENTYLADENOSINE	iuphar.ligand:380	CYCLOPENTYLADENOSINE	FALSE	FALSE	FALSE
TOP2A	hgnc:11989	TOP2A	DTC	2009-02-20	NULL	0.0301768	DOXORUBICIN	rxcui:142433	DOXORUBICIN HYDROCHLORIDE	TRUE	FALSE	TRUE
FLT1	hgnc:3763	FLT1	MyCancerGenome	2017-06-20	inhibitor	0.173636	VATALANIB	ncit:C1868	VATALANIB	FALSE	FALSE	TRUE
EPO	hgnc:3415	EPO	NCI	2017-09-14	NULL	1.66691	OXYMETHOLONE	rxcui:7813	OXYMETHOLONE	TRUE	FALSE	FALSE
KIT	hgnc:6342	KIT	CGI	2002-01-22	NULL	0.295772	Dasatinib	rxcui:1546019	DASATINIB ANHYDROUS	TRUE	FALSE	TRUE
NCBIGENE:1973	hgnc:3282	EIF4A1	GuideToPharmacology	2024.1	inhibitor	0.144252	IUPHAR.LIGAND:5707	iuphar.ligand:5707	R547	FALSE	FALSE	FALSE
NCBIGENE:2829	hgnc:1625	XCR1	GuideToPharmacology	2024.1	inhibitor	4.37564	IUPHAR.LIGAND:9707	iuphar.ligand:9707	LINRODOSTAT	FALSE	FALSE	FALSE
NCBIGENE:495	hgnc:819	ATP4A	GuideToPharmacology	2024.1	blocker	0.729273	IUPHAR.LIGAND:8899	iuphar.ligand:8899	(S)-LIQUIRITIGENIN	FALSE	FALSE	FALSE
KDM4E	hgnc:37098	KDM4E	DTC	2009-02-20	NULL	0.0302812	QUINOLINIC ACID	drugbank:DB01796	QUINOLINIC ACID	FALSE	FALSE	FALSE
UNIPROT:P21918	hgnc:3026	DRD5	TdgClinicalTrial	2024-01-14	NULL	0.0729273	LEVODOPA	rxcui:6375	LEVODOPA	TRUE	FALSE	FALSE
VOLTAGE-GATED SODIUM CHANNEL ALPHA NAV1.5	hgnc:10593	SCN5A	TTD	2020.06.01	NULL	0.198893	Mephenytoin	rxcui:6757	MEPHENYTOIN	TRUE	FALSE	FALSE
NFE2L2	hgnc:7782	NFE2L2	NCI	2017-09-14	NULL	0.00159389	ETHANOL	rxcui:1310469	DEHYDRATED ALCOHOL	TRUE	FALSE	FALSE
GRANULOCYTE COLONY-STIMULATING FACTOR RECEPTOR	hgnc:2439	CSF3R	TTD	2020.06.01	NULL	4.03905	Filgrastim-SNDZ	rxcui:1433764	TBO-FILGRASTIM	TRUE	FALSE	FALSE
UNIPROT:O60664	hgnc:16893	PLIN3	TdgClinicalTrial	2024-01-14	NULL	13.1269	GALSULFASE	rxcui:578033	GALSULFASE	TRUE	FALSE	FALSE
CD86	hgnc:1705	CD86	NCI	2017-09-14	NULL	1.06076	PAMIDRONATE	rxcui:11473	PAMIDRONATE	TRUE	FALSE	FALSE
CHRNA3	hgnc:1957	CHRNA3	ChEMBL	33	inhibitor	0.227306	ASM-024	chembl:CHEMBL3707249	ASM-024	FALSE	FALSE	FALSE
GABRA2	hgnc:4076	GABRA2	ChEMBL	33	positive modulator	0.0721259	PAGOCLONE	ncit:C74529	PAGOCLONE	FALSE	FALSE	FALSE
BRD4	hgnc:13575	BRD4	ChEMBL	33	inhibitor	1.38178	RO-6870810	drugbank:DB15151	RO-6870810	FALSE	FALSE	FALSE
UNIPROT:Q07869	hgnc:9232	PPARA	TdgClinicalTrial	2024-01-14	NULL	1.59114	GFT14	drugbank:DB05061	GFT14	FALSE	FALSE	FALSE
DRD2	hgnc:3023	DRD2	ChEMBL	33	inhibitor	0.20754	ALIZAPRIDE	rxcui:17311	ALIZAPRIDE	FALSE	FALSE	FALSE
CYP1A2	hgnc:2596	CYP1A2	DTC	2009-02-20	NULL	0.0221365	8-CYCLOPENTYLTHEOPHYLLINE	iuphar.ligand:385	8-CYCLOPENTYLTHEOPHYLLINE	FALSE	FALSE	FALSE
GMNN	hgnc:17493	GMNN	DTC	2009-02-20	NULL	0.0364637	PIMETHIXENE MALEATE	ncit:C97703	PIMETHIXENE MALEATE	FALSE	FALSE	FALSE
NCBIGENE:1120	hgnc:1938	CHKB	GuideToPharmacology	2024.1	inhibitor	0.129649	IUPHAR.LIGAND:2406	rxcui:11170	VERAPAMIL	TRUE	FALSE	TRUE
UNIPROT:Q09428	hgnc:59	ABCC8	TdgClinicalTrial	2024-01-14	NULL	0.271591	GLYBURIDE	rxcui:4815	GLYBURIDE	TRUE	FALSE	FALSE
UNIPROT:P21397	hgnc:6833	MAOA	TdgClinicalTrial	2024-01-14	NULL	0.179513	PHENELZINE	rxcui:8123	PHENELZINE	TRUE	FALSE	FALSE
ADRENERGIC RECEPTOR ALPHA-1B	hgnc:278	ADRA1B	TTD	2020.06.01	NULL	0.0634151	Methamphetamine	rxcui:6816	METHAMPHETAMINE	TRUE	FALSE	FALSE
NCBIGENE:286	hgnc:492	ANK1	GuideToPharmacology	2024.1	agonist	0.625091	IUPHAR.LIGAND:10408	rxcui:2176312	BREMELANOTIDE	TRUE	FALSE	FALSE
CYP3A4	hgnc:2637	CYP3A4	PharmGKB	2004-05-24	NULL	0.0180718	budesonide	rxcui:19831	BUDESONIDE	TRUE	FALSE	FALSE
UNIPROT:Q9BYF1	hgnc:13557	ACE2	TdgClinicalTrial	2024-01-14	NULL	10.5015	GL1001	iuphar.ligand:7866	MLN-4760	FALSE	FALSE	FALSE
NOREPINEPHRINE TRANSPORTER	hgnc:11048	SLC6A2	TTD	2020.06.01	NULL	0.327151	Tapentadol hydrochloride	rxcui:857492	TAPENTADOL HYDROCHLORIDE	TRUE	FALSE	FALSE
NCBIGENE:2030	hgnc:11003	SLC29A1	GuideToPharmacology	2024.1	inhibitor	0.889961	IUPHAR.LIGAND:9811	iuphar.ligand:9811	GSK-3&BETA; INHIBITOR 3 [PMID: 25845281]	FALSE	FALSE	FALSE
NCBIGENE:255	hgnc:12373	TSHR	GuideToPharmacology	2024.1	agonist	0.930987	IUPHAR.LIGAND:3920	rxcui:4952	THYROTROPIN ALFA	TRUE	FALSE	FALSE
UNIPROT:Q09428	hgnc:59	ABCC8	TdgClinicalTrial	2024-01-14	NULL	0.984519	GLIMEPIRIDE	rxcui:25789	GLIMEPIRIDE	TRUE	FALSE	FALSE
GMNN	hgnc:17493	GMNN	DTC	2009-02-20	NULL	0.0273477	GNF-PF-2260	chembl:CHEMBL601351	CHEMBL:CHEMBL601351	FALSE	FALSE	FALSE
UNIPROT:P35462	hgnc:3024	DRD3	TdgClinicalTrial	2024-01-14	NULL	0.023813	ILOPERIDONE	rxcui:73178	ILOPERIDONE	TRUE	FALSE	FALSE
CTSG	hgnc:2532	CTSG	NCI	2017-09-14	NULL	2.18782	MANNITOL	rxcui:6628	MANNITOL	TRUE	FALSE	FALSE
HGF	hgnc:4893	HGF	NCI	2017-09-14	NULL	0.228792	EGCG	rxcui:24246	EPIGALLOCATECHIN GALLATE	TRUE	FALSE	FALSE
UNIPROT:P21728	hgnc:3020	DRD1	TdgClinicalTrial	2024-01-14	NULL	0.0130227	ILOPERIDONE	rxcui:73178	ILOPERIDONE	TRUE	FALSE	FALSE
UNIPROT:O76082	hgnc:10969	SLC22A5	TdgClinicalTrial	2024-01-14	NULL	2.18782	PROPIONYL-L-CARNITINE	drugbank:DB15980	LEVOCARNITINE PROPIONATE	FALSE	FALSE	FALSE
UNIPROT:P24046	hgnc:4090	GABRR1	TdgClinicalTrial	2024-01-14	NULL	0.150022	LORAZEPAM	rxcui:6470	LORAZEPAM	TRUE	FALSE	FALSE
UNIPROT:P35348	hgnc:277	ADRA1A	TdgClinicalTrial	2024-01-14	NULL	0.0260455	ILOPERIDONE	rxcui:73178	ILOPERIDONE	TRUE	FALSE	FALSE
NCBIGENE:424	ncbigene:424	ARVD3	GuideToPharmacology	2024.1	blocker	0.460594	IUPHAR.LIGAND:2291	iuphar.ligand:2291	PICROTOXININ	FALSE	FALSE	FALSE
NCBIGENE:300	hgnc:17425	NPFFR1	GuideToPharmacology	2024.1	inhibitor	3.28173	IUPHAR.LIGAND:4018	iuphar.ligand:4018	AC262970	FALSE	FALSE	FALSE
UNIPROT:O14672	hgnc:188	ADAM10	TdgClinicalTrial	2024-01-14	NULL	1.64086	INCB7839	drugbank:DB05033	INCB7839	FALSE	FALSE	FALSE
PDCD1	hgnc:8760	PDCD1	ChEMBL	33	inhibitor	1.28067	PIDILIZUMAB	ncit:C71014	PIDILIZUMAB	FALSE	TRUE	TRUE
CYP1A2	hgnc:2596	CYP1A2	DTC	2009-02-20	NULL	0.00393537	AMITRIPTYLINE	rxcui:203168	AMITRIPTYLINE HYDROCHLORIDE	TRUE	FALSE	FALSE
DRD1	hgnc:3020	DRD1	DTC	2009-02-20	NULL	0.0273477	DIHYDROERGOTAMINE	rxcui:203176	DIHYDROERGOTAMINE MESYLATE	TRUE	FALSE	FALSE
CACNB1	hgnc:1401	CACNB1	ChEMBL	33	modulator	0.138909	GABAPENTIN ENACARBIL	rxcui:1101333	GABAPENTIN ENACARBIL	TRUE	FALSE	FALSE
UNIPROT:P30542	hgnc:262	ADORA1	TdgClinicalTrial	2024-01-14	NULL	2.91709	INO-8875	chembl:CHEMBL3545407	TRABODENOSON	FALSE	FALSE	FALSE
SCN2A	hgnc:10588	SCN2A	ChEMBL	33	blocker	0.0641119	CHLOROPROCAINE HYDROCHLORIDE	rxcui:20859	CHLOROPROCAINE	TRUE	FALSE	FALSE
RPMJ	hgnc:14490	MRPL36	ChEMBL	33	inhibitor	0.0593978	PYRAZINAMIDE	rxcui:8987	PYRAZINAMIDE	TRUE	FALSE	FALSE
NCBIGENE:2597	hgnc:4141	GAPDH	GuideToPharmacology	2024.1	inhibitor	0.149595	IUPHAR.LIGAND:7147	rxcui:2409	CHLORTHALIDONE	TRUE	FALSE	FALSE
NCBIGENE:244	hgnc:4133	GALR2	GuideToPharmacology	2024.1	agonist	0.437564	IUPHAR.LIGAND:11418	iuphar.ligand:11418	[125I]SPEXIN-1	FALSE	FALSE	FALSE
UNIPROT:P14778	hgnc:5993	IL1R1	TdgClinicalTrial	2024-01-14	NULL	1.57074	IL-1	ncit:C586	RECOMBINANT INTERLEUKIN-1	FALSE	FALSE	FALSE
POLE3	hgnc:13546	POLE3	ChEMBL	33	inhibitor	0.257391	FLUDARABINE PHOSPHATE	rxcui:24698	FLUDARABINE	TRUE	FALSE	TRUE
NCBIGENE:1943	hgnc:3222	EFNA2	GuideToPharmacology	2024.1	inhibitor	0.673175	IUPHAR.LIGAND:9389	iuphar.ligand:9389	SB590885	FALSE	FALSE	FALSE
P2X PURINOCEPTOR 7	hgnc:8537	P2RX7	TTD	2020.06.01	NULL	8.75128	GSK1482160	iuphar.ligand:10504	GSK1482160	FALSE	FALSE	FALSE
UNIPROT:P35462	hgnc:3024	DRD3	TdgClinicalTrial	2024-01-14	NULL	0.166691	ROPINIROLE	rxcui:72302	ROPINIROLE	TRUE	FALSE	FALSE
NCBIGENE:43	hgnc:108	ACHE	GuideToPharmacology	2024.1	agonist	0.772172	IUPHAR.LIGAND:682	iuphar.ligand:682	&BETA;-CGRP	FALSE	FALSE	FALSE
NCBIGENE:322	hgnc:581	APBB1	GuideToPharmacology	2024.1	inhibitor	0.583419	IUPHAR.LIGAND:9465	iuphar.ligand:9465	[3H]-ALMOREXANT	FALSE	FALSE	FALSE
UNIPROT:P21917	hgnc:3025	DRD4	TdgClinicalTrial	2024-01-14	NULL	0.102956	ROPINIROLE	rxcui:72302	ROPINIROLE	TRUE	FALSE	FALSE
HLA-DRB1	hgnc:4948	HLA-DRB1	PharmGKB	2004-05-24	NULL	0.108487	lamotrigine	rxcui:28439	LAMOTRIGINE	TRUE	FALSE	FALSE
UNIPROT:P20648	hgnc:819	ATP4A	TdgClinicalTrial	2024-01-14	NULL	0.201179	LANSOPRAZOLE	rxcui:17128	LANSOPRAZOLE	TRUE	FALSE	FALSE
UNIPROT:P28482	hgnc:6871	MAPK1	TdgClinicalTrial	2024-01-14	NULL	0.0428634	RDEA119	ncit:C74059	REFAMETINIB	FALSE	FALSE	TRUE
UNIPROT:P31645	hgnc:11050	SLC6A4	TEND	2011-08-01	NULL	0.0917966	DULOXETINE	rxcui:476250	DULOXETINE HYDROCHLORIDE	TRUE	FALSE	FALSE
UNIPROT:Q99928	hgnc:4088	GABRG3	TEND	2011-08-01	NULL	0.0555049	TRIAZOLAM	rxcui:10767	TRIAZOLAM	TRUE	FALSE	FALSE
NCBIGENE:1400	hgnc:2365	CRMP1	GuideToPharmacology	2024.1	inhibitor	2.62538	IUPHAR.LIGAND:5243	iuphar.ligand:5243	PF3845	FALSE	FALSE	FALSE
UNIPROT:Q14524	hgnc:10593	SCN5A	TdgClinicalTrial	2024-01-14	NULL	0.596678	LICARBAZEPINE	ncit:C81475	LICARBAZEPINE	FALSE	FALSE	FALSE
S1PR5	hgnc:14299	S1PR5	ChEMBL	33	binder	2.62538	FINGOLIMOD LAURYL SULFATE	rxcui:2610292	FINGOLIMOD LAURYL SULFATE	TRUE	FALSE	FALSE
PLK1	hgnc:9077	PLK1	DTC	2009-02-20	NULL	0.0486182	GNF-PF-4945	chembl:CHEMBL585628	CHEMBL:CHEMBL585628	FALSE	FALSE	FALSE
UNIPROT:P11387	hgnc:11986	TOP1	TdgClinicalTrial	2024-01-14	NULL	0.437564	LIPOTECAN	drugbank:DB17385	LIPOTECAN	FALSE	FALSE	FALSE
ALOX5	hgnc:435	ALOX5	NCI	2017-09-14	NULL	1.88753	ZILEUTON	rxcui:40575	ZILEUTON	TRUE	FALSE	FALSE
UNIPROT:P35372	hgnc:8156	OPRM1	TdgClinicalTrial	2024-01-14	NULL	0.240861	SUFENTANIL	rxcui:56795	SUFENTANIL	TRUE	FALSE	FALSE
UNIPROT:Q99250	hgnc:10588	SCN2A	TdgClinicalTrial	2024-01-14	NULL	0.0520909	SAFINAMIDE	rxcui:1922448	SAFINAMIDE	TRUE	FALSE	FALSE
UNIPROT:P34969	hgnc:5302	HTR7	TdgClinicalTrial	2024-01-14	NULL	0.218782	LURASIDONE	rxcui:1040027	LURASIDONE HYDROCHLORIDE	TRUE	FALSE	FALSE
UNIPROT:Q99062	hgnc:2439	CSF3R	TEND	2011-08-01	NULL	4.03905	FILGRASTIM	rxcui:1433764	TBO-FILGRASTIM	TRUE	FALSE	FALSE
UNIPROT:P35354	hgnc:9605	PTGS2	TEND	2011-08-01	NULL	0.716014	TIAPROFENIC ACID	rxcui:38253	TIAPROFENIC ACID	FALSE	FALSE	FALSE
UNIPROT:P51788	hgnc:2020	CLCN2	TdgClinicalTrial	2024-01-14	NULL	8.75128	OGX-011	ncit:C1055	CUSTIRSEN SODIUM	FALSE	FALSE	TRUE
TP53	hgnc:11998	TP53	DTC	2009-02-20	NULL	0.0193185	CID 1540545	chembl:CHEMBL259784	CHEMBL:CHEMBL259784	FALSE	FALSE	FALSE
AHR	hgnc:348	AHR	DTC	2009-02-20	NULL	0.291709	BENZOFURAN	drugbank:DB04179	BENZOFURAN	FALSE	FALSE	FALSE
NTRK3	hgnc:8033	NTRK3	DTC	2009-02-20	NULL	0.087222	TANDUTINIB	ncit:C48404	TANDUTINIB	FALSE	FALSE	TRUE
KIT	hgnc:6342	KIT	MyCancerGenome	2017-06-20	inhibitor	0.0160836	AS703569	ncit:C64540	CENISERTIB	FALSE	FALSE	TRUE
ARSA	hgnc:713	ARSA	PharmGKB	2004-05-24	NULL	0.0951226	methylphenidate	rxcui:203188	METHYLPHENIDATE HYDROCHLORIDE	TRUE	FALSE	TRUE
CYP2C19	hgnc:2621	CYP2C19	DTC	2009-02-20	NULL	0.00374093	SB-203580	iuphar.ligand:5269	SB203580	FALSE	FALSE	FALSE
UNIPROT:P11836	hgnc:7315	MS4A1	TdgClinicalTrial	2024-01-14	NULL	2.91709	OCRELIZUMAB	rxcui:1876366	OCRELIZUMAB	TRUE	FALSE	FALSE
DYRK1A	hgnc:3091	DYRK1A	DTC	2009-02-20	NULL	0.0555049	GO-6976	drugbank:DB17029	GO-6976	FALSE	FALSE	FALSE
AR	hgnc:644	AR	DTC	2009-02-20	NULL	0.0097453	MECHLORETHAMINE HYDROCHLORIDE	rxcui:155036	MECHLORETHAMINE HYDROCHLORIDE	TRUE	FALSE	FALSE
IL1B	hgnc:5992	IL1B	PharmGKB	2004-05-24	NULL	0.187193	clodronate	rxcui:3350	CLODRONIC ACID	TRUE	FALSE	FALSE
INTERLEUKIN-10	hgnc:5962	IL10	TTD	2020.06.01	NULL	0.656346	AM0010	ncit:C113295	PEGILODECAKIN	FALSE	FALSE	FALSE
PLATELET-DERIVED GROWTH FACTOR RECEPTOR BETA	hgnc:8804	PDGFRB	TTD	2020.06.01	NULL	0.0273477	MK-2461	iuphar.ligand:7962	MK-2461	FALSE	FALSE	TRUE
UNIPROT:P04234	hgnc:1673	CD3D	TdgClinicalTrial	2024-01-14	NULL	0.546955	OTELIXIZUMAB	ncit:C95790	OTELIXIZUMAB	FALSE	FALSE	FALSE
NCBIGENE:77	hgnc:1571	CCKBR	GuideToPharmacology	2024.1	agonist	0.596678	IUPHAR.LIGAND:860	iuphar.ligand:860	CCK-33	FALSE	FALSE	FALSE
NCBIGENE:2929	ncbigene:2929	GSK1	GuideToPharmacology	2024.1	agonist	52.5077	IUPHAR.LIGAND:9483	iuphar.ligand:9483	GLCC14C18	FALSE	FALSE	FALSE
UNIPROT:P28223	hgnc:5293	HTR2A	TdgClinicalTrial	2024-01-14	NULL	0.0226066	RISPERDAL	rxcui:35636	RISPERIDONE	TRUE	FALSE	FALSE
ACETYLCHOLINESTERASE	hgnc:108	ACHE	TTD	2020.06.01	NULL	1.54434	YM443	ncit:C72222	ACOTIAMIDE HYDROCHLORIDE	FALSE	FALSE	FALSE
KDM4A	hgnc:22978	KDM4A	DTC	2009-02-20	NULL	0.0132294	TYRPHOSTIN 51	chembl:CHEMBL78257	TYRPHOSTIN 51	FALSE	FALSE	FALSE
UNIPROT:P43405	hgnc:11491	SYK	TdgClinicalTrial	2024-01-14	NULL	0.75011	PRT062607	iuphar.ligand:8070	P505-15	FALSE	FALSE	FALSE
NR1I3	hgnc:7969	NR1I3	PharmGKB	2004-05-24	NULL	0.340959	nevirapine	rxcui:53654	NEVIRAPINE	TRUE	FALSE	FALSE
UNIPROT:P29459	hgnc:5969	IL12A	TdgClinicalTrial	2024-01-14	NULL	2.62538	DC-RTS-IL-12	ncit:C101789	ADENOVIRAL TRANSDUCED HIL-12-EXPRESSING AUTOLOGOUS DENDRITIC CELLS INXN-3001 PLUS ACTIVATOR LIGAND INXN-1001	FALSE	FALSE	FALSE
PIK3CA	hgnc:8975	PIK3CA	ChEMBL	33	inhibitor	0.121546	PF-04691502	drugbank:DB11974	PF-04691502	FALSE	FALSE	TRUE
UNIPROT:Q969S8	hgnc:18128	HDAC10	TdgClinicalTrial	2024-01-14	NULL	0.331488	BELINOSTAT	rxcui:1543543	BELINOSTAT	TRUE	FALSE	TRUE
TLR7	hgnc:15631	TLR7	ChEMBL	33	agonist	2.62538	GSK-2245035	chembl:CHEMBL4297492	GSK-2245035	FALSE	FALSE	FALSE
NCBIGENE:2109	hgnc:3482	ETFB	GuideToPharmacology	2024.1	inhibitor	0.610554	IUPHAR.LIGAND:9212	iuphar.ligand:9212	RAPALINK-1	FALSE	FALSE	TRUE
PDGFRB	hgnc:8804	PDGFRB	DTC	2009-02-20	NULL	0.140646	TANDUTINIB	ncit:C48404	TANDUTINIB	FALSE	FALSE	TRUE
SUMO1	hgnc:12502	SUMO1	DTC	2009-02-20	NULL	0.230297	TCMDC-139459	chembl:CHEMBL86464	CHEMBL:CHEMBL86464	FALSE	FALSE	FALSE
ABCC1	hgnc:51	ABCC1	NCI	2017-09-14	NULL	0.0906086	ADRIAMYCIN	wikidata:Q47520887	ADRIAMYCIN	FALSE	FALSE	FALSE
UNIPROT:P49146	hgnc:7957	NPY2R	TdgClinicalTrial	2024-01-14	NULL	2.18782	PYY3-36	drugbank:DB05004	PEPTIDE YY (3-36)	FALSE	FALSE	FALSE
NCBIGENE:2789	hgnc:4409	GNG5P1	GuideToPharmacology	2024.1	inhibitor	8.75128	IUPHAR.LIGAND:10051	iuphar.ligand:10051	AMINOPYRIDINE 2	FALSE	FALSE	FALSE
RAC-GAMMA SERINE/THREONINE-PROTEIN KINASE	hgnc:393	AKT3	TTD	2020.06.01	NULL	0.468818	Afuresertib	ncit:C82390	AFURESERTIB	FALSE	FALSE	FALSE
KRAS	hgnc:6407	KRAS	CGI	2002-01-22	NULL	0.0575742	Abemaciclib	rxcui:1946825	ABEMACICLIB	TRUE	FALSE	TRUE
KCNH2	hgnc:6251	KCNH2	DTC	2009-02-20	NULL	0.149595	TCMDC-124003	chembl:CHEMBL535730	CHEMBL:CHEMBL535730	FALSE	FALSE	FALSE
UNIPROT:P50391	hgnc:9329	NPY4R	TdgClinicalTrial	2024-01-14	NULL	5.83419	PYY3-36	drugbank:DB05004	PEPTIDE YY (3-36)	FALSE	FALSE	FALSE
HDAC7	hgnc:14067	HDAC7	DTC	2009-02-20	NULL	0.266086	MOCETINOSTAT	ncit:C62521	MOCETINOSTAT	FALSE	FALSE	TRUE
FCGR3A	hgnc:3619	FCGR3A	NCI	2017-09-14	NULL	0.330237	EOTAXIN	ncit:C1531	RECOMBINANT EOTAXIN	FALSE	FALSE	FALSE
UNIPROT:P28223	hgnc:5293	HTR2A	TEND	2011-08-01	NULL	0.0180315	PROCHLORPERAZINE	rxcui:8704	PROCHLORPERAZINE	TRUE	FALSE	FALSE
UNIPROT:Q16665	hgnc:4910	HIF1A	TdgClinicalTrial	2024-01-14	NULL	1.08637	PX-478	drugbank:DB06082	PX-478	FALSE	FALSE	TRUE
NCBIGENE:1620	hgnc:2687	BRINP1	GuideToPharmacology	2024.1	inhibitor	17.5026	IUPHAR.LIGAND:8635	iuphar.ligand:8635	CASP 4 INHIB	FALSE	FALSE	FALSE
POLK	hgnc:9183	POLK	DTC	2009-02-20	NULL	0.0201179	PRAZOSIN HYDROCHLORIDE	rxcui:203210	PRAZOSIN HYDROCHLORIDE	TRUE	FALSE	FALSE
UNIPROT:Q13547	hgnc:4852	HDAC1	TdgClinicalTrial	2024-01-14	NULL	0.225162	BELINOSTAT	rxcui:1543543	BELINOSTAT	TRUE	FALSE	TRUE
FAAH	hgnc:3553	FAAH	ChEMBL	33	inhibitor	5.25077	JNJ-42165279	drugbank:DB15173	JNJ-42165279	FALSE	FALSE	FALSE
UNIPROT:P04818	hgnc:12441	TYMS	TdgClinicalTrial	2024-01-14	NULL	1.11718	RALTITREXED	rxcui:196239	RALTITREXED	TRUE	FALSE	TRUE
NCBIGENE:2066	hgnc:3432	ERBB4	GuideToPharmacology	2024.1	inhibitor	0.452652	IUPHAR.LIGAND:8064	iuphar.ligand:8064	BIX02188	FALSE	FALSE	FALSE
NCBIGENE:17	hgnc:22	AAVS1	GuideToPharmacology	2024.1	modulator	0.0305989	IUPHAR.LIGAND:2566	rxcui:203114	AMIODARONE HYDROCHLORIDE	TRUE	FALSE	FALSE
DDX43	hgnc:18677	DDX43	CIViC	2024-04-10	NULL	0.530381	SELUMETINIB	rxcui:2289380	SELUMETINIB	TRUE	FALSE	TRUE
NFE2L2	hgnc:7782	NFE2L2	DTC	2009-02-20	NULL	0.0104931	TRICLOSAN	rxcui:10795	TRICLOSAN	TRUE	FALSE	FALSE
UNIPROT:P18505	hgnc:4081	GABRB1	TdgClinicalTrial	2024-01-14	NULL	0.0662418	DIAZEPAM	rxcui:3322	DIAZEPAM	TRUE	FALSE	FALSE
UNIPROT:Q96P88	hgnc:16341	GNRHR2	TdgClinicalTrial	2024-01-14	NULL	2.91709	OZARELIX	ncit:C95214	OZARELIX	FALSE	FALSE	FALSE
GGH	hgnc:4248	GGH	PharmGKB	2004-05-24	NULL	0.570736	methylphenidate	rxcui:203188	METHYLPHENIDATE HYDROCHLORIDE	TRUE	FALSE	TRUE
UNIPROT:P11229	hgnc:1950	CHRM1	TdgClinicalTrial	2024-01-14	NULL	0.159598	BETHANECHOL	rxcui:19257	BETHANECHOL	TRUE	FALSE	FALSE
MATRIX METALLOPROTEINASE-9	hgnc:7176	MMP9	TTD	2020.06.01	NULL	4.20061	Andecaliximab	ncit:C105803	ANDECALIXIMAB	FALSE	FALSE	FALSE
NCBIGENE:1385	hgnc:2345	CREB1	GuideToPharmacology	2024.1	inhibitor	4.77342	IUPHAR.LIGAND:10079	iuphar.ligand:10079	5-LOX INHIBITOR 2M [PMID: 30199704]	FALSE	FALSE	FALSE
UNIPROT:P07900	hgnc:5253	HSP90AA1	TdgClinicalTrial	2024-01-14	NULL	0.362122	SNX-5422	drugbank:DB06070	SNX-5422	FALSE	FALSE	FALSE
FLT4	hgnc:3767	FLT4	DTC	2009-02-20	NULL	0.0480839	AZAKENPAULLONE	iuphar.ligand:8018	1-AZAKENPAULLONE	FALSE	FALSE	FALSE
ABCB1	hgnc:40	ABCB1	NCI	2017-09-14	NULL	0.028049	PROPRANOLOL	rxcui:82084	PROPRANOLOL HYDROCHLORIDE	TRUE	FALSE	FALSE
IL23A	hgnc:15488	IL23A	ChEMBL	33	inhibitor	1.64086	USTEKINUMAB	rxcui:847083	USTEKINUMAB	TRUE	FALSE	FALSE
UNIPROT:O14920	hgnc:5960	IKBKB	TdgClinicalTrial	2024-01-14	NULL	0.113653	MESALAMINE	rxcui:52582	MESALAMINE	TRUE	FALSE	FALSE
TNFSF13B	hgnc:11929	TNFSF13B	ChEMBL	33	inhibitor	6.56346	BRIOBACEPT	ncit:C97707	BRIOBACEPT	FALSE	FALSE	FALSE
UNIPROT:P08172	hgnc:1951	CHRM2	TdgClinicalTrial	2024-01-14	NULL	0.0921187	SOLIFENACIN	rxcui:322167	SOLIFENACIN	TRUE	FALSE	FALSE
PSCA	hgnc:9500	PSCA	ChEMBL	33	inhibitor	13.1269	MK-4721	drugbank:DB05933	MK-4721	FALSE	FALSE	FALSE
SMN1	hgnc:11117	SMN1	DTC	2009-02-20	NULL	0.0994463	GNF-PF-516	chembl:CHEMBL602970	CHEMBL:CHEMBL602970	FALSE	FALSE	FALSE
NCBIGENE:928	hgnc:1709	CD9	GuideToPharmacology	2024.1	inhibitor	0.0348888	IUPHAR.LIGAND:7177	rxcui:2556	CITALOPRAM	TRUE	FALSE	FALSE
HRAS	hgnc:5173	HRAS	JAX-CKB	2024-04-10	NULL	0.0863613	MK2206	ncit:C90581	AKT INHIBITOR MK2206	FALSE	FALSE	TRUE
MLH1	hgnc:7127	MLH1	JAX-CKB	2024-04-10	NULL	1.30019	Pembrolizumab	rxcui:1547545	PEMBROLIZUMAB	TRUE	TRUE	TRUE
SLC6A2	hgnc:11048	SLC6A2	ChEMBL	33	inhibitor	0.245363	DIETHYLPROPION HYDROCHLORIDE	rxcui:81998	DIETHYLPROPION HYDROCHLORIDE	TRUE	FALSE	FALSE
UNIPROT:P28702	hgnc:10478	RXRB	TdgClinicalTrial	2024-01-14	NULL	1.06076	TAZAROTENE	rxcui:83947	TAZAROTENE	TRUE	FALSE	FALSE
ITGB2	hgnc:6155	ITGB2	ChEMBL	33	inhibitor	0.729273	AME-133V	chembl:CHEMBL2109346	AME-133V	FALSE	FALSE	FALSE
EDN1	hgnc:3176	EDN1	NCI	2017-09-14	NULL	0.0897567	TAMOXIFEN	rxcui:10324	TAMOXIFEN	TRUE	FALSE	TRUE
UNIPROT:Q9H244	hgnc:18124	P2RY12	TdgClinicalTrial	2024-01-14	NULL	2.18782	TICAGRELOR	rxcui:1116632	TICAGRELOR	TRUE	FALSE	FALSE
CBS	hgnc:1550	CBS	PharmGKB	2004-05-24	NULL	2.10031	betaine	rxcui:1512	BETAINE	TRUE	FALSE	FALSE
NCBIGENE:601	hgnc:997	BAK1P2	GuideToPharmacology	2024.1	agonist	3.50051	IUPHAR.LIGAND:9625	iuphar.ligand:9625	ROVAZOLAC	FALSE	FALSE	FALSE
UNIPROT:P43088	hgnc:9600	PTGFR	TdgClinicalTrial	2024-01-14	NULL	15.0022	TRAVOPROST	rxcui:283809	TRAVOPROST	TRUE	FALSE	FALSE
JAK3	hgnc:6193	JAK3	ChEMBL	33	inhibitor	0.684883	UPADACITINIB	rxcui:2196092	UPADACITINIB	TRUE	FALSE	FALSE
UNIPROT:P17813	hgnc:3349	ENG	TdgClinicalTrial	2024-01-14	NULL	26.2538	TRC105	ncit:C74010	CAROTUXIMAB	FALSE	FALSE	FALSE
CYSLTR1	hgnc:17451	CYSLTR1	ChEMBL	33	inhibitor	7.95571	PRANLUKAST	ncit:C96712	PRANLUKAST	FALSE	FALSE	FALSE
UNIPROT:P56524	hgnc:14063	HDAC4	TdgClinicalTrial	2024-01-14	NULL	0.0951226	AR-42	drugbank:DB12707	AR-42	FALSE	FALSE	TRUE
NCBIGENE:594	hgnc:987	BCKDHB	GuideToPharmacology	2024.1	agonist	1.34635	IUPHAR.LIGAND:10751	iuphar.ligand:10751	(R)-16 [PMID: 32267688]	FALSE	FALSE	FALSE
NCBIGENE:222	hgnc:411	ALDH3B2	GuideToPharmacology	2024.1	inhibitor	1.59114	IUPHAR.LIGAND:5829	iuphar.ligand:5829	METHIONINE BENZIMIDAZOLE 6	FALSE	FALSE	FALSE
NCBIGENE:264	hgnc:5184	HRH3	GuideToPharmacology	2024.1	inhibitor	0.772172	IUPHAR.LIGAND:1262	iuphar.ligand:1262	JB 98064	FALSE	FALSE	FALSE
CYP2D6	hgnc:2625	CYP2D6	PharmGKB	2004-05-24	NULL	0.0252988	ketoprofen	rxcui:6142	KETOPROFEN	TRUE	FALSE	FALSE
UNIPROT:P18089	hgnc:282	ADRA2B	TdgClinicalTrial	2024-01-14	NULL	0.0703228	EPINEPHRINE	rxcui:3992	EPINEPHRINE	TRUE	FALSE	FALSE
PROTEIN KINASE	hgnc:17797	MAP3K20	TTD	2020.06.01	NULL	0.218782	MGCD265	ncit:C77876	GLESATINIB	FALSE	FALSE	TRUE
PKM	hgnc:9021	PKM	DTC	2009-02-20	NULL	0.104182	SB-206553	iuphar.ligand:189	SB 206553	FALSE	FALSE	FALSE
SODIUM PUMP SUBUNIT ALPHA-1	hgnc:799	ATP1A1	TTD	2020.06.01	NULL	1.55578	Acetyldigitoxin	rxcui:132871	ACETYLDIGITOXIN	TRUE	FALSE	FALSE
UNIPROT:Q96RI0	hgnc:3540	F2RL3	TdgClinicalTrial	2024-01-14	NULL	4.37564	VORAPAXAR	rxcui:1537034	VORAPAXAR	TRUE	FALSE	FALSE
CSF1R	hgnc:2433	CSF1R	CIViC	2024-04-10	NULL	0.159114	VATALANIB	ncit:C1868	VATALANIB	FALSE	FALSE	TRUE
SCN10A	hgnc:10582	SCN10A	ChEMBL	33	blocker	0.069089	QUINIDINE SULFATE	rxcui:9069	QUINIDINE SULFATE	TRUE	FALSE	FALSE
MPHOSPH8	hgnc:29810	MPHOSPH8	DTC	2009-02-20	NULL	0.0494423	NICARDIPINE HYDROCHLORIDE	rxcui:235230	NICARDIPINE HYDROCHLORIDE	TRUE	FALSE	FALSE
UNIPROT:P08588	hgnc:285	ADRB1	TdgClinicalTrial	2024-01-14	NULL	1.79003	ARBUTAMINE	rxcui:61609	ARBUTAMINE	TRUE	FALSE	FALSE
AR	hgnc:644	AR	DTC	2009-02-20	NULL	0.00124408	ESTRADIOL ACETATE	rxcui:24395	ESTRADIOL VALERATE	TRUE	FALSE	FALSE
NCBIGENE:2153	hgnc:3542	F5	GuideToPharmacology	2024.1	inhibitor	0.117995	IUPHAR.LIGAND:9563	ncit:C125471	EGANELISIB	FALSE	FALSE	FALSE
DRD2	hgnc:3023	DRD2	DTC	2009-02-20	NULL	0.0218463	HALOPERIDOL	rxcui:26420	HALOPERIDOL DECANOATE	TRUE	FALSE	FALSE
NCBIGENE:59	hgnc:130	ACTA2	GuideToPharmacology	2024.1	antibody	0.795571	IUPHAR.LIGAND:8921	iuphar.ligand:8921	PLOZALIZUMAB	FALSE	FALSE	FALSE
NCBIGENE:620	hgnc:1024	BCYRN1P2	GuideToPharmacology	2024.1	inhibitor	0.0662976	IUPHAR.LIGAND:1015	rxcui:282357	FULVESTRANT	TRUE	FALSE	TRUE
NCBIGENE:362	hgnc:638	AQP5	GuideToPharmacology	2024.1	inhibitor	1.75026	IUPHAR.LIGAND:5774	iuphar.ligand:5774	GSK 256471	FALSE	FALSE	FALSE
NCBIGENE:2331	hgnc:3774	FMOD	GuideToPharmacology	2024.1	inhibitor	2.91709	IUPHAR.LIGAND:9337	iuphar.ligand:9337	COMPOUND 3 [PMID: 27347366]	FALSE	FALSE	FALSE
PDGFRA	hgnc:8803	PDGFRA	DTC	2009-02-20	NULL	0.143464	VATALANIB	ncit:C1868	VATALANIB	FALSE	FALSE	TRUE
UNIPROT:P00747	hgnc:9071	PLG	TdgClinicalTrial	2024-01-14	NULL	1.66691	AMINOCAPROIC ACID	rxcui:99	6-AMINOCAPROIC ACID	TRUE	FALSE	FALSE
ITGAL	hgnc:6148	ITGAL	NCI	2017-09-14	NULL	0.678979	CD40L	ncit:C1437	RECOMBINANT CD40-LIGAND	FALSE	FALSE	FALSE
UNIPROT:P63316	hgnc:11943	TNNC1	TdgClinicalTrial	2024-01-14	NULL	1.75026	BEPRIDIL	rxcui:1436	BEPRIDIL	TRUE	FALSE	FALSE
UNIPROT:P09884	hgnc:9173	POLA1	TdgClinicalTrial	2024-01-14	NULL	0.579129	FLUDARABINE	rxcui:24698	FLUDARABINE	TRUE	FALSE	TRUE
GABRB2	hgnc:4082	GABRB2	ChEMBL	33	positive modulator	0.0196953	ISOFLURANE	rxcui:6026	ISOFLURANE	TRUE	FALSE	FALSE
SCN3A	hgnc:10590	SCN3A	ChEMBL	33	blocker	0.0546955	DRONEDARONE HYDROCHLORIDE	rxcui:736680	DRONEDARONE HYDROCHLORIDE	TRUE	FALSE	FALSE
NCBIGENE:1499	hgnc:2514	CTNNB1	GuideToPharmacology	2024.1	inhibitor	0.795571	IUPHAR.LIGAND:10524	iuphar.ligand:10524	MW150	FALSE	FALSE	FALSE
UNIPROT:P12319	hgnc:3609	FCER1A	TdgClinicalTrial	2024-01-14	NULL	3.75055	BENZYLPENICILLOYL POLYLYSINE	rxcui:19079	BENZYLPENICILLOYL POLYLYSINE	TRUE	FALSE	FALSE
KCNH2	hgnc:6251	KCNH2	NCI	2017-09-14	NULL	0.00965126	PROPOFOL	rxcui:8782	PROPOFOL	TRUE	FALSE	FALSE
CYP3A5	hgnc:2638	CYP3A5	PharmGKB	2004-05-24	NULL	0.0614125	ondansetron	rxcui:203148	ONDANSETRON HYDROCHLORIDE	TRUE	FALSE	FALSE
UNIPROT:P30273	hgnc:3611	FCER1G	TdgClinicalTrial	2024-01-14	NULL	17.5026	BENZYLPENICILLOYL POLYLYSINE	rxcui:19079	BENZYLPENICILLOYL POLYLYSINE	TRUE	FALSE	FALSE
ULK3	hgnc:19703	ULK3	PharmGKB	2004-05-24	NULL	0.700102	imatinib	rxcui:282388	IMATINIB	TRUE	FALSE	TRUE
CYP4F2	hgnc:2645	CYP4F2	PharmGKB	2004-05-24	NULL	0.433948	ketoconazole	rxcui:6135	KETOCONAZOLE	TRUE	FALSE	FALSE
MTOR	hgnc:3942	MTOR	DTC	2009-02-20	NULL	0.184886	TRIFLUPERIDOL	rxcui:10804	TRIFLUPERIDOL	FALSE	FALSE	FALSE
USP1	hgnc:12607	USP1	DTC	2009-02-20	NULL	0.00849639	GW7647	iuphar.ligand:2674	GW7647	FALSE	FALSE	FALSE
UNIPROT:P41143	hgnc:8153	OPRD1	TdgClinicalTrial	2024-01-14	NULL	0.388946	BUTORPHANOL	rxcui:1841	BUTORPHANOL	TRUE	FALSE	FALSE
UNIPROT:P35408	hgnc:9596	PTGER4	TEND	2011-08-01	NULL	0.772172	DINOPROSTONE	rxcui:3478	DINOPROSTONE	TRUE	FALSE	FALSE
UNIPROT:Q9H2X9	hgnc:13818	SLC12A5	TdgClinicalTrial	2024-01-14	NULL	5.83419	BUMETANIDE	rxcui:1808	BUMETANIDE	TRUE	FALSE	FALSE
GRM2	hgnc:4594	GRM2	ChEMBL	33	agonist	1.87527	POMAGLUMETAD METHIONIL	ncit:C170541	POMAGLUMETAD METHIONIL	FALSE	FALSE	FALSE
UNIPROT:P33765	hgnc:268	ADORA3	TdgClinicalTrial	2024-01-14	NULL	1.97397	CF-101	ncit:C166615	PICLIDENOSON	FALSE	FALSE	FALSE
UNIPROT:P08588	hgnc:285	ADRB1	TdgClinicalTrial	2024-01-14	NULL	1.4917	CARTEOLOL	rxcui:2116	CARTEOLOL	TRUE	FALSE	FALSE
UNIPROT:P28476	hgnc:4091	GABRR2	TdgClinicalTrial	2024-01-14	NULL	0.139278	DIAZEPAM	rxcui:3322	DIAZEPAM	TRUE	FALSE	FALSE
NCBIGENE:1619	hgnc:1504	CASP3	GuideToPharmacology	2024.1	inhibitor	0.291709	IUPHAR.LIGAND:8628	iuphar.ligand:8628	COMPOUND 4 [PMID: 12408711]	FALSE	FALSE	FALSE
UNIPROT:P48048	hgnc:6255	KCNJ1	TdgClinicalTrial	2024-01-14	NULL	0.795571	CHLORPROPAMIDE	rxcui:2404	CHLORPROPAMIDE	TRUE	FALSE	FALSE
TUBA3D	hgnc:24071	TUBA3D	DTC	2009-02-20	NULL	0.312546	MAYTANSINE	ncit:C626	MAYTANSINE	FALSE	FALSE	FALSE
HSPA8	hgnc:5241	HSPA8	DTC	2009-02-20	NULL	0.193043	ADENOSINE TRIPHOSPHATE	rxcui:318	ADENOSINE TRIPHOSPHATE	TRUE	FALSE	FALSE
CYP2D6	hgnc:2625	CYP2D6	PharmGKB	2004-05-24	NULL	0.0122132	thioridazine	rxcui:10502	THIORIDAZINE	TRUE	FALSE	FALSE
UNIPROT:P41595	hgnc:5294	HTR2B	TdgClinicalTrial	2024-01-14	NULL	0.437564	CHLORPROTHIXENE	rxcui:2406	CHLORPROTHIXENE	TRUE	FALSE	FALSE
ATP7A	hgnc:869	ATP7A	NCI	2017-09-14	NULL	0.132595	CARBOPLATIN	rxcui:40048	CARBOPLATIN	TRUE	FALSE	TRUE
NTRK2	hgnc:8032	NTRK2	DTC	2009-02-20	NULL	0.0266807	AST-487	iuphar.ligand:5661	AST-487	FALSE	FALSE	TRUE
POLK	hgnc:9183	POLK	DTC	2009-02-20	NULL	0.0134119	LOMOFUNGIN	ncit:C170125	LOMOFUNGIN	FALSE	FALSE	FALSE
TP53	hgnc:11998	TP53	DTC	2009-02-20	NULL	0.0193185	CID 670282	chembl:CHEMBL260213	CHEMBL:CHEMBL260213	FALSE	FALSE	FALSE
JUN	hgnc:6204	JUN	DTC	2009-02-20	NULL	2.28294	BRUCEANTIN	ncit:C1025	BRUCEANTIN	FALSE	FALSE	FALSE
FLT3	hgnc:3765	FLT3	DoCM	2024-04-10	NULL	0.864324	LESTAURTINIB	ncit:C48402	LESTAURTINIB	FALSE	FALSE	TRUE
UNIPROT:P35367	hgnc:5182	HRH1	TdgClinicalTrial	2024-01-14	NULL	0.635173	DIPHENYLPYRALINE	rxcui:23386	DIPHENYLPYRALINE	TRUE	FALSE	FALSE
CHRM2	hgnc:1951	CHRM2	ChEMBL	33	inhibitor	0.184237	DAROTROPIUM BROMIDE	ncit:C76000	DAROTROPIUM BROMIDE	FALSE	FALSE	FALSE
EHMT2	hgnc:14129	EHMT2	DTC	2009-02-20	NULL	0.00765865	AG-1288	chembl:CHEMBL166486	CHEMBL:CHEMBL166486	FALSE	FALSE	FALSE
CYP2D6	hgnc:2625	CYP2D6	DTC	2009-02-20	NULL	0.0160992	DAPSONE	rxcui:3108	DAPSONE	TRUE	FALSE	FALSE
UNIPROT:P35348	hgnc:277	ADRA1A	TdgClinicalTrial	2024-01-14	NULL	0.136739	DOXAZOSIN	rxcui:39173	DOXAZOSIN MESYLATE	TRUE	FALSE	FALSE
UMPS	hgnc:12563	UMPS	DTC	2009-02-20	NULL	26.2538	5-FLUORO-6-AMIDO-UMP	chembl:CHEMBL1164954	CHEMBL:CHEMBL1164954	FALSE	FALSE	FALSE
CYP1A2	hgnc:2596	CYP1A2	DTC	2009-02-20	NULL	0.0442729	1-AMINOBENZOTRIAZOLE	chembl:CHEMBL101168	CHEMBL:CHEMBL101168	FALSE	FALSE	FALSE
UNIPROT:P34903	hgnc:4077	GABRA3	TdgClinicalTrial	2024-01-14	NULL	0.0686375	FLUDIAZEPAM	ncit:C65709	FLUDIAZEPAM	FALSE	FALSE	FALSE
NCBIGENE:420	hgnc:726	ART4	GuideToPharmacology	2024.1	blocker	0.212582	IUPHAR.LIGAND:4320	iuphar.ligand:4320	TBPS	FALSE	FALSE	FALSE
NCBIGENE:1482	hgnc:2488	NKX2-5	GuideToPharmacology	2024.1	activator	0.298339	IUPHAR.LIGAND:7443	rxcui:1242806	INGENOL MEBUTATE	TRUE	FALSE	FALSE
PIK3CA	hgnc:8975	PIK3CA	JAX-CKB	2024-04-10	NULL	0.104182	LY3023414	ncit:C121817	SAMOTOLISIB	FALSE	FALSE	FALSE
UNIPROT:P18507	hgnc:4087	GABRG2	TdgClinicalTrial	2024-01-14	NULL	0.0735402	FLUDIAZEPAM	ncit:C65709	FLUDIAZEPAM	FALSE	FALSE	FALSE
UNIPROT:P42701	hgnc:5971	IL12RB1	TdgClinicalTrial	2024-01-14	NULL	4.37564	DENILEUKIN DIFTITOX	rxcui:214470	DENILEUKIN DIFTITOX	TRUE	FALSE	TRUE
UNIPROT:P55017	hgnc:10912	SLC12A3	TdgClinicalTrial	2024-01-14	NULL	1.25018	CHLOROTHIAZIDE	rxcui:2396	CHLOROTHIAZIDE	TRUE	FALSE	FALSE
UNIPROT:P03372	hgnc:3467	ESR1	TdgClinicalTrial	2024-01-14	NULL	0.122681	ETHYNODIOL DIACETATE	rxcui:4170	ETHYNODIOL DIACETATE	TRUE	FALSE	FALSE
UNIPROT:P20273	hgnc:1643	CD22	TEND	2011-08-01	NULL	8.75128	OSPA LIPOPROTEIN	rxcui:54214	OSPA PROTEIN	FALSE	FALSE	FALSE
UNIPROT:P14867	hgnc:4075	GABRA1	TdgClinicalTrial	2024-01-14	NULL	0.0478866	FLUDIAZEPAM	ncit:C65709	FLUDIAZEPAM	FALSE	FALSE	FALSE
GABRA4	hgnc:4078	GABRA4	ChEMBL	33	positive modulator	0.0400211	CHLORDIAZEPOXIDE HYDROCHLORIDE	rxcui:203173	CHLORDIAZEPOXIDE HYDROCHLORIDE	TRUE	FALSE	FALSE
HDAC10	hgnc:18128	HDAC10	ChEMBL	33	inhibitor	0.0560979	FIMEPINOSTAT	ncit:C104008	FIMEPINOSTAT	FALSE	FALSE	FALSE
UNIPROT:P35354	hgnc:9605	PTGS2	TdgClinicalTrial	2024-01-14	NULL	0.190937	FENOPROFEN	rxcui:4331	FENOPROFEN	TRUE	FALSE	FALSE
UNIPROT:Q13698	hgnc:1397	CACNA1S	TdgClinicalTrial	2024-01-14	NULL	0.0990711	ARVERAPAMIL	drugbank:DB06669	ARVERAPAMIL	FALSE	FALSE	FALSE
UNIPROT:Q7Z2W7	hgnc:17961	TRPM8	TdgClinicalTrial	2024-01-14	NULL	2.76356	D3263	ncit:C162345	TRPM8 AGONIST D-3263	FALSE	FALSE	FALSE
NCBIGENE:25	hgnc:76	ABL1	GuideToPharmacology	2024.1	inhibitor	0.0472191	IUPHAR.LIGAND:7461	rxcui:1040027	LURASIDONE HYDROCHLORIDE	TRUE	FALSE	FALSE
UNIPROT:P47869	hgnc:4076	GABRA2	TdgClinicalTrial	2024-01-14	NULL	0.0678832	FLUDIAZEPAM	ncit:C65709	FLUDIAZEPAM	FALSE	FALSE	FALSE
NCBIGENE:1801	hgnc:3003	DPH1	GuideToPharmacology	2024.1	antibody	1.38178	IUPHAR.LIGAND:8930	iuphar.ligand:8930	ISTIRATUMAB	FALSE	FALSE	FALSE
NCBIGENE:2156	hgnc:3545	F7R	GuideToPharmacology	2024.1	inhibitor	0.0482607	IUPHAR.LIGAND:9916	ncit:C104292	PANULISIB	FALSE	FALSE	FALSE
ATXN2	hgnc:10555	ATXN2	DTC	2009-02-20	NULL	0.0354303	TEGASEROD MALEATE	rxcui:339270	TEGASEROD MALEATE	TRUE	FALSE	FALSE
GMNN	hgnc:17493	GMNN	DTC	2009-02-20	NULL	0.0273477	DIPHYLLIN	chembl:CHEMBL221190	DIPHYLLIN	FALSE	FALSE	FALSE
CDKN1B	hgnc:1785	CDKN1B	PharmGKB	2004-05-24	NULL	0.0870774	celecoxib	rxcui:140587	CELECOXIB	TRUE	FALSE	TRUE
UNIPROT:Q9Y5Y9	hgnc:10582	SCN10A	TdgClinicalTrial	2024-01-14	NULL	0.345445	OXYBUPROCAINE	rxcui:18889	BENOXINATE	TRUE	FALSE	FALSE
GGT1	hgnc:4250	GGT1	NCI	2017-09-14	NULL	0.138909	PHENYTOIN	rxcui:71227	PHENYTOIN SODIUM	TRUE	FALSE	FALSE
NR3C1	hgnc:7978	NR3C1	DTC	2009-02-20	NULL	0.801644	REL-BENDIGOLE D	chembl:CHEMBL1915269	CHEMBL:CHEMBL1915269	FALSE	FALSE	FALSE
MMP2	hgnc:7166	MMP2	PharmGKB	2004-05-24	NULL	0.244791	pamidronate	rxcui:11473	PAMIDRONATE	TRUE	FALSE	FALSE
UNIPROT:Q16445	hgnc:4080	GABRA6	TdgClinicalTrial	2024-01-14	NULL	0.0937637	PENTOBARBITAL	rxcui:203085	PENTOBARBITAL SODIUM	TRUE	FALSE	FALSE
NCBIGENE:217	hgnc:404	ALDH2	GuideToPharmacology	2024.1	inhibitor	0.38049	IUPHAR.LIGAND:3303	iuphar.ligand:3303	L745870	FALSE	FALSE	FALSE
NCBIGENE:1813	hgnc:3023	DRD2	GuideToPharmacology	2024.1	inhibitor	0.0691801	IUPHAR.LIGAND:9513	iuphar.ligand:9513	MLKL COMPOUND 1	FALSE	FALSE	FALSE
NCBIGENE:319	hgnc:615	APOF	GuideToPharmacology	2024.1	agonist	0.144252	IUPHAR.LIGAND:9294	iuphar.ligand:9294	BU08028	FALSE	FALSE	FALSE
NCBIGENE:2156	hgnc:3545	F7R	GuideToPharmacology	2024.1	inhibitor	0.193043	IUPHAR.LIGAND:8827	iuphar.ligand:8827	COMPOUND 11J [PMID: 23021994]	FALSE	FALSE	FALSE
HDAC4	hgnc:14063	HDAC4	DTC	2009-02-20	NULL	0.0760981	HINOKITIOL	chembl:CHEMBL48310	HINOKITIOL	FALSE	FALSE	FALSE
UNIPROT:P07550	hgnc:286	ADRB2	TdgClinicalTrial	2024-01-14	NULL	0.271357	PINDOLOL	rxcui:8332	PINDOLOL	TRUE	FALSE	FALSE
MYC	hgnc:7553	MYC	NCI	2017-09-14	NULL	0.204575	ESTRONE	rxcui:4103	ESTRONE	TRUE	FALSE	FALSE
UNIPROT:P24046	hgnc:4090	GABRR1	TEND	2011-08-01	NULL	0.178598	FLURAZEPAM	rxcui:4501	FLURAZEPAM	TRUE	FALSE	FALSE
FN1	hgnc:3778	FN1	ChEMBL	33	cleavage	0.212582	OCRIPLASMIN	rxcui:29998	OCRIPLASMIN	TRUE	FALSE	FALSE
SCN2A	hgnc:10588	SCN2A	ChEMBL	33	blocker	0.0833455	EVENAMIDE	ncit:C174804	EVENAMIDE	FALSE	FALSE	FALSE
UNIPROT:P11229	hgnc:1950	CHRM1	TdgClinicalTrial	2024-01-14	NULL	0.279296	PROCYCLIDINE	rxcui:8718	PROCYCLIDINE	TRUE	FALSE	FALSE
UNIPROT:P16422	hgnc:11529	EPCAM	TdgClinicalTrial	2024-01-14	NULL	4.20061	ADECATUMUMAB	ncit:C82358	ADECATUMUMAB	FALSE	FALSE	FALSE
UNIPROT:P11229	hgnc:1950	CHRM1	TdgClinicalTrial	2024-01-14	NULL	0.0507811	PROMETHAZINE	rxcui:142445	PROMETHAZINE HYDROCHLORIDE	TRUE	FALSE	FALSE
UNIPROT:Q9UKV0	hgnc:14065	HDAC9	TdgClinicalTrial	2024-01-14	NULL	0.106076	PANOBINOSTAT	rxcui:1603350	PANOBINOSTAT	TRUE	FALSE	TRUE
HTT	hgnc:4851	HTT	DTC	2009-02-20	NULL	0.0193185	4-PHENYLAMINO-[1,2]NAPHTHOQUINONE	chembl:CHEMBL299853	CHEMBL:CHEMBL299853	FALSE	FALSE	FALSE
UNIPROT:P20309	hgnc:1952	CHRM3	TdgClinicalTrial	2024-01-14	NULL	0.0645057	PROMETHAZINE	rxcui:142445	PROMETHAZINE HYDROCHLORIDE	TRUE	FALSE	FALSE
HIF1A	hgnc:4910	HIF1A	NCI	2017-09-14	NULL	0.0362122	PROTEASOME INHIBITOR	ncit:C2160	PROTEASOME INHIBITOR	FALSE	FALSE	FALSE
NPSR1	hgnc:23631	NPSR1	DTC	2009-02-20	NULL	0.0168944	CLOTRIMAZOLE	rxcui:2623	CLOTRIMAZOLE	TRUE	FALSE	FALSE
UNIPROT:P20309	hgnc:1952	CHRM3	TdgClinicalTrial	2024-01-14	NULL	0.0746909	PROMAZINE	rxcui:8742	PROMAZINE	TRUE	FALSE	FALSE
AKT1	hgnc:391	AKT1	DTC	2009-02-20	NULL	0.739545	5-METHOXYCANTHINONE	chembl:CHEMBL508649	5-METHOXYCANTHINONE	FALSE	FALSE	FALSE
UNIPROT:P11229	hgnc:1950	CHRM1	TdgClinicalTrial	2024-01-14	NULL	0.239397	PROPANTHELINE	rxcui:8761	PROPANTHELINE	TRUE	FALSE	FALSE
CSF2	hgnc:2434	CSF2	ChEMBL	33	inhibitor	2.10031	NAMILUMAB	ncit:C97943	NAMILUMAB	FALSE	FALSE	FALSE
UNIPROT:P25100	hgnc:280	ADRA1D	TdgClinicalTrial	2024-01-14	NULL	0.0850327	PROMAZINE	rxcui:8742	PROMAZINE	TRUE	FALSE	FALSE
UNIPROT:P32754	hgnc:5147	HPD	TdgClinicalTrial	2024-01-14	NULL	70.0102	NITISINONE	rxcui:61805	NITISINONE	TRUE	FALSE	FALSE
NCBIGENE:1807	hgnc:3013	DPYS	GuideToPharmacology	2024.1	inhibitor	0.0200105	IUPHAR.LIGAND:5661	iuphar.ligand:5661	AST-487	FALSE	FALSE	TRUE
UNIPROT:P31644	hgnc:4079	GABRA5	TEND	2011-08-01	NULL	0.0994463	MEPROBAMATE	rxcui:6760	MEPROBAMATE	TRUE	FALSE	FALSE
UNIPROT:P11229	hgnc:1950	CHRM1	TdgClinicalTrial	2024-01-14	NULL	0.101562	SUCCINYLCHOLINE	rxcui:10154	SUCCINYLCHOLINE	TRUE	FALSE	FALSE
NADPH OXIDASE 4	hgnc:7891	NOX4	TTD	2020.06.01	NULL	78.7615	GKT-137831	ncit:C166721	SETANAXIB	FALSE	FALSE	FALSE
UNIPROT:P29275	hgnc:264	ADORA2B	TEND	2011-08-01	NULL	0.324121	THEOPHYLLINE	rxcui:10438	THEOPHYLLINE	TRUE	FALSE	FALSE
ATM	hgnc:795	ATM	DTC	2009-02-20	NULL	0.239761	NSC-319994	chembl:CHEMBL1329443	CHEMBL:CHEMBL1329443	FALSE	FALSE	FALSE
PPARG	hgnc:9236	PPARG	DTC	2009-02-20	NULL	0.840123	SEIMATOPOLIDE A	chembl:CHEMBL2036277	SEIMATOPOLIDE A	FALSE	FALSE	FALSE
CYP2C9	hgnc:2623	CYP2C9	PharmGKB	2004-05-24	NULL	0.0303864	ketorolac	rxcui:28200	KETOROLAC TROMETHAMINE	TRUE	FALSE	FALSE
ESR2	hgnc:3468	ESR2	CIViC	2024-04-10	NULL	0.0769343	TAMOXIFEN	rxcui:10324	TAMOXIFEN	TRUE	FALSE	TRUE
CYP2B6	hgnc:2615	CYP2B6	NCI	2017-09-14	NULL	0.820432	O6-BENZYLGUANINE	ncit:C1306	O6-BENZYLGUANINE	FALSE	FALSE	FALSE
VAV1	hgnc:12657	VAV1	NCI	2017-09-14	NULL	1.02956	EPO	rxcui:105694	EPOETIN ALFA	TRUE	FALSE	FALSE
KDM4E	hgnc:37098	KDM4E	DTC	2009-02-20	NULL	0.0040375	MERCAPTOPURINE	rxcui:103	MERCAPTOPURINE	TRUE	FALSE	TRUE
TUBA1A	hgnc:20766	TUBA1A	ChEMBL	33	inhibitor	0.0395389	RG-7600	chembl:CHEMBL2109281	RG-7600	FALSE	FALSE	FALSE
NCBIGENE:1480	hgnc:2486	CSTP1	GuideToPharmacology	2024.1	modulator	0.617737	IUPHAR.LIGAND:10908	iuphar.ligand:10908	BAY1125976	FALSE	FALSE	FALSE
NR3C1	hgnc:7978	NR3C1	DTC	2009-02-20	NULL	0.0102775	TESTOSTERONE	rxcui:10379	TESTOSTERONE	TRUE	FALSE	FALSE
UNIPROT:P18505	hgnc:4081	GABRB1	TEND	2011-08-01	NULL	0.0582125	TRIAZOLAM	rxcui:10767	TRIAZOLAM	TRUE	FALSE	FALSE
FLT3	hgnc:3765	FLT3	MyCancerGenome	2017-06-20	inhibitor	0.864324	LESTAURTINIB	ncit:C48402	LESTAURTINIB	FALSE	FALSE	TRUE
FLT1	hgnc:3763	FLT1	TALC	2016-05-12	inhibitor	0.0568265	CEDIRANIB	ncit:C80867	CEDIRANIB	FALSE	FALSE	TRUE
KDM4E	hgnc:37098	KDM4E	DTC	2009-02-20	NULL	0.0908437	IMIDAZOLE-4-ACETIC ACID HCL	chembl:CHEMBL1256325	CHEMBL:CHEMBL1256325	FALSE	FALSE	FALSE
TUBA3E	hgnc:20765	TUBA3E	ChEMBL	33	inhibitor	0.0291062	CABAZITAXEL	rxcui:996051	CABAZITAXEL	TRUE	FALSE	TRUE
NCBIGENE:678	hgnc:1108	ZFP36L2	GuideToPharmacology	2024.1	agonist	1.87527	IUPHAR.LIGAND:12469	iuphar.ligand:12469	BENGALENSOL	FALSE	FALSE	FALSE
NCBIGENE:14	hgnc:18	AAMP	GuideToPharmacology	2024.1	inhibitor	0.110542	IUPHAR.LIGAND:309	iuphar.ligand:309	OTENZEPAD	FALSE	FALSE	FALSE
CYP2D6	hgnc:2625	CYP2D6	DTC	2009-02-20	NULL	0.00885458	N-DESMETHYLCLOZAPINE	iuphar.ligand:333	N-DESMETHYLCLOZAPINE	FALSE	FALSE	FALSE
HIST3H2A	hgnc:20507	H2AC25	NCI	2017-09-14	NULL	1.05015	TRICHOSTATIN A	ncit:C1261	TRICHOSTATIN A	FALSE	FALSE	TRUE
L3MBTL1	hgnc:15905	L3MBTL1	DTC	2009-02-20	NULL	0.119336	NSC-377852	chembl:CHEMBL1466186	CHEMBL:CHEMBL1466186	FALSE	FALSE	FALSE
UNIPROT:P09917	hgnc:435	ALOX5	TEND	2011-08-01	NULL	0.441241	MECLOFENAMIC ACID	rxcui:588003	MECLOFENAMATE	TRUE	FALSE	FALSE
NR2E3	hgnc:7974	NR2E3	DTC	2009-02-20	NULL	0.340959	GNF-PF-2893	chembl:CHEMBL312032	CHEMBL:CHEMBL312032	FALSE	FALSE	FALSE
SFTPA1	hgnc:10798	SFTPA1	NCI	2017-09-14	NULL	0.437564	NAC	rxcui:197	ACETYLCYSTEINE	TRUE	FALSE	FALSE
PSENEN	hgnc:30100	PSENEN	ChEMBL	33	inhibitor	1.09391	AVAGACESTAT	ncit:C96305	AVAGACESTAT	FALSE	FALSE	FALSE
UNIPROT:P18089	hgnc:282	ADRA2B	TEND	2011-08-01	NULL	0.234409	BETHANIDINE	rxcui:1523	BETHANIDINE	TRUE	FALSE	FALSE
AURKA	hgnc:11393	AURKA	ClearityFoundationClinicalTrial	2013-06-15	inhibitor	0.889961	ALISERTIB SODIUM	ncit:C142912	ALISERTIB SODIUM	FALSE	FALSE	TRUE
NCBIGENE:1821	hgnc:3032	DRP2	GuideToPharmacology	2024.1	inhibitor	26.2538	IUPHAR.LIGAND:8124	iuphar.ligand:8124	COMPOUND 20 [PMID: 23489211]	FALSE	FALSE	FALSE
NCBIGENE:2659	hgnc:14063	HDAC4	GuideToPharmacology	2024.1	modulator	0.570736	IUPHAR.LIGAND:8098	ncit:C74080	TASQUINIMOD	FALSE	FALSE	FALSE
UNIPROT:P08913	hgnc:281	ADRA2A	TEND	2011-08-01	NULL	0.0321344	AMPHETAMINE	rxcui:3287	DEXTROAMPHETAMINE SULFATE	TRUE	FALSE	FALSE
NCBIGENE:492	hgnc:816	ATP2B3	GuideToPharmacology	2024.1	activator	2.18782	IUPHAR.LIGAND:10281	iuphar.ligand:10281	PYRAZOLOPYRIMIDINE 4N	FALSE	FALSE	FALSE
NRAS	hgnc:7989	NRAS	JAX-CKB	2024-04-10	NULL	0.211724	AZ628	iuphar.ligand:8475	AZ628	FALSE	FALSE	FALSE
CHEK2	hgnc:16627	CHEK2	DTC	2009-02-20	NULL	0.0671454	AZD-1152-HQPA	iuphar.ligand:5663	BARASERTIB-HQPA	FALSE	FALSE	FALSE
ALDH1A1	hgnc:402	ALDH1A1	DTC	2009-02-20	NULL	0.0117995	ZM-39923 HCL	chembl:CHEMBL538798	CHEMBL:CHEMBL538798	FALSE	FALSE	FALSE
UNIPROT:P35368	hgnc:278	ADRA1B	TEND	2011-08-01	NULL	0.169107	ALFUZOSIN	rxcui:17300	ALFUZOSIN	TRUE	FALSE	FALSE
RUNX3	hgnc:10473	RUNX3	NCI	2017-09-14	NULL	0.833455	IRINOTECAN	rxcui:153329	IRINOTECAN HYDROCHLORIDE	TRUE	FALSE	TRUE
PTGS2	hgnc:9605	PTGS2	PharmGKB	2004-05-24	NULL	0.954685	valdecoxib	rxcui:278567	VALDECOXIB	TRUE	FALSE	FALSE
RAB9A	hgnc:9792	RAB9A	DTC	2009-02-20	NULL	0.0607728	CID 1540951	chembl:CHEMBL259421	CHEMBL:CHEMBL259421	FALSE	FALSE	FALSE
NQO1	hgnc:2874	NQO1	NCI	2017-09-14	NULL	0.403905	HSP70	ncit:C28696	RECOMBINANT 70-KD HEAT-SHOCK PROTEIN	FALSE	FALSE	FALSE
ALOX15	hgnc:433	ALOX15	DTC	2009-02-20	NULL	0.0236202	BAICALEIN	rxcui:1592893	BAICALEIN	FALSE	FALSE	FALSE
FLT3	hgnc:3765	FLT3	ChEMBL	33	inhibitor	0.864324	LESTAURTINIB	ncit:C48402	LESTAURTINIB	FALSE	FALSE	TRUE
NCBIGENE:30	hgnc:82	ACAA1	GuideToPharmacology	2024.1	agonist	1.6938	IUPHAR.LIGAND:3932	iuphar.ligand:3932	L-748337	FALSE	FALSE	FALSE
NCBIGENE:30	hgnc:82	ACAA1	GuideToPharmacology	2024.1	inhibitor	1.6938	IUPHAR.LIGAND:3932	iuphar.ligand:3932	L-748337	FALSE	FALSE	FALSE
NCBIGENE:749	hgnc:10485	RYR3	GuideToPharmacology	2024.1	blocker	0.820432	IUPHAR.LIGAND:2432	iuphar.ligand:2432	RUTHENIUM RED	FALSE	FALSE	FALSE
NCBIGENE:166	hgnc:307	TLE5	GuideToPharmacology	2024.1	inhibitor	4.77342	IUPHAR.LIGAND:10519	iuphar.ligand:10519	NF-56-EJ40	FALSE	FALSE	FALSE
UNIPROT:P51788	hgnc:2020	CLCN2	TEND	2011-08-01	NULL	35.0051	LUBIPROSTONE	rxcui:623033	LUBIPROSTONE	TRUE	FALSE	FALSE
MT-RNR1	hgnc:7470	MT-RNR1	PharmGKB	2004-05-24	NULL	3.75055	plazomicin	rxcui:2049549	PLAZOMICIN	TRUE	FALSE	FALSE
MKNK2	hgnc:7111	MKNK2	DTC	2009-02-20	NULL	0.0397785	PHA-767491	drugbank:DB17043	PHA-767491	FALSE	FALSE	FALSE
UNIPROT:P35348	hgnc:277	ADRA1A	TEND	2011-08-01	NULL	0.0287871	AMPHETAMINE	rxcui:3287	DEXTROAMPHETAMINE SULFATE	TRUE	FALSE	FALSE
KDM4A	hgnc:22978	KDM4A	DTC	2009-02-20	NULL	0.0297663	2-MERCAPTONICOTINIC ACID	chembl:CHEMBL1521174	2-MERCAPTONICOTINIC ACID	FALSE	FALSE	FALSE
HSD17B10	hgnc:4800	HSD17B10	DTC	2009-02-20	NULL	0.0635686	CI-218872	chembl:CHEMBL13662	CI-218872	FALSE	FALSE	FALSE
NCBIGENE:22	hgnc:48	ABCB7	GuideToPharmacology	2024.1	inhibitor	0.0619194	IUPHAR.LIGAND:37	rxcui:47579	CABERGOLINE	TRUE	FALSE	FALSE
UNIPROT:P08913	hgnc:281	ADRA2A	TEND	2011-08-01	NULL	0.610554	APRACLONIDINE	rxcui:14845	APRACLONIDINE	TRUE	FALSE	FALSE
VDR	hgnc:12679	VDR	ChEMBL	33	agonist	0.325154	CALCITRIOL	rxcui:1894	CALCITRIOL	TRUE	FALSE	FALSE
NCBIGENE:535	hgnc:865	ATP6V0A1	GuideToPharmacology	2024.1	blocker	1.75026	IUPHAR.LIGAND:7720	iuphar.ligand:7720	ML218	FALSE	FALSE	FALSE
UNIPROT:P32927	hgnc:2436	CSF2RB	TEND	2011-08-01	NULL	13.1269	SARGRAMOSTIM	rxcui:69634	SARGRAMOSTIM	TRUE	TRUE	FALSE
NCBIGENE:13	hgnc:17	AADAC	GuideToPharmacology	2024.1	inhibitor	0.100976	IUPHAR.LIGAND:3274	iuphar.ligand:3274	VU0255035	FALSE	FALSE	FALSE
NCBIGENE:2240	hgnc:11732	TESK2	GuideToPharmacology	2024.1	inhibitor	4.37564	IUPHAR.LIGAND:8118	iuphar.ligand:8118	COMPOUND 30 [PMID: 22902653]	FALSE	FALSE	FALSE
ERBB2	hgnc:3430	ERBB2	CIViC	2024-04-10	NULL	0.00319857	PACLITAXEL	rxcui:56946	PACLITAXEL	TRUE	FALSE	TRUE
SLC29A1	hgnc:11003	SLC29A1	PharmGKB	2004-05-24	NULL	0.889961	tipiracil hydrochloride	rxcui:1670303	TIPIRACIL HYDROCHLORIDE	TRUE	FALSE	FALSE
UNIPROT:P14416	hgnc:3023	DRD2	TEND	2011-08-01	NULL	0.0166032	ASENAPINE	rxcui:784649	ASENAPINE	TRUE	FALSE	FALSE
UGT1A3	hgnc:12535	UGT1A3	PharmGKB	2004-05-24	NULL	0.205912	allopurinol	rxcui:519	ALLOPURINOL	TRUE	FALSE	FALSE
UNIPROT:Q8TDV5	hgnc:19060	GPR119	TdgClinicalTrial	2024-01-14	NULL	8.75128	APD668	drugbank:DB05166	APD668	FALSE	FALSE	FALSE
NCBIGENE:17	hgnc:22	AAVS1	GuideToPharmacology	2024.1	inhibitor	0.159114	IUPHAR.LIGAND:309	iuphar.ligand:309	OTENZEPAD	FALSE	FALSE	FALSE
PTEN	hgnc:9588	PTEN	JAX-CKB	2024-04-10	NULL	0.136454	Taselisib	ncit:C116876	TASELISIB	FALSE	FALSE	TRUE
STK11	hgnc:11389	STK11	CIViC	2024-04-10	NULL	0.206927	PEMBROLIZUMAB	rxcui:1547545	PEMBROLIZUMAB	TRUE	TRUE	TRUE
PTPN1	hgnc:9642	PTPN1	DTC	2009-02-20	NULL	4.20061	LICOAGRODIN	chembl:CHEMBL2437368	LICOAGRODIN	FALSE	FALSE	FALSE
SENP6	hgnc:20944	SENP6	DTC	2009-02-20	NULL	0.583419	GNF-PF-4068	chembl:CHEMBL584668	CHEMBL:CHEMBL584668	FALSE	FALSE	FALSE
GMNN	hgnc:17493	GMNN	DTC	2009-02-20	NULL	0.0218782	ISOCONAZOLE	rxcui:27901	ISOCONAZOLE	FALSE	FALSE	FALSE
GRIN2B	hgnc:4586	GRIN2B	ChEMBL	33	inhibitor	0.0961679	GW468816	chembl:CHEMBL1207366	GW468816	FALSE	FALSE	FALSE
KCNA1	hgnc:6218	KCNA1	ChEMBL	33	blocker	0.075011	NERISPIRDINE	ncit:C80997	NERISPIRDINE	FALSE	FALSE	FALSE
CACNG2	hgnc:1406	CACNG2	ChEMBL	33	blocker	0.118796	SULOCTIDIL	ncit:C152466	SULOCTIDIL	TRUE	FALSE	FALSE
B2M	hgnc:914	B2M	JAX-CKB	2024-04-10	NULL	0.75011	Pembrolizumab	rxcui:1547545	PEMBROLIZUMAB	TRUE	TRUE	TRUE
SUMO1	hgnc:12502	SUMO1	DTC	2009-02-20	NULL	0.345445	NSC-60339	chembl:CHEMBL1448793	CHEMBL:CHEMBL1448793	FALSE	FALSE	FALSE
EHMT2	hgnc:14129	EHMT2	DTC	2009-02-20	NULL	0.0122538	SJ000119988	chembl:CHEMBL589694	CHEMBL:CHEMBL589694	FALSE	FALSE	FALSE
EPCAM	hgnc:11529	EPCAM	TALC	2016-05-12	antibody	1.26018	CATUMAXOMAB	ncit:C62445	CATUMAXOMAB	TRUE	FALSE	TRUE
CSF1R	hgnc:2433	CSF1R	DTC	2009-02-20	NULL	0.023285	AST-487	iuphar.ligand:5661	AST-487	FALSE	FALSE	TRUE
TUBB4B	hgnc:20771	TUBB4B	ChEMBL	33	inhibitor	0.0351457	TRASTUZUMAB EMTANSINE	rxcui:1371041	ADO-TRASTUZUMAB EMTANSINE	TRUE	FALSE	TRUE
GABRA6	hgnc:4080	GABRA6	ChEMBL	33	positive modulator	0.0852397	TEMAZEPAM	rxcui:10355	TEMAZEPAM	TRUE	FALSE	FALSE
CRTC1	hgnc:16062	CRTC1	ClearityFoundationClinicalTrial	2013-06-15	inhibitor	0.267896	NVP-BEZ235	ncit:C74072	DACTOLISIB	FALSE	FALSE	TRUE
UNIPROT:P00533	hgnc:3236	EGFR	TdgClinicalTrial	2024-01-14	NULL	0.0163423	LIDOCAINE	rxcui:6387	LIDOCAINE	TRUE	FALSE	FALSE
NCBIGENE:381	hgnc:658	ARF5	GuideToPharmacology	2024.1	activator	0.656346	IUPHAR.LIGAND:2314	iuphar.ligand:2314	EBIO	FALSE	FALSE	FALSE
ADRB2	hgnc:286	ADRB2	DTC	2009-02-20	NULL	0.407036	BUPRANOLOL	rxcui:1817	BUPRANOLOL	FALSE	FALSE	FALSE
SMAD3	hgnc:6769	SMAD3	DTC	2009-02-20	NULL	0.0229291	TCMDC-124176	chembl:CHEMBL588038	CHEMBL:CHEMBL588038	FALSE	FALSE	FALSE
CYP2C9	hgnc:2623	CYP2C9	DTC	2009-02-20	NULL	0.0303864	RS-67506	iuphar.ligand:3230	RS67506	FALSE	FALSE	FALSE
UNIPROT:P36544	hgnc:1960	CHRNA7	TEND	2011-08-01	NULL	0.114147	TALBUTAL	rxcui:89810	TALBUTAL	TRUE	FALSE	FALSE
UCP2	hgnc:12518	UCP2	NCI	2017-09-14	NULL	17.5026	BRL49653	ncit:C2583	ROSIGLITAZONE MALEATE	FALSE	FALSE	FALSE
HTR3A	hgnc:5297	HTR3A	PharmGKB	2004-05-24	NULL	0.0360877	clozapine	rxcui:2626	CLOZAPINE	TRUE	FALSE	FALSE
RPS6KA5	hgnc:10434	RPS6KA5	DTC	2009-02-20	NULL	0.113653	PHA-767491	drugbank:DB17043	PHA-767491	FALSE	FALSE	FALSE
KCNH2	hgnc:6251	KCNH2	DTC	2009-02-20	NULL	0.0299189	GNF-PF-3832	chembl:CHEMBL261693	CHEMBL:CHEMBL261693	FALSE	FALSE	FALSE
SLC26A9	hgnc:14469	SLC26A9	PharmGKB	2004-05-24	NULL	26.2538	ivacaftor	rxcui:1243041	IVACAFTOR	TRUE	FALSE	FALSE
HTR3E	hgnc:24005	HTR3E	ChEMBL	33	agonist	1.4002	PUMOSETRAG	ncit:C84126	PUMOSETRAG	FALSE	FALSE	FALSE
CYP3A4	hgnc:2637	CYP3A4	DTC	2009-02-20	NULL	0.00317478	CHLORPROMAZINE	rxcui:2403	CHLORPROMAZINE	TRUE	FALSE	FALSE
UNIPROT:Q9NYX4	hgnc:17938	CALY	TEND	2011-08-01	NULL	0.972364	APOMORPHINE	rxcui:1043	APOMORPHINE	TRUE	FALSE	FALSE
GABRB3	hgnc:4083	GABRB3	ChEMBL	33	positive modulator	0.0571979	ALPRAZOLAM	rxcui:596	ALPRAZOLAM	TRUE	FALSE	FALSE
TUBB4B	hgnc:20771	TUBB4B	ChEMBL	33	inhibitor	0.0372131	FOSBRETABULIN DISODIUM	ncit:C2503	FOSBRETABULIN DISODIUM	FALSE	FALSE	FALSE
HTR3E	hgnc:24005	HTR3E	ChEMBL	33	inhibitor	0.134635	AMISULPRIDE	rxcui:46303	AMISULPRIDE	TRUE	FALSE	FALSE
TUBB1	hgnc:16257	TUBB1	ChEMBL	33	inhibitor	0.0343187	ENFORTUMAB VEDOTIN	rxcui:2268306	ENFORTUMAB VEDOTIN-EJFV	TRUE	FALSE	TRUE
NCBIGENE:4	ncbigene:4	A12M1	GuideToPharmacology	2024.1	agonist	0.0115174	IUPHAR.LIGAND:38	rxcui:2626	CLOZAPINE	TRUE	FALSE	FALSE
NCBIGENE:406	hgnc:701	BMAL1	GuideToPharmacology	2024.1	inhibitor	0.153531	IUPHAR.LIGAND:4083	iuphar.ligand:4083	[3H]GABAZINE	FALSE	FALSE	FALSE
NCBIGENE:277	hgnc:475	AMY1B	GuideToPharmacology	2024.1	agonist	0.772172	IUPHAR.LIGAND:2937	iuphar.ligand:2937	AFD(R)	FALSE	FALSE	FALSE
PIK3CA	hgnc:8975	PIK3CA	JAX-CKB	2024-04-10	NULL	0.0117152	Docetaxel	rxcui:1299922	DOCETAXEL ANHYDROUS	TRUE	FALSE	TRUE
AGAP3	hgnc:16923	AGAP3	PharmGKB	2004-05-24	NULL	0.372395	aspirin	rxcui:1191	ASPIRIN	TRUE	FALSE	TRUE
PTGIR	hgnc:9602	PTGIR	PharmGKB	2004-05-24	NULL	0.0531993	aspirin	rxcui:1191	ASPIRIN	TRUE	FALSE	TRUE
RPA1	hgnc:10289	RPA1	DTC	2009-02-20	NULL	105.015	NSC-15520	chembl:CHEMBL1765371	CHEMBL:CHEMBL1765371	FALSE	FALSE	FALSE
SYK	hgnc:11491	SYK	CIViC	2024-04-10	NULL	0.0138909	PACLITAXEL	rxcui:56946	PACLITAXEL	TRUE	FALSE	TRUE
DAGLB	hgnc:28923	DAGLB	DTC	2009-02-20	NULL	8.0781	ORLISTAT	rxcui:37925	ORLISTAT	TRUE	FALSE	FALSE
COMT	hgnc:2228	COMT	PharmGKB	2004-05-24	NULL	0.032056	ibuprofen	rxcui:1429044	IBUPROFEN, SODIUM SALT	TRUE	FALSE	TRUE
UNIPROT:P14416	hgnc:3023	DRD2	TEND	2011-08-01	NULL	0.0622621	MESORIDAZINE	rxcui:6779	MESORIDAZINE	TRUE	FALSE	FALSE
APC	hgnc:583	APC	JAX-CKB	2024-04-10	NULL	0.198893	Abiraterone	rxcui:1100071	ABIRATERONE ACETATE	TRUE	FALSE	TRUE
TOP1MT	hgnc:29787	TOP1MT	ChEMBL	33	inhibitor	0.840123	TOPOTECAN HYDROCHLORIDE	rxcui:266573	TOPOTECAN HYDROCHLORIDE	TRUE	FALSE	TRUE
CACNA1D	hgnc:1391	CACNA1D	ChEMBL	33	blocker	0.203518	AZD1305	chembl:CHEMBL3545169	AZD1305	FALSE	FALSE	FALSE
SGK2	hgnc:13900	SGK2	DTC	2009-02-20	NULL	0.0568265	PHA-767491	drugbank:DB17043	PHA-767491	FALSE	FALSE	FALSE
CYP19A1	hgnc:2594	CYP19A1	NCI	2017-09-14	NULL	0.166691	TUMOR NECROSIS FACTOR	ncit:C1941	RECOMBINANT TUMOR NECROSIS FACTOR FAMILY PROTEIN	FALSE	FALSE	FALSE
LPA	hgnc:6667	LPA	PharmGKB	2004-05-24	NULL	0.372395	aspirin	rxcui:1191	ASPIRIN	TRUE	FALSE	TRUE
UNIPROT:P26439	hgnc:5218	HSD3B2	TEND	2011-08-01	NULL	13.1269	TRILOSTANE	rxcui:38668	TRILOSTANE	TRUE	FALSE	FALSE
NCBIGENE:1948	hgnc:3227	EFNB2	GuideToPharmacology	2024.1	inhibitor	0.336588	IUPHAR.LIGAND:11193	iuphar.ligand:11193	ZYBT1	FALSE	FALSE	FALSE
UNIPROT:P08185	hgnc:1540	SERPINA6	TEND	2011-08-01	NULL	0.546955	BECLOMETHASONE	rxcui:1347	BECLOMETHASONE	TRUE	FALSE	FALSE
NCBIGENE:544	hgnc:881	ALDH7A1P4	GuideToPharmacology	2024.1	blocker	0.403905	IUPHAR.LIGAND:2566	rxcui:203114	AMIODARONE HYDROCHLORIDE	TRUE	FALSE	FALSE
ROS1	hgnc:10261	ROS1	CancerCommons	2013-07-25	inhibitor	0.364637	ASP3026	ncit:C116727	ALK INHIBITOR ASP3026	FALSE	FALSE	TRUE
GABRD	hgnc:4084	GABRD	ChEMBL	33	positive modulator	0.0974168	CHLORDIAZEPOXIDE	rxcui:2356	CHLORDIAZEPOXIDE	TRUE	FALSE	FALSE
GABRB1	hgnc:4081	GABRB1	ChEMBL	33	positive modulator	0.0960506	QUAZEPAM	rxcui:35185	QUAZEPAM	TRUE	FALSE	FALSE
NCBIGENE:360	hgnc:636	AQP3	GuideToPharmacology	2024.1	agonist	1.09391	IUPHAR.LIGAND:2100	iuphar.ligand:2100	SUBSTANCE P-(6-11)	FALSE	FALSE	FALSE
NCBIGENE:1256	hgnc:10894	PRMT5	GuideToPharmacology	2024.1	inhibitor	2.91709	IUPHAR.LIGAND:8395	iuphar.ligand:8395	DS-437	FALSE	FALSE	FALSE
GCG	hgnc:4191	GCG	NCI	2017-09-14	NULL	1.34635	BETHANECHOL CHLORIDE	rxcui:47088	BETHANECHOL CHLORIDE	TRUE	FALSE	FALSE
HAVCR2	hgnc:18437	HAVCR2	CIViC	2024-04-10	NULL	8.75128	ANTI-TIM-3 MONOCLONAL ANTIBODY	ncit:C141146	ANTI-TIM-3 MONOCLONAL ANTIBODY	FALSE	FALSE	TRUE
LEUKOCYTE SURFACE ANTIGEN LEU-16	hgnc:7315	MS4A1	TTD	2020.06.01	NULL	1.94473	Iodine-131-tositumomab	rxcui:234449	IODINE-131-TOSITUMOMAB	TRUE	FALSE	FALSE
IL1R1	hgnc:5993	IL1R1	ChEMBL	33	inhibitor	3.14148	ANAKINRA	rxcui:72435	ANAKINRA	TRUE	FALSE	TRUE
GABRB1	hgnc:4081	GABRB1	ChEMBL	33	positive modulator	0.0400211	ETHCHLORVYNOL	rxcui:4118	ETHCHLORVYNOL	TRUE	FALSE	FALSE
UNIPROT:P08913	hgnc:281	ADRA2A	TEND	2011-08-01	NULL	0.356157	BRIMONIDINE	rxcui:134615	BRIMONIDINE	TRUE	FALSE	FALSE
KCND3	hgnc:6239	KCND3	ChEMBL	33	blocker	0.131269	NERISPIRDINE	ncit:C80997	NERISPIRDINE	FALSE	FALSE	FALSE
UNIPROT:O75899	hgnc:4507	GABBR2	TEND	2011-08-01	NULL	1.75026	BACLOFEN	rxcui:1292	BACLOFEN	TRUE	FALSE	FALSE
DLL4	hgnc:2910	DLL4	ChEMBL	33	inhibitor	4.20061	ENOTICUMAB	ncit:C82367	ENOTICUMAB	FALSE	FALSE	TRUE
CXCL10	hgnc:10637	CXCL10	ChEMBL	33	inhibitor	3.08869	ELDELUMAB	ncit:C166466	ELDELUMAB	FALSE	FALSE	FALSE
UNIPROT:Q8N8R3	hgnc:20116	SLC25A29	TdgClinicalTrial	2024-01-14	NULL	6.56346	PROPIONYL-L-CARNITINE	drugbank:DB15980	LEVOCARNITINE PROPIONATE	FALSE	FALSE	FALSE
UNIPROT:P17787	hgnc:1962	CHRNB2	TdgClinicalTrial	2024-01-14	NULL	0.583419	VARENICLINE	rxcui:591622	VARENICLINE	TRUE	FALSE	FALSE
UNIPROT:P28476	hgnc:4091	GABRR2	TdgClinicalTrial	2024-01-14	NULL	0.175611	ESTAZOLAM	rxcui:4077	ESTAZOLAM	TRUE	FALSE	FALSE
NCBIGENE:11	hgnc:15	NATP	GuideToPharmacology	2024.1	agonist	0.0523506	IUPHAR.LIGAND:57	ncit:C152926	XANOMELINE	FALSE	FALSE	FALSE
CYP3A4	hgnc:2637	CYP3A4	NCI	2017-09-14	NULL	0.0146834	VESNARINONE	ncit:C1415	VESNARINONE	FALSE	FALSE	FALSE
NCBIGENE:1375	hgnc:2329	CPT1B	GuideToPharmacology	2024.1	inhibitor	0.11031	IUPHAR.LIGAND:2593	rxcui:6693	MEFENAMIC ACID	TRUE	FALSE	FALSE
ALOX15	hgnc:433	ALOX15	DTC	2009-02-20	NULL	0.00767656	MYRICETIN	rxcui:1368374	MYRICETIN	FALSE	FALSE	FALSE
TUBA1B	hgnc:18809	TUBA1B	ChEMBL	33	inhibitor	0.0376669	FOSBRETABULIN DISODIUM	ncit:C2503	FOSBRETABULIN DISODIUM	FALSE	FALSE	FALSE
ALK	hgnc:427	ALK	ChEMBL	33	inhibitor	2.49368	LORLATINIB	rxcui:2103164	LORLATINIB	TRUE	FALSE	TRUE
UNIPROT:P53778	hgnc:6874	MAPK12	TdgClinicalTrial	2024-01-14	NULL	0.277818	PIRFENIDONE	rxcui:1592254	PIRFENIDONE	TRUE	FALSE	FALSE
CYP1A2	hgnc:2596	CYP1A2	DTC	2009-02-20	NULL	0.0295153	PLICAMYCIN	rxcui:6995	PLICAMYCIN	TRUE	FALSE	FALSE
ADRB2	hgnc:286	ADRB2	DTC	2009-02-20	NULL	0.203518	ISOETHARINE MESYLATE	rxcui:6024	ISOETHARINE MESYLATE	TRUE	FALSE	FALSE
CASP3	hgnc:1504	CASP3	DTC	2009-02-20	NULL	1.16684	AICAR	drugbank:DB01700	AICA RIBONUCLEOTIDE	FALSE	FALSE	FALSE
ALDH1A1	hgnc:402	ALDH1A1	DTC	2009-02-20	NULL	0.0589974	CANDIDIN	chembl:CHEMBL454843	CANDIDIN	FALSE	FALSE	FALSE
CYP1A2	hgnc:2596	CYP1A2	DTC	2009-02-20	NULL	0.0063247	SB-206553	iuphar.ligand:189	SB 206553	FALSE	FALSE	FALSE
VOLTAGE-GATED CALCIUM CHANNEL ALPHA CAV3.1	hgnc:1394	CACNA1G	TTD	2020.06.01	NULL	2.18782	Trimethadione	rxcui:10827	TRIMETHADIONE	TRUE	FALSE	FALSE
S1PR1	hgnc:3165	S1PR1	ChEMBL	33	agonist	0.777891	ETRASIMOD	rxcui:2668045	ETRASIMOD	TRUE	FALSE	FALSE
IL4	hgnc:6014	IL4	ChEMBL	33	inhibitor	5.25077	ROMILKIMAB	ncit:C174791	ROMILKIMAB	FALSE	FALSE	FALSE
UNIPROT:Q01668	hgnc:1391	CACNA1D	TdgClinicalTrial	2024-01-14	NULL	0.14366	FELODIPINE	rxcui:4316	FELODIPINE	TRUE	FALSE	FALSE
UNIPROT:P31644	hgnc:4079	GABRA5	TdgClinicalTrial	2024-01-14	NULL	0.0994463	MEPROBAMATE	rxcui:6760	MEPROBAMATE	TRUE	FALSE	FALSE
NCBIGENE:2348	hgnc:3791	FOLR1	GuideToPharmacology	2024.1	inhibitor	1.45855	IUPHAR.LIGAND:10714	ncit:C76907	ALOXISTATIN	FALSE	FALSE	FALSE
ALPL	hgnc:438	ALPL	DTC	2009-02-20	NULL	0.0619194	SULFURETIN	chembl:CHEMBL490355	SULFURETIN	FALSE	FALSE	FALSE
STK11	hgnc:11389	STK11	CIViC	2024-04-10	NULL	0.164601	SELUMETINIB	rxcui:2289380	SELUMETINIB	TRUE	FALSE	TRUE
INTERLEUKIN-6	hgnc:6018	IL6	TTD	2020.06.01	NULL	0.535793	MEDI5117	iuphar.ligand:11552	ZILTIVEKIMAB	FALSE	FALSE	FALSE
UNIPROT:P36544	hgnc:1960	CHRNA7	TEND	2011-08-01	NULL	0.114147	BUTALBITAL	rxcui:19860	BUTALBITAL	TRUE	FALSE	FALSE
ROCK2	hgnc:10252	ROCK2	DTC	2009-02-20	NULL	0.0328378	AST-487	iuphar.ligand:5661	AST-487	FALSE	FALSE	TRUE
SENP3	hgnc:17862	SENP3	PharmGKB	2004-05-24	NULL	2.28294	methylphenidate	rxcui:203188	METHYLPHENIDATE HYDROCHLORIDE	TRUE	FALSE	TRUE
NR1I2	hgnc:7968	NR1I2	PharmGKB	2004-05-24	NULL	0.0929339	permethrin	rxcui:33199	PERMETHRIN	TRUE	FALSE	FALSE
SERPINC1	hgnc:775	SERPINC1	FDA	2024-04-10	NULL	0.416728	Avatrombopag	rxcui:2045726	AVATROMBOPAG	TRUE	FALSE	FALSE
UNIPROT:P35367	hgnc:5182	HRH1	TEND	2011-08-01	NULL	0.105862	BENZQUINAMIDE	rxcui:19041	BENZQUINAMIDE	TRUE	FALSE	FALSE
PLASMINOGEN	hgnc:9071	PLG	TTD	2020.06.01	NULL	2.50037	Tenecteplase	rxcui:259280	TENECTEPLASE	TRUE	FALSE	FALSE
TP53	hgnc:11998	TP53	DTC	2009-02-20	NULL	0.004293	APOMORPHINE	rxcui:1043	APOMORPHINE	TRUE	FALSE	FALSE
GABRA3	hgnc:4077	GABRA3	ChEMBL	33	positive modulator	0.0364637	CHLORDIAZEPOXIDE HYDROCHLORIDE	rxcui:203173	CHLORDIAZEPOXIDE HYDROCHLORIDE	TRUE	FALSE	FALSE
UNIPROT:P48169	hgnc:4078	GABRA4	TEND	2011-08-01	NULL	0.0960506	BUTALBITAL	rxcui:19860	BUTALBITAL	TRUE	FALSE	FALSE
DRD4	hgnc:3025	DRD4	ChEMBL	33	inhibitor	0.0243844	OLANZAPINE	rxcui:61381	OLANZAPINE	TRUE	FALSE	FALSE
GABRA2	hgnc:4076	GABRA2	ChEMBL	33	positive modulator	0.115401	AZD7325	iuphar.ligand:7712	AZD7325	FALSE	FALSE	FALSE
NCBIGENE:109	hgnc:234	ADCY3	GuideToPharmacology	2024.1	agonist	0.75011	IUPHAR.LIGAND:4028	iuphar.ligand:4028	LYSOPHOSPHATIDYLINOSITOL	FALSE	FALSE	FALSE
NFE2L2	hgnc:7782	NFE2L2	DTC	2009-02-20	NULL	0.00629588	GNF-PF-3716	chembl:CHEMBL609606	CHEMBL:CHEMBL609606	FALSE	FALSE	FALSE
CYP1A2	hgnc:2596	CYP1A2	DTC	2009-02-20	NULL	0.0147576	PURVALANOLA	chembl:CHEMBL23327	PURVALANOLA	FALSE	FALSE	FALSE
SMN1	hgnc:11117	SMN1	DTC	2009-02-20	NULL	0.0497232	2-(STYRYL)-BENZIMIDAZOLE	chembl:CHEMBL473721	CHEMBL:CHEMBL473721	FALSE	FALSE	FALSE
CFL1	hgnc:1874	CFL1	DTC	2009-02-20	NULL	0.354782	CLOTRIMAZOLE	rxcui:2623	CLOTRIMAZOLE	TRUE	FALSE	FALSE
RAB9A	hgnc:9792	RAB9A	DTC	2009-02-20	NULL	0.0911592	DNDI1417260	chembl:CHEMBL2094573	CHEMBL:CHEMBL2094573	FALSE	FALSE	FALSE
GMNN	hgnc:17493	GMNN	DTC	2009-02-20	NULL	0.00135051	VINCRISTINE	rxcui:11202	VINCRISTINE	TRUE	FALSE	TRUE
NCBIGENE:544	hgnc:881	ALDH7A1P4	GuideToPharmacology	2024.1	blocker	1.05015	IUPHAR.LIGAND:2560	rxcui:42686	FLECAINIDE ACETATE	TRUE	FALSE	FALSE
NCBIGENE:350	hgnc:616	APOH	GuideToPharmacology	2024.1	inhibitor	5.25077	IUPHAR.LIGAND:9459	iuphar.ligand:9459	ML354	FALSE	FALSE	FALSE
CDK4	hgnc:1773	CDK4	MyCancerGenome	2017-06-20	inhibitor	0.204111	PD0332991	rxcui:1601374	PALBOCICLIB	TRUE	FALSE	TRUE
UNIPROT:P31644	hgnc:4079	GABRA5	TEND	2011-08-01	NULL	0.119336	BUTETHAL	rxcui:19874	BUTOBARBITAL	FALSE	FALSE	FALSE
ODC1	hgnc:8109	ODC1	DTC	2009-02-20	NULL	0.259297	VINCRISTINE	rxcui:11202	VINCRISTINE	TRUE	FALSE	TRUE
ACVR1	hgnc:171	ACVR1	DTC	2009-02-20	NULL	0.0431097	VANDETANIB	rxcui:1098413	VANDETANIB	TRUE	FALSE	TRUE
GSTP1	hgnc:4638	GSTP1	NCI	2017-09-14	NULL	0.0497232	CARBOPLATIN	rxcui:40048	CARBOPLATIN	TRUE	FALSE	TRUE
HDAC9	hgnc:14065	HDAC9	DTC	2009-02-20	NULL	0.250037	TACEDINALINE	ncit:C2202	TACEDINALINE	FALSE	FALSE	FALSE
PDGFRA	hgnc:8803	PDGFRA	DTC	2009-02-20	NULL	0.0209947	AST-487	iuphar.ligand:5661	AST-487	FALSE	FALSE	TRUE
UNIPROT:P35367	hgnc:5182	HRH1	TdgClinicalTrial	2024-01-14	NULL	0.0769907	THIETHYLPERAZINE	rxcui:10471	THIETHYLPERAZINE	TRUE	FALSE	FALSE
NCBIGENE:2719	hgnc:4451	GPC3	GuideToPharmacology	2024.1	inhibitor	5.25077	IUPHAR.LIGAND:8732	iuphar.ligand:8732	COMPOUND 33 [PMID: 26230603]	FALSE	FALSE	FALSE
NCBIGENE:297	ncbigene:297	ANTP4	GuideToPharmacology	2024.1	agonist	1.87527	IUPHAR.LIGAND:3794	iuphar.ligand:3794	[125I]MOTILIN (HUMAN)	FALSE	FALSE	FALSE
UNIPROT:P47869	hgnc:4076	GABRA2	TEND	2011-08-01	NULL	0.0678832	ADINAZOLAM	ncit:C76531	ADINAZOLAM	FALSE	FALSE	FALSE
HTR1A	hgnc:5286	HTR1A	ChEMBL	33	agonist	0.709563	PICLOZOTAN	ncit:C90944	PICLOZOTAN	FALSE	FALSE	FALSE
RACGAP1	hgnc:9804	RACGAP1	DTC	2009-02-20	NULL	0.0833455	NSC-155693	chembl:CHEMBL68096	CHEMBL:CHEMBL68096	FALSE	FALSE	FALSE
CACNB3	hgnc:1403	CACNB3	PharmGKB	2004-05-24	NULL	0.120569	celecoxib	rxcui:140587	CELECOXIB	TRUE	FALSE	TRUE
PLK1	hgnc:9077	PLK1	TALC	2016-05-12	inhibitor	0.175026	NMS1286937	ncit:C143162	ONVANSERTIB	FALSE	FALSE	TRUE
SMN2	hgnc:11118	SMN2	DTC	2009-02-20	NULL	0.0372924	CID 1245272	chembl:CHEMBL408850	CHEMBL:CHEMBL408850	FALSE	FALSE	FALSE
SLC12A3	hgnc:10912	SLC12A3	ChEMBL	33	inhibitor	2.18782	BENZTHIAZIDE	rxcui:19008	BENZTHIAZIDE	TRUE	FALSE	FALSE
FKBP1A	hgnc:3711	FKBP1A	ClearityFoundationClinicalTrial	2013-06-15	inhibitor	0.500073	EVEROLIMUS	rxcui:141704	EVEROLIMUS	TRUE	TRUE	TRUE
APEX1	hgnc:587	APEX1	DTC	2009-02-20	NULL	0.0376939	TETROQUINONE	chembl:CHEMBL1329029	TETROQUINONE	FALSE	FALSE	FALSE
BLK	hgnc:1057	BLK	DTC	2009-02-20	NULL	0.0543558	AZD-1152-HQPA	iuphar.ligand:5663	BARASERTIB-HQPA	FALSE	FALSE	FALSE
TRANSIENT RECEPTOR POTENTIAL CATION CHANNEL V4	hgnc:18083	TRPV4	TTD	2020.06.01	NULL	3.88946	GSK2798745	drugbank:DB16033	GSK2798745	FALSE	FALSE	FALSE
NCBIGENE:1376	hgnc:2330	CPT2	GuideToPharmacology	2024.1	inhibitor	1.14147	IUPHAR.LIGAND:8976	iuphar.ligand:8976	NS-398	FALSE	FALSE	FALSE
GABRD	hgnc:4084	GABRD	ChEMBL	33	positive modulator	0.0340959	BUTALBITAL	rxcui:19860	BUTALBITAL	TRUE	FALSE	FALSE
SCN7A	hgnc:10594	SCN7A	ChEMBL	33	blocker	0.0460594	RALFINAMIDE	chembl:CHEMBL2107771	RALFINAMIDE	FALSE	FALSE	FALSE
MINERALOCORTICOID RECEPTOR	hgnc:7979	NR3C2	TTD	2020.06.01	NULL	3.45445	Eplerenone	rxcui:298869	EPLERENONE	TRUE	FALSE	FALSE
TRAF3IP2	hgnc:1343	TRAF3IP2	PharmGKB	2004-05-24	NULL	2.38671	nevirapine	rxcui:53654	NEVIRAPINE	TRUE	FALSE	FALSE
RARB	hgnc:9865	RARB	ChEMBL	33	agonist	0.842369	TAZAROTENE	rxcui:83947	TAZAROTENE	TRUE	FALSE	FALSE
UNIPROT:P18089	hgnc:282	ADRA2B	TdgClinicalTrial	2024-01-14	NULL	0.0123373	OLANZAPINE	rxcui:61381	OLANZAPINE	TRUE	FALSE	FALSE
NCBIGENE:444	hgnc:757	ASPH	GuideToPharmacology	2024.1	modulator	0.500073	IUPHAR.LIGAND:4288	rxcui:8351	PIRACETAM	FALSE	FALSE	FALSE
NCBIGENE:584	hgnc:10597	SCN9A	GuideToPharmacology	2024.1	blocker	0.0961679	IUPHAR.LIGAND:7472	rxcui:623400	LACOSAMIDE	TRUE	FALSE	FALSE
UNIPROT:P31644	hgnc:4079	GABRA5	TEND	2011-08-01	NULL	0.0701974	ADINAZOLAM	ncit:C76531	ADINAZOLAM	FALSE	FALSE	FALSE
UNIPROT:P08588	hgnc:285	ADRB1	TEND	2011-08-01	NULL	1.4917	CARTEOLOL	rxcui:2116	CARTEOLOL	TRUE	FALSE	FALSE
NCBIGENE:938	hgnc:1649	CD24P4	GuideToPharmacology	2024.1	inhibitor	26.2538	IUPHAR.LIGAND:4576	iuphar.ligand:4576	LP-403812	FALSE	FALSE	FALSE
CYP3A4	hgnc:2637	CYP3A4	DTC	2009-02-20	NULL	0.0097889	COUMARIN	rxcui:2898	COUMARIN	TRUE	FALSE	FALSE
AR	hgnc:644	AR	CIViC	2024-04-10	NULL	0.0359826	ENZALUTAMIDE	rxcui:1307298	ENZALUTAMIDE	TRUE	FALSE	TRUE
ADRENERGIC RECEPTOR BETA-3	hgnc:288	ADRB3	TTD	2020.06.01	NULL	1.50022	Nipradilol	ncit:C76555	NIPRADILOL	FALSE	FALSE	FALSE
HIF1A	hgnc:4910	HIF1A	DTC	2009-02-20	NULL	0.0452652	NSC-668394	chembl:CHEMBL336095	CHEMBL:CHEMBL336095	FALSE	FALSE	FALSE
PIK3CA	hgnc:8975	PIK3CA	NCI	2017-09-14	NULL	0.00600225	VINCRISTINE	rxcui:11202	VINCRISTINE	TRUE	FALSE	TRUE
RACGAP1	hgnc:9804	RACGAP1	DTC	2009-02-20	NULL	0.187527	EQUILIN	ncit:C29020	EQUILIN	FALSE	FALSE	FALSE
UNIPROT:P47870	hgnc:4082	GABRB2	TEND	2011-08-01	NULL	0.0718299	ADINAZOLAM	ncit:C76531	ADINAZOLAM	FALSE	FALSE	FALSE
FLT1	hgnc:3763	FLT1	MyCancerGenomeClinicalTrial	30-Feburary-2014	inhibitor	0.0328995	SORAFENIB TOSYLATE	rxcui:495881	SORAFENIB	TRUE	FALSE	TRUE
UNIPROT:P14416	hgnc:3023	DRD2	TdgClinicalTrial	2024-01-14	NULL	0.03459	QUETIAPINE	rxcui:221153	QUETIAPINE FUMARATE	TRUE	FALSE	FALSE
NCBIGENE:408	hgnc:711	ARRB1	GuideToPharmacology	2024.1	modulator	0.213446	IUPHAR.LIGAND:4366	iuphar.ligand:4366	[3H]CGS8216	FALSE	FALSE	FALSE
NCBIGENE:296	hgnc:4600	GRM8	GuideToPharmacology	2024.1	modulator	3.50051	IUPHAR.LIGAND:6216	iuphar.ligand:6216	AZ12216052	FALSE	FALSE	FALSE
VEGFA	hgnc:12680	VEGFA	NCI	2017-09-14	NULL	0.0480839	PHENYTOIN	rxcui:71227	PHENYTOIN SODIUM	TRUE	FALSE	FALSE
PAX8	hgnc:8622	PAX8	DTC	2009-02-20	NULL	0.0397785	VINBLASTINE SULFATE	rxcui:11199	VINBLASTINE SULFATE	TRUE	FALSE	FALSE
CHRNE	hgnc:1966	CHRNE	PharmGKB	2004-05-24	NULL	0.307062	efgartigimod alfa	rxcui:2587717	EFGARTIGIMOD ALFA	TRUE	FALSE	FALSE
CYP2D6	hgnc:2625	CYP2D6	DTC	2009-02-20	NULL	0.0132819	IMIPRAMINE	rxcui:150816	IMIPRAMINE HYDROCHLORIDE	TRUE	FALSE	FALSE
HRH1	hgnc:5182	HRH1	ChEMBL	33	inhibitor	1.6938	ALCAFTADINE	rxcui:1000082	ALCAFTADINE	TRUE	FALSE	FALSE
TUBB3	hgnc:20772	TUBB3	ChEMBL	33	inhibitor	0.0320169	VINBLASTINE SULFATE	rxcui:11199	VINBLASTINE SULFATE	TRUE	FALSE	FALSE
DRD2	hgnc:3023	DRD2	ChEMBL	33	inhibitor	0.20754	BROMOPRIDE	rxcui:19768	BROMOPRIDE	FALSE	FALSE	FALSE
UNIPROT:O00591	hgnc:4089	GABRP	TdgClinicalTrial	2024-01-14	NULL	0.0797585	CLONAZEPAM	rxcui:2598	CLONAZEPAM	TRUE	FALSE	FALSE
NCBIGENE:2352	hgnc:3795	FOLR3	GuideToPharmacology	2024.1	inhibitor	2.10031	IUPHAR.LIGAND:10746	iuphar.ligand:10746	VBY-825	FALSE	FALSE	FALSE
CYP2D6	hgnc:2625	CYP2D6	DTC	2009-02-20	NULL	0.00769964	ERYTHROMYCIN	rxcui:4053	ERYTHROMYCIN	TRUE	FALSE	FALSE
MMP1	hgnc:7155	MMP1	NCI	2017-09-14	NULL	2.62538	SP-54	chembl:CHEMBL1201516	PENTOSAN POLYSULFATE SODIUM	FALSE	FALSE	FALSE
TXN2	hgnc:17772	TXN2	DTC	2009-02-20	NULL	3.88946	GAMBOGIC ACID	chembl:CHEMBL555017	GAMBOGIC ACID	FALSE	FALSE	FALSE
PLK1	hgnc:9077	PLK1	DTC	2009-02-20	NULL	0.0171594	RO-137410	drugbank:DB02877	AROTINOID ACID	FALSE	FALSE	FALSE
RUNX1	hgnc:10471	RUNX1	DTC	2009-02-20	NULL	0.75011	CETIRIZINE DIHYDROCHLORIDE	chembl:CHEMBL1607273	CETIRIZINE HYDROCHLORIDE	FALSE	FALSE	FALSE
EGFR	hgnc:3236	EGFR	MyCancerGenome	2017-06-20	inhibitor	0.550928	ERLOTINIB	rxcui:337525	ERLOTINIB	TRUE	FALSE	TRUE
HBB	hgnc:4827	HBB	PharmGKB	2004-05-24	NULL	0.905305	voxelotor	rxcui:2265678	VOXELOTOR	TRUE	FALSE	FALSE
UNIPROT:P18507	hgnc:4087	GABRG2	TEND	2011-08-01	NULL	0.0735402	ADINAZOLAM	ncit:C76531	ADINAZOLAM	FALSE	FALSE	FALSE
UNIPROT:Q12791	hgnc:6284	KCNMA1	TEND	2011-08-01	NULL	0.833455	CHLOROTHIAZIDE	rxcui:2396	CHLOROTHIAZIDE	TRUE	FALSE	FALSE
SCN10A	hgnc:10582	SCN10A	ChEMBL	33	blocker	0.069089	ETHOTOIN	rxcui:4136	ETHOTOIN	TRUE	FALSE	FALSE
NCBIGENE:7	ncbigene:7	A12M4	GuideToPharmacology	2024.1	inhibitor	0.110542	IUPHAR.LIGAND:185	ncit:C95220	VOLINANSERIN	FALSE	FALSE	FALSE
NCBIGENE:1758	hgnc:2932	DMP1	GuideToPharmacology	2024.1	agonist	7.5011	IUPHAR.LIGAND:9690	iuphar.ligand:9690	COMPOUND 12P [LARSON ET AL., 2017]	FALSE	FALSE	FALSE
FBXW7	hgnc:16712	FBXW7	JAX-CKB	2024-04-10	NULL	0.197397	Adavosertib	ncit:C91725	ADAVOSERTIB	FALSE	FALSE	TRUE
PIK3CA	hgnc:8975	PIK3CA	JAX-CKB	2024-04-10	NULL	0.243091	ARQ 751	ncit:C128250	PAN-AKT INHIBITOR ARQ751	FALSE	FALSE	FALSE
PIK3CA	hgnc:8975	PIK3CA	JAX-CKB	2024-04-10	NULL	0.0324121	Trastuzumab	rxcui:121191	RITUXIMAB	TRUE	TRUE	TRUE
BAX	hgnc:959	BAX	NCI	2017-09-14	NULL	0.082365	CA4P	ncit:C2503	FOSBRETABULIN DISODIUM	FALSE	FALSE	FALSE
TPH1	hgnc:12008	TPH1	PharmGKB	2004-05-24	NULL	0.312546	lithium	rxcui:6448	LITHIUM	TRUE	FALSE	FALSE
TYROSINE-PROTEIN KINASE KIT	hgnc:6342	KIT	TTD	2020.06.01	NULL	0.354269	Ponatinib	rxcui:1364347	PONATINIB	TRUE	FALSE	TRUE
PARP2	hgnc:272	PARP2	ChEMBL	33	inhibitor	1.25018	NIRAPARIB	rxcui:1918231	NIRAPARIB	TRUE	FALSE	TRUE
HTR1A	hgnc:5286	HTR1A	PharmGKB	2004-05-24	NULL	0.0221738	nortriptyline	rxcui:7531	NORTRIPTYLINE	TRUE	FALSE	FALSE
UNIPROT:Q13621	hgnc:10910	SLC12A1	TEND	2011-08-01	NULL	1.25018	CHLORTHALIDONE	rxcui:2409	CHLORTHALIDONE	TRUE	FALSE	FALSE
GUANYLYL CYCLASE C	hgnc:4688	GUCY2C	TTD	2020.06.01	NULL	1.64086	MLN0264	ncit:C101524	INDUSATUMAB VEDOTIN	FALSE	FALSE	FALSE
TGM2	hgnc:11778	TGM2	NCI	2017-09-14	NULL	0.192336	SODIUM BUTYRATE	ncit:C2337	SODIUM BUTYRATE	FALSE	FALSE	FALSE
AR	hgnc:644	AR	DTC	2009-02-20	NULL	0.0146179	1-NAPHTHYLISOTHIOCYANATE	chembl:CHEMBL1381098	1-NAPHTHYLISOTHIOCYANATE	FALSE	FALSE	FALSE
GSTM1	hgnc:4632	GSTM1	PharmGKB	2004-05-24	NULL	0.047071	clozapine	rxcui:2626	CLOZAPINE	TRUE	FALSE	FALSE
CD40	hgnc:11919	CD40	NCI	2017-09-14	NULL	1.09391	CD40L	ncit:C1437	RECOMBINANT CD40-LIGAND	FALSE	FALSE	FALSE
CACNA2D1	hgnc:1399	CACNA2D1	ChEMBL	33	blocker	0.0961679	PHLOROGLUCINOL	rxcui:8196	PHLOROGLUCINOL	TRUE	FALSE	FALSE
UNIPROT:Q9H4B7	hgnc:16257	TUBB1	TdgClinicalTrial	2024-01-14	NULL	0.159114	CABAZITAXEL	rxcui:996051	CABAZITAXEL	TRUE	FALSE	TRUE
CYP1A2	hgnc:2596	CYP1A2	DTC	2009-02-20	NULL	0.0885458	NSC-16211	chembl:CHEMBL1162521	CHEMBL:CHEMBL1162521	FALSE	FALSE	FALSE
ALK	hgnc:427	ALK	CGI	2002-01-22	NULL	2.49368	Lorlatinib	rxcui:2103164	LORLATINIB	TRUE	FALSE	TRUE
KRAS	hgnc:6407	KRAS	CGI	2002-01-22	NULL	0.0662976	Selumetinib	rxcui:2289380	SELUMETINIB	TRUE	FALSE	TRUE
EGFR	hgnc:3236	EGFR	CGI	2002-01-22	NULL	0.347273	Rociletinib	ncit:C99905	ROCILETINIB	FALSE	FALSE	TRUE
CSF1R	hgnc:2433	CSF1R	CGI	2002-01-22	NULL	0.0891039	Imatinib	rxcui:282388	IMATINIB	TRUE	FALSE	TRUE
CSF3R	hgnc:2439	CSF3R	CGI	2002-01-22	NULL	0.10491	Dasatinib	rxcui:1546019	DASATINIB ANHYDROUS	TRUE	FALSE	TRUE
UNIPROT:A8MPY1	hgnc:17969	GABRR3	TEND	2011-08-01	NULL	0.158394	ADINAZOLAM	ncit:C76531	ADINAZOLAM	FALSE	FALSE	FALSE
HRH1	hgnc:5182	HRH1	ChEMBL	33	inhibitor	0.423449	CHLORPHENIRAMINE POLISTIREX	rxcui:221074	CHLORPHENIRAMINE POLISTIREX	TRUE	FALSE	FALSE
TNF	hgnc:11892	TNF	ChEMBL	33	inhibitor	0.0728514	INFLIXIMAB	rxcui:1790539	INFLIXIMAB-DYYB	TRUE	TRUE	FALSE
DRD2	hgnc:3023	DRD2	ChEMBL	33	inhibitor	0.0283009	FLUPHENAZINE HYDROCHLORIDE	rxcui:203207	FLUPHENAZINE HYDROCHLORIDE	TRUE	FALSE	FALSE
HRH1	hgnc:5182	HRH1	ChEMBL	33	inhibitor	0.423449	EMEDASTINE DIFUMARATE	rxcui:221094	EMEDASTINE DIFUMARATE	TRUE	FALSE	FALSE
CD33	hgnc:1659	CD33	ChEMBL	33	binder	2.42343	GEMTUZUMAB OZOGAMICIN	rxcui:1294580	GEMTUZUMAB OZOGAMICIN	TRUE	FALSE	TRUE
EGFR	hgnc:3236	EGFR	ChEMBL	33	inhibitor	0.180582	PANITUMUMAB	rxcui:263034	PANITUMUMAB	TRUE	TRUE	TRUE
AGTR1	hgnc:336	AGTR1	ChEMBL	33	inhibitor	0.44498	IRBESARTAN	rxcui:83818	IRBESARTAN	TRUE	FALSE	FALSE
ADRA1A	hgnc:277	ADRA1A	ChEMBL	33	agonist	0.273477	PHENYLPROPANOLAMINE POLISTIREX	chembl:CHEMBL1201535	PHENYLPROPANOLAMINE POLISTIREX	TRUE	FALSE	FALSE
AGTR1	hgnc:336	AGTR1	ChEMBL	33	inhibitor	0.889961	EPROSARTAN MESYLATE	rxcui:236878	EPROSARTAN MESYLATE	TRUE	FALSE	FALSE
GNRHR	hgnc:4421	GNRHR	ChEMBL	33	agonist	0.795571	GONADORELIN HYDROCHLORIDE	rxcui:204194	GONADORELIN HYDROCHLORIDE	TRUE	FALSE	FALSE
PPARG	hgnc:9236	PPARG	ChEMBL	33	agonist	0.0969372	TROGLITAZONE	rxcui:72610	TROGLITAZONE	TRUE	FALSE	FALSE
VKORC1	hgnc:23663	VKORC1	ChEMBL	33	inhibitor	2.62538	WARFARIN POTASSIUM	rxcui:82118	WARFARIN POTASSIUM	TRUE	FALSE	FALSE
SERPINC1	hgnc:775	SERPINC1	ChEMBL	33	activator	0.833455	HEPARIN SODIUM	rxcui:104466	TINZAPARIN SODIUM	TRUE	FALSE	FALSE
SERPINC1	hgnc:775	SERPINC1	ChEMBL	33	activator	0.833455	TINZAPARIN SODIUM	rxcui:104466	TINZAPARIN SODIUM	TRUE	FALSE	FALSE
VDR	hgnc:12679	VDR	ChEMBL	33	agonist	0.0557406	CALCIFEDIOL	rxcui:1855064	CALCIFEDIOL ANHYDROUS	TRUE	FALSE	FALSE
KCNH2	hgnc:6251	KCNH2	ChEMBL	33	blocker	0.0805509	DOFETILIDE	rxcui:49247	DOFETILIDE	TRUE	FALSE	FALSE
HTR2C	hgnc:5295	HTR2C	ChEMBL	33	inhibitor	0.0772172	MIRTAZAPINE	rxcui:15996	MIRTAZAPINE	TRUE	FALSE	FALSE
REN	hgnc:9958	REN	ChEMBL	33	inhibitor	5.25077	ALISKIREN FUMARATE	chembl:CHEMBL1667	ALISKIREN FUMARATE	TRUE	FALSE	FALSE
HTR2C	hgnc:5295	HTR2C	ChEMBL	33	inhibitor	0.0428984	CYCLOBENZAPRINE HYDROCHLORIDE	rxcui:21949	CYCLOBENZAPRINE	TRUE	FALSE	FALSE
OPRM1	hgnc:8156	OPRM1	ChEMBL	33	agonist	0.0481722	MEPERIDINE HYDROCHLORIDE	rxcui:103755	MEPERIDINE HYDROCHLORIDE	TRUE	FALSE	FALSE
OPRM1	hgnc:8156	OPRM1	ChEMBL	33	agonist	0.481722	DIFENOXIN HYDROCHLORIDE	rxcui:235373	DIFENOXIN HYDROCHLORIDE	TRUE	FALSE	FALSE
NR3C1	hgnc:7978	NR3C1	ChEMBL	33	agonist	0.300616	DIFLUPREDNATE	rxcui:23043	DIFLUPREDNATE	TRUE	FALSE	FALSE
NR3C1	hgnc:7978	NR3C1	ChEMBL	33	agonist	0.200411	MEDRYSONE	rxcui:29439	MEDRYSONE	TRUE	FALSE	FALSE
UNIPROT:Q8N1C3	hgnc:4086	GABRG1	TEND	2011-08-01	NULL	0.0917966	CLOBAZAM	rxcui:21241	CLOBAZAM	TRUE	FALSE	FALSE
CYP11A1	hgnc:2590	CYP11A1	ChEMBL	33	inhibitor	1.94473	MITOTANE	rxcui:7004	MITOTANE	TRUE	FALSE	FALSE
NR3C1	hgnc:7978	NR3C1	ChEMBL	33	agonist	0.0652501	PREDNISONE	rxcui:8640	PREDNISONE	TRUE	FALSE	FALSE
NR3C1	hgnc:7978	NR3C1	ChEMBL	33	agonist	0.0572603	PREDNISOLONE	rxcui:8638	PREDNISOLONE	TRUE	FALSE	FALSE
UNIPROT:P35367	hgnc:5182	HRH1	TEND	2011-08-01	NULL	1.27035	ACEPROMETAZINE	rxcui:161203	ACEPROMETAZINE	FALSE	FALSE	FALSE
LCK	hgnc:6524	LCK	ChEMBL	33	inhibitor	0.0355021	PAZOPANIB HYDROCHLORIDE	rxcui:714438	PAZOPANIB	TRUE	FALSE	TRUE
PDE4B	hgnc:8781	PDE4B	ChEMBL	33	inhibitor	0.388946	ROFLUMILAST	rxcui:1091836	ROFLUMILAST	TRUE	FALSE	FALSE
HDAC5	hgnc:14068	HDAC5	ChEMBL	33	inhibitor	0.101366	ROMIDEPSIN	rxcui:877510	ROMIDEPSIN	TRUE	FALSE	TRUE
UNIPROT:P12821	hgnc:2707	ACE	TEND	2011-08-01	NULL	0.66747	DESERPIDINE	rxcui:62174	DESERPIDINE	TRUE	FALSE	FALSE
HDAC1	hgnc:4852	HDAC1	ChEMBL	33	inhibitor	0.176913	ROMIDEPSIN	rxcui:877510	ROMIDEPSIN	TRUE	FALSE	TRUE
ESR2	hgnc:3468	ESR2	ChEMBL	33	agonist	0.125018	QUINESTROL	rxcui:9066	QUINESTROL	TRUE	FALSE	FALSE
ATP4A	hgnc:819	ATP4A	ChEMBL	33	inhibitor	0.224392	RABEPRAZOLE SODIUM	rxcui:114979	RABEPRAZOLE	TRUE	FALSE	TRUE
ESR1	hgnc:3467	ESR1	ChEMBL	33	agonist	0.19629	QUINESTROL	rxcui:9066	QUINESTROL	TRUE	FALSE	FALSE
ESR1	hgnc:3467	ESR1	ChEMBL	33	agonist	0.0817877	DIETHYLSTILBESTROL DIPHOSPHATE	chembl:CHEMBL1200598	DIETHYLSTILBESTROL DIPHOSPHATE	TRUE	FALSE	FALSE
UNIPROT:P04083	hgnc:533	ANXA1	TEND	2011-08-01	NULL	0.0416287	DEXAMETHASONE	rxcui:3264	DEXAMETHASONE	TRUE	FALSE	TRUE
CA5A	hgnc:1377	CA5A	ChEMBL	33	inhibitor	1.75026	ETHOXZOLAMIDE	ncit:C65561	ETHOXZOLAMIDE	TRUE	FALSE	FALSE
OPRM1	hgnc:8156	OPRM1	ChEMBL	33	agonist	0.160574	CODEINE PHOSPHATE	rxcui:2672	CODEINE PHOSPHATE	TRUE	FALSE	FALSE
TUBA4A	hgnc:12407	TUBA4A	ChEMBL	33	inhibitor	0.0320169	VINBLASTINE SULFATE	rxcui:11199	VINBLASTINE SULFATE	TRUE	FALSE	FALSE
TUBA1C	hgnc:20768	TUBA1C	ChEMBL	33	inhibitor	0.0426892	VINORELBINE TARTRATE	rxcui:114527	VINORELBINE TARTRATE	TRUE	FALSE	FALSE
TUBB1	hgnc:16257	TUBB1	ChEMBL	33	inhibitor	0.0291709	VINBLASTINE SULFATE	rxcui:11199	VINBLASTINE SULFATE	TRUE	FALSE	FALSE
TUBB6	hgnc:20776	TUBB6	ChEMBL	33	inhibitor	0.0426892	VINORELBINE TARTRATE	rxcui:114527	VINORELBINE TARTRATE	TRUE	FALSE	FALSE
TUBB3	hgnc:20772	TUBB3	ChEMBL	33	inhibitor	0.0426892	VINORELBINE TARTRATE	rxcui:114527	VINORELBINE TARTRATE	TRUE	FALSE	FALSE
TUBB2A	hgnc:12412	TUBB2A	ChEMBL	33	inhibitor	0.0416728	VINORELBINE TARTRATE	rxcui:114527	VINORELBINE TARTRATE	TRUE	FALSE	FALSE
TUBB2B	hgnc:30829	TUBB2B	ChEMBL	33	inhibitor	0.0320169	VINBLASTINE SULFATE	rxcui:11199	VINBLASTINE SULFATE	TRUE	FALSE	FALSE
UNIPROT:P25100	hgnc:280	ADRA1D	TEND	2011-08-01	NULL	0.26927	DOXAZOSIN	rxcui:39173	DOXAZOSIN MESYLATE	TRUE	FALSE	FALSE
GRIN3A	hgnc:16767	GRIN3A	ChEMBL	33	inhibitor	0.144849	ACAMPROSATE CALCIUM	rxcui:152761	ACAMPROSATE CALCIUM	TRUE	FALSE	FALSE
GRIN2C	hgnc:4587	GRIN2C	ChEMBL	33	inhibitor	0.16938	AMANTADINE HYDROCHLORIDE	rxcui:282415	AMANTADINE HYDROCHLORIDE	TRUE	FALSE	FALSE
GRIN2A	hgnc:4585	GRIN2A	ChEMBL	33	inhibitor	0.190245	FELBAMATE	rxcui:24812	FELBAMATE	TRUE	FALSE	FALSE
UNIPROT:P08887	hgnc:6019	IL6R	TEND	2011-08-01	NULL	4.03905	TOCILIZUMAB	rxcui:612865	TOCILIZUMAB	TRUE	TRUE	TRUE
CALCR	hgnc:1440	CALCR	ChEMBL	33	agonist	1.64086	PRAMLINTIDE ACETATE	rxcui:356773	PRAMLINTIDE ACETATE	TRUE	FALSE	FALSE
RAMP3	hgnc:9845	RAMP3	ChEMBL	33	agonist	4.37564	PRAMLINTIDE ACETATE	rxcui:356773	PRAMLINTIDE ACETATE	TRUE	FALSE	FALSE
PTGS1	hgnc:9604	PTGS1	ChEMBL	33	inhibitor	0.328173	DICLOFENAC POTASSIUM	rxcui:81997	DICLOFENAC POTASSIUM	TRUE	FALSE	FALSE
GUCY1B1	hgnc:4687	GUCY1B1	ChEMBL	33	activator	0.28079	ISOSORBIDE DINITRATE	rxcui:6058	ISOSORBIDE DINITRATE	TRUE	FALSE	FALSE
ADORA2B	hgnc:264	ADORA2B	ChEMBL	33	inhibitor	0.291709	THEOPHYLLINE SODIUM GLYCINATE	rxcui:155075	THEOPHYLLINE SODIUM GLYCINATE	TRUE	FALSE	FALSE
ADORA3	hgnc:268	ADORA3	ChEMBL	33	inhibitor	0.276356	THEOPHYLLINE SODIUM GLYCINATE	rxcui:155075	THEOPHYLLINE SODIUM GLYCINATE	TRUE	FALSE	FALSE
UNIPROT:P31644	hgnc:4079	GABRA5	TEND	2011-08-01	NULL	0.0895017	HALAZEPAM	rxcui:26412	HALAZEPAM	TRUE	FALSE	FALSE
GUCY1A1	hgnc:4685	GUCY1A1	ChEMBL	33	activator	0.26927	NITROGLYCERIN	rxcui:4917	NITROGLYCERIN	TRUE	FALSE	TRUE
ADORA2A	hgnc:263	ADORA2A	ChEMBL	33	inhibitor	0.141913	THEOPHYLLINE SODIUM GLYCINATE	rxcui:155075	THEOPHYLLINE SODIUM GLYCINATE	TRUE	FALSE	FALSE
GUCY1A2	hgnc:4684	GUCY1A2	ChEMBL	33	activator	0.26519	ISOSORBIDE DINITRATE	rxcui:6058	ISOSORBIDE DINITRATE	TRUE	FALSE	FALSE
ADRA1D	hgnc:280	ADRA1D	ChEMBL	33	inhibitor	0.0621393	RAUWOLFIA SERPENTINA	rxcui:17205	AJMALICINE	TRUE	FALSE	FALSE
UNIPROT:P00742	hgnc:3528	F10	TEND	2011-08-01	NULL	0.0669741	HEPARIN	rxcui:5224	HEPARIN	TRUE	FALSE	FALSE
KCNJ11	hgnc:6257	KCNJ11	ChEMBL	33	blocker	0.603536	ACETOHEXAMIDE	rxcui:173	ACETOHEXAMIDE	TRUE	FALSE	FALSE
ADRA1B	hgnc:278	ADRA1B	ChEMBL	33	inhibitor	0.058537	RAUWOLFIA SERPENTINA	rxcui:17205	AJMALICINE	TRUE	FALSE	FALSE
FLT1	hgnc:3763	FLT1	ChEMBL	33	inhibitor	0.0754421	PAZOPANIB HYDROCHLORIDE	rxcui:714438	PAZOPANIB	TRUE	FALSE	TRUE
HPD	hgnc:5147	HPD	ChEMBL	33	inhibitor	70.0102	NITISINONE	rxcui:61805	NITISINONE	TRUE	FALSE	FALSE
UNIPROT:O00591	hgnc:4089	GABRP	TEND	2011-08-01	NULL	0.0996981	HALAZEPAM	rxcui:26412	HALAZEPAM	TRUE	FALSE	FALSE
GABBR1	hgnc:4070	GABBR1	ChEMBL	33	agonist	2.62538	BACLOFEN	rxcui:1292	BACLOFEN	TRUE	FALSE	FALSE
TNFSF13B	hgnc:11929	TNFSF13B	ChEMBL	33	inhibitor	32.8173	BELIMUMAB	rxcui:1092437	BELIMUMAB	TRUE	TRUE	TRUE
UNIPROT:P35367	hgnc:5182	HRH1	TEND	2011-08-01	NULL	0.14115	HYDROXYZINE	rxcui:5553	HYDROXYZINE	TRUE	FALSE	FALSE
CD86	hgnc:1705	CD86	ChEMBL	33	inhibitor	3.50051	ABATACEPT	rxcui:614391	ABATACEPT	TRUE	FALSE	FALSE
LAMA1	hgnc:6481	LAMA1	ChEMBL	33	cleavage	1.38178	OCRIPLASMIN	rxcui:29998	OCRIPLASMIN	TRUE	FALSE	FALSE
UNIPROT:P23219	hgnc:9604	PTGS1	TEND	2011-08-01	NULL	0.0984519	INDOMETHACIN	rxcui:5781	INDOMETHACIN	TRUE	FALSE	FALSE
COL15A1	hgnc:2192	COL15A1	ChEMBL	33	cleavage	0.276356	OCRIPLASMIN	rxcui:29998	OCRIPLASMIN	TRUE	FALSE	FALSE
UNIPROT:P08172	hgnc:1951	CHRM2	TEND	2011-08-01	NULL	0.153531	IPRATROPIUM	rxcui:1546373	IPRATROPIUM CATION	TRUE	FALSE	FALSE
COL6A5	hgnc:26674	COL6A5	ChEMBL	33	cleavage	0.69089	OCRIPLASMIN	rxcui:29998	OCRIPLASMIN	TRUE	FALSE	FALSE
SLC18A2	hgnc:10935	SLC18A2	ChEMBL	33	inhibitor	0.656346	DESERPIDINE	rxcui:62174	DESERPIDINE	TRUE	FALSE	FALSE
P2RY12	hgnc:18124	P2RY12	ChEMBL	33	inhibitor	3.28173	CLOPIDOGREL BISULFATE	rxcui:236991	CLOPIDOGREL BISULFATE	TRUE	FALSE	FALSE
GABRA2	hgnc:4076	GABRA2	ChEMBL	33	negative modulator	0.0961679	FLUMAZENIL	rxcui:4457	FLUMAZENIL	TRUE	FALSE	FALSE
GABRQ	hgnc:14454	GABRQ	ChEMBL	33	positive modulator	0.101366	CHLORDIAZEPOXIDE	rxcui:2356	CHLORDIAZEPOXIDE	TRUE	FALSE	FALSE
UNIPROT:P08588	hgnc:285	ADRB1	TEND	2011-08-01	NULL	0.111877	ISOPROTERENOL	rxcui:6054	ISOPROTERENOL	TRUE	FALSE	FALSE
ATP4B	hgnc:820	ATP4B	ChEMBL	33	inhibitor	0.937637	ESOMEPRAZOLE STRONTIUM	rxcui:1435522	ESOMEPRAZOLE STRONTIUM	TRUE	FALSE	FALSE
SCN5A	hgnc:10593	SCN5A	ChEMBL	33	blocker	0.0542435	ESLICARBAZEPINE ACETATE	rxcui:1482501	ESLICARBAZEPINE ACETATE	TRUE	FALSE	FALSE
ERBB4	hgnc:3432	ERBB4	ChEMBL	33	inhibitor	0.301768	AFATINIB DIMALEATE	rxcui:1430441	AFATINIB DIMALEATE	TRUE	FALSE	FALSE
ADRB2	hgnc:286	ADRB2	ChEMBL	33	agonist	0.407036	OLODATEROL HYDROCHLORIDE	rxcui:1546396	OLODATEROL HYDROCHLORIDE	TRUE	FALSE	FALSE
UNIPROT:P00915	hgnc:1368	CA1	TEND	2011-08-01	NULL	0.375055	LEVETIRACETAM	rxcui:114477	LEVETIRACETAM	TRUE	FALSE	FALSE
PSMC6	hgnc:9553	PSMC6	ChEMBL	33	inhibitor	0.26927	IXAZOMIB CITRATE	rxcui:1723734	IXAZOMIB CITRATE	TRUE	FALSE	TRUE
PSMD4	hgnc:9561	PSMD4	ChEMBL	33	inhibitor	0.192336	IXAZOMIB CITRATE	rxcui:1723734	IXAZOMIB CITRATE	TRUE	FALSE	TRUE
UNIPROT:P10827	hgnc:11796	THRA	TEND	2011-08-01	NULL	0.909224	LIOTHYRONINE	rxcui:10814	LIOTHYRONINE	TRUE	FALSE	FALSE
SEM1	hgnc:10845	SEM1	ChEMBL	33	inhibitor	0.26927	IXAZOMIB CITRATE	rxcui:1723734	IXAZOMIB CITRATE	TRUE	FALSE	TRUE
PSMB3	hgnc:9540	PSMB3	ChEMBL	33	inhibitor	0.224392	IXAZOMIB CITRATE	rxcui:1723734	IXAZOMIB CITRATE	TRUE	FALSE	TRUE
UNIPROT:Q12879	hgnc:4585	GRIN2A	TEND	2011-08-01	NULL	0.422767	MEMANTINE	rxcui:236685	MEMANTINE HYDROCHLORIDE	TRUE	FALSE	FALSE
PSMC2	hgnc:9548	PSMC2	ChEMBL	33	inhibitor	0.448784	IXAZOMIB CITRATE	rxcui:1723734	IXAZOMIB CITRATE	TRUE	FALSE	TRUE
ADRM1	hgnc:15759	ADRM1	ChEMBL	33	inhibitor	0.26927	IXAZOMIB CITRATE	rxcui:1723734	IXAZOMIB CITRATE	TRUE	FALSE	TRUE
MAP2K2	hgnc:6842	MAP2K2	ChEMBL	33	inhibitor	0.596678	RG-7167	chembl:CHEMBL3545383	RG-7167	FALSE	FALSE	FALSE
UNIPROT:Q8TCU5	hgnc:16767	GRIN3A	TEND	2011-08-01	NULL	0.603536	MEMANTINE	rxcui:236685	MEMANTINE HYDROCHLORIDE	TRUE	FALSE	FALSE
RARA	hgnc:9864	RARA	ChEMBL	33	inhibitor	0.416728	IRX4310	chembl:CHEMBL3545173	IRX4310	FALSE	FALSE	FALSE
MAP2K1	hgnc:6840	MAP2K1	ChEMBL	33	inhibitor	0.312546	RG-7167	chembl:CHEMBL3545383	RG-7167	FALSE	FALSE	FALSE
NR3C1	hgnc:7978	NR3C1	ChEMBL	33	inhibitor	0.801644	CORT 108297	chembl:CHEMBL271220	CORT 108297	FALSE	FALSE	FALSE
AKT2	hgnc:392	AKT2	ChEMBL	33	inhibitor	0.324121	MIRANSERTIB	ncit:C99172	MIRANSERTIB	FALSE	FALSE	TRUE
AURKC	hgnc:11391	AURKC	ChEMBL	33	inhibitor	1.16684	AMG-900	drugbank:DB17197	AMG-900	FALSE	FALSE	FALSE
NTRK2	hgnc:8032	NTRK2	ChEMBL	33	inhibitor	0.364637	AZD-7451	chembl:CHEMBL3545179	AZD-7451	FALSE	FALSE	FALSE
UNIPROT:P06746	hgnc:9174	POLB	TEND	2011-08-01	NULL	0.0071629	CYTARABINE	rxcui:3041	CYTARABINE	TRUE	FALSE	TRUE
ARAF	hgnc:646	ARAF	ChEMBL	33	inhibitor	0.381874	TOVORAFENIB	ncit:C106254	TOVORAFENIB	FALSE	FALSE	TRUE
PIK3R3	hgnc:8981	PIK3R3	ChEMBL	33	inhibitor	0.136384	PAXALISIB	ncit:C116877	PAXALISIB	FALSE	FALSE	FALSE
CHRNA7	hgnc:1960	CHRNA7	ChEMBL	33	positive modulator	2.28294	AVL-3288	drugbank:DB18707	AVL-3288	FALSE	FALSE	FALSE
TRPV1	hgnc:12716	TRPV1	ChEMBL	33	inhibitor	2.56135	MR-1817	chembl:CHEMBL3707397	MR-1817	FALSE	FALSE	FALSE
GRIA4	hgnc:4574	GRIA4	ChEMBL	33	positive modulator	0.596678	PESAMPATOR	ncit:C186393	PESAMPATOR	FALSE	FALSE	FALSE
UNIPROT:P23945	hgnc:3969	FSHR	TEND	2011-08-01	NULL	18.3777	MENOTROPINS	rxcui:134404	UROFOLLITROPIN	TRUE	FALSE	FALSE
GRIA2	hgnc:4572	GRIA2	ChEMBL	33	positive modulator	0.397785	PESAMPATOR	ncit:C186393	PESAMPATOR	FALSE	FALSE	FALSE
GRIA1	hgnc:4571	GRIA1	ChEMBL	33	positive modulator	0.423449	PESAMPATOR	ncit:C186393	PESAMPATOR	FALSE	FALSE	FALSE
ESR2	hgnc:3468	ESR2	ChEMBL	33	agonist	1.87527	AUS-131	chembl:CHEMBL198877	AUS-131	FALSE	FALSE	FALSE
NR3C1	hgnc:7978	NR3C1	ChEMBL	33	inhibitor	0.801644	ORG-34517	drugbank:DB05423	ORG-34517	FALSE	FALSE	FALSE
ESR1	hgnc:3467	ESR1	ChEMBL	33	modulator	0.0613407	IDOXIFENE	ncit:C1406	IDOXIFENE	FALSE	FALSE	FALSE
VDR	hgnc:12679	VDR	ChEMBL	33	agonist	0.111481	BECOCALCIDIOL	ncit:C77083	BECOCALCIDIOL	FALSE	FALSE	FALSE
PIK3R2	hgnc:8980	PIK3R2	ChEMBL	33	inhibitor	0.112196	PF-04691502	drugbank:DB11974	PF-04691502	FALSE	FALSE	TRUE
PIK3CB	hgnc:8976	PIK3CB	ChEMBL	33	inhibitor	0.0347273	PF-04691502	drugbank:DB11974	PF-04691502	FALSE	FALSE	TRUE
MTOR	hgnc:3942	MTOR	ChEMBL	33	inhibitor	0.0616287	PF-04691502	drugbank:DB11974	PF-04691502	FALSE	FALSE	TRUE
UNIPROT:P03372	hgnc:3467	ESR1	TEND	2011-08-01	NULL	0.0545251	MEGESTROL	rxcui:29451	MEGESTROL ACETATE	TRUE	FALSE	TRUE
UNIPROT:Q99928	hgnc:4088	GABRG3	TEND	2011-08-01	NULL	0.0508795	MIDAZOLAM	rxcui:203128	MIDAZOLAM HYDROCHLORIDE	TRUE	FALSE	FALSE
UNIPROT:O14764	hgnc:4084	GABRD	TEND	2011-08-01	NULL	0.0568265	MIDAZOLAM	rxcui:203128	MIDAZOLAM HYDROCHLORIDE	TRUE	FALSE	FALSE
CDK4	hgnc:1773	CDK4	ChEMBL	33	inhibitor	0.151537	MILCICLIB	ncit:C148410	MILCICLIB	FALSE	FALSE	FALSE
CDK2	hgnc:1771	CDK2	ChEMBL	33	inhibitor	0.24797	MILCICLIB	ncit:C148410	MILCICLIB	FALSE	FALSE	FALSE
UNIPROT:P18507	hgnc:4087	GABRG2	TEND	2011-08-01	NULL	0.0520909	MIDAZOLAM	rxcui:203128	MIDAZOLAM HYDROCHLORIDE	TRUE	FALSE	FALSE
SYK	hgnc:11491	SYK	ChEMBL	33	inhibitor	1.50022	R-343	chembl:CHEMBL2170582	R-343	FALSE	FALSE	FALSE
PIK3R1	hgnc:8979	PIK3R1	ChEMBL	33	inhibitor	0.237591	PILARALISIB	ncit:C71705	PILARALISIB	FALSE	FALSE	TRUE
FGFR1	hgnc:3688	FGFR1	ChEMBL	33	inhibitor	0.0306704	TG100-801	chembl:CHEMBL403989	TG100-801	FALSE	FALSE	FALSE
UNIPROT:P28223	hgnc:5293	HTR2A	TEND	2011-08-01	NULL	0.168294	MINAPRINE	rxcui:30031	MINAPRINE	TRUE	FALSE	FALSE
FRK	hgnc:3955	FRK	ChEMBL	33	inhibitor	0.117205	TG100-801	chembl:CHEMBL403989	TG100-801	FALSE	FALSE	FALSE
PDGFRB	hgnc:8804	PDGFRB	ChEMBL	33	inhibitor	0.0410216	TG100-801	chembl:CHEMBL403989	TG100-801	FALSE	FALSE	FALSE
CHRM4	hgnc:1953	CHRM4	ChEMBL	33	inhibitor	0.388946	DAROTROPIUM BROMIDE	ncit:C76000	DAROTROPIUM BROMIDE	FALSE	FALSE	FALSE
CHRM3	hgnc:1952	CHRM3	ChEMBL	33	inhibitor	0.141913	DAROTROPIUM BROMIDE	ncit:C76000	DAROTROPIUM BROMIDE	FALSE	FALSE	FALSE
ADORA1	hgnc:262	ADORA1	ChEMBL	33	agonist	1.45855	BAY1067197	chembl:CHEMBL3545405	BAY1067197	FALSE	FALSE	FALSE
UNIPROT:P04818	hgnc:12441	TYMS	TEND	2011-08-01	NULL	0.268124	PEMETREXED	rxcui:282443	PEMETREXED DISODIUM	TRUE	FALSE	TRUE
HTR6	hgnc:5301	HTR6	ChEMBL	33	inhibitor	7.00102	PF-05212377	drugbank:DB16044	PF-05212377	FALSE	FALSE	FALSE
S1PR1	hgnc:3165	S1PR1	ChEMBL	33	agonist	1.94473	KRP203	chembl:CHEMBL3545101	KRP203	FALSE	FALSE	FALSE
OPRK1	hgnc:8154	OPRK1	ChEMBL	33	inhibitor	0.246515	ODELEPRAN	chembl:CHEMBL2103878	ODELEPRAN	FALSE	FALSE	FALSE
ADORA2A	hgnc:263	ADORA2A	ChEMBL	33	agonist	2.83825	BVT.115959	chembl:CHEMBL3545409	BVT.115959	FALSE	FALSE	FALSE
CHRM3	hgnc:1952	CHRM3	ChEMBL	33	inhibitor	0.101366	AFACIFENACIN	ncit:C90741	AFACIFENACIN	FALSE	FALSE	FALSE
CNR2	hgnc:2160	CNR2	ChEMBL	33	agonist	2.01953	PRS-211375	chembl:CHEMBL3545290	PRS-211375	FALSE	FALSE	FALSE
KCNH2	hgnc:6251	KCNH2	ChEMBL	33	blocker	0.00598378	NERISPIRDINE	ncit:C80997	NERISPIRDINE	FALSE	FALSE	FALSE
UNIPROT:P42262	hgnc:4572	GRIA2	TEND	2011-08-01	NULL	0.0837443	PHENOBARBITAL	rxcui:8134	PHENOBARBITAL	TRUE	FALSE	FALSE
GRIN2C	hgnc:4587	GRIN2C	ChEMBL	33	inhibitor	0.105862	INDANTADOL	ncit:C83796	INDANTADOL	FALSE	FALSE	FALSE
GRIN3B	hgnc:16768	GRIN3B	ChEMBL	33	inhibitor	0.252441	INDANTADOL	ncit:C83796	INDANTADOL	FALSE	FALSE	FALSE
KCNC1	hgnc:6233	KCNC1	ChEMBL	33	blocker	0.175026	NERISPIRDINE	ncit:C80997	NERISPIRDINE	FALSE	FALSE	FALSE
KCNA6	hgnc:6225	KCNA6	ChEMBL	33	blocker	0.175026	NERISPIRDINE	ncit:C80997	NERISPIRDINE	FALSE	FALSE	FALSE
UNIPROT:P14867	hgnc:4075	GABRA1	TEND	2011-08-01	NULL	0.021423	PHENOBARBITAL	rxcui:8134	PHENOBARBITAL	TRUE	FALSE	FALSE
KCNA7	hgnc:6226	KCNA7	ChEMBL	33	blocker	0.175026	NERISPIRDINE	ncit:C80997	NERISPIRDINE	FALSE	FALSE	FALSE
PPARA	hgnc:9232	PPARA	ChEMBL	33	agonist	0.795571	ALEGLITAZAR	ncit:C72687	ALEGLITAZAR	FALSE	FALSE	FALSE
UNIPROT:P37088	hgnc:10599	SCNN1A	TEND	2011-08-01	NULL	2.47095	AMILORIDE	rxcui:644	AMILORIDE	TRUE	FALSE	TRUE
PPARG	hgnc:9236	PPARG	ChEMBL	33	agonist	0.210031	TESAGLITAZAR	ncit:C75985	TESAGLITAZAR	FALSE	FALSE	FALSE
ESR2	hgnc:3468	ESR2	ChEMBL	33	modulator	0.312546	ACOLBIFENE	ncit:C64183	ACOLBIFENE	FALSE	FALSE	FALSE
PPARG	hgnc:9236	PPARG	ChEMBL	33	inhibitor	0.0525077	BARDOXOLONE METHYL	ncit:C98250	BARDOXOLONE METHYL	FALSE	FALSE	FALSE
PLK1	hgnc:9077	PLK1	ChEMBL	33	inhibitor	0.233367	VOLASERTIB	ncit:C79844	VOLASERTIB	FALSE	FALSE	TRUE
UNIPROT:Q13002	hgnc:4580	GRIK2	TEND	2011-08-01	NULL	0.120155	PHENOBARBITAL	rxcui:8134	PHENOBARBITAL	TRUE	FALSE	FALSE
NTRK3	hgnc:8033	NTRK3	ChEMBL	33	inhibitor	0.203518	LESTAURTINIB	ncit:C48402	LESTAURTINIB	FALSE	FALSE	TRUE
PRKCB	hgnc:9395	PRKCB	ChEMBL	33	inhibitor	0.820432	RUBOXISTAURIN	ncit:C66524	RUBOXISTAURIN	FALSE	FALSE	FALSE
CSF1R	hgnc:2433	CSF1R	ChEMBL	33	inhibitor	0.159114	VATALANIB	ncit:C1868	VATALANIB	FALSE	FALSE	TRUE
IFNAR2	hgnc:5433	IFNAR2	ChEMBL	33	agonist	1.09391	ALBINTERFERON ALFA-2B	ncit:C87296	ALBINTERFERON ALFA-2B	FALSE	FALSE	FALSE
GRIN3B	hgnc:16768	GRIN3B	ChEMBL	33	negative modulator	0.288504	ESKETAMINE	rxcui:2119365	ESKETAMINE	TRUE	FALSE	FALSE
GRIN2A	hgnc:4585	GRIN2A	ChEMBL	33	negative modulator	0.108712	ESKETAMINE	rxcui:2119365	ESKETAMINE	TRUE	FALSE	FALSE
GRIN2C	hgnc:4587	GRIN2C	ChEMBL	33	negative modulator	0.120985	ESKETAMINE	rxcui:2119365	ESKETAMINE	TRUE	FALSE	FALSE
DPP4	hgnc:3009	DPP4	ChEMBL	33	inhibitor	1.05015	GOSOGLIPTIN	ncit:C90616	GOSOGLIPTIN	FALSE	FALSE	FALSE
TTR	hgnc:12405	TTR	ChEMBL	33	modulator	17.5026	TAFAMIDIS	rxcui:1545063	TAFAMIDIS	TRUE	FALSE	FALSE
UNIPROT:P48048	hgnc:6255	KCNJ1	TEND	2011-08-01	NULL	0.312546	REPAGLINIDE	rxcui:73044	REPAGLINIDE	TRUE	FALSE	FALSE
CYP26A1	hgnc:2603	CYP26A1	ChEMBL	33	inhibitor	15.7523	TALAROZOLE	ncit:C90792	TALAROZOLE	FALSE	FALSE	FALSE
UNIPROT:P35348	hgnc:277	ADRA1A	TEND	2011-08-01	NULL	0.243091	TAMSULOSIN	rxcui:236495	TAMSULOSIN HYDROCHLORIDE	TRUE	FALSE	TRUE
UNIPROT:P35368	hgnc:278	ADRA1B	TEND	2011-08-01	NULL	0.25366	TAMSULOSIN	rxcui:236495	TAMSULOSIN HYDROCHLORIDE	TRUE	FALSE	TRUE
TLR4	hgnc:11850	TLR4	ChEMBL	33	inhibitor	1.14147	ERITORAN TETRASODIUM	ncit:C91759	ERITORAN TETRASODIUM	FALSE	FALSE	FALSE
GABRA4	hgnc:4078	GABRA4	ChEMBL	33	positive modulator	0.0304923	BREXANOLONE	rxcui:2121777	BREXANOLONE	TRUE	FALSE	FALSE
GABRG3	hgnc:4088	GABRG3	ChEMBL	33	positive modulator	0.058148	BREXANOLONE	rxcui:2121777	BREXANOLONE	TRUE	FALSE	FALSE
GABRB3	hgnc:4083	GABRB3	ChEMBL	33	positive modulator	0.0308687	BREXANOLONE	rxcui:2121777	BREXANOLONE	TRUE	FALSE	FALSE
SNAP25	hgnc:11132	SNAP25	ChEMBL	33	cleavage	8.75128	PRABOTULINUMTOXIN A	chembl:CHEMBL4297229	PRABOTULINUMTOXIN A	TRUE	FALSE	FALSE
UNIPROT:P30556	hgnc:336	AGTR1	TEND	2011-08-01	NULL	1.77992	TASOSARTAN	ncit:C152517	TASOSARTAN	FALSE	FALSE	FALSE
BRD2	hgnc:1103	BRD2	ChEMBL	33	inhibitor	1.00976	RO-6870810	drugbank:DB15151	RO-6870810	FALSE	FALSE	FALSE
UNIPROT:P30542	hgnc:262	ADORA1	TEND	2011-08-01	NULL	0.162061	THEOPHYLLINE	rxcui:10438	THEOPHYLLINE	TRUE	FALSE	FALSE
BRD3	hgnc:1104	BRD3	ChEMBL	33	inhibitor	0.596678	RO-6870810	drugbank:DB15151	RO-6870810	FALSE	FALSE	FALSE
BRDT	hgnc:1105	BRDT	ChEMBL	33	inhibitor	0.937637	RO-6870810	drugbank:DB15151	RO-6870810	FALSE	FALSE	FALSE
BTK	hgnc:1133	BTK	ChEMBL	33	inhibitor	0.171594	PF-06651600	chembl:CHEMBL4085457	PF-06651600	FALSE	FALSE	FALSE
UNIPROT:P21728	hgnc:3020	DRD1	TEND	2011-08-01	NULL	0.0497232	THIETHYLPERAZINE	rxcui:10471	THIETHYLPERAZINE	TRUE	FALSE	FALSE
TXK	hgnc:12434	TXK	ChEMBL	33	inhibitor	4.37564	PF-06651600	chembl:CHEMBL4085457	PF-06651600	FALSE	FALSE	FALSE
SCN3A	hgnc:10590	SCN3A	ChEMBL	33	inhibitor	0.0312546	CENOBAMATE	rxcui:2265690	CENOBAMATE	TRUE	FALSE	FALSE
UNIPROT:O76074	hgnc:8784	PDE5A	TEND	2011-08-01	NULL	0.121546	THEOPHYLLINE	rxcui:10438	THEOPHYLLINE	TRUE	FALSE	FALSE
HBB	hgnc:4827	HBB	ChEMBL	33	positive modulator	0.905305	VOXELOTOR	rxcui:2265678	VOXELOTOR	TRUE	FALSE	FALSE
GABRA3	hgnc:4077	GABRA3	ChEMBL	33	positive modulator	0.0208364	CENOBAMATE	rxcui:2265690	CENOBAMATE	TRUE	FALSE	FALSE
GABRD	hgnc:4084	GABRD	ChEMBL	33	positive modulator	0.0243542	CENOBAMATE	rxcui:2265690	CENOBAMATE	TRUE	FALSE	FALSE
DPP4	hgnc:3009	DPP4	ChEMBL	33	inhibitor	2.10031	DUTOGLIPTIN	ncit:C87492	DUTOGLIPTIN	FALSE	FALSE	FALSE
ACHE	hgnc:108	ACHE	ChEMBL	33	inhibitor	1.54434	ACOTIAMIDE HYDROCHLORIDE	ncit:C72222	ACOTIAMIDE HYDROCHLORIDE	FALSE	FALSE	FALSE
ADRB2	hgnc:286	ADRB2	ChEMBL	33	agonist	0.407036	BAMBUTEROL	rxcui:18751	BAMBUTEROL	FALSE	FALSE	FALSE
PDE4B	hgnc:8781	PDE4B	ChEMBL	33	inhibitor	0.145855	IBUDILAST	ncit:C65876	IBUDILAST	FALSE	FALSE	FALSE
TUBB4B	hgnc:20771	TUBB4B	ChEMBL	33	inhibitor	0.0395389	RG-7841	chembl:CHEMBL4297935	RG-7841	FALSE	FALSE	FALSE
TUBA1A	hgnc:20766	TUBA1A	ChEMBL	33	inhibitor	0.0395389	RG-7841	chembl:CHEMBL4297935	RG-7841	FALSE	FALSE	FALSE
UNIPROT:P11229	hgnc:1950	CHRM1	TEND	2011-08-01	NULL	0.0930987	TOLTERODINE	rxcui:119565	TOLTERODINE	TRUE	FALSE	FALSE
TOP2B	hgnc:11990	TOP2B	ChEMBL	33	inhibitor	1.64086	PAZUFLOXACIN	ncit:C66331	PAZUFLOXACIN	FALSE	FALSE	FALSE
TUBB4B	hgnc:20771	TUBB4B	ChEMBL	33	inhibitor	0.0395389	AZINTUXIZUMAB VEDOTIN	ncit:C122816	AZINTUXIZUMAB VEDOTIN	FALSE	FALSE	FALSE
GABBR1	hgnc:4070	GABBR1	ChEMBL	33	agonist	2.18782	CALCIUM OXYBATE	rxcui:2387307	CALCIUM OXYBATE	TRUE	FALSE	FALSE
UNIPROT:P03372	hgnc:3467	ESR1	TEND	2011-08-01	NULL	0.113244	TOREMIFENE	rxcui:38409	TOREMIFENE	TRUE	FALSE	TRUE
GHR	hgnc:4263	GHR	ChEMBL	33	agonist	5.25077	SOMAPACITAN	rxcui:2557373	SOMAPACITAN	TRUE	FALSE	FALSE
CACNA1S	hgnc:1397	CACNA1S	ChEMBL	33	blocker	0.0990711	NITRENDIPINE	rxcui:7441	NITRENDIPINE	TRUE	FALSE	FALSE
UNIPROT:Q9GZZ6	hgnc:13800	CHRNA10	TEND	2011-08-01	NULL	10.5015	TRIMETHAPHAN	rxcui:10828	TRIMETHAPHAN	TRUE	FALSE	FALSE
CACNA1C	hgnc:1390	CACNA1C	ChEMBL	33	blocker	0.223437	NILVADIPINE	rxcui:53692	NILVADIPINE	FALSE	FALSE	FALSE
DRD2	hgnc:3023	DRD2	ChEMBL	33	inhibitor	0.13836	ITOPRIDE	ncit:C65991	ITOPRIDE	FALSE	FALSE	FALSE
TGFB1	hgnc:11766	TGFB1	ChEMBL	33	binder	0.355984	BINTRAFUSP ALFA	ncit:C124229	BINTRAFUSP ALFA	FALSE	FALSE	FALSE
UNIPROT:P07437	hgnc:20778	TUBB	TEND	2011-08-01	NULL	0.0824296	VINORELBINE	rxcui:39541	VINORELBINE	TRUE	FALSE	TRUE
TLR9	hgnc:15633	TLR9	ChEMBL	33	agonist	4.63303	LEFITOLIMOD	ncit:C94207	LEFITOLIMOD	FALSE	FALSE	FALSE
EGFR	hgnc:3236	EGFR	ChEMBL	33	inhibitor	0.138909	MAVELERTINIB	ncit:C120307	MAVELERTINIB	FALSE	FALSE	FALSE
PDCD1	hgnc:8760	PDCD1	ChEMBL	33	inhibitor	0.426892	CADONILIMAB	ncit:C153379	CADONILIMAB	FALSE	FALSE	FALSE
ACHE	hgnc:108	ACHE	ChEMBL	33	inhibitor	0.514781	ITOPRIDE	ncit:C65991	ITOPRIDE	FALSE	FALSE	FALSE
CHRNA4	hgnc:1958	CHRNA4	ChEMBL	33	agonist	0.446874	CYTISINICLINE	rxcui:1723152	CYTISINE	FALSE	FALSE	FALSE
TYK2	hgnc:12440	TYK2	ChEMBL	33	inhibitor	0.508139	BREPOCITINIB	ncit:C161798	BREPOCITINIB	FALSE	FALSE	FALSE
UNIPROT:P00915	hgnc:1368	CA1	TEND	2011-08-01	NULL	0.105015	ZONISAMIDE	rxcui:39998	ZONISAMIDE	TRUE	FALSE	FALSE
CCR1	hgnc:1602	CCR1	ChEMBL	33	inhibitor	11.6684	BMS-817399	drugbank:DB14941	BMS-817399	FALSE	FALSE	FALSE
CALCIUM CHANNEL UNSPECIFIC	hgnc:1421	SLC25A20	TTD	2020.06.01	NULL	0.350051	Arverapamil	drugbank:DB06669	ARVERAPAMIL	FALSE	FALSE	FALSE
CD37	hgnc:1666	CD37	ChEMBL	33	inhibitor	35.0051	BI-836826	drugbank:DB17322	BI-836826	FALSE	FALSE	FALSE
BRD2	hgnc:1103	BRD2	ChEMBL	33	inhibitor	0.80781	PELABRESIB	ncit:C188265	PELABRESIB	FALSE	FALSE	FALSE
TACR3	hgnc:11528	TACR3	ChEMBL	33	inhibitor	2.91709	FEZOLINETANT	rxcui:2637134	FEZOLINETANT	TRUE	FALSE	FALSE
MAPT	hgnc:6893	MAPT	ChEMBL	33	inhibitor	0.119065	TILAVONEMAB	ncit:C174727	TILAVONEMAB	FALSE	FALSE	FALSE
MDM2	hgnc:6973	MDM2	ChEMBL	33	inhibitor	1.31269	SIREMADLIN	ncit:C116325	SIREMADLIN	FALSE	FALSE	FALSE
FGFR2	hgnc:3689	FGFR2	ChEMBL	33	inhibitor	0.915831	BEMARITUZUMAB	ncit:C120040	BEMARITUZUMAB	FALSE	FALSE	FALSE
PARP1	hgnc:270	PARP1	ChEMBL	33	inhibitor	2.10031	AMELPARIB DIHYDROCHLORIDE DIHYDRATE	chembl:CHEMBL4298003	AMELPARIB DIHYDROCHLORIDE DIHYDRATE	FALSE	FALSE	FALSE
CSF2RB	hgnc:2436	CSF2RB	ChEMBL	33	agonist	2.18782	CIBINETIDE	ncit:C171683	CIBINETIDE	FALSE	FALSE	FALSE
LOXL2	hgnc:6666	LOXL2	ChEMBL	33	inhibitor	26.2538	PAT-1251	drugbank:DB16735	PAT-1251	FALSE	FALSE	FALSE
CACNG4	hgnc:1408	CACNG4	ChEMBL	33	blocker	0.224392	PHLOROGLUCINOL	rxcui:8196	PHLOROGLUCINOL	TRUE	FALSE	FALSE
MMP12	hgnc:7158	MMP12	ChEMBL	33	inhibitor	0.833455	CTS-1027	drugbank:DB08490	CTS-1027	FALSE	FALSE	FALSE
CACNG2	hgnc:1406	CACNG2	ChEMBL	33	blocker	0.118796	PHLOROGLUCINOL	rxcui:8196	PHLOROGLUCINOL	TRUE	FALSE	FALSE
CACNA1B	hgnc:1389	CACNA1B	ChEMBL	33	blocker	0.0631102	PHLOROGLUCINOL	rxcui:8196	PHLOROGLUCINOL	TRUE	FALSE	FALSE
CACNA1E	hgnc:1392	CACNA1E	ChEMBL	33	blocker	0.201953	PHLOROGLUCINOL	rxcui:8196	PHLOROGLUCINOL	TRUE	FALSE	FALSE
TOP1	hgnc:11986	TOP1	ChEMBL	33	inhibitor	0.875128	EDOTECARIN	ncit:C2665	EDOTECARIN	FALSE	FALSE	FALSE
EGFR	hgnc:3236	EGFR	ClearityFoundationClinicalTrial	2013-06-15	inhibitor	0.550928	ERLOTINIB	rxcui:337525	ERLOTINIB	TRUE	FALSE	TRUE
CRTC2	hgnc:27301	CRTC2	ClearityFoundationClinicalTrial	2013-06-15	inhibitor	0.267896	NVP-BEZ235	ncit:C74072	DACTOLISIB	FALSE	FALSE	TRUE
EGFR	hgnc:3236	EGFR	ClearityFoundationClinicalTrial	2013-06-15	inhibitor	0.180582	AKOS004227608	rxcui:263034	PANITUMUMAB	TRUE	TRUE	TRUE
FLT4	hgnc:3767	FLT4	ClearityFoundationClinicalTrial	2013-06-15	inhibitor	0.0604927	ENMD 2076	iuphar.ligand:7885	ENMD-2076	FALSE	FALSE	TRUE
PI3KCD	hgnc:8977	PIK3CD	ClearityFoundationClinicalTrial	2013-06-15	inhibitor	0.189422	BCP9000383	rxcui:1945077	COPANLISIB	TRUE	FALSE	TRUE
TUMOR NECROSIS FACTOR	hgnc:11892	TNF	TTD	2020.06.01	NULL	1.1292	AVX-470	drugbank:DB18455	AVX-470	FALSE	FALSE	FALSE
PI3KCA	hgnc:8975	PIK3CA	ClearityFoundationClinicalTrial	2013-06-15	inhibitor	0.0992208	NVP-BEZ235	ncit:C74072	DACTOLISIB	FALSE	FALSE	TRUE
PI3KCB	hgnc:8976	PIK3CB	ClearityFoundationClinicalTrial	2013-06-15	inhibitor	0.0340186	NVP-BEZ240	ncit:C74072	DACTOLISIB	FALSE	FALSE	TRUE
PI3KCB	hgnc:8976	PIK3CB	ClearityFoundationClinicalTrial	2013-06-15	inhibitor	0.0757686	BCP9000383	rxcui:1945077	COPANLISIB	TRUE	FALSE	TRUE
P-SELECTIN GLYCOPROTEIN LIGAND 1	hgnc:10722	SELPLG	TTD	2020.06.01	NULL	52.5077	Neihulizumab	ncit:C121711	NEIHULIZUMAB	FALSE	FALSE	FALSE
TOP2B	hgnc:11990	TOP2B	ClearityFoundationClinicalTrial	2013-06-15	inhibitor	0.0218782	DOXORUBICIN	rxcui:142433	DOXORUBICIN HYDROCHLORIDE	TRUE	FALSE	TRUE
GLS	hgnc:4331	GLS	DTC	2009-02-20	NULL	0.739545	PSOROMIC ACID	chembl:CHEMBL176570	PSOROMIC ACID	FALSE	FALSE	FALSE
PHOSPHODIESTERASE	hgnc:877	ALDH7A1	TTD	2020.06.01	NULL	4.37564	M-518101	chembl:CHEMBL3989862	PEFCALCITOL	FALSE	FALSE	FALSE
HTT	hgnc:4851	HTT	DTC	2009-02-20	NULL	0.0347733	GNF-PF-3716	chembl:CHEMBL609606	CHEMBL:CHEMBL609606	FALSE	FALSE	FALSE
PTGER3	hgnc:9595	PTGER3	DTC	2009-02-20	NULL	1.45855	DINOPROSTONE	rxcui:3478	DINOPROSTONE	TRUE	FALSE	FALSE
NFE2L2	hgnc:7782	NFE2L2	DTC	2009-02-20	NULL	0.00484299	OXYPHENBUTAZONE	rxcui:7816	OXYPHENBUTAZONE	TRUE	FALSE	FALSE
GUANYLYL CYCLASE C	hgnc:4688	GUCY2C	TTD	2020.06.01	NULL	13.1269	SP-333	ncit:C153478	DOLCANATIDE	FALSE	FALSE	FALSE
XIAP	hgnc:592	XIAP	DTC	2009-02-20	NULL	0.416728	SM-122	iuphar.ligand:8855	SM-122	FALSE	FALSE	FALSE
KDM4A	hgnc:22978	KDM4A	DTC	2009-02-20	NULL	0.00340186	EBSELEN	ncit:C65503	EBSELEN	FALSE	FALSE	FALSE
TSHR	hgnc:12373	TSHR	DTC	2009-02-20	NULL	0.111718	TCMDC-123781	chembl:CHEMBL581194	CHEMBL:CHEMBL581194	FALSE	FALSE	FALSE
GLYPICAN-3	hgnc:4451	GPC3	TTD	2020.06.01	NULL	10.5015	Codrituzumab	ncit:C80043	CODRITUZUMAB	FALSE	FALSE	FALSE
PABPC1	hgnc:8554	PABPC1	DTC	2009-02-20	NULL	4.37564	DITOLYLGUANIDINE	iuphar.ligand:6684	1,3-DITOLYLGUANIDINE	FALSE	FALSE	FALSE
FKBP1A	hgnc:3711	FKBP1A	DTC	2009-02-20	NULL	0.537359	SIROLIMUS	rxcui:35302	SIROLIMUS	TRUE	TRUE	TRUE
TUBB	hgnc:20778	TUBB	DTC	2009-02-20	NULL	0.0669741	MAYTANSINE	ncit:C626	MAYTANSINE	FALSE	FALSE	FALSE
CYP2C19	hgnc:2621	CYP2C19	DTC	2009-02-20	NULL	0.0120541	MRS-1220	iuphar.ligand:448	MRS1220	FALSE	FALSE	FALSE
PLACENTA GROWTH FACTOR	hgnc:8893	PGF	TTD	2020.06.01	NULL	52.5077	TB-403	chembl:CHEMBL2109545	TB-403	FALSE	FALSE	FALSE
TUBA3E	hgnc:20765	TUBA3E	DTC	2009-02-20	NULL	0.0800422	MAYTANSINE	ncit:C626	MAYTANSINE	FALSE	FALSE	FALSE
KDM4A	hgnc:22978	KDM4A	DTC	2009-02-20	NULL	0.023813	TCMDC-124381	chembl:CHEMBL579919	CHEMBL:CHEMBL579919	FALSE	FALSE	FALSE
TUBA1B	hgnc:18809	TUBA1B	DTC	2009-02-20	NULL	0.0800422	MAYTANSINE	ncit:C626	MAYTANSINE	FALSE	FALSE	FALSE
NFE2L2	hgnc:7782	NFE2L2	DTC	2009-02-20	NULL	0.0236096	DICUMAROL	rxcui:1598	DICUMAROL	TRUE	FALSE	FALSE
RORC	hgnc:10260	RORC	DTC	2009-02-20	NULL	0.0139204	HEXACHLOROPHENE	rxcui:5293	HEXACHLOROPHENE	TRUE	FALSE	FALSE
HSD17B10	hgnc:4800	HSD17B10	DTC	2009-02-20	NULL	0.0158922	NSC-668394	chembl:CHEMBL336095	CHEMBL:CHEMBL336095	FALSE	FALSE	FALSE
IDH1	hgnc:5382	IDH1	DTC	2009-02-20	NULL	0.0213968	TCMDC-125298	chembl:CHEMBL581152	CHEMBL:CHEMBL581152	FALSE	FALSE	FALSE
POLH	hgnc:9181	POLH	DTC	2009-02-20	NULL	0.0234829	TANSHINONE IIA	chembl:CHEMBL187266	TANSHINONE IIA	FALSE	FALSE	FALSE
SMN2	hgnc:11118	SMN2	DTC	2009-02-20	NULL	0.0820432	DNDI1417701	chembl:CHEMBL1326164	CHEMBL:CHEMBL1326164	FALSE	FALSE	FALSE
GSK3B	hgnc:4617	GSK3B	DTC	2009-02-20	NULL	0.456588	BETULINIC ACID	ncit:C38126	BETULINIC ACID	FALSE	FALSE	FALSE
ADAPTOR-ASSOCIATED KINASE 1	hgnc:19679	AAK1	TTD	2020.06.01	NULL	17.5026	LX9211	iuphar.ligand:11957	PILAVAPADIN	FALSE	FALSE	FALSE
BRCA1	hgnc:1100	BRCA1	DTC	2009-02-20	NULL	0.558592	WISTIN	chembl:CHEMBL464707	WISTIN	FALSE	FALSE	FALSE
KAT2A	hgnc:4201	KAT2A	DTC	2009-02-20	NULL	0.0516808	TETRADECYLTHIOACETIC ACID	chembl:CHEMBL187734	TETRADECYLTHIOACETIC ACID	FALSE	FALSE	FALSE
ALDH1A1	hgnc:402	ALDH1A1	DTC	2009-02-20	NULL	0.0589974	GNF-PF-52	chembl:CHEMBL601142	CHEMBL:CHEMBL601142	FALSE	FALSE	FALSE
WRN	hgnc:12791	WRN	DTC	2009-02-20	NULL	0.0128695	IDARUBICIN HYDROCHLORIDE	rxcui:5650	IDARUBICIN	TRUE	FALSE	TRUE
CBX1	hgnc:1551	CBX1	DTC	2009-02-20	NULL	0.0199497	NSC-66209	chembl:CHEMBL175266	CHEMBL:CHEMBL175266	FALSE	FALSE	FALSE
TARDBP	hgnc:11571	TARDBP	DTC	2009-02-20	NULL	0.012021	IBUPROFEN	rxcui:1429044	IBUPROFEN, SODIUM SALT	TRUE	FALSE	TRUE
SERINE/THREONINE-PROTEIN KINASE MTOR	hgnc:3942	MTOR	TTD	2020.06.01	NULL	0.369772	BI 860585	ncit:C122836	MTORC1/2 KINASE INHIBITOR BI 860585	FALSE	FALSE	FALSE
DELTA-LIKE PROTEIN 3	hgnc:2909	DLL3	TTD	2020.06.01	NULL	78.7615	Rova-T	ncit:C107678	ROVALPITUZUMAB TESIRINE	FALSE	FALSE	TRUE
XPO1	hgnc:12825	XPO1	DTC	2009-02-20	NULL	8.75128	GONIOTHALAMIN	chembl:CHEMBL464443	GONIOTHALAMIN	FALSE	FALSE	FALSE
MET	hgnc:7029	MET	DTC	2009-02-20	NULL	1.00015	EUCALYPTIN A	chembl:CHEMBL2171206	EUCALYPTIN A	FALSE	FALSE	FALSE
POLI	hgnc:9182	POLI	DTC	2009-02-20	NULL	0.00795209	METHYLDOPA	rxcui:1545996	METHYLDOPA ANHYDROUS	TRUE	FALSE	FALSE
NFE2L2	hgnc:7782	NFE2L2	DTC	2009-02-20	NULL	0.0629588	TRIDECAN-1-OL	chembl:CHEMBL24832	TRIDECAN-1-OL	FALSE	FALSE	FALSE
CBX1	hgnc:1551	CBX1	DTC	2009-02-20	NULL	0.0310329	FPL-64176	iuphar.ligand:2518	FPL64176	FALSE	FALSE	FALSE
RAB9A	hgnc:9792	RAB9A	DTC	2009-02-20	NULL	0.0331488	CID 1245272	chembl:CHEMBL408850	CHEMBL:CHEMBL408850	FALSE	FALSE	FALSE
YES1	hgnc:12841	YES1	DTC	2009-02-20	NULL	0.0229492	MOTESANIB	ncit:C71896	MOTESANIB	FALSE	FALSE	TRUE
RORC	hgnc:10260	RORC	DTC	2009-02-20	NULL	0.142684	ENDRIN	chembl:CHEMBL44072	ENDRIN	FALSE	FALSE	FALSE
POLH	hgnc:9181	POLH	DTC	2009-02-20	NULL	0.00744578	HEXACHLOROPHENE	rxcui:5293	HEXACHLOROPHENE	TRUE	FALSE	FALSE
BAZ2B	hgnc:963	BAZ2B	DTC	2009-02-20	NULL	0.0191914	NSC-377852	chembl:CHEMBL1466186	CHEMBL:CHEMBL1466186	FALSE	FALSE	FALSE
P-SELECTIN GLYCOPROTEIN LIGAND 1	hgnc:10722	SELPLG	TTD	2020.06.01	NULL	52.5077	AbGn-168	ncit:C121711	NEIHULIZUMAB	FALSE	FALSE	FALSE
FFAR1	hgnc:4498	FFAR1	DTC	2009-02-20	NULL	7.5011	2,4-DIISOVALERYL PHLOROGLUCINOL	chembl:CHEMBL277845	CHEMBL:CHEMBL277845	FALSE	FALSE	FALSE
NPSR1	hgnc:23631	NPSR1	DTC	2009-02-20	NULL	0.0328995	LORATADINE	rxcui:28889	LORATADINE	TRUE	FALSE	FALSE
HDAC1	hgnc:4852	HDAC1	DTC	2009-02-20	NULL	0.180129	SUBEROHYDROXAMIC ACID	chembl:CHEMBL320497	SUBEROHYDROXAMIC ACID	FALSE	FALSE	FALSE
ERBB2 TYROSINE KINASE RECEPTOR	hgnc:3430	ERBB2	TTD	2020.06.01	NULL	0.236357	BIBW 2992	rxcui:1430438	AFATINIB	TRUE	FALSE	TRUE
TNNI3	hgnc:11947	TNNI3	DTC	2009-02-20	NULL	0.525077	PYROGALLOL RED	chembl:CHEMBL210208	PYROGALLOL RED	FALSE	FALSE	FALSE
AR	hgnc:644	AR	DTC	2009-02-20	NULL	0.0194906	TRELANSERIN	ncit:C90946	TRELANSERIN	FALSE	FALSE	FALSE
HSP90AB1	hgnc:5258	HSP90AB1	DTC	2009-02-20	NULL	0.0634151	TETRACYCLINE	rxcui:10395	TETRACYCLINE	TRUE	FALSE	FALSE
POLI	hgnc:9182	POLI	DTC	2009-02-20	NULL	0.0176082	PROTOAPIGENONE	chembl:CHEMBL414890	PROTOAPIGENONE	FALSE	FALSE	FALSE
ESTROGEN RECEPTOR	hgnc:3467	ESR1	TTD	2020.06.01	NULL	0.245363	SR 16234	ncit:C61494	SELECTIVE ESTROGEN RECEPTOR MODULATOR TAS-108	FALSE	FALSE	FALSE
HTR1A	hgnc:5286	HTR1A	DTC	2009-02-20	NULL	0.0354782	OXYMETAZOLINE HYDROCHLORIDE	rxcui:106101	OXYMETAZOLINE HYDROCHLORIDE	TRUE	FALSE	FALSE
ALDH1A1	hgnc:402	ALDH1A1	DTC	2009-02-20	NULL	0.00737467	DOCEBENONE	ncit:C76761	DOCEBENONE	FALSE	FALSE	FALSE
HSD17B10	hgnc:4800	HSD17B10	DTC	2009-02-20	NULL	0.0423791	FORMONONETIN	drugbank:DB15335	FORMONONETIN	FALSE	FALSE	FALSE
BLM	hgnc:1058	BLM	DTC	2009-02-20	NULL	0.0463439	5,8,11,14-EICOSATETRAYNOIC ACID	iuphar.ligand:2669	EICOSATETRANOIC ACID	FALSE	FALSE	FALSE
KDM4E	hgnc:37098	KDM4E	DTC	2009-02-20	NULL	0.016517	IRIGINOL HEXAACEATATE	chembl:CHEMBL1440119	IRIGINOL HEXAACEATATE	FALSE	FALSE	FALSE
KAT2A	hgnc:4201	KAT2A	DTC	2009-02-20	NULL	0.037586	5,8,11,14-EICOSATETRAYNOIC ACID	iuphar.ligand:2669	EICOSATETRANOIC ACID	FALSE	FALSE	FALSE
MELANOCYTES LINEAGE-SPECIFIC ANTIGEN GP100	hgnc:10880	PMEL	TTD	2020.06.01	NULL	2.18782	Melanoma vaccine	ncit:C2517	MELANOMA VACCINE	FALSE	FALSE	FALSE
USP2	hgnc:12618	USP2	DTC	2009-02-20	NULL	0.106291	GENTIAN VIOLET	rxcui:1546369	GENTIAN VIOLET CATION	TRUE	FALSE	FALSE
SMN2	hgnc:11118	SMN2	DTC	2009-02-20	NULL	0.136739	DEHYDROVARIABILIN	chembl:CHEMBL1520512	DEHYDROVARIABILIN	FALSE	FALSE	FALSE
KDR	hgnc:6307	KDR	DTC	2009-02-20	NULL	0.00840392	681640	chembl:CHEMBL379975	CHEMBL:CHEMBL379975	FALSE	FALSE	FALSE
MAP4K2	hgnc:6864	MAP4K2	DTC	2009-02-20	NULL	0.0878055	AZD-1152-HQPA	iuphar.ligand:5663	BARASERTIB-HQPA	FALSE	FALSE	FALSE
APEX1	hgnc:587	APEX1	DTC	2009-02-20	NULL	0.0219881	EMODIC ACID	chembl:CHEMBL290914	EMODIC ACID	FALSE	FALSE	FALSE
POLB	hgnc:9174	POLB	DTC	2009-02-20	NULL	0.0362622	ROSMARINIC ACID	rxcui:2531311	ROSMARINIC ACID	FALSE	FALSE	FALSE
VDR	hgnc:12679	VDR	DTC	2009-02-20	NULL	0.0278703	ALLOXAN	rxcui:2466730	ALLOXAN	FALSE	FALSE	FALSE
PROGRAMMED CELL DEATH PROTEIN 1	hgnc:8760	PDCD1	TTD	2020.06.01	NULL	2.56135	AMP-224	drugbank:DB15767	AMP-224	FALSE	TRUE	TRUE
NOS3	hgnc:7876	NOS3	DTC	2009-02-20	NULL	0.153084	SUNITINIB	rxcui:357977	SUNITINIB	TRUE	FALSE	TRUE
CYP2C9	hgnc:2623	CYP2C9	DTC	2009-02-20	NULL	0.0243091	NILUTAMIDE	rxcui:31805	NILUTAMIDE	TRUE	FALSE	TRUE
HPSE	hgnc:5164	HPSE	DTC	2009-02-20	NULL	2.91709	AMODIAQUINE HYDROCHLORIDE	rxcui:314495	AMODIAQUINE HYDROCHLORIDE	TRUE	FALSE	FALSE
PROTO-ONCOGENE C-MET	hgnc:7029	MET	TTD	2020.06.01	NULL	1.50022	INCB28060	rxcui:2362165	CAPMATINIB	TRUE	FALSE	TRUE
CYP2D6	hgnc:2625	CYP2D6	DTC	2009-02-20	NULL	0.00717939	CHLORPROMAZINE	rxcui:2403	CHLORPROMAZINE	TRUE	FALSE	FALSE
CYP3A4	hgnc:2637	CYP3A4	DTC	2009-02-20	NULL	0.00839049	MECLOFENAMATE SODIUM	rxcui:6677	MECLOFENAMATE SODIUM	TRUE	FALSE	FALSE
BAZ2B	hgnc:963	BAZ2B	DTC	2009-02-20	NULL	0.0383828	N'-(2,4-DIHYDROXYBENZYLIDENE)ISONICOTINOHYDRAZIDE	chembl:CHEMBL199592	CHEMBL:CHEMBL199592	FALSE	FALSE	FALSE
GLP1R	hgnc:4324	GLP1R	DTC	2009-02-20	NULL	0.0530381	SCOULERINE	chembl:CHEMBL1235966	SCOULERINE	FALSE	FALSE	FALSE
AR	hgnc:644	AR	DTC	2009-02-20	NULL	0.0146179	TESTOSTERONE PROPIONATE	rxcui:10382	TESTOSTERONE PROPIONATE	TRUE	FALSE	FALSE
PPARD	hgnc:9235	PPARD	DTC	2009-02-20	NULL	0.0232232	CHLORPROMAZINE HYDROCHLORIDE	rxcui:104728	CHLORPROMAZINE HYDROCHLORIDE	TRUE	FALSE	FALSE
IDH1	hgnc:5382	IDH1	DTC	2009-02-20	NULL	0.128381	WR-159412	chembl:CHEMBL268089	WR-159412	FALSE	FALSE	FALSE
THROMBOPOIETIN RECEPTOR	hgnc:7217	MPL	TTD	2020.06.01	NULL	2.98339	PROMACTA	rxcui:711942	ELTROMBOPAG	TRUE	FALSE	FALSE
KDM4A	hgnc:22978	KDM4A	DTC	2009-02-20	NULL	0.0132294	IODOQUINOL	rxcui:3435	IODOQUINOL	TRUE	FALSE	FALSE
CYP2C19	hgnc:2621	CYP2C19	DTC	2009-02-20	NULL	0.00417257	BAICALEIN	rxcui:1592893	BAICALEIN	FALSE	FALSE	FALSE
CYP1A2	hgnc:2596	CYP1A2	DTC	2009-02-20	NULL	0.0252988	TROLEANDOMYCIN	rxcui:10864	TROLEANDOMYCIN	TRUE	FALSE	FALSE
AR	hgnc:644	AR	DTC	2009-02-20	NULL	0.0146179	MINOCYCLINE HYDROCHLORIDE	rxcui:6979	MINOCYCLINE HYDROCHLORIDE	TRUE	FALSE	FALSE
TARDBP	hgnc:11571	TARDBP	DTC	2009-02-20	NULL	0.0669741	STILONIUM IODIDE	ncit:C73168	STILONIUM IODIDE	FALSE	FALSE	FALSE
VDR	hgnc:12679	VDR	DTC	2009-02-20	NULL	0.0101347	IRIGINOL HEXAACEATATE	chembl:CHEMBL1440119	IRIGINOL HEXAACEATATE	FALSE	FALSE	FALSE
GAPDH	hgnc:4141	GAPDH	DTC	2009-02-20	NULL	0.026927	NSC-95397	chembl:CHEMBL429095	CHEMBL:CHEMBL429095	FALSE	FALSE	FALSE
MPHOSPH8	hgnc:29810	MPHOSPH8	DTC	2009-02-20	NULL	0.0111245	MYRICETIN	rxcui:1368374	MYRICETIN	FALSE	FALSE	FALSE
GMNN	hgnc:17493	GMNN	DTC	2009-02-20	NULL	0.0136739	BIS(DIMETHYLAMINETHIOCARBONYL)MONOSULFIDE	chembl:CHEMBL571700	BIS(DIMETHYLAMINETHIOCARBONYL)MONOSULFIDE	FALSE	FALSE	FALSE
CYP1A2	hgnc:2596	CYP1A2	DTC	2009-02-20	NULL	0.0442729	(S)-ONDANSETRON	chembl:CHEMBL399705	(S)-ONDANSETRON	FALSE	FALSE	FALSE
RACGAP1	hgnc:9804	RACGAP1	DTC	2009-02-20	NULL	0.0937637	NSC-60339	chembl:CHEMBL1448793	CHEMBL:CHEMBL1448793	FALSE	FALSE	FALSE
USP1	hgnc:12607	USP1	DTC	2009-02-20	NULL	0.127446	DOCUSATE	rxcui:82003	DOCUSATE	TRUE	FALSE	FALSE
DOPAMINE TRANSPORTER	hgnc:11049	SLC6A3	TTD	2020.06.01	NULL	0.648243	Amitifadine	ncit:C169780	AMITIFADINE	FALSE	FALSE	FALSE
AR	hgnc:644	AR	DTC	2009-02-20	NULL	0.0146179	DYDROGESTERONE	rxcui:3706	DYDROGESTERONE	TRUE	FALSE	FALSE
POLI	hgnc:9182	POLI	DTC	2009-02-20	NULL	0.0154072	SULFURETIN	chembl:CHEMBL490355	SULFURETIN	FALSE	FALSE	FALSE
CBX1	hgnc:1551	CBX1	DTC	2009-02-20	NULL	0.0146998	MORIN	drugbank:DB16770	MORIN	FALSE	FALSE	FALSE
CYP3A4	hgnc:2637	CYP3A4	DTC	2009-02-20	NULL	0.00489445	PROPYLPYRAZOLETRIOL	iuphar.ligand:2819	PROPYLPYRAZOLETRIOL	FALSE	FALSE	FALSE
POLB	hgnc:9174	POLB	DTC	2009-02-20	NULL	0.290098	SJ000059272	chembl:CHEMBL592369	CHEMBL:CHEMBL592369	FALSE	FALSE	FALSE
EHMT2	hgnc:14129	EHMT2	DTC	2009-02-20	NULL	0.00322469	CHLORHEXIDINE	rxcui:20791	CHLORHEXIDINE GLUCONATE	TRUE	FALSE	FALSE
RACGAP1	hgnc:9804	RACGAP1	DTC	2009-02-20	NULL	0.187527	ORTHOTOLIDINE	chembl:CHEMBL85109	ORTHOTOLIDINE	FALSE	FALSE	FALSE
CDK2	hgnc:1771	CDK2	DTC	2009-02-20	NULL	1.36384	FR-901464	chembl:CHEMBL494107	CHEMBL:CHEMBL494107	FALSE	FALSE	FALSE
VASCULAR ENDOTHELIAL GROWTH FACTOR RECEPTOR 3	hgnc:3767	FLT4	TTD	2020.06.01	NULL	0.156273	Sulfatinib	ncit:C116066	SULFATINIB	FALSE	FALSE	FALSE
ARSA	hgnc:713	ARSA	DTC	2009-02-20	NULL	0.115148	INDIRUBIN-3-MONOXIME	drugbank:DB02052	INDIRUBIN-3'-MONOXIME	FALSE	FALSE	FALSE
NFE2L2	hgnc:7782	NFE2L2	DTC	2009-02-20	NULL	0.0209863	SPIRAMIDE	ncit:C66559	SPIRAMIDE	FALSE	FALSE	FALSE
MITF	hgnc:7105	MITF	DTC	2009-02-20	NULL	0.990711	GNF-PF-3951	chembl:CHEMBL597649	CHEMBL:CHEMBL597649	FALSE	FALSE	FALSE
RORC	hgnc:10260	RORC	DTC	2009-02-20	NULL	0.0300387	CHLORHEXIDINE	rxcui:20791	CHLORHEXIDINE GLUCONATE	TRUE	FALSE	FALSE
HPGD	hgnc:5154	HPGD	DTC	2009-02-20	NULL	0.0705748	NSC-62406	chembl:CHEMBL1332182	CHEMBL:CHEMBL1332182	FALSE	FALSE	FALSE
EHMT2	hgnc:14129	EHMT2	DTC	2009-02-20	NULL	0.0122538	CYSTEINE METHYL-ESTER HCL	chembl:CHEMBL1426508	CHEMBL:CHEMBL1426508	FALSE	FALSE	FALSE
SEROTONIN TRANSPORTER	hgnc:11050	SLC6A4	TTD	2020.06.01	NULL	0.397785	Amitifadine	ncit:C169780	AMITIFADINE	FALSE	FALSE	FALSE
GMNN	hgnc:17493	GMNN	DTC	2009-02-20	NULL	0.00575742	DIGITOXIN	rxcui:3403	DIGITOXIN	TRUE	FALSE	FALSE
KDM4A	hgnc:22978	KDM4A	DTC	2009-02-20	NULL	0.0297663	TCMDC-123605	chembl:CHEMBL547285	CHEMBL:CHEMBL547285	FALSE	FALSE	FALSE
BAZ2B	hgnc:963	BAZ2B	DTC	2009-02-20	NULL	0.00438661	EBSELEN	ncit:C65503	EBSELEN	FALSE	FALSE	FALSE
NTRK2	hgnc:8032	NTRK2	DTC	2009-02-20	NULL	0.364637	GAMBOGIC AMIDE	chembl:CHEMBL444109	GAMBOGIC AMIDE	FALSE	FALSE	FALSE
MAPT	hgnc:6893	MAPT	DTC	2009-02-20	NULL	0.00744156	DOCEBENONE	ncit:C76761	DOCEBENONE	FALSE	FALSE	FALSE
MAPK1	hgnc:6871	MAPK1	DTC	2009-02-20	NULL	0.0300044	U-0126	ncit:C1825	U-0126	FALSE	FALSE	FALSE
RECQL	hgnc:9948	RECQL	DTC	2009-02-20	NULL	0.0158825	ACID BLUE 129	chembl:CHEMBL133576	ACID BLUE 129	FALSE	FALSE	FALSE
CYP1A2	hgnc:2596	CYP1A2	DTC	2009-02-20	NULL	0.0126494	6-CHLOROMELATONIN	iuphar.ligand:1346	6-CL-MLT	FALSE	FALSE	FALSE
CYP2C19	hgnc:2621	CYP2C19	DTC	2009-02-20	NULL	0.0103321	SULINDAC	rxcui:10237	SULINDAC	TRUE	FALSE	TRUE
TARDBP	hgnc:11571	TARDBP	DTC	2009-02-20	NULL	0.0293012	T091317	drugbank:DB07080	TO-901317	FALSE	FALSE	FALSE
HTT	hgnc:4851	HTT	DTC	2009-02-20	NULL	0.0869332	OXYBENZONE	rxcui:32673	OXYBENZONE	TRUE	FALSE	FALSE
CYP1A2	hgnc:2596	CYP1A2	DTC	2009-02-20	NULL	0.0126494	NIACIN	rxcui:7393	NIACIN	TRUE	FALSE	FALSE
BAZ2B	hgnc:963	BAZ2B	DTC	2009-02-20	NULL	0.0767656	SJ000113372	chembl:CHEMBL589912	CHEMBL:CHEMBL589912	FALSE	FALSE	FALSE
SODIUM/GLUCOSE COTRANSPORTER 1	hgnc:11036	SLC5A1	TTD	2020.06.01	NULL	4.20061	LIK-066	ncit:C150375	LICOGLIFLOZIN	FALSE	FALSE	FALSE
ALPL	hgnc:438	ALPL	DTC	2009-02-20	NULL	0.0353825	AG-538	chembl:CHEMBL56393	CHEMBL:CHEMBL56393	FALSE	FALSE	FALSE
BAZ2B	hgnc:963	BAZ2B	DTC	2009-02-20	NULL	0.021933	STILONIUM IODIDE	ncit:C73168	STILONIUM IODIDE	FALSE	FALSE	FALSE
RCE1	hgnc:13721	RCE1	DTC	2009-02-20	NULL	1.07159	ACRIDIN-1-YLAMINE	chembl:CHEMBL146525	CHEMBL:CHEMBL146525	FALSE	FALSE	FALSE
AR	hgnc:644	AR	DTC	2009-02-20	NULL	0.0292359	PHENYLARSINE OXIDE	iuphar.ligand:9201	PHENYLARSINE OXIDE	FALSE	FALSE	FALSE
ADRB1	hgnc:285	ADRB1	DTC	2009-02-20	NULL	1.79003	PRACTOLOL	rxcui:8620	PRACTOLOL	TRUE	FALSE	FALSE
KCNH2	hgnc:6251	KCNH2	DTC	2009-02-20	NULL	0.0299189	FENOLDOPAM BROMIDE	chembl:CHEMBL1256646	FENOLDOPAM BROMIDE	FALSE	FALSE	FALSE
MAPT	hgnc:6893	MAPT	DTC	2009-02-20	NULL	0.00661472	DNDI1417941	chembl:CHEMBL2095095	CHEMBL:CHEMBL2095095	FALSE	FALSE	FALSE
SNCA	hgnc:11138	SNCA	DTC	2009-02-20	NULL	0.122396	LITHOCHOLIC ACID	iuphar.ligand:611	LITHOCHOLIC ACID	FALSE	FALSE	FALSE
OPRM1	hgnc:8156	OPRM1	DTC	2009-02-20	NULL	0.481722	PHENCYCLIDINE HYDROCHLORIDE	ncit:C75101	PHENCYCLIDINE HYDROCHLORIDE	FALSE	FALSE	FALSE
CYP2C9	hgnc:2623	CYP2C9	DTC	2009-02-20	NULL	0.00565328	PREDNISONE	rxcui:8640	PREDNISONE	TRUE	FALSE	FALSE
PHOSPHODIESTERASE 4B	hgnc:8781	PDE4B	TTD	2020.06.01	NULL	1.16684	Oglemilast	ncit:C87376	OGLEMILAST	FALSE	FALSE	FALSE
JAK3	hgnc:6193	JAK3	DTC	2009-02-20	NULL	0.017295	PHA-767491	drugbank:DB17043	PHA-767491	FALSE	FALSE	FALSE
POLH	hgnc:9181	POLH	DTC	2009-02-20	NULL	0.0127199	GNF-PF-2272	chembl:CHEMBL601757	CHEMBL:CHEMBL601757	FALSE	FALSE	FALSE
EPHX2	hgnc:3402	EPHX2	DTC	2009-02-20	NULL	3.00044	ALOIN	ncit:C76760	ALOIN	FALSE	FALSE	FALSE
HSP90AB1	hgnc:5258	HSP90AB1	DTC	2009-02-20	NULL	1.14147	MONOCILLIN I	chembl:CHEMBL215853	MONOCILLIN I	FALSE	FALSE	FALSE
RAB9A	hgnc:9792	RAB9A	DTC	2009-02-20	NULL	0.0405152	RUTAECARPINE	chembl:CHEMBL85139	RUTAECARPINE	FALSE	FALSE	FALSE
TOLL-LIKE RECEPTOR 9	hgnc:15633	TLR9	TTD	2020.06.01	NULL	1.02956	Cadi-05	ncit:C77884	TLR AGONIST CADI-05	FALSE	FALSE	FALSE
ABL1	hgnc:76	ABL1	DTC	2009-02-20	NULL	0.0666623	ADENOSINE TRIPHOSPHATE	rxcui:318	ADENOSINE TRIPHOSPHATE	TRUE	FALSE	FALSE
GMNN	hgnc:17493	GMNN	DTC	2009-02-20	NULL	0.00497232	FLUSPIRILENE	rxcui:4507	FLUSPIRILENE	TRUE	FALSE	FALSE
CAMK2B	hgnc:1461	CAMK2B	DTC	2009-02-20	NULL	0.100976	LY-2090314	drugbank:DB11913	LY-2090314	FALSE	FALSE	FALSE
PLK1	hgnc:9077	PLK1	DTC	2009-02-20	NULL	0.0416728	NSC-720622	chembl:CHEMBL1287980	CHEMBL:CHEMBL1287980	FALSE	FALSE	FALSE
ADRENERGIC RECEPTOR BETA-3	hgnc:288	ADRB3	TTD	2020.06.01	NULL	3.00044	LY-377604	drugbank:DB12858	LY-377604	FALSE	FALSE	FALSE
ABCC3	hgnc:54	ABCC3	DTC	2009-02-20	NULL	0.937637	EMTRICITABINE	rxcui:276237	EMTRICITABINE	TRUE	FALSE	FALSE
CYP3A4	hgnc:2637	CYP3A4	DTC	2009-02-20	NULL	0.00652594	FPL-64176	iuphar.ligand:2518	FPL64176	FALSE	FALSE	FALSE
ALDH1A1	hgnc:402	ALDH1A1	DTC	2009-02-20	NULL	0.0147493	KAINIC ACID	ncit:C79132	KAINIC ACID	FALSE	FALSE	FALSE
KDM4A	hgnc:22978	KDM4A	DTC	2009-02-20	NULL	0.023813	SJ000119988	chembl:CHEMBL589694	CHEMBL:CHEMBL589694	FALSE	FALSE	FALSE
CDK5	hgnc:1774	CDK5	DTC	2009-02-20	NULL	0.0277525	GO-6976	drugbank:DB17029	GO-6976	FALSE	FALSE	FALSE
SMAD3	hgnc:6769	SMAD3	DTC	2009-02-20	NULL	0.0254768	DNDI1416955	chembl:CHEMBL1327172	CHEMBL:CHEMBL1327172	FALSE	FALSE	FALSE
FEN1	hgnc:3650	FEN1	DTC	2009-02-20	NULL	0.0311064	NSC-317605	chembl:CHEMBL1312050	CHEMBL:CHEMBL1312050	FALSE	FALSE	FALSE
HIF1A	hgnc:4910	HIF1A	DTC	2009-02-20	NULL	0.0103463	CAMPTOTHECIN	ncit:C338	CAMPTOTHECIN	TRUE	FALSE	TRUE
MAPK11	hgnc:6873	MAPK11	DTC	2009-02-20	NULL	0.477342	RHAMNETIN	drugbank:DB16772	RHAMNETIN	FALSE	FALSE	FALSE
TARDBP	hgnc:11571	TARDBP	DTC	2009-02-20	NULL	0.156273	2-(2'-METHOXYPHENYL)-1H-INDOLE	chembl:CHEMBL1449007	2-(2'-METHOXYPHENYL)-1H-INDOLE	FALSE	FALSE	FALSE
CYP1A2	hgnc:2596	CYP1A2	DTC	2009-02-20	NULL	0.0177092	FLUCONAZOLE	rxcui:4450	FLUCONAZOLE	TRUE	FALSE	FALSE
FLT1	hgnc:3763	FLT1	DTC	2009-02-20	NULL	0.0271779	AZD-1152-HQPA	iuphar.ligand:5663	BARASERTIB-HQPA	FALSE	FALSE	FALSE
LEUKOCYTE SURFACE ANTIGEN LEU-16	hgnc:7315	MS4A1	TTD	2020.06.01	NULL	3.88946	TRU-015	drugbank:DB05580	TRU-015	FALSE	FALSE	FALSE
NFKB1	hgnc:7794	NFKB1	DTC	2009-02-20	NULL	0.138178	2-PHENYLACETYLAMINOBENZOTHIAZOLE	chembl:CHEMBL1405979	CHEMBL:CHEMBL1405979	FALSE	FALSE	FALSE
POLB	hgnc:9174	POLB	DTC	2009-02-20	NULL	0.0223152	N-(4-CARBOXYMETHENE)PHENYLPYRROLE	chembl:CHEMBL258756	CHEMBL:CHEMBL258756	FALSE	FALSE	FALSE
NFE2L2	hgnc:7782	NFE2L2	DTC	2009-02-20	NULL	0.00273734	TRIAMCINOLONE	rxcui:10759	TRIAMCINOLONE	TRUE	FALSE	FALSE
CYP2D6	hgnc:2625	CYP2D6	DTC	2009-02-20	NULL	0.00393537	MERCAPTOPURINE	rxcui:103	MERCAPTOPURINE	TRUE	FALSE	TRUE
CYP1A2	hgnc:2596	CYP1A2	DTC	2009-02-20	NULL	0.0221365	6-O-BENZYLGUANINE	drugbank:DB11919	6-O-BENZYLGUANINE	FALSE	FALSE	FALSE
GLS	hgnc:4331	GLS	DTC	2009-02-20	NULL	0.739545	CEFQUINOME	ncit:C79564	CEFQUINOME	FALSE	FALSE	FALSE
EHMT2	hgnc:14129	EHMT2	DTC	2009-02-20	NULL	0.00408461	PHENELZINE	rxcui:8123	PHENELZINE	TRUE	FALSE	FALSE
CASP6	hgnc:1507	CASP6	DTC	2009-02-20	NULL	0.104182	STICTIC ACID	chembl:CHEMBL173530	STICTIC ACID	FALSE	FALSE	FALSE
GMNN	hgnc:17493	GMNN	DTC	2009-02-20	NULL	0.0273477	CORONOPILIN	chembl:CHEMBL248564	CORONOPILIN	FALSE	FALSE	FALSE
CDK1	hgnc:1722	CDK1	DTC	2009-02-20	NULL	0.055652	CLOTRIMAZOLE	rxcui:2623	CLOTRIMAZOLE	TRUE	FALSE	FALSE
P2RY2	hgnc:8541	P2RY2	DTC	2009-02-20	NULL	3.50051	ISO-IANTHERAN A	chembl:CHEMBL240681	ISO-IANTHERAN A	FALSE	FALSE	FALSE
SMN1	hgnc:11117	SMN1	DTC	2009-02-20	NULL	0.0994463	DNDI1417268	chembl:CHEMBL1517542	CHEMBL:CHEMBL1517542	FALSE	FALSE	FALSE
SMN2	hgnc:11118	SMN2	DTC	2009-02-20	NULL	0.102554	DNDI1417268	chembl:CHEMBL1517542	CHEMBL:CHEMBL1517542	FALSE	FALSE	FALSE
IDH1	hgnc:5382	IDH1	DTC	2009-02-20	NULL	0.0256761	GNF-PF-1654	chembl:CHEMBL602776	CHEMBL:CHEMBL602776	FALSE	FALSE	FALSE
KDM4E	hgnc:37098	KDM4E	DTC	2009-02-20	NULL	0.0454219	(+)-TAXIFOLIN	chembl:CHEMBL66	(+)-TAXIFOLIN	FALSE	FALSE	FALSE
F10	hgnc:3528	F10	DTC	2009-02-20	NULL	0.595325	RIVAROXABAN	rxcui:1114195	RIVAROXABAN	TRUE	FALSE	FALSE
GLP1R	hgnc:4324	GLP1R	DTC	2009-02-20	NULL	0.159114	GNF-PF-4814	chembl:CHEMBL585443	CHEMBL:CHEMBL585443	FALSE	FALSE	FALSE
HSP90AA1	hgnc:5253	HSP90AA1	DTC	2009-02-20	NULL	0.0329202	PYRITHIONE	rxcui:35100	PYRITHIONE	TRUE	FALSE	FALSE
WHSC1	hgnc:12766	NSD2	DTC	2009-02-20	NULL	1.09391	4-AMINO-[1,2]NAPHTHOQUINONE	chembl:CHEMBL60824	4-AMINO-[1,2]NAPHTHOQUINONE	FALSE	FALSE	FALSE
MARK3	hgnc:6897	MARK3	DTC	2009-02-20	NULL	0.0384672	GW441756X	chembl:CHEMBL1516890	GW441756X	FALSE	FALSE	FALSE
KAT2B	hgnc:8638	KAT2B	DTC	2009-02-20	NULL	8.75128	DIETHYL-2-PENTADECYLIDENEMALONATE	chembl:CHEMBL404916	CHEMBL:CHEMBL404916	FALSE	FALSE	FALSE
TUBA1A	hgnc:20766	TUBA1A	DTC	2009-02-20	NULL	0.158156	NOCODAZOLE	ncit:C75228	NOCODAZOLE	FALSE	FALSE	FALSE
TUBA3E	hgnc:20765	TUBA3E	DTC	2009-02-20	NULL	0.160084	NOCODAZOLE	ncit:C75228	NOCODAZOLE	FALSE	FALSE	FALSE
TUBB4A	hgnc:20774	TUBB4A	DTC	2009-02-20	NULL	0.160084	NOCODAZOLE	ncit:C75228	NOCODAZOLE	FALSE	FALSE	FALSE
TUBA3C	hgnc:12408	TUBA3C	DTC	2009-02-20	NULL	0.160084	NOCODAZOLE	ncit:C75228	NOCODAZOLE	FALSE	FALSE	FALSE
TUBA4A	hgnc:12407	TUBA4A	DTC	2009-02-20	NULL	0.160084	NOCODAZOLE	ncit:C75228	NOCODAZOLE	FALSE	FALSE	FALSE
TUBA1B	hgnc:18809	TUBA1B	DTC	2009-02-20	NULL	0.160084	NOCODAZOLE	ncit:C75228	NOCODAZOLE	FALSE	FALSE	FALSE
TUBB2B	hgnc:30829	TUBB2B	DTC	2009-02-20	NULL	0.160084	NOCODAZOLE	ncit:C75228	NOCODAZOLE	FALSE	FALSE	FALSE
MAPT	hgnc:6893	MAPT	DTC	2009-02-20	NULL	0.0148831	GNF-PF-2357	chembl:CHEMBL578257	CHEMBL:CHEMBL578257	FALSE	FALSE	FALSE
TUBB8	hgnc:20773	TUBB8	DTC	2009-02-20	NULL	0.160084	NOCODAZOLE	ncit:C75228	NOCODAZOLE	FALSE	FALSE	FALSE
CYP3A4	hgnc:2637	CYP3A4	DTC	2009-02-20	NULL	0.00451795	ZEARALENONE	chembl:CHEMBL454173	ZEARALENONE	FALSE	FALSE	FALSE
ATAD5	hgnc:25752	ATAD5	DTC	2009-02-20	NULL	0.00988845	4-PHENYLAMINO-[1,2]NAPHTHOQUINONE	chembl:CHEMBL299853	CHEMBL:CHEMBL299853	FALSE	FALSE	FALSE
SIRT1	hgnc:14929	SIRT1	DTC	2009-02-20	NULL	0.905305	20(S)-GINSENOSIDE RG3	iuphar.ligand:7658	GINSENOSIDE RG3	FALSE	FALSE	FALSE
HSD17B10	hgnc:4800	HSD17B10	DTC	2009-02-20	NULL	0.00977979	TANSHINONE IIA	chembl:CHEMBL187266	TANSHINONE IIA	FALSE	FALSE	FALSE
CYP2C19	hgnc:2621	CYP2C19	DTC	2009-02-20	NULL	0.00638158	RO-137410	drugbank:DB02877	AROTINOID ACID	FALSE	FALSE	FALSE
PTK2B	hgnc:9612	PTK2B	DTC	2009-02-20	NULL	0.0878055	ZEARALENONE	chembl:CHEMBL454173	ZEARALENONE	FALSE	FALSE	FALSE
HDAC6	hgnc:14064	HDAC6	DTC	2009-02-20	NULL	0.0842144	BUTANOIC ACID	rxcui:1362696	BUTYRIC ACID	FALSE	FALSE	FALSE
GAA	hgnc:4065	GAA	DTC	2009-02-20	NULL	0.0455796	SULFURETIN	chembl:CHEMBL490355	SULFURETIN	FALSE	FALSE	FALSE
SUMO2	hgnc:11125	SUMO2	DTC	2009-02-20	NULL	3.75055	BITHIONOLOXIDE	ncit:C78040	BITHIONOLOXIDE	FALSE	FALSE	FALSE
NFE2L2	hgnc:7782	NFE2L2	DTC	2009-02-20	NULL	0.0209863	METHYSTICIN	chembl:CHEMBL579224	METHYSTICIN	FALSE	FALSE	FALSE
VDR	hgnc:12679	VDR	DTC	2009-02-20	NULL	0.0185802	RO-106-9920	chembl:CHEMBL271023	CHEMBL:CHEMBL271023	FALSE	FALSE	FALSE
HSD17B10	hgnc:4800	HSD17B10	DTC	2009-02-20	NULL	0.0141264	MRS-1220	iuphar.ligand:448	MRS1220	FALSE	FALSE	FALSE
MET	hgnc:7029	MET	DTC	2009-02-20	NULL	1.00015	MACROCARPAL B	chembl:CHEMBL396848	MACROCARPAL B	FALSE	FALSE	FALSE
EHMT2	hgnc:14129	EHMT2	DTC	2009-02-20	NULL	0.0306346	RAZOXANE	rxcui:9154	RAZOXANE	FALSE	FALSE	FALSE
APOBEC3A	hgnc:17343	APOBEC3A	DTC	2009-02-20	NULL	0.0772172	MYRICETIN	rxcui:1368374	MYRICETIN	FALSE	FALSE	FALSE
IDH1	hgnc:5382	IDH1	DTC	2009-02-20	NULL	0.00802379	ETHACRYNIC ACID	rxcui:4109	ETHACRYNIC ACID	TRUE	FALSE	FALSE
USP1	hgnc:12607	USP1	DTC	2009-02-20	NULL	0.0149936	ALEXIDINE HYDROCHLORIDE	chembl:CHEMBL1487183	ALEXIDINE HYDROCHLORIDE	FALSE	FALSE	FALSE
HEPATOCYTE NUCLEAR FACTOR 1-ALPHA	hgnc:11621	HNF1A	TTD	2020.06.01	NULL	26.2538	Norleucine	ncit:C87587	NORLEUCINE	FALSE	FALSE	FALSE
BACE1	hgnc:933	BACE1	DTC	2009-02-20	NULL	4.03905	KURARINONE	chembl:CHEMBL243796	KURARINONE	FALSE	FALSE	FALSE
NFKB1	hgnc:7794	NFKB1	DTC	2009-02-20	NULL	0.138178	TOSYL-L-LYSINE CHLOROMETHYL KETONE	chembl:CHEMBL466465	CHEMBL:CHEMBL466465	FALSE	FALSE	FALSE
CYP2C19	hgnc:2621	CYP2C19	DTC	2009-02-20	NULL	0.0180812	COUMARIN	rxcui:2898	COUMARIN	TRUE	FALSE	FALSE
RGS4	hgnc:10000	RGS4	DTC	2009-02-20	NULL	0.0321738	DOCEBENONE	ncit:C76761	DOCEBENONE	FALSE	FALSE	FALSE
IDH1	hgnc:5382	IDH1	DTC	2009-02-20	NULL	0.0256761	MANGOSTIN	rxcui:2619910	MANGOSTIN	FALSE	FALSE	FALSE
CYP2C9	hgnc:2623	CYP2C9	DTC	2009-02-20	NULL	0.0607728	GNF-PF-1192	chembl:CHEMBL584854	CHEMBL:CHEMBL584854	FALSE	FALSE	FALSE
DYRK4	hgnc:3095	DYRK4	DTC	2009-02-20	NULL	0.397785	PHA-767491	drugbank:DB17043	PHA-767491	FALSE	FALSE	FALSE
GROWTH HORMONE SECRETAGOGUE RECEPTOR 1	hgnc:4267	GHSR	TTD	2020.06.01	NULL	1.45855	GHRP-2	rxcui:1492039	PRALMORELIN	FALSE	FALSE	FALSE
NFE2L2	hgnc:7782	NFE2L2	DTC	2009-02-20	NULL	0.0629588	AZOSEMIDE	rxcui:18651	AZOSEMIDE	FALSE	FALSE	FALSE
PTGS1	hgnc:9604	PTGS1	DTC	2009-02-20	NULL	0.328173	CURCUMIN PYRAZOLE	chembl:CHEMBL180239	CURCUMIN PYRAZOLE	FALSE	FALSE	FALSE
CYP2C19	hgnc:2621	CYP2C19	DTC	2009-02-20	NULL	0.0542435	NCI-17383	chembl:CHEMBL188641	CHEMBL:CHEMBL188641	FALSE	FALSE	FALSE
ENDOTHELIN A RECEPTOR	hgnc:3179	EDNRA	TTD	2020.06.01	NULL	1.14147	Atrasentan	ncit:C61606	ATRASENTAN	FALSE	FALSE	FALSE
RPS6KA6	hgnc:10435	RPS6KA6	DTC	2009-02-20	NULL	1.94473	CEP-1347	drugbank:DB05403	CEP-1347	FALSE	FALSE	FALSE
SLC6A2	hgnc:11048	SLC6A2	DTC	2009-02-20	NULL	0.0754963	DESIPRAMINE	rxcui:3247	DESIPRAMINE	TRUE	FALSE	FALSE
SMN1	hgnc:11117	SMN1	DTC	2009-02-20	NULL	0.0441984	RUTAECARPINE	chembl:CHEMBL85139	RUTAECARPINE	FALSE	FALSE	FALSE
ESTROGEN-RELATED RECEPTOR-ALPHA	hgnc:3471	ESRRA	TTD	2020.06.01	NULL	8.75128	Dexamethasone palmitate	chemidplus:14899-36-6	DEXAMETHASONE PALMITATE	FALSE	FALSE	FALSE
SRC	hgnc:11283	SRC	DTC	2009-02-20	NULL	1.94473	TG-100435	chembl:CHEMBL230686	CHEMBL:CHEMBL230686	FALSE	FALSE	FALSE
USP1	hgnc:12607	USP1	DTC	2009-02-20	NULL	0.00621687	HEXACHLOROPHENE	rxcui:5293	HEXACHLOROPHENE	TRUE	FALSE	FALSE
RAPGEF3	hgnc:16629	RAPGEF3	DTC	2009-02-20	NULL	0.198893	ISOQUINOLINE-1,3(2H,4H)-DIONE	chembl:CHEMBL1210769	CHEMBL:CHEMBL1210769	FALSE	FALSE	FALSE
BAZ2B	hgnc:963	BAZ2B	DTC	2009-02-20	NULL	0.00852951	DNDI1417941	chembl:CHEMBL2095095	CHEMBL:CHEMBL2095095	FALSE	FALSE	FALSE
TARDBP	hgnc:11571	TARDBP	DTC	2009-02-20	NULL	0.0937637	DNDI1417254	chembl:CHEMBL2094567	CHEMBL:CHEMBL2094567	FALSE	FALSE	FALSE
POLI	hgnc:9182	POLI	DTC	2009-02-20	NULL	0.010718	NSC-348401	chembl:CHEMBL515505	CHEMBL:CHEMBL515505	FALSE	FALSE	FALSE
OPIOID RECEPTOR MU	hgnc:14449	OPN4	TTD	2020.06.01	NULL	0.500073	Carfentanil	ncit:C80574	CARFENTANIL	FALSE	FALSE	FALSE
PNLIP	hgnc:9155	PNLIP	DTC	2009-02-20	NULL	3.02929	ORLISTAT	rxcui:37925	ORLISTAT	TRUE	FALSE	FALSE
GBA	hgnc:4177	GBA1	DTC	2009-02-20	NULL	0.250037	GNF-PF-1295	chembl:CHEMBL579837	CHEMBL:CHEMBL579837	FALSE	FALSE	FALSE
KDR	hgnc:6307	KDR	DTC	2009-02-20	NULL	0.0637539	VANDETANIB	rxcui:1098413	VANDETANIB	TRUE	FALSE	TRUE
IDH1	hgnc:5382	IDH1	DTC	2009-02-20	NULL	0.0641903	GNF-PF-1692	chembl:CHEMBL582055	CHEMBL:CHEMBL582055	FALSE	FALSE	FALSE
TSHR	hgnc:12373	TSHR	DTC	2009-02-20	NULL	0.111718	AM-630	iuphar.ligand:750	AM-630	FALSE	FALSE	FALSE
RASGRP1	hgnc:9878	RASGRP1	DTC	2009-02-20	NULL	2.33367	PHORBOL MYRISTATE ACETATE	iuphar.ligand:2341	PHORBOL 12-MYRISTATE 13-ACETATE	FALSE	FALSE	FALSE
GNAS	hgnc:4392	GNAS	DTC	2009-02-20	NULL	0.0789589	ACID BLUE 129	chembl:CHEMBL133576	ACID BLUE 129	FALSE	FALSE	FALSE
CYP2C9	hgnc:2623	CYP2C9	DTC	2009-02-20	NULL	0.0405152	3-METHOXYFLAVONOL	chembl:CHEMBL272005	CHEMBL:CHEMBL272005	FALSE	FALSE	FALSE
AR	hgnc:644	AR	DTC	2009-02-20	NULL	0.0292359	CORTICOSTERONE	drugbank:DB04652	CORTICOSTERONE	FALSE	FALSE	FALSE
PHOSPHOGLUCONATE DEHYDROGENASE	hgnc:8891	PGD	TTD	2020.06.01	NULL	8.75128	GHRP-2	rxcui:1492039	PRALMORELIN	FALSE	FALSE	FALSE
MTOR	hgnc:3942	MTOR	DTC	2009-02-20	NULL	0.0205429	TERFENADINE	rxcui:42330	TERFENADINE	TRUE	FALSE	FALSE
EHMT2	hgnc:14129	EHMT2	DTC	2009-02-20	NULL	0.00226923	APOMORPHINE	rxcui:1043	APOMORPHINE	TRUE	FALSE	FALSE
FEN1	hgnc:3650	FEN1	DTC	2009-02-20	NULL	0.0276502	PIRARUBICIN	rxcui:33764	PIRARUBICIN	FALSE	FALSE	FALSE
RXFP1	hgnc:19718	RXFP1	DTC	2009-02-20	NULL	0.468818	N6-CYCLOPENTYLADENOSINE	iuphar.ligand:380	CYCLOPENTYLADENOSINE	FALSE	FALSE	FALSE
CYP3A4	hgnc:2637	CYP3A4	DTC	2009-02-20	NULL	0.0293667	2-MORPHOLINOETHYL 1-PHENYLCYCLOHEXANECARBOXYLATE	iuphar.ligand:6678	PRE-084	FALSE	FALSE	FALSE
NR3C1	hgnc:7978	NR3C1	DTC	2009-02-20	NULL	0.0400822	BENZO(K)FLUORANTHENE	chembl:CHEMBL1441574	BENZO(K)FLUORANTHENE	FALSE	FALSE	FALSE
KAT2A	hgnc:4201	KAT2A	DTC	2009-02-20	NULL	0.0318036	ROTTLERIN	iuphar.ligand:2611	ROTTLERIN	FALSE	FALSE	FALSE
RORC	hgnc:10260	RORC	DTC	2009-02-20	NULL	0.0219514	FENRETINIDE	ncit:C1098	FENRETINIDE	TRUE	FALSE	FALSE
IDH1	hgnc:5382	IDH1	DTC	2009-02-20	NULL	0.0160476	BIX-01294	iuphar.ligand:7014	BIX-01294	FALSE	FALSE	FALSE
HSD17B10	hgnc:4800	HSD17B10	DTC	2009-02-20	NULL	0.0254274	ANTHRACENE-9-CARBOXYLIC ACID	iuphar.ligand:4113	9-ANTHROIC ACID	FALSE	FALSE	FALSE
OPIOID RECEPTOR DELTA	hgnc:8153	OPRD1	TTD	2020.06.01	NULL	0.388946	Carfentanil	ncit:C80574	CARFENTANIL	FALSE	FALSE	FALSE
CBFB	hgnc:1539	CBFB	DTC	2009-02-20	NULL	0.820432	CETIRIZINE DIHYDROCHLORIDE	chembl:CHEMBL1607273	CETIRIZINE HYDROCHLORIDE	FALSE	FALSE	FALSE
KDM4A	hgnc:22978	KDM4A	DTC	2009-02-20	NULL	0.0595325	(S)-MAP4 HCL	chembl:CHEMBL1256510	CHEMBL:CHEMBL1256510	FALSE	FALSE	FALSE
TELOMERASE REVERSE TRANSCRIPTASE	hgnc:11730	TERT	TTD	2020.06.01	NULL	1.50022	OBP-301	ncit:C119617	SURATADENOTUREV	FALSE	FALSE	FALSE
RUNX1	hgnc:10471	RUNX1	DTC	2009-02-20	NULL	0.0789589	TAMOXIFEN CITRATE	rxcui:40137	TAMOXIFEN CITRATE	TRUE	FALSE	FALSE
POLH	hgnc:9181	POLH	DTC	2009-02-20	NULL	0.00635994	IDARUBICIN HYDROCHLORIDE	rxcui:5650	IDARUBICIN	TRUE	FALSE	TRUE
ALK	hgnc:427	ALK	DTC	2009-02-20	NULL	0.0236166	VANDETANIB	rxcui:1098413	VANDETANIB	TRUE	FALSE	TRUE
CYP2C9	hgnc:2623	CYP2C9	DTC	2009-02-20	NULL	0.0062331	IBUPROFEN	rxcui:1429044	IBUPROFEN, SODIUM SALT	TRUE	FALSE	TRUE
MCL1	hgnc:32041	ADAMTSL4-AS1	DTC	2009-02-20	NULL	0.0625091	LOMOFUNGIN	ncit:C170125	LOMOFUNGIN	FALSE	FALSE	FALSE
NPC1	hgnc:7897	NPC1	DTC	2009-02-20	NULL	0.259297	22(S)-HYDROXYCHOLESTEROL	chembl:CHEMBL1243244	CHEMBL:CHEMBL1243244	FALSE	FALSE	FALSE
ALDH1A1	hgnc:402	ALDH1A1	DTC	2009-02-20	NULL	0.0084282	CRYPTOTANSHINONE	drugbank:DB15579	CRYPTOTANSHINONE	FALSE	FALSE	FALSE
YES1	hgnc:12841	YES1	DTC	2009-02-20	NULL	0.252441	GW780056X	chembl:CHEMBL1882194	GW780056X	FALSE	FALSE	FALSE
NFE2L2	hgnc:7782	NFE2L2	DTC	2009-02-20	NULL	0.0209863	TCMDC-123634	chembl:CHEMBL530499	CHEMBL:CHEMBL530499	FALSE	FALSE	FALSE
CASP1	hgnc:1499	CASP1	DTC	2009-02-20	NULL	0.336588	ISOBOLDINE	chembl:CHEMBL462880	ISOBOLDINE	FALSE	FALSE	FALSE
INSULIN-LIKE GROWTH FACTOR I RECEPTOR	hgnc:5465	IGF1R	TTD	2020.06.01	NULL	0.990711	Rinfabate	rxcui:1426631	RINFABATE	FALSE	FALSE	FALSE
SLC2A1	hgnc:11005	SLC2A1	DTC	2009-02-20	NULL	5.25077	LIPOIC ACID	rxcui:6417	THIOCTIC ACID	TRUE	FALSE	FALSE
CYP2C9	hgnc:2623	CYP2C9	DTC	2009-02-20	NULL	0.0173636	SULPIRIDE	rxcui:10239	SULPIRIDE	TRUE	FALSE	FALSE
EHMT2	hgnc:14129	EHMT2	DTC	2009-02-20	NULL	0.0306346	GNF-PF-4218	chembl:CHEMBL585269	CHEMBL:CHEMBL585269	FALSE	FALSE	FALSE
ROCK2	hgnc:10252	ROCK2	DTC	2009-02-20	NULL	0.0207131	GW441756X	chembl:CHEMBL1516890	GW441756X	FALSE	FALSE	FALSE
UBE2N	hgnc:12492	UBE2N	DTC	2009-02-20	NULL	0.110542	CHLORHEXIDINE	rxcui:20791	CHLORHEXIDINE GLUCONATE	TRUE	FALSE	FALSE
CYP3A4	hgnc:2637	CYP3A4	DTC	2009-02-20	NULL	0.00652594	AG-527	chembl:CHEMBL258767	CHEMBL:CHEMBL258767	FALSE	FALSE	FALSE
ADRENERGIC RECEPTOR ALPHA-1A	hgnc:277	ADRA1A	TTD	2020.06.01	NULL	0.546955	SILODOSIN	rxcui:720825	SILODOSIN	TRUE	FALSE	FALSE
HPGD	hgnc:5154	HPGD	DTC	2009-02-20	NULL	0.00622719	ALPRAZOLAM	rxcui:596	ALPRAZOLAM	TRUE	FALSE	FALSE
CYP2C9	hgnc:2623	CYP2C9	DTC	2009-02-20	NULL	0.0202576	PURVALANOLA	chembl:CHEMBL23327	PURVALANOLA	FALSE	FALSE	FALSE
NFE2L2	hgnc:7782	NFE2L2	DTC	2009-02-20	NULL	0.0629588	ABSCISIC ACID	drugbank:DB16829	ABSCISIC ACID	FALSE	FALSE	FALSE
POLI	hgnc:9182	POLI	DTC	2009-02-20	NULL	0.0136953	TOLONIUM CHLORIDE	rxcui:10638	TOLONIUM CHLORIDE	FALSE	FALSE	FALSE
SSTR3	hgnc:11332	SSTR3	DTC	2009-02-20	NULL	3.50051	ODT-8	chembl:CHEMBL452157	CHEMBL:CHEMBL452157	FALSE	FALSE	FALSE
CHLORIDE CHANNEL UNSPECIFIC	hgnc:2014	CLC	TTD	2020.06.01	NULL	13.1269	131I-TM-601	ncit:C48263	IODINE I 131 TM-601	FALSE	FALSE	FALSE
CDK2	hgnc:1771	CDK2	DTC	2009-02-20	NULL	0.170479	TG-02	iuphar.ligand:9095	ZOTIRACICLIB	FALSE	FALSE	FALSE
APAF1	hgnc:576	APAF1	DTC	2009-02-20	NULL	0.0774449	AMINODIMETHOXYQUINAZOLINYLPIPERAZINE	chembl:CHEMBL1226	AMINODIMETHOXYQUINAZOLINYLPIPERAZINE	FALSE	FALSE	FALSE
POLH	hgnc:9181	POLH	DTC	2009-02-20	NULL	0.0277525	ANGUSTIBALIN	chembl:CHEMBL486196	ANGUSTIBALIN	FALSE	FALSE	FALSE
EHMT2	hgnc:14129	EHMT2	DTC	2009-02-20	NULL	0.00322469	INDIRUBIN-3-MONOXIME	drugbank:DB02052	INDIRUBIN-3'-MONOXIME	FALSE	FALSE	FALSE
AHR	hgnc:348	AHR	DTC	2009-02-20	NULL	0.0324121	NICLOSAMIDE	rxcui:7402	NICLOSAMIDE	TRUE	FALSE	FALSE
CYP3A4	hgnc:2637	CYP3A4	DTC	2009-02-20	NULL	0.01762	N-DESMETHYLCLOZAPINE	iuphar.ligand:333	N-DESMETHYLCLOZAPINE	FALSE	FALSE	FALSE
MAPT	hgnc:6893	MAPT	DTC	2009-02-20	NULL	0.0170093	2,6-DIMETHOXYQUINONE	chembl:CHEMBL448515	2,6-DIMETHOXYQUINONE	FALSE	FALSE	FALSE
KDM4A	hgnc:22978	KDM4A	DTC	2009-02-20	NULL	0.00425232	AG-538	chembl:CHEMBL56393	CHEMBL:CHEMBL56393	FALSE	FALSE	FALSE
CYP1A2	hgnc:2596	CYP1A2	DTC	2009-02-20	NULL	0.00932061	BUSULFAN	rxcui:1828	BUSULFAN	TRUE	FALSE	FALSE
CYP3A4	hgnc:2637	CYP3A4	DTC	2009-02-20	NULL	0.00326297	STICTIC ACID	chembl:CHEMBL173530	STICTIC ACID	FALSE	FALSE	FALSE
MAPT	hgnc:6893	MAPT	DTC	2009-02-20	NULL	0.0132294	DANTROLENE SODIUM	rxcui:3105	DANTROLENE	TRUE	FALSE	FALSE
OPIOID RECEPTOR DELTA	hgnc:8153	OPRD1	TTD	2020.06.01	NULL	0.388946	Butorphanol	rxcui:1841	BUTORPHANOL	TRUE	FALSE	FALSE
CYP2C9	hgnc:2623	CYP2C9	DTC	2009-02-20	NULL	0.0607728	ETHAVERINE	rxcui:24464	ETHAVERINE	FALSE	FALSE	FALSE
FFAR1	hgnc:4498	FFAR1	DTC	2009-02-20	NULL	7.5011	DIDODECANOYLPHLOROGLUCINOL	chembl:CHEMBL470757	DIDODECANOYLPHLOROGLUCINOL	FALSE	FALSE	FALSE
CYP1A2	hgnc:2596	CYP1A2	DTC	2009-02-20	NULL	0.00737882	RU-24969	iuphar.ligand:23	RU 24969	FALSE	FALSE	FALSE
RAD52	hgnc:9824	RAD52	DTC	2009-02-20	NULL	0.14917	SJ000029259	chembl:CHEMBL592558	CHEMBL:CHEMBL592558	FALSE	FALSE	FALSE
CYP2D6	hgnc:2625	CYP2D6	DTC	2009-02-20	NULL	0.00983842	TETRACYCLINE	rxcui:10395	TETRACYCLINE	TRUE	FALSE	FALSE
NR5A2	hgnc:7984	NR5A2	DTC	2009-02-20	NULL	13.1269	TDR79154	chembl:CHEMBL597670	CHEMBL:CHEMBL597670	FALSE	FALSE	FALSE
EHMT2	hgnc:14129	EHMT2	DTC	2009-02-20	NULL	0.00765865	BIS(DIMETHYLAMINETHIOCARBONYL)MONOSULFIDE	chembl:CHEMBL571700	BIS(DIMETHYLAMINETHIOCARBONYL)MONOSULFIDE	FALSE	FALSE	FALSE
ATAD5	hgnc:25752	ATAD5	DTC	2009-02-20	NULL	0.0593307	NSC-319994	chembl:CHEMBL1329443	CHEMBL:CHEMBL1329443	FALSE	FALSE	FALSE
ABCC2	hgnc:53	ABCC2	DTC	2009-02-20	NULL	0.397785	CEFTRIAXONE	rxcui:2193	CEFTRIAXONE	TRUE	FALSE	FALSE
NFE2L2	hgnc:7782	NFE2L2	DTC	2009-02-20	NULL	0.00370346	RO-137410	drugbank:DB02877	AROTINOID ACID	FALSE	FALSE	FALSE
NFKB1	hgnc:7794	NFKB1	DTC	2009-02-20	NULL	0.0502466	CID 1245272	chembl:CHEMBL408850	CHEMBL:CHEMBL408850	FALSE	FALSE	FALSE
MAPK8	hgnc:6881	MAPK8	DTC	2009-02-20	NULL	0.0355021	SB-203580	iuphar.ligand:5269	SB203580	FALSE	FALSE	FALSE
EHMT2	hgnc:14129	EHMT2	DTC	2009-02-20	NULL	0.00161235	SURAMIN	rxcui:10256	SURAMIN	FALSE	FALSE	FALSE
DOPAMINE TRANSPORTER	hgnc:11049	SLC6A3	TTD	2020.06.01	NULL	0.169107	Methylphenidate	rxcui:203188	METHYLPHENIDATE HYDROCHLORIDE	TRUE	FALSE	TRUE
HTT	hgnc:4851	HTT	DTC	2009-02-20	NULL	0.0869332	DNDI1417623	chembl:CHEMBL2002849	CHEMBL:CHEMBL2002849	FALSE	FALSE	FALSE
CYP3A4	hgnc:2637	CYP3A4	DTC	2009-02-20	NULL	0.0016781	CAMPTOTHECIN	ncit:C338	CAMPTOTHECIN	TRUE	FALSE	TRUE
CYP3A4	hgnc:2637	CYP3A4	DTC	2009-02-20	NULL	0.0293667	GNF-PF-265	chembl:CHEMBL602418	CHEMBL:CHEMBL602418	FALSE	FALSE	FALSE
VDR	hgnc:12679	VDR	DTC	2009-02-20	NULL	0.0159259	ROSE BENGAL	rxcui:9471	ROSE BENGAL	FALSE	FALSE	FALSE
FOLLICLE-STIMULATING HORMONE RECEPTOR	hgnc:3969	FSHR	TTD	2020.06.01	NULL	18.3777	Urofollitropin	rxcui:134404	UROFOLLITROPIN	TRUE	FALSE	FALSE
LGALS9	hgnc:6570	LGALS9	DTC	2009-02-20	NULL	35.0051	LACTOSE, ANHYDROUS	chembl:CHEMBL417016	LACTOSE, ANHYDROUS	FALSE	FALSE	FALSE
CYP3A4	hgnc:2637	CYP3A4	DTC	2009-02-20	NULL	0.00839049	NIACIN	rxcui:7393	NIACIN	TRUE	FALSE	FALSE
CYP2C9	hgnc:2623	CYP2C9	DTC	2009-02-20	NULL	0.00467483	BAICALEIN	rxcui:1592893	BAICALEIN	FALSE	FALSE	FALSE
FEN1	hgnc:3650	FEN1	DTC	2009-02-20	NULL	0.0138251	TOLONIUM CHLORIDE	rxcui:10638	TOLONIUM CHLORIDE	FALSE	FALSE	FALSE
SIRT1	hgnc:14929	SIRT1	DTC	2009-02-20	NULL	0.0952952	SURAMIN	rxcui:10256	SURAMIN	FALSE	FALSE	FALSE
CASP6	hgnc:1507	CASP6	DTC	2009-02-20	NULL	0.234409	ISOQUINOLINE-1,3(2H,4H)-DIONE	chembl:CHEMBL1210769	CHEMBL:CHEMBL1210769	FALSE	FALSE	FALSE
DRD1	hgnc:3020	DRD1	DTC	2009-02-20	NULL	0.0911592	EFAROXAN	ncit:C72923	EFAROXAN	FALSE	FALSE	FALSE
MELANOCORTIN RECEPTOR 4	hgnc:6932	MC4R	TTD	2020.06.01	NULL	0.416728	Methylnaltrexone bromide	rxcui:29899	METHYLNALTREXONE	TRUE	FALSE	FALSE
EHMT2	hgnc:14129	EHMT2	DTC	2009-02-20	NULL	0.0020423	GW7647	iuphar.ligand:2674	GW7647	FALSE	FALSE	FALSE
NFKB1	hgnc:7794	NFKB1	DTC	2009-02-20	NULL	0.0552712	BENZO(K)FLUORANTHENE	chembl:CHEMBL1441574	BENZO(K)FLUORANTHENE	FALSE	FALSE	FALSE
AR	hgnc:644	AR	DTC	2009-02-20	NULL	0.00324843	TOLONIUM CHLORIDE	rxcui:10638	TOLONIUM CHLORIDE	FALSE	FALSE	FALSE
POLK	hgnc:9183	POLK	DTC	2009-02-20	NULL	0.0223532	NSC-155693	chembl:CHEMBL68096	CHEMBL:CHEMBL68096	FALSE	FALSE	FALSE
EHMT2	hgnc:14129	EHMT2	DTC	2009-02-20	NULL	0.00510576	TCMDC-139459	chembl:CHEMBL86464	CHEMBL:CHEMBL86464	FALSE	FALSE	FALSE
CYP3A4	hgnc:2637	CYP3A4	DTC	2009-02-20	NULL	0.00839049	CIS-RESVERATROL	chembl:CHEMBL87333	CIS-RESVERATROL	FALSE	FALSE	FALSE
GMNN	hgnc:17493	GMNN	DTC	2009-02-20	NULL	0.0546955	1,3-DIBENZYLTHIOUREA	chembl:CHEMBL1388908	CHEMBL:CHEMBL1388908	FALSE	FALSE	FALSE
HSD17B10	hgnc:4800	HSD17B10	DTC	2009-02-20	NULL	0.0158922	7,8-DIHYDROXYFLAVONE	chembl:CHEMBL75267	7,8-DIHYDROXYFLAVONE	FALSE	FALSE	FALSE
MELANIN-CONCENTRATING HORMONE RECEPTOR 1	hgnc:4479	MCHR1	TTD	2020.06.01	NULL	2.50037	T-226296	iuphar.ligand:1314	T-226296	FALSE	FALSE	FALSE
EP300	hgnc:3373	EP300	DTC	2009-02-20	NULL	8.75128	DIETHYL-2-PENTADECYLIDENEMALONATE	chembl:CHEMBL404916	CHEMBL:CHEMBL404916	FALSE	FALSE	FALSE
ATAD5	hgnc:25752	ATAD5	DTC	2009-02-20	NULL	0.022249	MMV009085	chembl:CHEMBL581225	CHEMBL:CHEMBL581225	FALSE	FALSE	FALSE
CYP3A4	hgnc:2637	CYP3A4	DTC	2009-02-20	NULL	0.0587334	CHOLINE CHLORIDE	rxcui:1425426	CHOLINE CHLORIDE	TRUE	FALSE	FALSE
VDR	hgnc:12679	VDR	DTC	2009-02-20	NULL	0.0159259	2,6-DIMETHOXYQUINONE	chembl:CHEMBL448515	2,6-DIMETHOXYQUINONE	FALSE	FALSE	FALSE
YES1	hgnc:12841	YES1	DTC	2009-02-20	NULL	0.00560979	ALISERTIB	ncit:C71717	ALISERTIB	FALSE	FALSE	TRUE
CYP2C19	hgnc:2621	CYP2C19	DTC	2009-02-20	NULL	0.0361623	TOLNAFTATE	rxcui:10637	TOLNAFTATE	TRUE	FALSE	FALSE
BAZ2B	hgnc:963	BAZ2B	DTC	2009-02-20	NULL	0.021933	GNF-PF-5029	chembl:CHEMBL1198140	CHEMBL:CHEMBL1198140	FALSE	FALSE	FALSE
ATXN2	hgnc:10555	ATXN2	DTC	2009-02-20	NULL	0.00442879	IDARUBICIN HYDROCHLORIDE	rxcui:5650	IDARUBICIN	TRUE	FALSE	TRUE
PTPN11	hgnc:9644	PTPN11	DTC	2009-02-20	NULL	1.07159	CRYPTOTANSHINONE	drugbank:DB15579	CRYPTOTANSHINONE	FALSE	FALSE	FALSE
KDM4A	hgnc:22978	KDM4A	DTC	2009-02-20	NULL	0.00850464	NSC-66209	chembl:CHEMBL175266	CHEMBL:CHEMBL175266	FALSE	FALSE	FALSE
CBX1	hgnc:1551	CBX1	DTC	2009-02-20	NULL	0.0279296	TCMDC-124176	chembl:CHEMBL588038	CHEMBL:CHEMBL588038	FALSE	FALSE	FALSE
VASOPRESSIN V2 RECEPTOR	hgnc:897	AVPR2	TTD	2020.06.01	NULL	0.367187	Vasopressin	rxcui:1098	ARGIPRESSIN	TRUE	FALSE	FALSE
TXN	hgnc:12435	TXN	DTC	2009-02-20	NULL	2.91709	GAMBOGIC ACID	chembl:CHEMBL555017	GAMBOGIC ACID	FALSE	FALSE	FALSE
LCK	hgnc:6524	LCK	DTC	2009-02-20	NULL	0.0239433	GO-6976	drugbank:DB17029	GO-6976	FALSE	FALSE	FALSE
IDH1	hgnc:5382	IDH1	DTC	2009-02-20	NULL	0.00558177	NSC-348401	chembl:CHEMBL515505	CHEMBL:CHEMBL515505	FALSE	FALSE	FALSE
FLT4	hgnc:3767	FLT4	DTC	2009-02-20	NULL	0.0271779	AZD-1152-HQPA	iuphar.ligand:5663	BARASERTIB-HQPA	FALSE	FALSE	FALSE
GABRG2	hgnc:4087	GABRG2	DTC	2009-02-20	NULL	0.104182	ISONIPECOTIC ACID	iuphar.ligand:4227	ISONIPECOTIC ACID	FALSE	FALSE	FALSE
GABA(A) RECEPTOR GAMMA-3	hgnc:4088	GABRG3	TTD	2020.06.01	NULL	0.0763193	Pagoclone	ncit:C74529	PAGOCLONE	FALSE	FALSE	FALSE
CYP2C19	hgnc:2621	CYP2C19	DTC	2009-02-20	NULL	0.00723246	PHENELZINE	rxcui:8123	PHENELZINE	TRUE	FALSE	FALSE
RECQL	hgnc:9948	RECQL	DTC	2009-02-20	NULL	0.0167649	STICTIC ACID	chembl:CHEMBL173530	STICTIC ACID	FALSE	FALSE	FALSE
SYK	hgnc:11491	SYK	DTC	2009-02-20	NULL	0.0230803	GW441756X	chembl:CHEMBL1516890	GW441756X	FALSE	FALSE	FALSE
ATXN2	hgnc:10555	ATXN2	DTC	2009-02-20	NULL	0.0212582	TCMDC-124176	chembl:CHEMBL588038	CHEMBL:CHEMBL588038	FALSE	FALSE	FALSE
ALDH1A1	hgnc:402	ALDH1A1	DTC	2009-02-20	NULL	0.00694087	CAPSAICIN	rxcui:1992	CAPSAICIN	TRUE	FALSE	FALSE
ALDH1A1	hgnc:402	ALDH1A1	DTC	2009-02-20	NULL	0.0131105	METHYL 7-DESHYDROXYPYROGALLIN-4-CARBOXYLATE	chembl:CHEMBL1556914	METHYL 7-DESHYDROXYPYROGALLIN-4-CARBOXYLATE	FALSE	FALSE	FALSE
CYP2C9	hgnc:2623	CYP2C9	DTC	2009-02-20	NULL	0.0186993	AMPHOTERICIN B	rxcui:236594	AMPHOTERICIN B LIPOSOMAL	TRUE	FALSE	FALSE
KDR	hgnc:6307	KDR	DTC	2009-02-20	NULL	0.123257	VATALANIB	ncit:C1868	VATALANIB	FALSE	FALSE	TRUE
CORTICOTROPIN-RELEASING FACTOR RECEPTOR 2	hgnc:2358	CRHR2	TTD	2020.06.01	NULL	1.87527	NBI-34041	iuphar.ligand:10375	NBI-34041	FALSE	FALSE	FALSE
NAT2	hgnc:7646	NAT2	FDA	2024-04-10	NULL	0.0533615	Amifampridine Phosphate	rxcui:2106337	AMIFAMPRIDINE PHOSPHATE	TRUE	FALSE	FALSE
ESR	hgnc:3467	ESR1	FDA	2024-04-10	NULL	0.0387415	Abemaciclib	rxcui:1946825	ABEMACICLIB	TRUE	FALSE	TRUE
NAT2	hgnc:7646	NAT2	FDA	2024-04-10	NULL	0.0520909	Amifampridine	rxcui:2106338	AMIFAMPRIDINE	TRUE	FALSE	FALSE
F5	hgnc:3542	F5	FDA	2024-04-10	NULL	0.168564	Avatrombopag	rxcui:2045726	AVATROMBOPAG	TRUE	FALSE	FALSE
PROSTAGLANDIN E2 RECEPTOR EP2	hgnc:9594	PTGER2	TTD	2020.06.01	NULL	0.570736	Alprostadil	rxcui:598	ALPROSTADIL	TRUE	FALSE	FALSE
EGFR	hgnc:3236	EGFR	FDA	2024-04-10	NULL	0.0264589	Atezolizumab	rxcui:1792776	ATEZOLIZUMAB	TRUE	TRUE	TRUE
F2	hgnc:3535	F2	FDA	2024-04-10	NULL	0.394795	Avatrombopag	rxcui:2045726	AVATROMBOPAG	TRUE	FALSE	FALSE
HLA-A	hgnc:4931	HLA-A	FDA	2024-04-10	NULL	0.0382709	Carbamazepine	rxcui:2002	CARBAMAZEPINE	TRUE	FALSE	FALSE
CYP2D6	hgnc:2625	CYP2D6	FDA	2024-04-10	NULL	0.0166023	Dextromethorphan	rxcui:236146	DEXTROMETHORPHAN POLISTIREX	TRUE	FALSE	FALSE
CYP2C19	hgnc:2621	CYP2C19	FDA	2024-04-10	NULL	0.00619925	Clopidogrel	rxcui:32968	CLOPIDOGREL	TRUE	FALSE	FALSE
CYP2D6	hgnc:2625	CYP2D6	FDA	2024-04-10	NULL	0.000912844	Clozapine	rxcui:2626	CLOZAPINE	TRUE	FALSE	FALSE
FGF2	hgnc:3676	FGF2	NCI	2017-09-14	NULL	0.709563	ABT-510	drugbank:DB05434	ABT-510	FALSE	FALSE	FALSE
FGF2	hgnc:3676	FGF2	NCI	2017-09-14	NULL	0.56765	THYROTROPIN	rxcui:10579	THYROTROPIN	TRUE	FALSE	FALSE
FHIT	hgnc:3701	FHIT	NCI	2017-09-14	NULL	0.875128	TRICHOSTATIN A	ncit:C1261	TRICHOSTATIN A	FALSE	FALSE	TRUE
FKBP4	hgnc:3720	FKBP4	NCI	2017-09-14	NULL	0.614125	RAPAMYCIN	rxcui:35302	SIROLIMUS	TRUE	TRUE	TRUE
FOS	hgnc:3796	FOS	NCI	2017-09-14	NULL	2.10031	BETA-INTERFERON	ncit:C495	RECOMBINANT INTERFERON BETA	FALSE	FALSE	FALSE
FST	hgnc:3971	FST	NCI	2017-09-14	NULL	1.75026	ANTI-ANDROGEN	ncit:C242	ANTI-ANDROGEN	FALSE	FALSE	FALSE
FST	hgnc:3971	FST	NCI	2017-09-14	NULL	0.500073	ADENOVIRUS VECTOR	ncit:C1890	ADENOVIRUS VECTOR	FALSE	FALSE	FALSE
GAL	hgnc:4114	GAL	NCI	2017-09-14	NULL	0.729273	DHEA	rxcui:3143	PRASTERONE	TRUE	FALSE	FALSE
G6PD	hgnc:4057	G6PD	NCI	2017-09-14	NULL	0.210031	ZNCL2	rxcui:39937	ZINC CHLORIDE	TRUE	FALSE	FALSE
GABBR1	hgnc:4070	GABBR1	NCI	2017-09-14	NULL	2.62538	BACLOFEN	rxcui:1292	BACLOFEN	TRUE	FALSE	FALSE
G6PD	hgnc:4057	G6PD	NCI	2017-09-14	NULL	0.0875128	BROMODEOXYURIDINE	ncit:C318	BROXURIDINE	FALSE	FALSE	FALSE
G6PD	hgnc:4057	G6PD	NCI	2017-09-14	NULL	0.175026	NORETHISTERONE ACETATE	rxcui:31983	NORETHINDRONE ACETATE	TRUE	FALSE	FALSE
G6PD	hgnc:4057	G6PD	NCI	2017-09-14	NULL	0.075011	NIMESULIDE	rxcui:53694	NIMESULIDE	FALSE	FALSE	FALSE
FST	hgnc:3971	FST	NCI	2017-09-14	NULL	3.50051	INHIBINS	ncit:C578	RECOMBINANT INHIBIN	FALSE	FALSE	FALSE
GCG	hgnc:4191	GCG	NCI	2017-09-14	NULL	0.288504	SODIUM BUTYRATE	ncit:C2337	SODIUM BUTYRATE	FALSE	FALSE	FALSE
GLUTAMATE CARBOXYPEPTIDASE II	hgnc:3788	FOLH1	TTD	2020.06.01	NULL	2.91709	Capromab	ncit:C174682	CAPROMAB	TRUE	FALSE	FALSE
GAPDH	hgnc:4141	GAPDH	NCI	2017-09-14	NULL	0.26927	ANESTHETICS	ncit:C245	ANESTHETIC AGENT	FALSE	FALSE	FALSE
GALP	hgnc:24840	GALP	NCI	2017-09-14	NULL	17.5026	THYROID-STIMULATING HORMONE	rxcui:4952	THYROTROPIN ALFA	TRUE	FALSE	FALSE
GAPDH	hgnc:4141	GAPDH	NCI	2017-09-14	NULL	0.0414262	TAMOXIFEN	rxcui:10324	TAMOXIFEN	TRUE	FALSE	TRUE
GFAP	hgnc:4235	GFAP	NCI	2017-09-14	NULL	0.0892988	STAUROSPORINE	ncit:C1237	STAUROSPORINE	FALSE	FALSE	FALSE
GFER	hgnc:4236	GFER	NCI	2017-09-14	NULL	0.0443103	ETHANOL	rxcui:1310469	DEHYDRATED ALCOHOL	TRUE	FALSE	FALSE
GFAP	hgnc:4235	GFAP	NCI	2017-09-14	NULL	0.178598	SODIUM BUTYRATE	ncit:C2337	SODIUM BUTYRATE	FALSE	FALSE	FALSE
SOLUTE CARRIER FAMILY 12 MEMBER 1	hgnc:10910	SLC12A1	TTD	2020.06.01	NULL	1.87527	Trichlormethiazide	rxcui:10772	TRICHLORMETHIAZIDE	TRUE	FALSE	FALSE
GYPA	hgnc:4702	GYPA	NCI	2017-09-14	NULL	1.87527	NEOMYCIN	rxcui:4556	FRAMYCETIN	TRUE	FALSE	FALSE
PEROXISOME PROLIFERATOR-ACTIVATED RECEPTOR ALPHA	hgnc:9232	PPARA	TTD	2020.06.01	NULL	1.59114	LY-518674	drugbank:DB12988	LY-518674	FALSE	FALSE	FALSE
GTF2B	hgnc:4648	GTF2B	NCI	2017-09-14	NULL	3.28173	STEROID HORMONE	ncit:C1636	THERAPEUTIC STEROID HORMONE	FALSE	FALSE	FALSE
HEXB	hgnc:4879	HEXB	NCI	2017-09-14	NULL	0.875128	THYROXINE	chembl:CHEMBL42115	THYROXINE	FALSE	FALSE	FALSE
HGF	hgnc:4893	HGF	NCI	2017-09-14	NULL	0.0347273	METHOTREXATE	rxcui:6851	METHOTREXATE	TRUE	FALSE	TRUE
ESTROGEN RECEPTOR	hgnc:3467	ESR1	TTD	2020.06.01	NULL	0.175259	Dienestrol	rxcui:3368	DIENESTROL	TRUE	FALSE	FALSE
HMGB1	hgnc:4983	HMGB1	NCI	2017-09-14	NULL	2.76356	DISTAMYCIN	ncit:C1517	STALLIMYCIN	FALSE	FALSE	FALSE
HRAS	hgnc:5173	HRAS	NCI	2017-09-14	NULL	0.0418721	DIETHYLSTILBESTROL	rxcui:3390	DIETHYLSTILBESTROL	TRUE	FALSE	FALSE
PHOSPHODIESTERASE 5A	hgnc:8784	PDE5A	TTD	2020.06.01	NULL	1.64086	UK-371800	chembl:CHEMBL460293	CHEMBL:CHEMBL460293	FALSE	FALSE	FALSE
HOXB1	hgnc:5111	HOXB1	NCI	2017-09-14	NULL	1.75026	BROMODEOXYURIDINE	ncit:C318	BROXURIDINE	FALSE	FALSE	FALSE
HRAS	hgnc:5173	HRAS	NCI	2017-09-14	NULL	0.0148579	GEMCITABINE	rxcui:12574	GEMCITABINE	TRUE	FALSE	TRUE
ADRENERGIC RECEPTOR ALPHA-1D	hgnc:280	ADRA1D	TTD	2020.06.01	NULL	0.26927	Doxazosin	rxcui:39173	DOXAZOSIN MESYLATE	TRUE	FALSE	FALSE
HSF1	hgnc:5224	HSF1	NCI	2017-09-14	NULL	3.93808	HSP70	ncit:C28696	RECOMBINANT 70-KD HEAT-SHOCK PROTEIN	FALSE	FALSE	FALSE
HSPA4	hgnc:5237	HSPA4	NCI	2017-09-14	NULL	0.152639	RANITIDINE	rxcui:203136	RANITIDINE HYDROCHLORIDE	TRUE	FALSE	FALSE
HSPD1	hgnc:5261	HSPD1	NCI	2017-09-14	NULL	11.6684	CETRORELIX	rxcui:68147	CETRORELIX	TRUE	FALSE	FALSE
HSPB1	hgnc:5246	HSPB1	NCI	2017-09-14	NULL	0.112196	VITAMIN C	rxcui:1151	ASCORBIC ACID	TRUE	FALSE	FALSE
FARNESOID X-ACTIVATED RECEPTOR	hgnc:7967	NR1H4	TTD	2020.06.01	NULL	1.52196	Turofexorate isopropyl	ncit:C81536	TUROFEXORATE ISOPROPYL	FALSE	FALSE	FALSE
HSPB2	hgnc:5247	HSPB2	NCI	2017-09-14	NULL	0.336588	PROPRANOLOL	rxcui:82084	PROPRANOLOL HYDROCHLORIDE	TRUE	FALSE	FALSE
IFNA1	hgnc:5417	IFNA1	NCI	2017-09-14	NULL	3.18228	RECOMBINANT PROTHYMOSIN ALPHA	ncit:C1203	RECOMBINANT PROTHYMOSIN ALPHA	FALSE	FALSE	FALSE
IFNA1	hgnc:5417	IFNA1	NCI	2017-09-14	NULL	3.18228	PROTHYMOSIN ALPHA	ncit:C1203	RECOMBINANT PROTHYMOSIN ALPHA	FALSE	FALSE	FALSE
CYCLIN-DEPENDENT KINASE 2	hgnc:1771	CDK2	TTD	2020.06.01	NULL	1.36384	AT7519	ncit:C64761	CDK INHIBITOR AT7519	FALSE	FALSE	FALSE
IGF1R	hgnc:5465	IGF1R	NCI	2017-09-14	NULL	0.0707651	STAUROSPORINE	ncit:C1237	STAUROSPORINE	FALSE	FALSE	FALSE
IGF2	hgnc:5466	IGF2	NCI	2017-09-14	NULL	0.448784	ANASTROZOLE	rxcui:84857	ANASTROZOLE	TRUE	FALSE	TRUE
IGFBP1	hgnc:5469	IGFBP1	NCI	2017-09-14	NULL	4.03905	SANDOSTATIN	chembl:CHEMBL408687	SANDOSTATIN	FALSE	FALSE	FALSE
IFNG	hgnc:5438	IFNG	NCI	2017-09-14	NULL	0.401844	INTERFERON ALPHA-2B	rxcui:5880	INTERFERON ALFA-2B	TRUE	TRUE	TRUE
IGF2	hgnc:5466	IGF2	NCI	2017-09-14	NULL	1.16684	SU5402	drugbank:DB08577	3-[(3-(2-CARBOXYETHYL)-4-METHYLPYRROL-2-YL)METHYLENE]-2-INDOLINONE	FALSE	FALSE	FALSE
C1 ESTERASE INHIBITOR	hgnc:1228	SERPING1	TTD	2020.06.01	NULL	26.2538	Cinryze	rxcui:1599832	C1 ESTERASE INHIBITOR	TRUE	FALSE	FALSE
IFNG	hgnc:5438	IFNG	NCI	2017-09-14	NULL	1.87527	RECOMBINANT INTERLEUKIN-1-BETA	ncit:C585	RECOMBINANT INTERLEUKIN-1-BETA	FALSE	FALSE	FALSE
IGFBP1	hgnc:5469	IGFBP1	NCI	2017-09-14	NULL	1.34635	DROLOXIFENE	ncit:C969	DROLOXIFENE	FALSE	FALSE	FALSE
IL11	hgnc:5966	IL11	NCI	2017-09-14	NULL	0.165465	5-FU	rxcui:4492	FLUOROURACIL	TRUE	FALSE	TRUE
IL17A	hgnc:5981	IL17A	NCI	2017-09-14	NULL	0.175611	ERYTHROMYCIN	rxcui:4053	ERYTHROMYCIN	TRUE	FALSE	FALSE
IL17A	hgnc:5981	IL17A	NCI	2017-09-14	NULL	0.673175	MANNITOL	rxcui:6628	MANNITOL	TRUE	FALSE	FALSE
IL1A	hgnc:5991	IL1A	NCI	2017-09-14	NULL	0.583419	HYDROXYCHLOROQUINE	rxcui:5521	HYDROXYCHLOROQUINE	TRUE	FALSE	FALSE
IL1B	hgnc:5992	IL1B	NCI	2017-09-14	NULL	0.686375	AUTOANTIGEN	ncit:C20972	AUTOANTIGEN	FALSE	FALSE	FALSE
IL2RA	hgnc:6008	IL2RA	NCI	2017-09-14	NULL	2.05912	IL-2 GENE	ncit:C2549	INTERLEUKIN-2 GENE	FALSE	FALSE	FALSE
OPIOID RECEPTOR MU	hgnc:14449	OPN4	TTD	2020.06.01	NULL	0.250037	Methylnaltrexone bromide	rxcui:29899	METHYLNALTREXONE	TRUE	FALSE	FALSE
IL6	hgnc:6018	IL6	NCI	2017-09-14	NULL	0.357195	SELECTIVE ESTROGEN RECEPTOR MODULATORS	ncit:C1821	SELECTIVE ESTROGEN RECEPTOR MODULATOR	FALSE	FALSE	FALSE
IL6	hgnc:6018	IL6	NCI	2017-09-14	NULL	0.153084	INTERFERON ALPHA-2B	rxcui:5880	INTERFERON ALFA-2B	TRUE	TRUE	TRUE
COMPLEMENT C1S COMPONENT	hgnc:1247	C1S	TTD	2020.06.01	NULL	2.62538	Cinryze	rxcui:1599832	C1 ESTERASE INHIBITOR	TRUE	FALSE	FALSE
IL8	hgnc:6025	CXCL8	NCI	2017-09-14	NULL	0.185212	ACE INHIBITOR	ncit:C247	ACE INHIBITOR	FALSE	FALSE	FALSE
IL8	hgnc:6025	CXCL8	NCI	2017-09-14	NULL	0.648243	DEOXYSPERGUALIN	drugbank:DB12991	DEOXYSPERGUALIN	FALSE	FALSE	FALSE
LIPA	hgnc:6617	LIPA	NCI	2017-09-14	NULL	0.583419	TRIFLUOPERAZINE	rxcui:10800	TRIFLUOPERAZINE	TRUE	FALSE	FALSE
MUSCARINIC ACETYLCHOLINE RECEPTOR M3	hgnc:1952	CHRM3	TTD	2020.06.01	NULL	1.41913	Tarafenacin	ncit:C87644	TARAFENACIN	FALSE	FALSE	FALSE
LOH19CR1	hgnc:10402	RPS19	NCI	2017-09-14	NULL	1.61562	STEEL FACTOR	ncit:C1410	RECOMBINANT HUMAN STEM CELL FACTOR	FALSE	FALSE	FALSE
SERINE/THREONINE-PROTEIN KINASE MTOR	hgnc:3942	MTOR	TTD	2020.06.01	NULL	0.200734	Everolimus	rxcui:141704	EVEROLIMUS	TRUE	TRUE	TRUE
LPL	hgnc:6677	LPL	NCI	2017-09-14	NULL	1.25018	ANABOLIC STEROID	ncit:C2360	ANABOLIC STEROID	FALSE	FALSE	FALSE
LPL	hgnc:6677	LPL	NCI	2017-09-14	NULL	0.250037	INOSITOL	rxcui:5833	INOSITOL	TRUE	FALSE	FALSE
MAPK14	hgnc:6876	MAPK14	NCI	2017-09-14	NULL	0.228294	TGF-BETA 2	ncit:C1286	RECOMBINANT TRANSFORMING GROWTH FACTOR-BETA-2	FALSE	FALSE	FALSE
MAPK8	hgnc:6881	MAPK8	NCI	2017-09-14	NULL	0.294161	ACE INHIBITOR	ncit:C247	ACE INHIBITOR	FALSE	FALSE	FALSE
MAPK3	hgnc:6877	MAPK3	NCI	2017-09-14	NULL	0.220158	SERMS	ncit:C1821	SELECTIVE ESTROGEN RECEPTOR MODULATOR	FALSE	FALSE	FALSE
CARCINOEMBRYONIC ANTIGEN CEA	hgnc:1817	CEACAM5	TTD	2020.06.01	NULL	2.28294	MV-CEA	ncit:C64775	CARCINOEMBRYONIC ANTIGEN-EXPRESSING MEASLES VIRUS	FALSE	FALSE	FALSE
MCL1	hgnc:32041	ADAMTSL4-AS1	NCI	2017-09-14	NULL	0.0213099	CARBOPLATIN	rxcui:40048	CARBOPLATIN	TRUE	FALSE	TRUE
MGMT	hgnc:7059	MGMT	NCI	2017-09-14	NULL	0.318228	CHLORAMBUCIL	rxcui:2346	CHLORAMBUCIL	TRUE	FALSE	TRUE
MLANA	hgnc:7124	MLANA	NCI	2017-09-14	NULL	5.83419	INCOMPLETE FREUNDS ADJUVANT	ncit:C1573	INCOMPLETE FREUND'S ADJUVANT	FALSE	FALSE	FALSE
MT-CO1	hgnc:7419	MT-CO1	NCI	2017-09-14	NULL	0.972364	LEVODOPA	rxcui:6375	LEVODOPA	TRUE	FALSE	FALSE
P2Y PURINOCEPTOR 12	hgnc:18124	P2RY12	TTD	2020.06.01	NULL	3.82868	Prasugrel	rxcui:613391	PRASUGREL	TRUE	FALSE	FALSE
MT1JP	hgnc:7402	MT1JP	NCI	2017-09-14	NULL	1.32931	ETHANOL	rxcui:1310469	DEHYDRATED ALCOHOL	TRUE	FALSE	FALSE
MYO9B	hgnc:7609	MYO9B	NCI	2017-09-14	NULL	8.75128	BCM	chembl:CHEMBL460283	MANNOMUSTINE	FALSE	FALSE	FALSE
MYC	hgnc:7553	MYC	NCI	2017-09-14	NULL	0.166691	TPN	drugsatfda.nda:008378	DRUGSATFDA.NDA:008378	FALSE	FALSE	FALSE
MYC	hgnc:7553	MYC	NCI	2017-09-14	NULL	0.0348888	PRED	rxcui:8640	PREDNISONE	TRUE	FALSE	FALSE
NOL1	hgnc:7867	NOP2	NCI	2017-09-14	NULL	0.171594	VINBLASTINE	rxcui:11198	VINBLASTINE	TRUE	FALSE	TRUE
NOS1	hgnc:7872	NOS1	NCI	2017-09-14	NULL	0.0259489	RAPAMYCIN	rxcui:35302	SIROLIMUS	TRUE	TRUE	TRUE
CARBONIC ANHYDRASE II	hgnc:1373	CA2	TTD	2020.06.01	NULL	0.504881	PARABEN	chembl:CHEMBL441343	PARABEN	FALSE	FALSE	FALSE
NR5A1	hgnc:7983	NR5A1	NCI	2017-09-14	NULL	0.596678	DFMO	rxcui:569	EFLORNITHINE	TRUE	FALSE	FALSE
NR5A1	hgnc:7983	NR5A1	NCI	2017-09-14	NULL	1.64086	ACTH	iuphar.ligand:1331	ACTH	FALSE	FALSE	FALSE
NTF3	hgnc:8023	NTF3	NCI	2017-09-14	NULL	2.01953	BETA-INTERFERON	ncit:C495	RECOMBINANT INTERFERON BETA	FALSE	FALSE	FALSE
NTRK1	hgnc:8031	NTRK1	NCI	2017-09-14	NULL	0.0306078	17 BETA-ESTRADIOL	rxcui:24395	ESTRADIOL VALERATE	TRUE	FALSE	FALSE
NT5E	hgnc:8021	NT5E	NCI	2017-09-14	NULL	0.69089	VESNARINONE	ncit:C1415	VESNARINONE	FALSE	FALSE	FALSE
FIBROBLAST GROWTH FACTOR RECEPTOR 2	hgnc:3689	FGFR2	TTD	2020.06.01	NULL	0.0469657	E-3810	rxcui:114979	RABEPRAZOLE	TRUE	FALSE	TRUE
NTRK1	hgnc:8031	NTRK1	NCI	2017-09-14	NULL	0.0128443	METHOTREXATE	rxcui:6851	METHOTREXATE	TRUE	FALSE	TRUE
NTRK1	hgnc:8031	NTRK1	NCI	2017-09-14	NULL	0.215785	INTERFERON GAMMA	rxcui:1421648	GAMMA-INTERFERON	FALSE	FALSE	FALSE
PIK3CA	hgnc:8975	PIK3CA	NCI	2017-09-14	NULL	0.121546	RAS INHIBITOR	ncit:C1902	RAS INHIBITOR	FALSE	FALSE	FALSE
PLAU	hgnc:9052	PLAU	NCI	2017-09-14	NULL	1.25018	RAZOXANE	rxcui:9154	RAZOXANE	FALSE	FALSE	FALSE
PLAU	hgnc:9052	PLAU	NCI	2017-09-14	NULL	0.0797989	17 BETA-ESTRADIOL	rxcui:24395	ESTRADIOL VALERATE	TRUE	FALSE	FALSE
PRL	hgnc:9445	PRL	NCI	2017-09-14	NULL	0.364637	ALPHA-ADRENERGIC AGONIST	ncit:C29709	ALPHA-ADRENERGIC AGONIST	FALSE	FALSE	FALSE
PRL	hgnc:9445	PRL	NCI	2017-09-14	NULL	0.0475613	METHYLPHENIDATE	rxcui:203188	METHYLPHENIDATE HYDROCHLORIDE	TRUE	FALSE	TRUE
PRL	hgnc:9445	PRL	NCI	2017-09-14	NULL	0.121546	CYPROHEPTADINE HYDROCHLORIDE	rxcui:104592	CYPROHEPTADINE HYDROCHLORIDE	TRUE	FALSE	FALSE
ARACHIDONATE 5-LIPOXYGENASE	hgnc:435	ALOX5	TTD	2020.06.01	NULL	0.308869	PTC299	drugbank:DB05173	PTC299	FALSE	FALSE	FALSE
PTGES3	hgnc:16049	PTGES3	NCI	2017-09-14	NULL	1.06076	DIETHYLSTILBESTROL	rxcui:3390	DIETHYLSTILBESTROL	TRUE	FALSE	FALSE
PTGS2	hgnc:9605	PTGS2	NCI	2017-09-14	NULL	0.238671	SULINDAC SULFIDE	ncit:C29854	SULINDAC SULFIDE	FALSE	FALSE	FALSE
TOLL-LIKE RECEPTOR 7	hgnc:15631	TLR7	TTD	2020.06.01	NULL	2.62538	PF-4878691	ncit:C61104	TLR7 AGONIST 852A	FALSE	FALSE	FALSE
PTEN	hgnc:9588	PTEN	NCI	2017-09-14	NULL	0.0506831	CHEMOTHERAPEUTIC AGENT	ncit:C274	ANTINEOPLASTIC AGENT	FALSE	FALSE	FALSE
PTGS1	hgnc:9604	PTGS1	NCI	2017-09-14	NULL	0.656346	GINGER	rxcui:899420	GINGER ALLERGENIC EXTRACT	TRUE	FALSE	FALSE
MONOCYTE CHEMOTACTIC AND ACTIVATING FACTOR	hgnc:10618	CCL2	TTD	2020.06.01	NULL	4.37564	Bindarit	ncit:C96701	BINDARIT	FALSE	FALSE	FALSE
SLC6A4	hgnc:11050	SLC6A4	PharmGKB	2004-05-24	NULL	0.298339	berberine	rxcui:1437	BERBERINE	FALSE	FALSE	FALSE
UGT1A4	hgnc:12536	UGT1A4	PharmGKB	2004-05-24	NULL	0.175026	allopurinol	rxcui:519	ALLOPURINOL	TRUE	FALSE	FALSE
MYT1L	hgnc:7623	MYT1L	PharmGKB	2004-05-24	NULL	3.50051	allopurinol	rxcui:519	ALLOPURINOL	TRUE	FALSE	FALSE
UGT1A5	hgnc:12537	UGT1A5	PharmGKB	2004-05-24	NULL	0.233367	allopurinol	rxcui:519	ALLOPURINOL	TRUE	FALSE	FALSE
SCLEROSTIN	hgnc:13771	SOST	TTD	2020.06.01	NULL	6.56346	LY2541546	chembl:CHEMBL1742993	BLOSOZUMAB	FALSE	FALSE	FALSE
PKD2	hgnc:9009	PKD2	PharmGKB	2004-05-24	NULL	3.50051	allopurinol	rxcui:519	ALLOPURINOL	TRUE	FALSE	FALSE
PLA2G4A	hgnc:9035	PLA2G4A	PharmGKB	2004-05-24	NULL	0.0620658	aspirin	rxcui:1191	ASPIRIN	TRUE	FALSE	TRUE
PROTEASOME	hgnc:9338	PRB2	TTD	2020.06.01	NULL	7.5011	Delanzomib	ncit:C74075	DELANZOMIB	FALSE	FALSE	FALSE
IL23A	hgnc:15488	IL23A	PharmGKB	2004-05-24	NULL	1.64086	ustekinumab	rxcui:847083	USTEKINUMAB	TRUE	FALSE	FALSE
BRAF	hgnc:1097	BRAF	PharmGKB	2004-05-24	NULL	0.0824728	nivolumab	rxcui:1597876	NIVOLUMAB	TRUE	TRUE	TRUE
LYMPHOTOXIN BETA RECEPTOR	hgnc:6718	LTBR	TTD	2020.06.01	NULL	52.5077	HCBE-11	chembl:CHEMBL2109509	HCBE-11	FALSE	FALSE	FALSE
GATA3	hgnc:4172	GATA3	PharmGKB	2004-05-24	NULL	0.122825	mercaptopurine	rxcui:103	MERCAPTOPURINE	TRUE	FALSE	TRUE
CYP3A4	hgnc:2637	CYP3A4	PharmGKB	2004-05-24	NULL	0.01762	n-desmethylclozapine	iuphar.ligand:333	N-DESMETHYLCLOZAPINE	FALSE	FALSE	FALSE
CYP3A4	hgnc:2637	CYP3A4	PharmGKB	2004-05-24	NULL	0.00127681	morphine	rxcui:32926	PAREGORIC	TRUE	FALSE	FALSE
CYP3A4	hgnc:2637	CYP3A4	PharmGKB	2004-05-24	NULL	0.0183542	diltiazem	rxcui:203211	DILTIAZEM HYDROCHLORIDE	TRUE	FALSE	FALSE
NRAS	hgnc:7989	NRAS	PharmGKB	2004-05-24	NULL	0.338759	trametinib	rxcui:1425098	TRAMETINIB DIMETHYL SULFOXIDE	TRUE	FALSE	TRUE
PHOSPHODIESTERASE 4	hgnc:8780	PDE4A	TTD	2020.06.01	NULL	1.19336	E6005	chembl:CHEMBL3989967	LOTAMILAST	FALSE	FALSE	FALSE
F13A1	hgnc:3531	F13A1	PharmGKB	2004-05-24	NULL	0.372395	aspirin	rxcui:1191	ASPIRIN	TRUE	FALSE	TRUE
EGFR	hgnc:3236	EGFR	PharmGKB	2004-05-24	NULL	0.00466922	fluorouracil	rxcui:4492	FLUOROURACIL	TRUE	FALSE	TRUE
IFNL3	hgnc:18365	IFNL3	PharmGKB	2004-05-24	NULL	1.4002	asunaprevir	rxcui:1652103	ASUNAPREVIR	FALSE	FALSE	FALSE
PLCD3	hgnc:9061	PLCD3	PharmGKB	2004-05-24	NULL	6.56346	diltiazem	rxcui:203211	DILTIAZEM HYDROCHLORIDE	TRUE	FALSE	FALSE
HLA-B	hgnc:4932	HLA-B	PharmGKB	2004-05-24	NULL	1.38178	penicillin v	rxcui:7984	PENICILLIN V	TRUE	FALSE	FALSE
P-SELECTIN	hgnc:10721	SELP	TTD	2020.06.01	NULL	5.25077	PSI-697	drugbank:DB12211	PSI-697	FALSE	FALSE	FALSE
HLA-B	hgnc:4932	HLA-B	PharmGKB	2004-05-24	NULL	0.460594	clavulanate	rxcui:21216	CLAVULANIC ACID	TRUE	FALSE	FALSE
HLA-B	hgnc:4932	HLA-B	PharmGKB	2004-05-24	NULL	0.115148	lamivudine	rxcui:68244	LAMIVUDINE	TRUE	FALSE	FALSE
CYP2B6	hgnc:2615	CYP2B6	PharmGKB	2004-05-24	NULL	0.0178355	morphine	rxcui:32926	PAREGORIC	TRUE	FALSE	FALSE
CYP2B6	hgnc:2615	CYP2B6	PharmGKB	2004-05-24	NULL	0.189331	ticlopidine	rxcui:10594	TICLOPIDINE	TRUE	FALSE	FALSE
CSPG4	hgnc:2466	CSPG4	PharmGKB	2004-05-24	NULL	0.176496	fluorouracil	rxcui:4492	FLUOROURACIL	TRUE	FALSE	TRUE
HLA-DRB1	hgnc:4948	HLA-DRB1	PharmGKB	2004-05-24	NULL	0.397785	flucloxacillin	rxcui:4448	FLOXACILLIN	TRUE	FALSE	FALSE
HLA-DRB1	hgnc:4948	HLA-DRB1	PharmGKB	2004-05-24	NULL	0.183593	ticlopidine	rxcui:10594	TICLOPIDINE	TRUE	FALSE	FALSE
BETA-SECRETASE	hgnc:933	BACE1	TTD	2020.06.01	NULL	1.00976	oxazine 89	iuphar.ligand:6944	OXAZINE 89	FALSE	FALSE	FALSE
GRK5	hgnc:4544	GRK5	PharmGKB	2004-05-24	NULL	1.50022	trandolapril	rxcui:38454	TRANDOLAPRIL	TRUE	FALSE	FALSE
ROS1	hgnc:10261	ROS1	PharmGKB	2004-05-24	NULL	0.156273	cemiplimab-rwlc	rxcui:2058825	CEMIPLIMAB-RWLC	TRUE	FALSE	TRUE
IMMUNOGLOBULIN E	hgnc:5522	IGHE	TTD	2020.06.01	NULL	17.5026	MEDI4212	chembl:CHEMBL2109452	MEDI-4212	FALSE	FALSE	FALSE
GTPASE NRAS	hgnc:7989	NRAS	TTD	2020.06.01	NULL	0.635173	GI-4000	drugbank:DB05698	GI-4000	FALSE	FALSE	FALSE
KLKB1	hgnc:6371	KLKB1	PharmGKB	2004-05-24	NULL	11.2516	ecallantide	rxcui:658708	ECALLANTIDE	TRUE	FALSE	FALSE
NFATC1	hgnc:7775	NFATC1	PharmGKB	2004-05-24	NULL	1.19336	mycophenolic acid	rxcui:265323	MYCOPHENOLATE	TRUE	TRUE	FALSE
VASCULAR ENDOTHELIAL GROWTH FACTOR RECEPTOR 3	hgnc:3767	FLT4	TTD	2020.06.01	NULL	0.416728	Taberminogene vadenovec	drugbank:DB05011	TABERMINOGENE VADENOVEC	FALSE	FALSE	FALSE
FDPS	hgnc:3631	FDPS	TALC	2016-05-12	NULL	0.250037	ETIDRONATE	rxcui:1356715	ETIDRONIC ACID	TRUE	FALSE	TRUE
EPCAM	hgnc:11529	EPCAM	TALC	2016-05-12	NULL	1.57523	MT110	ncit:C77854	SOLITOMAB	FALSE	FALSE	TRUE
FLT4	hgnc:3767	FLT4	TALC	2016-05-12	inhibitor	0.227306	MOTESANIB	ncit:C71896	MOTESANIB	FALSE	FALSE	TRUE
OREXIN RECEPTOR TYPE 2	hgnc:4849	HCRTR2	TTD	2020.06.01	NULL	1.59114	MK-3697	iuphar.ligand:9307	MK-3697	FALSE	FALSE	FALSE
PROPROTEIN CONVERTASE SUBTILISIN/KEXIN TYPE 9	hgnc:20001	PCSK9	TTD	2020.06.01	NULL	8.0781	Bococizumab	ncit:C166723	BOCOCIZUMAB	FALSE	FALSE	FALSE
ASPARAGINASE	hgnc:16448	ASRGL1	TTD	2020.06.01	NULL	26.2538	Calaspargase pegol	rxcui:2121416	CALASPARGASE PEGOL	TRUE	FALSE	FALSE
HISTONE DEACETYLASE	hgnc:14065	HDAC9	TTD	2020.06.01	NULL	0.26927	Abexinostat	ncit:C68920	ABEXINOSTAT	FALSE	FALSE	TRUE
HISTONE DEACETYLASE	hgnc:14065	HDAC9	TTD	2020.06.01	NULL	1.16684	CG-200745	drugbank:DB12259	CG-200745	FALSE	FALSE	FALSE
ESTROGEN RECEPTOR	hgnc:3467	ESR1	TTD	2020.06.01	NULL	0.613407	RAD-1901	rxcui:2628469	ELACESTRANT	TRUE	FALSE	TRUE
PROGRAMMED CELL DEATH PROTEIN 1	hgnc:8760	PDCD1	TTD	2020.06.01	NULL	1.28067	XmAb-20717	chembl:CHEMBL4594617	VUDALIMAB	FALSE	FALSE	FALSE
PROGRAMMED CELL DEATH PROTEIN 1	hgnc:8760	PDCD1	TTD	2020.06.01	NULL	1.28067	MGD013	ncit:C143957	TEBOTELIMAB	FALSE	FALSE	FALSE
CALCITONIN GENE-RELATED PEPTIDE RECEPTOR	hgnc:16709	CALCRL	TTD	2020.06.01	NULL	0.875128	Fremanezumab	rxcui:2056691	FREMANEZUMAB	TRUE	FALSE	FALSE
CAMP-DEPENDENT CHLORIDE CHANNEL	hgnc:1884	CFTR	TTD	2020.06.01	NULL	1.19336	Tezacaftor and ivacaftor	drugsatfda.nda:210491	TEZACAFTOR AND IVACAFTOR	TRUE	FALSE	FALSE
HDAC2	hgnc:4853	HDAC2	TALC	2016-05-12	inhibitor	0.284132	BELINOSTAT	rxcui:1543543	BELINOSTAT	TRUE	FALSE	TRUE
INTERLEUKIN 3 RECEPTOR ALPHA	hgnc:6012	IL3RA	TTD	2020.06.01	NULL	3.50051	Tagraxofusp	rxcui:2109054	TAGRAXOFUSP-ERZS	TRUE	FALSE	FALSE
HDAC11	hgnc:19086	HDAC11	TALC	2016-05-12	inhibitor	0.0964328	PANOBINOSTAT	rxcui:1603350	PANOBINOSTAT	TRUE	FALSE	TRUE
HISTAMINE H1 RECEPTOR	hgnc:5182	HRH1	TTD	2020.06.01	NULL	0.635173	Diphenylpyraline	rxcui:23386	DIPHENYLPYRALINE	TRUE	FALSE	FALSE
AURKA	hgnc:11393	AURKA	TALC	2016-05-12	inhibitor	0.254274	XL228	drugbank:DB05184	XL228	FALSE	FALSE	TRUE
GSR	hgnc:4623	GSR	TALC	2016-05-12	NULL	2.38671	NOV-002	drugbank:DB05393	NOV-002	FALSE	FALSE	TRUE
MUSCARINIC ACETYLCHOLINE RECEPTOR M5	hgnc:1954	CHRM5	TTD	2020.06.01	NULL	0.257391	Flavoxate	rxcui:4440	FLAVOXATE	TRUE	FALSE	FALSE
HDAC7	hgnc:14067	HDAC7	TALC	2016-05-12	inhibitor	0.0860077	PANOBINOSTAT	rxcui:1603350	PANOBINOSTAT	TRUE	FALSE	TRUE
HDAC9	hgnc:14065	HDAC9	TALC	2016-05-12	inhibitor	0.26519	BELINOSTAT	rxcui:1543543	BELINOSTAT	TRUE	FALSE	TRUE
AURKB	hgnc:11390	AURKB	TALC	2016-05-12	inhibitor	0.783697	AZD 1152	hemonc:60	BARASERTIB	FALSE	FALSE	TRUE
VASOPRESSIN V1A RECEPTOR	hgnc:895	AVPR1A	TTD	2020.06.01	NULL	0.351222	Oxytocin	rxcui:1098	ARGIPRESSIN	TRUE	FALSE	FALSE
KIF11	hgnc:6388	KIF11	TALC	2016-05-12	inhibitor	1.64086	AZD4877	iuphar.ligand:7708	AZD4877	FALSE	FALSE	TRUE
KDR	hgnc:6307	KDR	TALC	2016-05-12	inhibitor	0.147909	MGCD265	ncit:C77876	GLESATINIB	FALSE	FALSE	TRUE
MAP2K1	hgnc:6840	MAP2K1	TALC	2016-05-12	inhibitor	0.590364	GDC-0973	rxcui:1722365	COBIMETINIB	TRUE	FALSE	TRUE
POLYPEPTIDE DEFORMYLASE	hgnc:30012	PDF	TTD	2020.06.01	NULL	2.18782	Proguanil	rxcui:2382	PROGUANIL	TRUE	FALSE	FALSE
MMP14	hgnc:7160	MMP14	TALC	2016-05-12	vaccine	1.07159	PRINOMASTAT	ncit:C1811	PRINOMASTAT	FALSE	FALSE	TRUE
MET	hgnc:7029	MET	TALC	2016-05-12	inhibitor	1.50022	SGX523	ncit:C74062	MET TYROSINE KINASE INHIBITOR SGX523	FALSE	FALSE	TRUE
MUC1	hgnc:7508	MUC1	TALC	2016-05-12	vaccine	1.09391	MVA-MUC1-IL2	ncit:C2241	MESMULOGENE ANCOVACIVEC	FALSE	FALSE	TRUE
PIK3CA	hgnc:8975	PIK3CA	TALC	2016-05-12	inhibitor	0.121546	PF-04691502	drugbank:DB11974	PF-04691502	FALSE	FALSE	TRUE
PIK3CA	hgnc:8975	PIK3CA	TALC	2016-05-12	inhibitor	0.114396	XL147	ncit:C71705	PILARALISIB	FALSE	FALSE	TRUE
ADRENERGIC RECEPTOR BETA-1	hgnc:285	ADRB1	TTD	2020.06.01	NULL	0.111877	Isoproterenol	rxcui:6054	ISOPROTERENOL	TRUE	FALSE	FALSE
SIRT1	hgnc:14929	SIRT1	TALC	2016-05-12	inhibitor	0.0548669	PANOBINOSTAT	rxcui:1603350	PANOBINOSTAT	TRUE	FALSE	TRUE
DOPAMINE TRANSPORTER	hgnc:11049	SLC6A3	TTD	2020.06.01	NULL	1.94473	Altropane	drugbank:DB04947	ALTROPANE	FALSE	FALSE	FALSE
SIRT4	hgnc:14932	SIRT4	TALC	2016-05-12	inhibitor	1.59114	PANOBINOSTAT	rxcui:1603350	PANOBINOSTAT	TRUE	FALSE	TRUE
TEK	hgnc:11724	TEK	TALC	2016-05-12	inhibitor	0.984519	MGCD265	ncit:C77876	GLESATINIB	FALSE	FALSE	TRUE
INTESTINAL MALTASE-GLUCOAMYLASE	hgnc:7043	MGAM	TTD	2020.06.01	NULL	4.77342	Miglitol	rxcui:30009	MIGLITOL	TRUE	FALSE	FALSE
TNFRSF10B	hgnc:11905	TNFRSF10B	TALC	2016-05-12	agonist	29.1709	LEXATUMUMAB	ncit:C64621	LEXATUMUMAB	FALSE	TRUE	TRUE
TNFRSF10B	hgnc:11905	TNFRSF10B	TALC	2016-05-12	agonist	17.5026	LBY135	chembl:CHEMBL2109247	LBY-135	FALSE	TRUE	TRUE
BIRC2	hgnc:590	BIRC2	TALC	2016-05-12	inhibitor	1.87527	AT-406	drugbank:DB16305	XEVINAPANT	FALSE	FALSE	TRUE
DLL4	hgnc:2910	DLL4	TALC	2016-05-12	inhibitor	4.20061	REGN421	ncit:C82367	ENOTICUMAB	FALSE	FALSE	TRUE
CYP19A1	hgnc:2594	CYP19A1	TALC	2016-05-12	inhibitor	0.769343	ANASTROZOLE	rxcui:84857	ANASTROZOLE	TRUE	FALSE	TRUE
UNIPROT:P01903	hgnc:4947	HLA-DRA	TdgClinicalTrial	2024-01-14	NULL	2.50037	1D09C3	drugbank:DB05121	1D09C3	FALSE	FALSE	FALSE
UNIPROT:Q13547	hgnc:4852	HDAC1	TdgClinicalTrial	2024-01-14	NULL	0.330237	4SC-202	drugbank:DB13101	4SC-202	FALSE	FALSE	FALSE
UNIPROT:P16671	hgnc:1663	CD36	TdgClinicalTrial	2024-01-14	NULL	13.1269	ABT-510	drugbank:DB05434	ABT-510	FALSE	FALSE	FALSE
UNIPROT:Q07343	hgnc:8781	PDE4B	TdgClinicalTrial	2024-01-14	NULL	0.129649	THEOPHYLLINE	rxcui:10438	THEOPHYLLINE	TRUE	FALSE	FALSE
UNIPROT:P11388	hgnc:11989	TOP2A	TdgClinicalTrial	2024-01-14	NULL	0.0301768	DOXORUBICIN	rxcui:142433	DOXORUBICIN HYDROCHLORIDE	TRUE	FALSE	TRUE
UNIPROT:P09619	hgnc:8804	PDGFRB	TdgClinicalTrial	2024-01-14	NULL	0.0895017	AXITINIB	rxcui:1242999	AXITINIB	TRUE	FALSE	TRUE
UNIPROT:P43119	hgnc:9602	PTGIR	TdgClinicalTrial	2024-01-14	NULL	0.937637	BERAPROST	ncit:C76896	BERAPROST	FALSE	FALSE	FALSE
UNIPROT:P00491	hgnc:7892	PNP	TdgClinicalTrial	2024-01-14	NULL	17.5026	ULODESINE	ncit:C152793	ULODESINE	FALSE	FALSE	FALSE
UNIPROT:Q96BI3	hgnc:29509	APH1A	TdgClinicalTrial	2024-01-14	NULL	0.625091	BMS-299897	chembl:CHEMBL247471	CHEMBL:CHEMBL247471	FALSE	FALSE	FALSE
UNIPROT:P28222	hgnc:5287	HTR1B	TdgClinicalTrial	2024-01-14	NULL	0.118796	VORTIOXETINE	rxcui:1439834	VORTIOXETINE HYDROBROMIDE	TRUE	FALSE	FALSE
UNIPROT:P46098	hgnc:5297	HTR3A	TdgClinicalTrial	2024-01-14	NULL	0.179513	VORTIOXETINE	rxcui:1439834	VORTIOXETINE HYDROBROMIDE	TRUE	FALSE	FALSE
UNIPROT:P21917	hgnc:3025	DRD4	TdgClinicalTrial	2024-01-14	NULL	0.0243844	OLANZAPINE	rxcui:61381	OLANZAPINE	TRUE	FALSE	FALSE
ATRIAL NATRIURETIC PEPTIDE RECEPTOR A	hgnc:7943	NPR1	TTD	2020.06.01	NULL	1.00976	Cenderitide	ncit:C171663	CENDERITIDE	FALSE	FALSE	FALSE
UNIPROT:P28566	hgnc:5291	HTR1E	TdgClinicalTrial	2024-01-14	NULL	0.138178	OLANZAPINE	rxcui:61381	OLANZAPINE	TRUE	FALSE	FALSE
UNIPROT:P46098	hgnc:5297	HTR3A	TdgClinicalTrial	2024-01-14	NULL	0.0153531	OLANZAPINE	rxcui:61381	OLANZAPINE	TRUE	FALSE	FALSE
UNIPROT:P35348	hgnc:277	ADRA1A	TdgClinicalTrial	2024-01-14	NULL	0.00719677	OLANZAPINE	rxcui:61381	OLANZAPINE	TRUE	FALSE	FALSE
UNIPROT:P21728	hgnc:3020	DRD1	TdgClinicalTrial	2024-01-14	NULL	0.00719677	OLANZAPINE	rxcui:61381	OLANZAPINE	TRUE	FALSE	FALSE
UNIPROT:P35462	hgnc:3024	DRD3	TdgClinicalTrial	2024-01-14	NULL	0.0197397	OLANZAPINE	rxcui:61381	OLANZAPINE	TRUE	FALSE	FALSE
UNIPROT:P15509	hgnc:2435	CSF2RA	TdgClinicalTrial	2024-01-14	NULL	2.91709	ONCOVEX GM-CSF	rxcui:1721264	TALIMOGENE LAHERPAREPVEC	TRUE	FALSE	FALSE
UNIPROT:P42081	hgnc:1705	CD86	TdgClinicalTrial	2024-01-14	NULL	3.50051	ABATACEPT	rxcui:614391	ABATACEPT	TRUE	FALSE	FALSE
UNIPROT:O15379	hgnc:4854	HDAC3	TdgClinicalTrial	2024-01-14	NULL	0.155233	PANOBINOSTAT	rxcui:1603350	PANOBINOSTAT	TRUE	FALSE	TRUE
UNIPROT:Q12809	hgnc:6251	KCNH2	TdgClinicalTrial	2024-01-14	NULL	0.054398	PROPAFENONE	rxcui:8754	PROPAFENONE	TRUE	FALSE	FALSE
B-LYMPHOCYTE SURFACE ANTIGEN B4	hgnc:1633	CD19	TTD	2020.06.01	NULL	2.56135	SGN-19A	ncit:C105150	DENINTUZUMAB MAFODOTIN	FALSE	FALSE	FALSE
UNIPROT:P23786	hgnc:2330	CPT2	TdgClinicalTrial	2024-01-14	NULL	0.142684	PROPIONYL-L-CARNITINE	drugbank:DB15980	LEVOCARNITINE PROPIONATE	FALSE	FALSE	FALSE
UNIPROT:A5X5Y0	hgnc:24005	HTR3E	TdgClinicalTrial	2024-01-14	NULL	1.4002	PUMOSETRAG	ncit:C84126	PUMOSETRAG	FALSE	FALSE	FALSE
UNIPROT:P28335	hgnc:5295	HTR2C	TdgClinicalTrial	2024-01-14	NULL	0.0482607	TRAMADOL	rxcui:10689	TRAMADOL	TRUE	FALSE	FALSE
UNIPROT:P41145	hgnc:8154	OPRK1	TdgClinicalTrial	2024-01-14	NULL	0.0616287	TRAMADOL	rxcui:10689	TRAMADOL	TRUE	FALSE	FALSE
UNIPROT:Q9UQB9	hgnc:11391	AURKC	TdgClinicalTrial	2024-01-14	NULL	0.0593307	R763	ncit:C64540	CENISERTIB	FALSE	FALSE	TRUE
UNIPROT:P56696	hgnc:6298	KCNQ4	TdgClinicalTrial	2024-01-14	NULL	1.50022	RETIGABINE	rxcui:1112990	EZOGABINE	TRUE	FALSE	FALSE
UNIPROT:O43526	hgnc:6296	KCNQ2	TdgClinicalTrial	2024-01-14	NULL	3.00044	RETIGABINE	rxcui:1112990	EZOGABINE	TRUE	FALSE	FALSE
CANCER/TESTIS ANTIGEN 1	hgnc:2491	CTAG1B	TTD	2020.06.01	NULL	3.28173	GSK-2241658A	ncit:C116847	ANTI-NY-ESO-1 IMMUNOTHERAPEUTIC GSK-2241658A	FALSE	FALSE	FALSE
UNIPROT:Q07343	hgnc:8781	PDE4B	TdgClinicalTrial	2024-01-14	NULL	0.388946	ROFLUMILAST	rxcui:1091836	ROFLUMILAST	TRUE	FALSE	FALSE
UNIPROT:P98160	hgnc:5273	HSPG2	TdgClinicalTrial	2024-01-14	NULL	2.18782	PALIFERMIN	rxcui:196319	PALIFERMIN	TRUE	FALSE	FALSE
UNIPROT:P22607	hgnc:3690	FGFR3	TdgClinicalTrial	2024-01-14	NULL	0.138178	PALIFERMIN	rxcui:196319	PALIFERMIN	TRUE	FALSE	FALSE
UNIPROT:P14416	hgnc:3023	DRD2	TdgClinicalTrial	2024-01-14	NULL	0.0185857	RISPERDAL	rxcui:35636	RISPERIDONE	TRUE	FALSE	FALSE
B-CELL RECEPTOR CD22	hgnc:1643	CD22	TTD	2020.06.01	NULL	2.91709	Anti-CD22 CAR-T cells	ncit:C201173	ANTI-CD22 CAR T CELLS PREPARATION	FALSE	FALSE	FALSE
UNIPROT:P08709	hgnc:3544	F7	TdgClinicalTrial	2024-01-14	NULL	0.312546	RECOMBINANT NEMATODE ANTICOAGULANT PROTEIN C2	chembl:CHEMBL4298082	RECOMBINANT NEMATODE ANTICOAGULANT PROTEIN C2	FALSE	FALSE	FALSE
UNIPROT:Q99720	hgnc:8157	SIGMAR1	TdgClinicalTrial	2024-01-14	NULL	0.350051	RIMCAZOLE	ncit:C152218	RIMCAZOLE	FALSE	FALSE	FALSE
UNIPROT:P35498	hgnc:10585	SCN1A	TdgClinicalTrial	2024-01-14	NULL	0.051277	SAFINAMIDE	rxcui:1922448	SAFINAMIDE	TRUE	FALSE	FALSE
UNIPROT:Q9NY46	hgnc:10590	SCN3A	TdgClinicalTrial	2024-01-14	NULL	0.0546955	SAFINAMIDE	rxcui:1922448	SAFINAMIDE	TRUE	FALSE	FALSE
UNIPROT:Q9UQD0	hgnc:10596	SCN8A	TdgClinicalTrial	2024-01-14	NULL	0.0556225	SAFINAMIDE	rxcui:1922448	SAFINAMIDE	TRUE	FALSE	FALSE
UNIPROT:P05362	hgnc:5344	ICAM1	TdgClinicalTrial	2024-01-14	NULL	6.56346	SAR 1118	rxcui:1801820	LIFITEGRAST	TRUE	FALSE	FALSE
B-LYMPHOCYTE SURFACE ANTIGEN B4	hgnc:1633	CD19	TTD	2020.06.01	NULL	1.28067	4SCAR19 cells	ncit:C148156	AUTOLOGOUS CD19CAR-CD28-CD137/CD27/CD3ZETA-ICASP9-EXPRESSING T-LYMPHOCYTES	FALSE	FALSE	FALSE
UNIPROT:P35499	hgnc:10591	SCN4A	TdgClinicalTrial	2024-01-14	NULL	0.0504881	SAFINAMIDE	rxcui:1922448	SAFINAMIDE	TRUE	FALSE	FALSE
UNIPROT:P20701	hgnc:6148	ITGAL	TdgClinicalTrial	2024-01-14	NULL	1.35796	SAR 1118	rxcui:1801820	LIFITEGRAST	TRUE	FALSE	FALSE
UNIPROT:P08172	hgnc:1951	CHRM2	TdgClinicalTrial	2024-01-14	NULL	0.0209361	DOXEPIN	rxcui:203179	DOXEPIN HYDROCHLORIDE	TRUE	FALSE	FALSE
UNIPROT:P28335	hgnc:5295	HTR2C	TdgClinicalTrial	2024-01-14	NULL	0.00877468	DOXEPIN	rxcui:203179	DOXEPIN HYDROCHLORIDE	TRUE	FALSE	FALSE
CALCITONIN RECEPTOR	hgnc:1440	CALCR	TTD	2020.06.01	NULL	6.56346	Calcitonin Human	rxcui:235481	HUMAN CALCITONIN	TRUE	FALSE	FALSE
UNIPROT:P25021	hgnc:5183	HRH2	TdgClinicalTrial	2024-01-14	NULL	0.0745848	DOXEPIN	rxcui:203179	DOXEPIN HYDROCHLORIDE	TRUE	FALSE	FALSE
UNIPROT:P32970	hgnc:11937	CD70	TdgClinicalTrial	2024-01-14	NULL	4.03905	SGN-75	chembl:CHEMBL2108672	VORSETUZUMAB MAFODOTIN	FALSE	FALSE	FALSE
PROSTAGLANDIN F2-ALPHA RECEPTOR	hgnc:9600	PTGFR	TTD	2020.06.01	NULL	3.75055	Carboprost Tromethamine	rxcui:20259	CARBOPROST TROMETHAMINE	TRUE	FALSE	FALSE
UNIPROT:P78527	hgnc:9413	PRKDC	TdgClinicalTrial	2024-01-14	NULL	0.729273	SF1126	drugbank:DB05210	SF1126	FALSE	FALSE	TRUE
UNIPROT:P28335	hgnc:5295	HTR2C	TdgClinicalTrial	2024-01-14	NULL	0.0321738	QUETIAPINE	rxcui:221153	QUETIAPINE FUMARATE	TRUE	FALSE	FALSE
UNIPROT:Q6V0L0	hgnc:20577	CYP26C1	TdgClinicalTrial	2024-01-14	NULL	10.5015	TALAROZOLE	ncit:C90792	TALAROZOLE	FALSE	FALSE	FALSE
UNIPROT:O43174	hgnc:2603	CYP26A1	TdgClinicalTrial	2024-01-14	NULL	15.7523	TALAROZOLE	ncit:C90792	TALAROZOLE	FALSE	FALSE	FALSE
UNIPROT:P13569	hgnc:1884	CFTR	TdgClinicalTrial	2024-01-14	NULL	2.98339	IVACAFTOR	rxcui:1243041	IVACAFTOR	TRUE	FALSE	FALSE
UNIPROT:P35368	hgnc:278	ADRA1B	TdgClinicalTrial	2024-01-14	NULL	0.25366	NRP104	rxcui:673579	LISDEXAMFETAMINE DIMESYLATE	TRUE	FALSE	FALSE
UNIPROT:P31749	hgnc:391	AKT1	TdgClinicalTrial	2024-01-14	NULL	0.184886	XL418	drugbank:DB05204	XL418	FALSE	FALSE	FALSE
UNIPROT:P09619	hgnc:8804	PDGFRB	TdgClinicalTrial	2024-01-14	NULL	0.328173	XL820	drugbank:DB05146	XL820	FALSE	FALSE	TRUE
SEROTONIN TRANSPORTER	hgnc:11050	SLC6A4	TTD	2020.06.01	NULL	0.0372924	Dextromethorphan Polistirex	rxcui:236146	DEXTROMETHORPHAN POLISTIREX	TRUE	FALSE	FALSE
UNIPROT:P23443	hgnc:10436	RPS6KB1	TdgClinicalTrial	2024-01-14	NULL	1.06434	XL418	drugbank:DB05204	XL418	FALSE	FALSE	FALSE
UNIPROT:P36888	hgnc:3765	FLT3	TdgClinicalTrial	2024-01-14	NULL	0.0648243	XL999	drugbank:DB05014	XL999	FALSE	FALSE	TRUE
UNIPROT:O00329	hgnc:8977	PIK3CD	TdgClinicalTrial	2024-01-14	NULL	0.185212	XL765	drugbank:DB05241	XL765	FALSE	FALSE	TRUE
UNIPROT:P08238	hgnc:5258	HSP90AB1	TdgClinicalTrial	2024-01-14	NULL	0.285368	XL888	ncit:C79835	HSP90 INHIBITOR XL888	FALSE	FALSE	TRUE
UNIPROT:P50579	hgnc:16672	METAP2	TdgClinicalTrial	2024-01-14	NULL	6.56346	XMT-1107	ncit:C88321	FUMAGILLIN-DERIVED POLYMER CONJUGATE XMT-1107	FALSE	FALSE	FALSE
GERANYLTRANSTRANSFERASE	hgnc:3631	FDPS	TTD	2020.06.01	NULL	3.50051	Ibandronate	rxcui:115264	IBANDRONATE	TRUE	FALSE	FALSE
UNIPROT:P98170	hgnc:592	XIAP	TdgClinicalTrial	2024-01-14	NULL	0.833455	CUDC-427	ncit:C103825	SMAC MIMETIC GDC-0917	FALSE	FALSE	FALSE
UNIPROT:P35367	hgnc:5182	HRH1	TdgClinicalTrial	2024-01-14	NULL	1.6938	ALCAFTADINE	rxcui:1000082	ALCAFTADINE	TRUE	FALSE	FALSE
UNIPROT:P22303	hgnc:108	ACHE	TdgClinicalTrial	2024-01-14	NULL	2.31651	AMBENONIUM	rxcui:623	AMBENONIUM	TRUE	FALSE	FALSE
UNIPROT:P00915	hgnc:1368	CA1	TdgClinicalTrial	2024-01-14	NULL	0.75011	ACETAZOLAMIDE	rxcui:167	ACETAZOLAMIDE	TRUE	FALSE	FALSE
UNIPROT:P04150	hgnc:7978	NR3C1	TdgClinicalTrial	2024-01-14	NULL	0.200411	ALCLOMETASONE	rxcui:108088	ALCLOMETASONE	TRUE	FALSE	FALSE
UNIPROT:P35372	hgnc:8156	OPRM1	TdgClinicalTrial	2024-01-14	NULL	0.481722	ANILERIDINE	rxcui:17933	ANILERIDINE	TRUE	FALSE	FALSE
UNIPROT:P05546	hgnc:4838	SERPIND1	TdgClinicalTrial	2024-01-14	NULL	7.5011	ARDEPARIN	rxcui:104466	TINZAPARIN SODIUM	TRUE	FALSE	FALSE
UNIPROT:P55017	hgnc:10912	SLC12A3	TdgClinicalTrial	2024-01-14	NULL	2.18782	BENZTHIAZIDE	rxcui:19008	BENZTHIAZIDE	TRUE	FALSE	FALSE
UNIPROT:P01008	hgnc:775	SERPINC1	TdgClinicalTrial	2024-01-14	NULL	0.833455	ARDEPARIN	rxcui:104466	TINZAPARIN SODIUM	TRUE	FALSE	FALSE
NOREPINEPHRINE TRANSPORTER	hgnc:11048	SLC6A2	TTD	2020.06.01	NULL	0.163575	Sibutramine	rxcui:36514	SIBUTRAMINE	FALSE	FALSE	FALSE
UNIPROT:P20309	hgnc:1952	CHRM3	TEND	2011-08-01	NULL	0.304098	CEVIMELINE	rxcui:44281	CEVIMELINE	TRUE	FALSE	FALSE
UNIPROT:P55017	hgnc:10912	SLC12A3	TEND	2011-08-01	NULL	1.25018	CHLOROTHIAZIDE	rxcui:2396	CHLOROTHIAZIDE	TRUE	FALSE	FALSE
UNIPROT:O00591	hgnc:4089	GABRP	TEND	2011-08-01	NULL	0.0781946	CINOLAZEPAM	ncit:C77635	CINOLAZEPAM	FALSE	FALSE	FALSE
UNIPROT:O14764	hgnc:4084	GABRD	TEND	2011-08-01	NULL	0.0681918	CLORAZEPATE	rxcui:2353	CLORAZEPATE	TRUE	FALSE	FALSE
UNIPROT:P24046	hgnc:4090	GABRR1	TEND	2011-08-01	NULL	0.187527	CLORAZEPATE	rxcui:2353	CLORAZEPATE	TRUE	FALSE	FALSE
UNIPROT:O00591	hgnc:4089	GABRP	TEND	2011-08-01	NULL	0.0664654	CLORAZEPATE	rxcui:2353	CLORAZEPATE	TRUE	FALSE	FALSE
UNIPROT:A8MPY1	hgnc:17969	GABRR3	TEND	2011-08-01	NULL	0.134635	CLORAZEPATE	rxcui:2353	CLORAZEPATE	TRUE	FALSE	FALSE
UNIPROT:P28472	hgnc:4083	GABRB3	TEND	2011-08-01	NULL	0.0648243	CLORAZEPATE	rxcui:2353	CLORAZEPATE	TRUE	FALSE	FALSE
UNIPROT:P04083	hgnc:533	ANXA1	TEND	2011-08-01	NULL	0.198893	DESOXIMETASONE	rxcui:3255	DESOXIMETASONE	TRUE	FALSE	FALSE
UNIPROT:P14867	hgnc:4075	GABRA1	TEND	2011-08-01	NULL	0.0407036	DESFLURANE	rxcui:27340	DESFLURANE	TRUE	FALSE	FALSE
UNIPROT:P37288	hgnc:895	AVPR1A	TEND	2011-08-01	NULL	1.01464	DESMOPRESSIN	rxcui:3251	DESMOPRESSIN	TRUE	FALSE	FALSE
T-BOX TRANSCRIPTION FACTOR T	hgnc:11515	TBXT	TTD	2020.06.01	NULL	26.2538	GI-6301	drugbank:DB17533	GI-6301	FALSE	FALSE	FALSE
SYNAPTIC VESICLE AMINE TRANSPORTER	hgnc:10935	SLC18A2	TTD	2020.06.01	NULL	5.25077	Valbenazine Tosylate	rxcui:1923002	VALBENAZINE TOSYLATE	TRUE	FALSE	FALSE
UNIPROT:P30049	hgnc:837	ATP5F1D	TEND	2011-08-01	NULL	0.583419	HALOTHANE	rxcui:5095	HALOTHANE	TRUE	FALSE	FALSE
ESTROGEN RECEPTOR BETA	hgnc:3468	ESR2	TTD	2020.06.01	NULL	0.104182	Trilostane	rxcui:38668	TRILOSTANE	TRUE	FALSE	FALSE
UNIPROT:P31644	hgnc:4079	GABRA5	TEND	2011-08-01	NULL	0.119336	HEXOBARBITAL	rxcui:5302	HEXOBARBITAL	TRUE	FALSE	FALSE
UNIPROT:P30556	hgnc:336	AGTR1	TEND	2011-08-01	NULL	0.44498	IRBESARTAN	rxcui:83818	IRBESARTAN	TRUE	FALSE	FALSE
UNIPROT:P27815	hgnc:8780	PDE4A	TEND	2011-08-01	NULL	0.0253906	DIPYRIDAMOLE	rxcui:1191	ASPIRIN	TRUE	FALSE	TRUE
FOCAL ADHESION KINASE 1	hgnc:9611	PTK2	TTD	2020.06.01	NULL	3.88946	BI-853520	chembl:CHEMBL3544961	BI-853520	FALSE	FALSE	FALSE
UNIPROT:P43088	hgnc:9600	PTGFR	TEND	2011-08-01	NULL	15.0022	LATANOPROST	rxcui:43611	LATANOPROST	TRUE	FALSE	FALSE
PI3-KINASE GAMMA	hgnc:8978	PIK3CG	TTD	2020.06.01	NULL	0.0412148	BEZ235	ncit:C74072	DACTOLISIB	FALSE	FALSE	TRUE
UNIPROT:Q9Y5Y9	hgnc:10582	SCN10A	TEND	2011-08-01	NULL	0.121922	LIDOCAINE	rxcui:6387	LIDOCAINE	TRUE	FALSE	FALSE
ADRENERGIC RECEPTOR BETA-1	hgnc:285	ADRB1	TTD	2020.06.01	NULL	1.4917	Carteolol	rxcui:2116	CARTEOLOL	TRUE	FALSE	FALSE
UNIPROT:P02671	hgnc:3661	FGA	TEND	2011-08-01	NULL	0.477342	ALTEPLASE	rxcui:8410	ALTEPLASE	TRUE	FALSE	FALSE
SODIUM PUMP	hgnc:15879	CTNNBL1	TTD	2020.06.01	NULL	26.2538	Beta-acetyldigoxin	chembl:CHEMBL2074725	ACETYLDIGOXIN	FALSE	FALSE	FALSE
UNIPROT:P16233	hgnc:9155	PNLIP	TEND	2011-08-01	NULL	3.02929	ORLISTAT	rxcui:37925	ORLISTAT	TRUE	FALSE	FALSE
UNIPROT:P25100	hgnc:280	ADRA1D	TEND	2011-08-01	NULL	0.115401	METHOTRIMEPRAZINE	rxcui:6852	METHOTRIMEPRAZINE	TRUE	FALSE	FALSE
UNIPROT:P31644	hgnc:4079	GABRA5	TEND	2011-08-01	NULL	0.0994463	METHYLPHENOBARBITAL	rxcui:6758	MEPHOBARBITAL	TRUE	FALSE	FALSE
UNIPROT:P34903	hgnc:4077	GABRA3	TEND	2011-08-01	NULL	0.0972364	METHYLPHENOBARBITAL	rxcui:6758	MEPHOBARBITAL	TRUE	FALSE	FALSE
GONADOTROPIN-RELEASING HORMONE RECEPTOR	hgnc:4421	GNRHR	TTD	2020.06.01	NULL	1.06076	Cetrorelix	rxcui:68147	CETRORELIX	TRUE	FALSE	FALSE
UNIPROT:P48048	hgnc:6255	KCNJ1	TEND	2011-08-01	NULL	0.729273	MINOXIDIL	rxcui:6984	MINOXIDIL	TRUE	FALSE	FALSE
VOLTAGE-GATED CALCIUM CHANNEL ALPHA CAV3.2	hgnc:1395	CACNA1H	TTD	2020.06.01	NULL	0.44404	Flunarizine	rxcui:4459	FLUNARIZINE	FALSE	FALSE	FALSE
MUSCARINIC ACETYLCHOLINE RECEPTOR M1	hgnc:1950	CHRM1	TTD	2020.06.01	NULL	0.279296	Glycopyrrolate	rxcui:1546438	GLYCOPYRRONIUM	TRUE	FALSE	FALSE
UNIPROT:P23219	hgnc:9604	PTGS1	TEND	2011-08-01	NULL	0.656346	NEPAFENAC	rxcui:298665	NEPAFENAC	TRUE	FALSE	FALSE
UNIPROT:P31644	hgnc:4079	GABRA5	TEND	2011-08-01	NULL	0.0568265	NITRAZEPAM	rxcui:7440	NITRAZEPAM	FALSE	FALSE	FALSE
HISTAMINE H1 RECEPTOR	hgnc:5182	HRH1	TTD	2020.06.01	NULL	0.211724	Mepyramine	rxcui:9009	PYRILAMINE	TRUE	FALSE	FALSE
UNIPROT:P41143	hgnc:8153	OPRD1	TEND	2011-08-01	NULL	0.26927	OXYCODONE	rxcui:7804	OXYCODONE	TRUE	FALSE	FALSE
ADRENERGIC RECEPTOR BETA-3	hgnc:288	ADRB3	TTD	2020.06.01	NULL	1.00015	Mepindolol	rxcui:29518	MEPINDOLOL	FALSE	FALSE	FALSE
UNIPROT:P14867	hgnc:4075	GABRA1	TEND	2011-08-01	NULL	0.0814072	PENTOBARBITAL	rxcui:203085	PENTOBARBITAL SODIUM	TRUE	FALSE	FALSE
UNIPROT:P00533	hgnc:3236	EGFR	TEND	2011-08-01	NULL	0.180582	PANITUMUMAB	rxcui:263034	PANITUMUMAB	TRUE	TRUE	TRUE
UNIPROT:P36544	hgnc:1960	CHRNA7	TEND	2011-08-01	NULL	0.114147	PENTOBARBITAL	rxcui:203085	PENTOBARBITAL SODIUM	TRUE	FALSE	FALSE
MUSCARINIC ACETYLCHOLINE RECEPTOR M1	hgnc:1950	CHRM1	TTD	2020.06.01	NULL	0.223437	Pirenzepine	rxcui:8352	PIRENZEPINE	TRUE	FALSE	FALSE
UNIPROT:P28223	hgnc:5293	HTR2A	TEND	2011-08-01	NULL	0.12622	PALIPERIDONE	rxcui:679314	PALIPERIDONE	TRUE	FALSE	FALSE
OXYTOCIN RECEPTOR	hgnc:8529	OXTR	TTD	2020.06.01	NULL	0.356387	Oxytocin	rxcui:1098	ARGIPRESSIN	TRUE	FALSE	FALSE
UNIPROT:P48169	hgnc:4078	GABRA4	TEND	2011-08-01	NULL	0.0960506	PENTOBARBITAL	rxcui:203085	PENTOBARBITAL SODIUM	TRUE	FALSE	FALSE
SODIUM CHANNEL UNSPECIFIC	hgnc:12811	XK	TTD	2020.06.01	NULL	0.564599	Pilsicainide	ncit:C72582	PILSICAINIDE	FALSE	FALSE	FALSE
UNIPROT:P28702	hgnc:10478	RXRB	TEND	2011-08-01	NULL	0.972364	ADAPALENE	rxcui:60223	ADAPALENE	TRUE	FALSE	FALSE
5-HT 2A RECEPTOR	hgnc:5293	HTR2A	TTD	2020.06.01	NULL	0.201953	Sarpogrelate	ncit:C73158	SARPOGRELATE	FALSE	FALSE	FALSE
UNIPROT:P11229	hgnc:1950	CHRM1	TEND	2011-08-01	NULL	0.279296	OXYPHENCYCLIMINE	rxcui:32698	OXYPHENCYCLIMINE	TRUE	FALSE	FALSE
SUCCINATE-SEMIALDEHYDE DEHYDROGENASE	hgnc:408	ALDH5A1	TTD	2020.06.01	NULL	3.75055	Succinic acid	rxcui:37255	SUCCINIC ACID	TRUE	FALSE	FALSE
UNIPROT:P35498	hgnc:10585	SCN1A	TEND	2011-08-01	NULL	0.223754	PHENACEMIDE	rxcui:33253	PHENACEMIDE	TRUE	FALSE	FALSE
ESTROGEN RECEPTOR	hgnc:3467	ESR1	TTD	2020.06.01	NULL	0.0566222	Tamoxifen	rxcui:10324	TAMOXIFEN	TRUE	FALSE	TRUE
UNIPROT:Q15858	hgnc:10597	SCN9A	TEND	2011-08-01	NULL	0.11031	LIDOCAINE	rxcui:6387	LIDOCAINE	TRUE	FALSE	FALSE
UNIPROT:P21397	hgnc:6833	MAOA	TEND	2011-08-01	NULL	0.179513	PHENELZINE	rxcui:8123	PHENELZINE	TRUE	FALSE	FALSE
UNIPROT:Q9Y271	hgnc:17451	CYSLTR1	TEND	2011-08-01	NULL	7.95571	PRANLUKAST	ncit:C96712	PRANLUKAST	FALSE	FALSE	FALSE
VOLTAGE-GATED CALCIUM CHANNEL	hgnc:1527	CAV1	TTD	2020.06.01	NULL	4.37564	Tolperisone	rxcui:10639	TOLPERISONE	FALSE	FALSE	FALSE
COAGULATION FACTOR XA	hgnc:3528	F10	TTD	2020.06.01	NULL	1.07159	Human coagulation factor X	rxcui:1426166	COAGULATION FACTOR X, HUMAN	TRUE	FALSE	FALSE
ADRENERGIC RECEPTOR ALPHA-2	hgnc:281	ADRA2A	TTD	2020.06.01	NULL	0.21549	Yohimbine	rxcui:220982	YOHIMBINE	TRUE	FALSE	FALSE
SODIUM/HYDROGEN EXCHANGER 3	hgnc:11073	SLC9A3	TTD	2020.06.01	NULL	13.1269	AZD1722	iuphar.ligand:8449	TENAPANOR	FALSE	FALSE	FALSE
INSULIN-LIKE GROWTH FACTOR I RECEPTOR	hgnc:5465	IGF1R	TTD	2020.06.01	NULL	0.990711	AEW-541	chembl:CHEMBL551064	AEW-541	FALSE	FALSE	FALSE
ANGIOPOIETIN-2	hgnc:485	ANGPT2	TTD	2020.06.01	NULL	3.50051	CVX-241	chembl:CHEMBL4650388	CVX-241	FALSE	FALSE	FALSE
PROTEIN CEREBLON	hgnc:30185	CRBN	TTD	2020.06.01	NULL	5.83419	CC-122	ncit:C160786	AVADOMIDE	FALSE	FALSE	FALSE
B-CELL-ACTIVATING FACTOR	hgnc:11929	TNFSF13B	TTD	2020.06.01	NULL	32.8173	Belimumab	rxcui:1092437	BELIMUMAB	TRUE	TRUE	TRUE
SIGNAL TRANSDUCER AND ACTIVATOR OF TRANSCRIPTION 3	hgnc:11364	STAT3	TTD	2020.06.01	NULL	1.75026	WP-1066	drugbank:DB12679	WP-1066	FALSE	FALSE	FALSE
TOLL-LIKE RECEPTOR 9	hgnc:15633	TLR9	TTD	2020.06.01	NULL	1.54434	IMO-2055	drugbank:DB06181	IMO-2055	FALSE	FALSE	FALSE
SEROTONIN TRANSPORTER	hgnc:11050	SLC6A4	TTD	2020.06.01	NULL	0.255719	ITI-007	rxcui:2275602	LUMATEPERONE	TRUE	FALSE	FALSE
SERINE/THREONINE-PROTEIN KINASE MTOR	hgnc:3942	MTOR	TTD	2020.06.01	NULL	0.0504235	INK128	rxcui:2395271	SAPANISERTIB	TRUE	FALSE	TRUE
PHOSPHODIESTERASE 4A	hgnc:8780	PDE4A	TTD	2020.06.01	NULL	0.795571	LIRIMILAST	ncit:C82304	LIRIMILAST	FALSE	FALSE	FALSE
TNF RELATED ACTIVATION PROTEIN	hgnc:11935	CD40LG	TTD	2020.06.01	NULL	1.81061	BPX-101	ncit:C82361	AUTOLOGOUS PROSTATE CANCER ANTIGEN-EXPRESSING DENDRITIC CELL VACCINE BPX-101	FALSE	FALSE	FALSE
CATIONIC TRYPSINOGEN	hgnc:9475	PRSS1	TTD	2020.06.01	NULL	8.75128	Alpha-1 antitrypsin	ncit:C82258	ALPHA-1-PROTEINASE INHIBITOR HUMAN	FALSE	FALSE	FALSE
LYSOPHOSPHATIDATE-3 RECEPTOR	hgnc:14298	LPAR3	TTD	2020.06.01	NULL	17.5026	SAR-100842	iuphar.ligand:11315	SAR100842	FALSE	FALSE	FALSE
DOPAMINE D2 RECEPTOR	hgnc:3023	DRD2	TTD	2020.06.01	NULL	0.041508	Naphazoline	rxcui:7247	NAPHAZOLINE	TRUE	FALSE	FALSE
AMINOTRANSFERASE	hgnc:4175	GATM	TTD	2020.06.01	NULL	3.75055	F-351	chembl:CHEMBL4297288	HYDRONIDONE	FALSE	FALSE	FALSE
CARBONIC ANHYDRASE II	hgnc:1373	CA2	TTD	2020.06.01	NULL	0.865511	Chlorothiazide	rxcui:2396	CHLOROTHIAZIDE	TRUE	FALSE	FALSE
MELANOCORTIN RECEPTOR 4	hgnc:6932	MC4R	TTD	2020.06.01	NULL	1.25018	Amylin	ncit:C169781	AMLINTIDE	FALSE	FALSE	FALSE
GLUCOCORTICOID RECEPTOR	hgnc:7978	NR3C1	TTD	2020.06.01	NULL	0.0572603	Prednisolone	rxcui:8638	PREDNISOLONE	TRUE	FALSE	FALSE
DNA TOPOISOMERASE II	hgnc:11989	TOP2A	TTD	2020.06.01	NULL	0.452652	Fluoroquinolones	ncit:C126712	FLUOROQUINOLONE ANTIBIOTIC	FALSE	FALSE	FALSE
NOREPINEPHRINE TRANSPORTER	hgnc:11048	SLC6A2	TTD	2020.06.01	NULL	0.654301	Phentermine	rxcui:221138	PHENTERMINE RESIN	TRUE	FALSE	FALSE
VOLTAGE-GATED CALCIUM CHANNEL ALPHA CAV3.1	hgnc:1394	CACNA1G	TTD	2020.06.01	NULL	1.45855	Methsuximide	rxcui:47858	METHSUXIMIDE	TRUE	FALSE	FALSE
NEUTRAL ENDOPEPTIDASE	hgnc:7154	MME	TTD	2020.06.01	NULL	2.38671	SLV 306	ncit:C73039	DAGLUTRIL	FALSE	FALSE	FALSE
DNA TOPOISOMERASE II	hgnc:11989	TOP2A	TTD	2020.06.01	NULL	0.392299	Amsacrine	rxcui:739	AMSACRINE	TRUE	FALSE	TRUE
ADRENERGIC RECEPTOR ALPHA-1D	hgnc:280	ADRA1D	TTD	2020.06.01	NULL	0.26927	Alfuzosin	rxcui:17300	ALFUZOSIN	TRUE	FALSE	FALSE
DIACYLGLYCEROL O-ACYLTRANSFERASE 2	hgnc:16940	DGAT2	TTD	2020.06.01	NULL	3.75055	Vitamin B3	rxcui:7393	NIACIN	TRUE	FALSE	FALSE
COAGULATION FACTOR IIA	hgnc:3535	F2	TTD	2020.06.01	NULL	0.230297	Anisindione	rxcui:17941	ANISINDIONE	TRUE	FALSE	FALSE
TUBULIN BETA-2 CHAIN	hgnc:12412	TUBB2A	TTD	2020.06.01	NULL	0.0735402	Vinblastine	rxcui:11198	VINBLASTINE	TRUE	FALSE	TRUE
HISTONE DEACETYLASE 1	hgnc:4852	HDAC1	TTD	2020.06.01	NULL	0.104285	NVP-LAQ824	ncit:C81158	DACINOSTAT	FALSE	FALSE	TRUE
PROGESTERONE RECEPTOR	hgnc:8910	PGR	TTD	2020.06.01	NULL	0.344313	Norethindrone	rxcui:7514	NORETHINDRONE	TRUE	FALSE	FALSE
SOMATOSTATIN RECEPTOR TYPE 1	hgnc:11330	SSTR1	TTD	2020.06.01	NULL	0.875128	ODT-8	chembl:CHEMBL452157	CHEMBL:CHEMBL452157	FALSE	FALSE	FALSE
CORTICOSTEROID 11-BETA-DEHYDROGENASE 1	hgnc:5208	HSD11B1	TTD	2020.06.01	NULL	1.02956	UE-2343	iuphar.ligand:12037	UE2343	FALSE	FALSE	FALSE
T-CELL SURFACE ANTIGEN CD2	hgnc:1639	CD2	TTD	2020.06.01	NULL	17.5026	Siplizumab	ncit:C38685	SIPLIZUMAB	FALSE	FALSE	FALSE
OPIOID RECEPTOR DELTA	hgnc:8153	OPRD1	TTD	2020.06.01	NULL	0.388946	Codeine	rxcui:1545976	CODEINE ANHYDROUS	TRUE	FALSE	FALSE
CANNABINOID RECEPTOR 1	hgnc:2159	CNR1	TTD	2020.06.01	NULL	1.75026	Tebipenem	chembl:CHEMBL576981	TEBIPENEM	FALSE	FALSE	FALSE
MELANIN-CONCENTRATING HORMONE RECEPTOR 1	hgnc:4479	MCHR1	TTD	2020.06.01	NULL	3.75055	SNAP-7941	iuphar.ligand:1313	SNAP-7941	FALSE	FALSE	FALSE
GLUCOCORTICOID RECEPTOR	hgnc:7978	NR3C1	TTD	2020.06.01	NULL	0.200411	Betamethasone	rxcui:1514	BETAMETHASONE	TRUE	TRUE	FALSE
OPIOID RECEPTOR MU	hgnc:14449	OPN4	TTD	2020.06.01	NULL	0.75011	Anileridine	rxcui:17933	ANILERIDINE	TRUE	FALSE	FALSE
ENDOGLIN CD105	hgnc:3349	ENG	TTD	2020.06.01	NULL	26.2538	TRC105	ncit:C74010	CAROTUXIMAB	FALSE	FALSE	FALSE
PHOSPHOLIPASE A2	hgnc:9030	PLA2G1B	TTD	2020.06.01	NULL	0.504881	Cholic Acid	rxcui:1440856	CHOLIC ACID	TRUE	FALSE	FALSE
SUBSTANCE-P RECEPTOR	hgnc:11526	TACR1	TTD	2020.06.01	NULL	1.41913	CP-122721	drugbank:DB05421	CP-122721	FALSE	FALSE	FALSE
NOREPINEPHRINE TRANSPORTER	hgnc:11048	SLC6A2	TTD	2020.06.01	NULL	0.163575	Spiroglumide	ncit:C73219	SPIROGLUMIDE	FALSE	FALSE	FALSE
DOPAMINE D2 RECEPTOR	hgnc:3023	DRD2	TTD	2020.06.01	NULL	0.00669484	Methyldopa	rxcui:1545996	METHYLDOPA ANHYDROUS	TRUE	FALSE	FALSE
TYROSINE 3-MONOOXYGENASE	hgnc:11782	TH	TTD	2020.06.01	NULL	1.50022	Tetrahydrobiopterin	rxcui:753340	SAPROPTERIN	TRUE	FALSE	FALSE
VASOPRESSIN V1B RECEPTOR	hgnc:896	AVPR1B	TTD	2020.06.01	NULL	0.468818	ATOSIBAN	rxcui:59639	ATOSIBAN	TRUE	FALSE	FALSE
5-HT 3A RECEPTOR	hgnc:5297	HTR3A	TTD	2020.06.01	NULL	0.155578	Tropisetron	rxcui:27392	TROPISETRON	TRUE	FALSE	FALSE
ERYTHROPOIETIN RECEPTOR	hgnc:3416	EPOR	TTD	2020.06.01	NULL	21.0031	Methoxy polyethylene glycol-epoetin beta	rxcui:729596	METHOXY POLYETHYLENE GLYCOL-EPOETIN BETA	TRUE	FALSE	FALSE
OPIOID RECEPTOR MU	hgnc:14449	OPN4	TTD	2020.06.01	NULL	0.250037	Remifentanil	rxcui:236540	REMIFENTANIL HYDROCHLORIDE	TRUE	FALSE	FALSE
MUSCARINIC ACETYLCHOLINE RECEPTOR M5	hgnc:1954	CHRM5	TTD	2020.06.01	NULL	1.02956	Cryptenamine Acetates	rxcui:235225	CRYPTENAMINE ACETATES	TRUE	FALSE	FALSE
SEROTONIN TRANSPORTER	hgnc:11050	SLC6A4	TTD	2020.06.01	NULL	0.0681918	Citalopram	rxcui:2556	CITALOPRAM	TRUE	FALSE	FALSE
THYROID HORMONE RECEPTOR ALPHA	hgnc:11796	THRA	TTD	2020.06.01	NULL	7.5011	Dextrothyroxine Sodium	rxcui:40070	DEXTROTHYROXINE SODIUM	TRUE	FALSE	FALSE
ESTROGEN RECEPTOR	hgnc:3467	ESR1	TTD	2020.06.01	NULL	0.245363	Estradiol Cypionate	rxcui:1000146	ESTRADIOL CYPIONATE	TRUE	FALSE	FALSE
TRANSLOCATOR PROTEIN	hgnc:1158	TSPO	TTD	2020.06.01	NULL	0.0383828	Midazolam	rxcui:203128	MIDAZOLAM HYDROCHLORIDE	TRUE	FALSE	FALSE
DNA TOPOISOMERASE II	hgnc:11989	TOP2A	TTD	2020.06.01	NULL	0.301768	Teniposide	rxcui:10362	TENIPOSIDE	TRUE	FALSE	TRUE
GUANYLYL CYCLASE C	hgnc:4688	GUCY2C	TTD	2020.06.01	NULL	19.6904	Plecanatide	rxcui:1873752	PLECANATIDE	TRUE	FALSE	FALSE
COLONY STIMULATING FACTOR-1 RECEPTOR	hgnc:2433	CSF1R	TTD	2020.06.01	NULL	1.90937	IMC-CS4	chembl:CHEMBL2109323	IMC-CS4	FALSE	FALSE	FALSE
TRANSFERASE UNSPECIFIC	hgnc:11740	TF	TTD	2020.06.01	NULL	13.1269	Ademetionine	ncit:C100098	ADEMETIONINE	FALSE	FALSE	FALSE
PEROXISOME PROLIFERATOR-ACTIVATED RECEPTOR ALPHA	hgnc:9232	PPARA	TTD	2020.06.01	NULL	0.397785	GFT-505	ncit:C166574	ELAFIBRANOR	FALSE	FALSE	FALSE
PEROXISOME PROLIFERATOR-ACTIVATED RECEPTOR DELTA	hgnc:9235	PPARD	TTD	2020.06.01	NULL	0.197397	GFT-505	ncit:C166574	ELAFIBRANOR	FALSE	FALSE	FALSE
TUBULIN BETA	hgnc:20778	TUBB	TTD	2020.06.01	NULL	0.071439	Verubulin	ncit:C96747	VERUBULIN	FALSE	FALSE	FALSE
PROSTAGLANDIN F2-ALPHA RECEPTOR	hgnc:9600	PTGFR	TTD	2020.06.01	NULL	0.75011	BUTAPROST	ncit:C74369	BUTAPROST	FALSE	FALSE	FALSE
MICROSOMAL TRIGLYCERIDE TRANSFER PROTEIN	hgnc:7467	MTTP	TTD	2020.06.01	NULL	5.25077	BMS-201038	rxcui:1364478	LOMITAPIDE MESYLATE	TRUE	FALSE	FALSE
GABA(A) RECEPTOR ALPHA-1	hgnc:4075	GABRA1	TTD	2020.06.01	NULL	0.122111	Butabarbital	rxcui:477631	BUTABARBITAL	TRUE	FALSE	FALSE
ANDROGEN RECEPTOR	hgnc:644	AR	TTD	2020.06.01	NULL	0.116944	Dromostanolone	rxcui:23678	DROMOSTANOLONE	TRUE	FALSE	TRUE
SEROTONIN TRANSPORTER	hgnc:11050	SLC6A4	TTD	2020.06.01	NULL	0.0917966	Duloxetine	rxcui:476250	DULOXETINE HYDROCHLORIDE	TRUE	FALSE	FALSE
NCBIGENE:1	hgnc:5	A1BG	GuideToPharmacology	2024.1	agonist	0.0905305	IUPHAR.LIGAND:7191	rxcui:228783	FROVATRIPTAN	TRUE	FALSE	FALSE
ANTITHROMBIN-III	hgnc:775	SERPINC1	TTD	2020.06.01	NULL	1.45855	Enoxaparin	rxcui:221095	ENOXAPARIN SODIUM	TRUE	FALSE	FALSE
HISTAMINE H1 RECEPTOR	hgnc:5182	HRH1	TTD	2020.06.01	NULL	0.423449	Ketotifen	rxcui:11404	KETOTIFEN FUMARATE	TRUE	FALSE	FALSE
VOLTAGE-GATED SODIUM CHANNEL ALPHA NAV1.9	hgnc:10583	SCN11A	TTD	2020.06.01	NULL	0.0996351	Lidocaine	rxcui:6387	LIDOCAINE	TRUE	FALSE	FALSE
DOPAMINE D2 RECEPTOR	hgnc:3023	DRD2	TTD	2020.06.01	NULL	0.10377	Lurasidone hydrochloride	rxcui:1040027	LURASIDONE HYDROCHLORIDE	TRUE	FALSE	FALSE
MATRIX METALLOPROTEINASE-2	hgnc:7166	MMP2	TTD	2020.06.01	NULL	0.384672	Prinomastat	ncit:C1811	PRINOMASTAT	FALSE	FALSE	TRUE
INOSINE-5'-MONOPHOSPHATE DEHYDROGENASE 1	hgnc:6052	IMPDH1	TTD	2020.06.01	NULL	0.184237	Ribavirin	rxcui:9344	RIBAVIRIN	TRUE	FALSE	FALSE
PROSTAGLANDIN G/H SYNTHASE 2	hgnc:9605	PTGS2	TTD	2020.06.01	NULL	0.286405	Tenoxicam	rxcui:37790	TENOXICAM	FALSE	FALSE	FALSE
ALDOSE REDUCTASE	hgnc:381	AKR1B1	TTD	2020.06.01	NULL	0.192336	Sulindac	rxcui:10237	SULINDAC	TRUE	FALSE	TRUE
HYPERPOLARIZATION CYCLIC NUCLEOTIDE-GATED CHANNEL	hgnc:29665	MALAT1	TTD	2020.06.01	NULL	3.50051	Cilobradine	ncit:C81347	CILOBRADINE	FALSE	FALSE	FALSE
AURORA KINASE C	hgnc:11391	AURKC	TTD	2020.06.01	NULL	1.75026	GSK1070916A	ncit:C91081	AURORA B/C KINASE INHIBITOR GSK1070916A	FALSE	FALSE	FALSE
RAC-GAMMA SERINE/THREONINE-PROTEIN KINASE	hgnc:393	AKT3	TTD	2020.06.01	NULL	0.102554	GSK690693	iuphar.ligand:5196	GSK690693	FALSE	FALSE	FALSE
BROMODOMAIN-CONTAINING PROTEIN 4	hgnc:13575	BRD4	TTD	2020.06.01	NULL	0.789589	RVX-208	ncit:C171748	APABETALONE	FALSE	FALSE	FALSE
PI3-KINASE GAMMA	hgnc:8978	PIK3CG	TTD	2020.06.01	NULL	0.0475183	GDC0941	ncit:C165479	PICTILISIB	FALSE	FALSE	TRUE
METASTASIS-SUPPRESSOR KISS-1	hgnc:6341	KISS1	TTD	2020.06.01	NULL	52.5077	TAK-448	drugbank:DB11975	TAK-448	FALSE	FALSE	FALSE
DIACYLGLYCEROL ACYLTRANSFERASE 1	hgnc:2843	DGAT1	TTD	2020.06.01	NULL	21.0031	LCQ908	ncit:C166592	PRADIGASTAT	FALSE	FALSE	FALSE
COAGULATION FACTOR XA	hgnc:3528	F10	TTD	2020.06.01	NULL	0.535793	PRT4445	rxcui:2045114	ANDEXANET ALFA	TRUE	FALSE	FALSE
NCBIGENE:1519	hgnc:2542	CTSO	GuideToPharmacology	2024.1	inhibitor	1.25018	IUPHAR.LIGAND:8181	iuphar.ligand:8181	COMPOUND 1 [PMID: 20005102]	FALSE	FALSE	FALSE
NCBIGENE:1	hgnc:5	A1BG	GuideToPharmacology	2024.1	agonist	0.0502947	IUPHAR.LIGAND:45	rxcui:141366	NARATRIPTAN	TRUE	FALSE	FALSE
NCBIGENE:18	hgnc:23	ABAT	GuideToPharmacology	2024.1	inhibitor	0.201179	IUPHAR.LIGAND:388	drugbank:DB07954	3-ISOBUTYL-1-METHYL-7H-XANTHINE	FALSE	FALSE	FALSE
NCBIGENE:1	hgnc:5	A1BG	GuideToPharmacology	2024.1	agonist	0.452652	IUPHAR.LIGAND:11	iuphar.ligand:11	CP 93129	FALSE	FALSE	FALSE
NCBIGENE:1	hgnc:5	A1BG	GuideToPharmacology	2024.1	agonist	0.0754421	IUPHAR.LIGAND:46	ncit:C76441	OCAPERIDONE	FALSE	FALSE	FALSE
NCBIGENE:19	hgnc:29	ABCA1	GuideToPharmacology	2024.1	inhibitor	0.504881	IUPHAR.LIGAND:401	iuphar.ligand:401	MRS923	FALSE	FALSE	FALSE
NCBIGENE:20	hgnc:32	ABCA2	GuideToPharmacology	2024.1	inhibitor	0.170479	IUPHAR.LIGAND:11153	ncit:C148039	IMARADENANT	FALSE	FALSE	FALSE
NCBIGENE:20	hgnc:32	ABCA2	GuideToPharmacology	2024.1	agonist	0.113653	IUPHAR.LIGAND:457	ncit:C79826	NAMODENOSON	FALSE	FALSE	FALSE
NCBIGENE:21	hgnc:33	ABCA3	GuideToPharmacology	2024.1	agonist	0.541316	IUPHAR.LIGAND:5736	iuphar.ligand:5736	[3H]HEMADO	FALSE	FALSE	FALSE
NCBIGENE:34	hgnc:89	ACADM	GuideToPharmacology	2024.1	inhibitor	0.11292	IUPHAR.LIGAND:587	rxcui:135481	CANDESARTAN CILEXETIL	TRUE	FALSE	FALSE
NCBIGENE:1937	hgnc:3213	EEF1G	GuideToPharmacology	2024.1	inhibitor	0.171594	IUPHAR.LIGAND:10108	iuphar.ligand:10108	GSK2646264	FALSE	FALSE	FALSE
NCBIGENE:1936	hgnc:3211	EEF1D	GuideToPharmacology	2024.1	inhibitor	0.162061	IUPHAR.LIGAND:10108	iuphar.ligand:10108	GSK2646264	FALSE	FALSE	FALSE
NCBIGENE:1937	hgnc:3213	EEF1G	GuideToPharmacology	2024.1	inhibitor	0.257391	IUPHAR.LIGAND:8863	ncit:C127116	DUBERMATINIB	FALSE	FALSE	FALSE
NCBIGENE:1936	hgnc:3211	EEF1D	GuideToPharmacology	2024.1	inhibitor	0.208364	IUPHAR.LIGAND:11887	iuphar.ligand:11887	TINENGOTINIB	FALSE	FALSE	FALSE
NCBIGENE:1937	hgnc:3213	EEF1G	GuideToPharmacology	2024.1	inhibitor	0.140395	IUPHAR.LIGAND:7332	ncit:C62502	BARASERTIB	FALSE	FALSE	TRUE
NCBIGENE:1	hgnc:5	A1BG	GuideToPharmacology	2024.1	agonist	0.0452652	IUPHAR.LIGAND:7427	rxcui:1086768	VILAZODONE HYDROCHLORIDE	TRUE	FALSE	FALSE
NCBIGENE:2792	hgnc:4411	GNGT1	GuideToPharmacology	2024.1	inhibitor	3.50051	IUPHAR.LIGAND:7710	iuphar.ligand:7710	AZD5582	FALSE	FALSE	FALSE
NCBIGENE:39	hgnc:94	ACAT2	GuideToPharmacology	2024.1	agonist	0.729273	IUPHAR.LIGAND:6165	iuphar.ligand:6165	RHODEI-LITORIN	FALSE	FALSE	FALSE
NCBIGENE:2330	hgnc:3773	FMO5	GuideToPharmacology	2024.1	inhibitor	0.795571	IUPHAR.LIGAND:6939	iuphar.ligand:6939	AZ-4217	FALSE	FALSE	FALSE
NCBIGENE:2330	hgnc:3773	FMO5	GuideToPharmacology	2024.1	inhibitor	0.795571	IUPHAR.LIGAND:6940	iuphar.ligand:6940	TAK-070	FALSE	FALSE	FALSE
NCBIGENE:29	hgnc:81	ABR	GuideToPharmacology	2024.1	agonist	0.0593978	IUPHAR.LIGAND:556	rxcui:3966	EPHEDRINE	TRUE	FALSE	FALSE
NCBIGENE:29	hgnc:81	ABR	GuideToPharmacology	2024.1	inhibitor	0.168294	IUPHAR.LIGAND:547	iuphar.ligand:547	SR59230A	FALSE	FALSE	FALSE
NCBIGENE:29	hgnc:81	ABR	GuideToPharmacology	2024.1	inhibitor	0.336588	IUPHAR.LIGAND:550	ncit:C72615	BUPRANOLOL	FALSE	FALSE	FALSE
NCBIGENE:1943	hgnc:3222	EFNA2	GuideToPharmacology	2024.1	inhibitor	2.01953	IUPHAR.LIGAND:8548	iuphar.ligand:8548	COMPOUND 2 [PMID: 26061392]	FALSE	FALSE	FALSE
NCBIGENE:1943	hgnc:3222	EFNA2	GuideToPharmacology	2024.1	inhibitor	0.336588	IUPHAR.LIGAND:9814	iuphar.ligand:9814	CCT241161	FALSE	FALSE	FALSE
NCBIGENE:1	hgnc:5	A1BG	GuideToPharmacology	2024.1	inhibitor	0.0905305	IUPHAR.LIGAND:94	ncit:C152139	RACLOPRIDE	FALSE	FALSE	FALSE
NCBIGENE:2893	hgnc:4574	GRIA4	GuideToPharmacology	2024.1	inhibitor	1.19336	IUPHAR.LIGAND:12232	iuphar.ligand:12232	BAY-069	FALSE	FALSE	FALSE
NCBIGENE:2749	hgnc:4338	GLUD1P3	GuideToPharmacology	2024.1	inhibitor	0.288504	IUPHAR.LIGAND:5501	rxcui:10239	SULPIRIDE	TRUE	FALSE	FALSE
NCBIGENE:3	hgnc:8	A2MP1	GuideToPharmacology	2024.1	agonist	0.0892988	IUPHAR.LIGAND:152	iuphar.ligand:152	&ALPHA;-METHYL-5-HT	FALSE	FALSE	FALSE
NCBIGENE:2598	hgnc:1372	CA14	GuideToPharmacology	2024.1	inhibitor	0.729273	IUPHAR.LIGAND:7147	rxcui:2409	CHLORTHALIDONE	TRUE	FALSE	FALSE
NCBIGENE:2749	hgnc:4338	GLUD1P3	GuideToPharmacology	2024.1	inhibitor	0.288504	IUPHAR.LIGAND:6792	rxcui:167	ACETAZOLAMIDE	TRUE	FALSE	FALSE
NCBIGENE:2598	hgnc:1372	CA14	GuideToPharmacology	2024.1	inhibitor	0.468818	IUPHAR.LIGAND:6792	rxcui:167	ACETAZOLAMIDE	TRUE	FALSE	FALSE
NCBIGENE:2749	hgnc:4338	GLUD1P3	GuideToPharmacology	2024.1	inhibitor	0.80781	IUPHAR.LIGAND:6810	rxcui:60207	DORZOLAMIDE	TRUE	FALSE	FALSE
NCBIGENE:1619	hgnc:1504	CASP3	GuideToPharmacology	2024.1	inhibitor	1.16684	IUPHAR.LIGAND:5295	iuphar.ligand:5295	Z-DQMD-FMK	FALSE	FALSE	FALSE
NCBIGENE:528	hgnc:856	ATP6V1C1	GuideToPharmacology	2024.1	activator	1.16684	IUPHAR.LIGAND:2518	iuphar.ligand:2518	FPL64176	FALSE	FALSE	FALSE
NCBIGENE:529	hgnc:857	ATP6V1E1	GuideToPharmacology	2024.1	blocker	1.16684	IUPHAR.LIGAND:10159	ncit:C81680	BENIDIPINE	FALSE	FALSE	FALSE
NCBIGENE:2	hgnc:7	A2M	GuideToPharmacology	2024.1	inhibitor	0.105437	IUPHAR.LIGAND:46	ncit:C76441	OCAPERIDONE	FALSE	FALSE	FALSE
NCBIGENE:1581	hgnc:2651	CYP7A1	GuideToPharmacology	2024.1	inhibitor	8.75128	IUPHAR.LIGAND:7892	iuphar.ligand:7892	EXAMPLE 166 [WO2014154727]	FALSE	FALSE	FALSE
NCBIGENE:56	hgnc:127	ACRV1	GuideToPharmacology	2024.1	agonist	0.138178	IUPHAR.LIGAND:730	iuphar.ligand:730	CP55940	FALSE	FALSE	FALSE
NCBIGENE:391	hgnc:672	RHOG	GuideToPharmacology	2024.1	activator	0.148327	IUPHAR.LIGAND:2377	rxcui:8727	PROGESTERONE	TRUE	FALSE	FALSE
NCBIGENE:56	hgnc:127	ACRV1	GuideToPharmacology	2024.1	agonist	0.0657991	IUPHAR.LIGAND:733	iuphar.ligand:733	WIN55212-2	FALSE	FALSE	FALSE
NCBIGENE:57	hgnc:2160	CNR2	GuideToPharmacology	2024.1	inhibitor	1.00976	IUPHAR.LIGAND:10177	iuphar.ligand:10177	AM10257	FALSE	FALSE	FALSE
NCBIGENE:57	hgnc:2160	CNR2	GuideToPharmacology	2024.1	agonist	0.144252	IUPHAR.LIGAND:733	iuphar.ligand:733	WIN55212-2	FALSE	FALSE	FALSE
NCBIGENE:57	hgnc:2160	CNR2	GuideToPharmacology	2024.1	agonist	0.336588	IUPHAR.LIGAND:9772	ncit:C174799	LENABASUM	FALSE	FALSE	FALSE
NCBIGENE:77	hgnc:1571	CCKBR	GuideToPharmacology	2024.1	agonist	1.19336	IUPHAR.LIGAND:8410	iuphar.ligand:8410	DESULFATED GASTRIN-71	FALSE	FALSE	FALSE
NCBIGENE:215	hgnc:61	ABCD1	GuideToPharmacology	2024.1	inhibitor	0.700102	IUPHAR.LIGAND:7557	rxcui:8348	PIPOTHIAZINE	FALSE	FALSE	FALSE
NCBIGENE:217	hgnc:404	ALDH2	GuideToPharmacology	2024.1	agonist	0.0393611	IUPHAR.LIGAND:940	rxcui:3628	DOPAMINE	TRUE	FALSE	FALSE
NCBIGENE:217	hgnc:404	ALDH2	GuideToPharmacology	2024.1	agonist	0.0570736	IUPHAR.LIGAND:939	rxcui:203151	FENOLDOPAM MESYLATE	TRUE	FALSE	FALSE
NCBIGENE:216	hgnc:402	ALDH1A1	GuideToPharmacology	2024.1	inhibitor	0.0084282	IUPHAR.LIGAND:958	rxcui:10239	SULPIRIDE	TRUE	FALSE	FALSE
NCBIGENE:218	hgnc:405	ALDH3A1	GuideToPharmacology	2024.1	inhibitor	0.0652269	IUPHAR.LIGAND:88	rxcui:6131	KETANSERIN	FALSE	FALSE	FALSE
NCBIGENE:1232	hgnc:1604	CCR3	GuideToPharmacology	2024.1	inhibitor	5.83419	IUPHAR.LIGAND:10707	ncit:C167156	QUEMLICLUSTAT	FALSE	FALSE	FALSE
NCBIGENE:2889	hgnc:4568	RAPGEF1	GuideToPharmacology	2024.1	inhibitor	52.5077	IUPHAR.LIGAND:9033	iuphar.ligand:9033	PSB-6426	FALSE	FALSE	FALSE
NCBIGENE:1797	hgnc:2992	DXO	GuideToPharmacology	2024.1	inhibitor	0.500073	IUPHAR.LIGAND:12987	iuphar.ligand:12987	COMPOUND 18J [PMID: 35446588]	FALSE	FALSE	FALSE
NCBIGENE:3	hgnc:8	A2MP1	GuideToPharmacology	2024.1	agonist	0.0416728	IUPHAR.LIGAND:52	ncit:C90625	ROXINDOLE	FALSE	FALSE	FALSE
NCBIGENE:1797	hgnc:2992	DXO	GuideToPharmacology	2024.1	inhibitor	0.071439	IUPHAR.LIGAND:4862	iuphar.ligand:4862	AG1478	FALSE	FALSE	FALSE
NCBIGENE:1797	hgnc:2992	DXO	GuideToPharmacology	2024.1	inhibitor	0.250037	IUPHAR.LIGAND:11136	ncit:C133691	AUMOLERTINIB	FALSE	FALSE	FALSE
NCBIGENE:1797	hgnc:2992	DXO	GuideToPharmacology	2024.1	inhibitor	0.166691	IUPHAR.LIGAND:9912	iuphar.ligand:9912	ALLITINIB	FALSE	FALSE	FALSE
NCBIGENE:1797	hgnc:2992	DXO	GuideToPharmacology	2024.1	NULL	0.250037	IUPHAR.LIGAND:4948	iuphar.ligand:4948	HB-EGF	FALSE	FALSE	FALSE
NCBIGENE:340	ncbigene:340	APOBER1	GuideToPharmacology	2024.1	agonist	0.420061	IUPHAR.LIGAND:1894	ncit:C79571	CLOPROSTENOL	FALSE	FALSE	FALSE
NCBIGENE:1797	hgnc:2992	DXO	GuideToPharmacology	2024.1	NULL	0.250037	IUPHAR.LIGAND:4873	iuphar.ligand:4873	BETACELLULIN	FALSE	FALSE	FALSE
NCBIGENE:2970	hgnc:4660	GTF2IP1	GuideToPharmacology	2024.1	inhibitor	4.03905	IUPHAR.LIGAND:12300	iuphar.ligand:12300	SMTP-7	FALSE	FALSE	FALSE
NCBIGENE:342	hgnc:608	APOC1P1	GuideToPharmacology	2024.1	agonist	0.795571	IUPHAR.LIGAND:1940	ncit:C76900	FLUPROSTENOL	FALSE	FALSE	FALSE
NCBIGENE:341	hgnc:607	APOC1	GuideToPharmacology	2024.1	inhibitor	1.94473	IUPHAR.LIGAND:12520	iuphar.ligand:12520	TG8-260	FALSE	FALSE	FALSE
NCBIGENE:343	hgnc:642	AQP8	GuideToPharmacology	2024.1	agonist	0.160084	IUPHAR.LIGAND:1893	iuphar.ligand:1893	CARBACYCLIN	FALSE	FALSE	FALSE
NCBIGENE:620	hgnc:1024	BCYRN1P2	GuideToPharmacology	2024.1	agonist	0.0338541	IUPHAR.LIGAND:1013	rxcui:24395	ESTRADIOL VALERATE	TRUE	FALSE	FALSE
NCBIGENE:1799	hgnc:3432	ERBB4	GuideToPharmacology	2024.1	NULL	0.905305	IUPHAR.LIGAND:5030	iuphar.ligand:5030	NEUREGULIN-3	FALSE	FALSE	FALSE
NCBIGENE:3	hgnc:8	A2MP1	GuideToPharmacology	2024.1	agonist	0.0416728	IUPHAR.LIGAND:56	ncit:C152567	TERGURIDE	FALSE	FALSE	FALSE
NCBIGENE:1798	hgnc:2995	DPAGT1	GuideToPharmacology	2024.1	antibody	2.91709	IUPHAR.LIGAND:8930	iuphar.ligand:8930	ISTIRATUMAB	FALSE	FALSE	FALSE
NCBIGENE:3	hgnc:8	A2MP1	GuideToPharmacology	2024.1	inhibitor	0.312546	IUPHAR.LIGAND:132	iuphar.ligand:132	CYANOPINDOLOL	FALSE	FALSE	FALSE
NCBIGENE:621	hgnc:3468	ESR2	GuideToPharmacology	2024.1	agonist	0.312546	IUPHAR.LIGAND:8899	iuphar.ligand:8899	(S)-LIQUIRITIGENIN	FALSE	FALSE	FALSE
NCBIGENE:621	hgnc:3468	ESR2	GuideToPharmacology	2024.1	inhibitor	0.130227	IUPHAR.LIGAND:1015	rxcui:282357	FULVESTRANT	TRUE	FALSE	TRUE
NCBIGENE:621	hgnc:3468	ESR2	GuideToPharmacology	2024.1	agonist	0.0930987	IUPHAR.LIGAND:1013	rxcui:24395	ESTRADIOL VALERATE	TRUE	FALSE	FALSE
NCBIGENE:621	hgnc:3468	ESR2	GuideToPharmacology	2024.1	inhibitor	0.312546	IUPHAR.LIGAND:2822	iuphar.ligand:2822	R,R-THC	FALSE	FALSE	FALSE
NCBIGENE:219	hgnc:407	ALDH1B1	GuideToPharmacology	2024.1	inhibitor	1.87527	IUPHAR.LIGAND:3519	iuphar.ligand:3519	PD164333	FALSE	FALSE	FALSE
NCBIGENE:623	hgnc:1029	BDKRB1	GuideToPharmacology	2024.1	agonist	0.486182	IUPHAR.LIGAND:2829	iuphar.ligand:2829	BIOCHANIN A	FALSE	FALSE	FALSE
NCBIGENE:2016	hgnc:3340	EMX1	GuideToPharmacology	2024.1	inhibitor	17.5026	IUPHAR.LIGAND:6026	iuphar.ligand:6026	PKR INHIBITOR	FALSE	FALSE	FALSE
NCBIGENE:2014	hgnc:3335	EMP3	GuideToPharmacology	2024.1	inhibitor	52.5077	IUPHAR.LIGAND:8743	iuphar.ligand:8743	COMPOUND 34 [PMID: 20189382]	FALSE	FALSE	FALSE
NCBIGENE:4	ncbigene:4	A12M1	GuideToPharmacology	2024.1	agonist	0.0146998	IUPHAR.LIGAND:47	rxcui:61381	OLANZAPINE	TRUE	FALSE	FALSE
NCBIGENE:870	hgnc:10939	SLC1A1	GuideToPharmacology	2024.1	inhibitor	3.75055	IUPHAR.LIGAND:4626	iuphar.ligand:4626	NBI-59159	FALSE	FALSE	FALSE
NCBIGENE:870	hgnc:10939	SLC1A1	GuideToPharmacology	2024.1	NULL	0.340959	IUPHAR.LIGAND:4698	iuphar.ligand:4698	[3H]D-ASPARTIC ACID	FALSE	FALSE	FALSE
NCBIGENE:869	hgnc:1543	CBLN1	GuideToPharmacology	2024.1	NULL	0.530381	IUPHAR.LIGAND:4698	iuphar.ligand:4698	[3H]D-ASPARTIC ACID	FALSE	FALSE	FALSE
NCBIGENE:869	hgnc:1543	CBLN1	GuideToPharmacology	2024.1	inhibitor	1.16684	IUPHAR.LIGAND:4317	iuphar.ligand:4317	SYM2081	FALSE	FALSE	FALSE
NCBIGENE:868	hgnc:1542	CBLB	GuideToPharmacology	2024.1	NULL	1.05015	IUPHAR.LIGAND:4534	rxcui:1169	ASPARTIC ACID	TRUE	FALSE	FALSE
NCBIGENE:1718	hgnc:2859	DHCR24	GuideToPharmacology	2024.1	agonist	0.386086	IUPHAR.LIGAND:4921	rxcui:105694	EPOETIN ALFA	TRUE	FALSE	FALSE
NCBIGENE:1400	hgnc:2365	CRMP1	GuideToPharmacology	2024.1	inhibitor	2.62538	IUPHAR.LIGAND:9603	iuphar.ligand:9603	BIA 10-2639	FALSE	FALSE	FALSE
NCBIGENE:405	hgnc:700	ARNT	GuideToPharmacology	2024.1	modulator	0.298339	IUPHAR.LIGAND:4241	iuphar.ligand:4241	L838417	FALSE	FALSE	FALSE
NCBIGENE:407	hgnc:710	ARR3	GuideToPharmacology	2024.1	inhibitor	0.307062	IUPHAR.LIGAND:4083	iuphar.ligand:4083	[3H]GABAZINE	FALSE	FALSE	FALSE
NCBIGENE:407	hgnc:710	ARR3	GuideToPharmacology	2024.1	blocker	0.145451	IUPHAR.LIGAND:4320	iuphar.ligand:4320	TBPS	FALSE	FALSE	FALSE
NCBIGENE:408	hgnc:711	ARRB1	GuideToPharmacology	2024.1	modulator	0.640337	IUPHAR.LIGAND:10427	ncit:C167009	BASMISANIL	FALSE	FALSE	FALSE
NCBIGENE:409	hgnc:712	ARRB2	GuideToPharmacology	2024.1	modulator	0.100589	IUPHAR.LIGAND:4839	rxcui:4603	FUROSEMIDE	TRUE	FALSE	FALSE
NCBIGENE:411	hgnc:714	ARSB	GuideToPharmacology	2024.1	blocker	0.69089	IUPHAR.LIGAND:4320	iuphar.ligand:4320	TBPS	FALSE	FALSE	FALSE
NCBIGENE:7	ncbigene:7	A12M4	GuideToPharmacology	2024.1	inhibitor	0.0368475	IUPHAR.LIGAND:52	ncit:C90625	ROXINDOLE	FALSE	FALSE	FALSE
NCBIGENE:412	hgnc:11425	STS	GuideToPharmacology	2024.1	blocker	0.184237	IUPHAR.LIGAND:4320	iuphar.ligand:4320	TBPS	FALSE	FALSE	FALSE
NCBIGENE:416	hgnc:721	ARSF	GuideToPharmacology	2024.1	agonist	0.456588	IUPHAR.LIGAND:4322	ncit:C72791	GABOXADOL	FALSE	FALSE	FALSE
NCBIGENE:422	hgnc:17969	GABRR3	GuideToPharmacology	2024.1	inhibitor	0.448784	IUPHAR.LIGAND:4143	iuphar.ligand:4143	AZA-THIP	FALSE	FALSE	FALSE
NCBIGENE:243	hgnc:431	ALOX12P1	GuideToPharmacology	2024.1	agonist	0.330237	IUPHAR.LIGAND:6087	iuphar.ligand:6087	GALANIN(1-16) (RAT/MOUSE/PIG)	FALSE	FALSE	FALSE
NCBIGENE:243	hgnc:431	ALOX12P1	GuideToPharmacology	2024.1	agonist	0.330237	IUPHAR.LIGAND:3593	iuphar.ligand:3593	GALANIN	FALSE	FALSE	FALSE
NCBIGENE:246	hgnc:433	ALOX15	GuideToPharmacology	2024.1	inhibitor	0.307062	IUPHAR.LIGAND:5870	iuphar.ligand:5870	GSK1614343	FALSE	FALSE	FALSE
NCBIGENE:246	hgnc:433	ALOX15	GuideToPharmacology	2024.1	inhibitor	0.307062	IUPHAR.LIGAND:3538	iuphar.ligand:3538	YIL781	FALSE	FALSE	FALSE
NCBIGENE:447	hgnc:765	ASS1P2	GuideToPharmacology	2024.1	agonist	0.656346	IUPHAR.LIGAND:4070	drugbank:DB02966	FLUORO-WILLARDIINE	FALSE	FALSE	FALSE
NCBIGENE:7	ncbigene:7	A12M4	GuideToPharmacology	2024.1	inhibitor	0.110542	IUPHAR.LIGAND:206	ncit:C83940	MESULERGINE	FALSE	FALSE	FALSE
NCBIGENE:625	ncbigene:625	BDM	GuideToPharmacology	2024.1	agonist	1.22111	IUPHAR.LIGAND:10005	iuphar.ligand:10005	COMPOUND 17 [PMID: 29741897]	FALSE	FALSE	FALSE
NCBIGENE:625	ncbigene:625	BDM	GuideToPharmacology	2024.1	agonist	0.610554	IUPHAR.LIGAND:9325	ncit:C171915	VELSECORAT	FALSE	FALSE	FALSE
NCBIGENE:450	hgnc:768	ASS1P5	GuideToPharmacology	2024.1	agonist	0.552712	IUPHAR.LIGAND:4317	iuphar.ligand:4317	SYM2081	FALSE	FALSE	FALSE
NCBIGENE:456	hgnc:4585	GRIN2A	GuideToPharmacology	2024.1	inhibitor	0.38049	IUPHAR.LIGAND:4276	iuphar.ligand:4276	NVP-AAM077	FALSE	FALSE	FALSE
NCBIGENE:456	hgnc:4585	GRIN2A	GuideToPharmacology	2024.1	inhibitor	0.190245	IUPHAR.LIGAND:4243	iuphar.ligand:4243	LY233053	FALSE	FALSE	FALSE
NCBIGENE:458	hgnc:4587	GRIN2C	GuideToPharmacology	2024.1	blocker	0.14115	IUPHAR.LIGAND:2403	ncit:C65450	DIZOCILPINE	FALSE	FALSE	FALSE
NCBIGENE:423	hgnc:4326	GLRA1	GuideToPharmacology	2024.1	blocker	0.26519	IUPHAR.LIGAND:2291	iuphar.ligand:2291	PICROTOXININ	FALSE	FALSE	FALSE
NCBIGENE:2030	hgnc:11003	SLC29A1	GuideToPharmacology	2024.1	inhibitor	0.889961	IUPHAR.LIGAND:9198	iuphar.ligand:9198	COMPOUND 4G [PMID: 2680437]	FALSE	FALSE	FALSE
NCBIGENE:2030	hgnc:11003	SLC29A1	GuideToPharmacology	2024.1	inhibitor	0.44498	IUPHAR.LIGAND:5955	drugbank:DB08325	2-({6-[(3-CHLOROPHENYL)AMINO]-9-ISOPROPYL-9H-PURIN-2-YL}AMINO)ETHANOL	FALSE	FALSE	FALSE
NCBIGENE:2030	hgnc:11003	SLC29A1	GuideToPharmacology	2024.1	inhibitor	0.044498	IUPHAR.LIGAND:8019	iuphar.ligand:8019	SB-415286	FALSE	FALSE	FALSE
NCBIGENE:2030	hgnc:11003	SLC29A1	GuideToPharmacology	2024.1	inhibitor	0.889961	IUPHAR.LIGAND:11407	iuphar.ligand:11407	COMPOUND 5 [PMID: 19338355]	FALSE	FALSE	FALSE
NCBIGENE:2030	hgnc:11003	SLC29A1	GuideToPharmacology	2024.1	inhibitor	0.296654	IUPHAR.LIGAND:6929	ncit:C97364	TIDEGLUSIB	FALSE	FALSE	FALSE
NCBIGENE:312	hgnc:536	ANXA13	GuideToPharmacology	2024.1	modulator	2.28294	IUPHAR.LIGAND:5795	iuphar.ligand:5795	COMPOUND 9N [PMID: 18752940]	FALSE	FALSE	FALSE
NCBIGENE:8	hgnc:5295	HTR2C	GuideToPharmacology	2024.1	agonist	0.0551551	IUPHAR.LIGAND:152	iuphar.ligand:152	&ALPHA;-METHYL-5-HT	FALSE	FALSE	FALSE
NCBIGENE:1750	hgnc:2919	DLX6	GuideToPharmacology	2024.1	agonist	5.83419	IUPHAR.LIGAND:4850	iuphar.ligand:4850	[125I]STA	FALSE	FALSE	FALSE
NCBIGENE:608	hgnc:11913	TNFRSF17	GuideToPharmacology	2024.1	agonist	0.394795	IUPHAR.LIGAND:1052	iuphar.ligand:1052	LINOLEIC ACID	FALSE	FALSE	FALSE
NCBIGENE:2658	hgnc:4217	GDF2	GuideToPharmacology	2024.1	inhibitor	0.0662976	IUPHAR.LIGAND:7496	rxcui:1543543	BELINOSTAT	TRUE	FALSE	TRUE
NCBIGENE:1887	ncbigene:1887	EBVM1	GuideToPharmacology	2024.1	NULL	8.75128	IUPHAR.LIGAND:5070	iuphar.ligand:5070	LIGHT	FALSE	FALSE	FALSE
NCBIGENE:2616	hgnc:4159	GAPDHP1	GuideToPharmacology	2024.1	inhibitor	0.134635	IUPHAR.LIGAND:7495	iuphar.ligand:7495	APICIDIN	FALSE	FALSE	FALSE
NCBIGENE:8	hgnc:5295	HTR2C	GuideToPharmacology	2024.1	agonist	0.0350987	IUPHAR.LIGAND:150	rxcui:6883	METHYLERGONOVINE	TRUE	FALSE	FALSE
NCBIGENE:265	hgnc:461	AMELX	GuideToPharmacology	2024.1	agonist	1.34635	IUPHAR.LIGAND:1275	iuphar.ligand:1275	[125I]CCL16 (HUMAN)	FALSE	FALSE	FALSE
NCBIGENE:265	hgnc:461	AMELX	GuideToPharmacology	2024.1	agonist	0.673175	IUPHAR.LIGAND:1251	iuphar.ligand:1251	IMMEPIP	FALSE	FALSE	FALSE
NCBIGENE:265	hgnc:461	AMELX	GuideToPharmacology	2024.1	inhibitor	0.0138799	IUPHAR.LIGAND:38	rxcui:2626	CLOZAPINE	TRUE	FALSE	FALSE
NCBIGENE:126	hgnc:251	ADH1C	GuideToPharmacology	2024.1	agonist	0.0648243	IUPHAR.LIGAND:5552	iuphar.ligand:5552	N-OLEOYLDOPAMINE	FALSE	FALSE	FALSE
NCBIGENE:8	hgnc:5295	HTR2C	GuideToPharmacology	2024.1	agonist	0.0193043	IUPHAR.LIGAND:124	rxcui:106101	OXYMETAZOLINE HYDROCHLORIDE	TRUE	FALSE	FALSE
NCBIGENE:126	hgnc:251	ADH1C	GuideToPharmacology	2024.1	agonist	1.16684	IUPHAR.LIGAND:5743	iuphar.ligand:5743	COMPOUND 1 [PMID: 21939274]	FALSE	FALSE	FALSE
NCBIGENE:81	hgnc:166	ACTN4	GuideToPharmacology	2024.1	agonist	3.28173	IUPHAR.LIGAND:2885	iuphar.ligand:2885	25-HYDROXYCHOLESTEROL	FALSE	FALSE	FALSE
NCBIGENE:109	hgnc:234	ADCY3	GuideToPharmacology	2024.1	agonist	1.50022	IUPHAR.LIGAND:10543	iuphar.ligand:10543	CLUL1 (52-77)	FALSE	FALSE	FALSE
NCBIGENE:114	hgnc:239	ADCY8	GuideToPharmacology	2024.1	modulator	8.75128	IUPHAR.LIGAND:10440	iuphar.ligand:10440	MS48107	FALSE	FALSE	FALSE
NCBIGENE:147	hgnc:278	ADRA1B	GuideToPharmacology	2024.1	agonist	0.25366	IUPHAR.LIGAND:3698	iuphar.ligand:3698	R-SPONDIN-2	FALSE	FALSE	FALSE
NCBIGENE:9	hgnc:7645	NAT1	GuideToPharmacology	2024.1	agonist	0.364637	IUPHAR.LIGAND:235	iuphar.ligand:235	ML 10302	FALSE	FALSE	FALSE
NCBIGENE:150	hgnc:281	ADRA2A	GuideToPharmacology	2024.1	agonist	0.610554	IUPHAR.LIGAND:7041	iuphar.ligand:7041	CGEN-856	FALSE	FALSE	FALSE
NCBIGENE:149	hgnc:19719	LGR6	GuideToPharmacology	2024.1	agonist	2.18782	IUPHAR.LIGAND:3699	iuphar.ligand:3699	R-SPONDIN-3	FALSE	FALSE	FALSE
NCBIGENE:149	hgnc:19719	LGR6	GuideToPharmacology	2024.1	agonist	6.56346	IUPHAR.LIGAND:4383	iuphar.ligand:4383	R-SPONDIN-4	FALSE	FALSE	FALSE
NCBIGENE:319	hgnc:615	APOF	GuideToPharmacology	2024.1	agonist	0.0192336	IUPHAR.LIGAND:1626	rxcui:142436	FENTANYL CITRATE	TRUE	FALSE	FALSE
NCBIGENE:319	hgnc:615	APOF	GuideToPharmacology	2024.1	agonist	0.0641119	IUPHAR.LIGAND:1663	rxcui:154985	NALBUPHINE HYDROCHLORIDE	TRUE	FALSE	FALSE
NCBIGENE:1817	hgnc:3027	DRD5P1	GuideToPharmacology	2024.1	inhibitor	0.362122	IUPHAR.LIGAND:5689	iuphar.ligand:5689	JNJ-28312141	FALSE	FALSE	FALSE
NCBIGENE:9	hgnc:7645	NAT1	GuideToPharmacology	2024.1	agonist	0.145855	IUPHAR.LIGAND:7427	rxcui:1086768	VILAZODONE HYDROCHLORIDE	TRUE	FALSE	FALSE
NCBIGENE:8	hgnc:5295	HTR2C	GuideToPharmacology	2024.1	inhibitor	0.0643476	IUPHAR.LIGAND:135	rxcui:6929	MIANSERIN	FALSE	FALSE	FALSE
NCBIGENE:1818	hgnc:3028	DRD5P2	GuideToPharmacology	2024.1	inhibitor	0.468818	IUPHAR.LIGAND:5685	iuphar.ligand:5685	GW-2580	FALSE	FALSE	TRUE
NCBIGENE:1611	hgnc:2672	DAP	GuideToPharmacology	2024.1	inhibitor	4.77342	IUPHAR.LIGAND:6491	ncit:C77602	CANDOXATRILAT	FALSE	FALSE	FALSE
NCBIGENE:1611	hgnc:2672	DAP	GuideToPharmacology	2024.1	inhibitor	2.38671	IUPHAR.LIGAND:6502	iuphar.ligand:6502	FASIDOTRILAT	FALSE	FALSE	FALSE
NCBIGENE:1611	hgnc:2672	DAP	GuideToPharmacology	2024.1	inhibitor	1.59114	IUPHAR.LIGAND:9091	iuphar.ligand:9091	COMPOUND 1A [PMID: 25692029]	FALSE	FALSE	FALSE
NCBIGENE:464	hgnc:1957	CHRNA3	GuideToPharmacology	2024.1	inhibitor	0.795571	IUPHAR.LIGAND:4009	iuphar.ligand:4009	&ALPHA;-CONOTOXIN-GIC	FALSE	FALSE	FALSE
NCBIGENE:462	hgnc:775	SERPINC1	GuideToPharmacology	2024.1	inhibitor	0.364637	IUPHAR.LIGAND:3964	iuphar.ligand:3964	&ALPHA;-BUNGAROTOXIN	FALSE	FALSE	FALSE
NCBIGENE:10	hgnc:7646	NAT2	GuideToPharmacology	2024.1	inhibitor	1.09391	IUPHAR.LIGAND:264	iuphar.ligand:264	SB 699551	FALSE	FALSE	FALSE
NCBIGENE:360	hgnc:636	AQP3	GuideToPharmacology	2024.1	inhibitor	0.273477	IUPHAR.LIGAND:5742	rxcui:1552337	NETUPITANT	TRUE	FALSE	FALSE
NCBIGENE:361	hgnc:637	AQP4	GuideToPharmacology	2024.1	inhibitor	1.38178	IUPHAR.LIGAND:5769	iuphar.ligand:5769	SB 414240	FALSE	FALSE	FALSE
NCBIGENE:299	hgnc:16454	NMUR2	GuideToPharmacology	2024.1	agonist	1.45855	IUPHAR.LIGAND:1473	iuphar.ligand:1473	NEUROMEDIN U-8	FALSE	FALSE	FALSE
NCBIGENE:304	hgnc:539	ANXA2P2	GuideToPharmacology	2024.1	agonist	10.5015	IUPHAR.LIGAND:1501	iuphar.ligand:1501	NEUROPEPTIDE B-23	FALSE	FALSE	FALSE
NCBIGENE:300	hgnc:17425	NPFFR1	GuideToPharmacology	2024.1	agonist	1.64086	IUPHAR.LIGAND:1477	iuphar.ligand:1477	1DME	FALSE	FALSE	FALSE
NCBIGENE:300	hgnc:17425	NPFFR1	GuideToPharmacology	2024.1	agonist	3.28173	IUPHAR.LIGAND:1483	iuphar.ligand:1483	[125I]1DME	FALSE	FALSE	FALSE
NCBIGENE:309	hgnc:544	ANXA6	GuideToPharmacology	2024.1	agonist	4.37564	IUPHAR.LIGAND:5306	iuphar.ligand:5306	KH28	FALSE	FALSE	FALSE
NCBIGENE:301	hgnc:533	ANXA1	GuideToPharmacology	2024.1	agonist	0.596678	IUPHAR.LIGAND:4016	iuphar.ligand:4016	RFRP-3	FALSE	FALSE	FALSE
NCBIGENE:309	hgnc:544	ANXA6	GuideToPharmacology	2024.1	agonist	2.18782	IUPHAR.LIGAND:1569	iuphar.ligand:1569	JMV431	FALSE	FALSE	FALSE
NCBIGENE:321	hgnc:579	APBA2	GuideToPharmacology	2024.1	inhibitor	0.345445	IUPHAR.LIGAND:2886	ncit:C87423	ALMOREXANT	FALSE	FALSE	FALSE
NCBIGENE:321	hgnc:579	APBA2	GuideToPharmacology	2024.1	inhibitor	0.69089	IUPHAR.LIGAND:12604	iuphar.ligand:12604	CVN45502	FALSE	FALSE	FALSE
NCBIGENE:321	hgnc:579	APBA2	GuideToPharmacology	2024.1	inhibitor	0.345445	IUPHAR.LIGAND:4460	ncit:C169980	FILOREXANT	FALSE	FALSE	FALSE
NCBIGENE:321	hgnc:579	APBA2	GuideToPharmacology	2024.1	inhibitor	0.69089	IUPHAR.LIGAND:4461	iuphar.ligand:4461	SB-649868	FALSE	FALSE	FALSE
NCBIGENE:321	hgnc:579	APBA2	GuideToPharmacology	2024.1	inhibitor	0.69089	IUPHAR.LIGAND:9465	iuphar.ligand:9465	[3H]-ALMOREXANT	FALSE	FALSE	FALSE
NCBIGENE:321	hgnc:579	APBA2	GuideToPharmacology	2024.1	inhibitor	0.345445	IUPHAR.LIGAND:1703	iuphar.ligand:1703	SB-334867	FALSE	FALSE	FALSE
NCBIGENE:322	hgnc:581	APBB1	GuideToPharmacology	2024.1	inhibitor	0.583419	IUPHAR.LIGAND:4461	iuphar.ligand:4461	SB-649868	FALSE	FALSE	FALSE
NCBIGENE:2133	ncbigene:2133	EXT3	GuideToPharmacology	2024.1	inhibitor	0.875128	IUPHAR.LIGAND:8181	iuphar.ligand:8181	COMPOUND 1 [PMID: 20005102]	FALSE	FALSE	FALSE
NCBIGENE:480	hgnc:14073	ATP1A4	GuideToPharmacology	2024.1	agonist	0.525077	IUPHAR.LIGAND:1757	iuphar.ligand:1757	BZATP	FALSE	FALSE	FALSE
NCBIGENE:478	hgnc:801	ATP1A3	GuideToPharmacology	2024.1	agonist	0.820432	IUPHAR.LIGAND:4093	iuphar.ligand:4093	&ALPHA;&BETA;-MEATP	FALSE	FALSE	FALSE
NCBIGENE:478	hgnc:801	ATP1A3	GuideToPharmacology	2024.1	agonist	0.656346	IUPHAR.LIGAND:1757	iuphar.ligand:1757	BZATP	FALSE	FALSE	FALSE
NCBIGENE:480	hgnc:14073	ATP1A4	GuideToPharmacology	2024.1	agonist	0.656346	IUPHAR.LIGAND:4093	iuphar.ligand:4093	&ALPHA;&BETA;-MEATP	FALSE	FALSE	FALSE
NCBIGENE:327	hgnc:586	APEH	GuideToPharmacology	2024.1	agonist	0.772172	IUPHAR.LIGAND:1755	iuphar.ligand:1755	ADP&BETA;S	FALSE	FALSE	FALSE
NCBIGENE:327	hgnc:586	APEH	GuideToPharmacology	2024.1	agonist	3.08869	IUPHAR.LIGAND:1760	iuphar.ligand:1760	DATP	FALSE	FALSE	FALSE
NCBIGENE:484	hgnc:807	ATP1B3P1	GuideToPharmacology	2024.1	inhibitor	2.18782	IUPHAR.LIGAND:10503	iuphar.ligand:10503	GSK1370319A	FALSE	FALSE	FALSE
NCBIGENE:329	hgnc:590	BIRC2	GuideToPharmacology	2024.1	agonist	0.875128	IUPHAR.LIGAND:1710	iuphar.ligand:1710	2MESADP	FALSE	FALSE	FALSE
NCBIGENE:328	hgnc:587	APEX1	GuideToPharmacology	2024.1	inhibitor	0.0879525	IUPHAR.LIGAND:1776	rxcui:1656052	CANGRELOR	TRUE	FALSE	FALSE
NCBIGENE:329	hgnc:590	BIRC2	GuideToPharmacology	2024.1	inhibitor	0.069089	IUPHAR.LIGAND:1728	rxcui:10256	SURAMIN	FALSE	FALSE	FALSE
NCBIGENE:12	hgnc:16	SERPINA3	GuideToPharmacology	2024.1	inhibitor	0.0511771	IUPHAR.LIGAND:135	rxcui:6929	MIANSERIN	FALSE	FALSE	FALSE
NCBIGENE:323	hgnc:582	APBB2	GuideToPharmacology	2024.1	agonist	0.564599	IUPHAR.LIGAND:1763	iuphar.ligand:1710	2MESADP	FALSE	FALSE	FALSE
NCBIGENE:326	hgnc:360	AIRE	GuideToPharmacology	2024.1	agonist	2.62538	IUPHAR.LIGAND:1748	iuphar.ligand:1748	MRS2782	FALSE	FALSE	FALSE
NCBIGENE:326	hgnc:360	AIRE	GuideToPharmacology	2024.1	agonist	0.437564	IUPHAR.LIGAND:1711	iuphar.ligand:1711	2MESATP	FALSE	FALSE	FALSE
NCBIGENE:324	hgnc:583	APC	GuideToPharmacology	2024.1	agonist	1.19336	IUPHAR.LIGAND:4043	iuphar.ligand:4043	MRS2768	FALSE	FALSE	FALSE
NCBIGENE:334	hgnc:598	APLP2	GuideToPharmacology	2024.1	agonist	2.62538	IUPHAR.LIGAND:1833	drugbank:DB02261	PLATELET ACTIVATING FACTOR	FALSE	FALSE	FALSE
NCBIGENE:354	hgnc:6364	KLK3	GuideToPharmacology	2024.1	NULL	0.875128	IUPHAR.LIGAND:4375	iuphar.ligand:4375	EUROPIUM-LABELLED INSL5	FALSE	FALSE	FALSE
NCBIGENE:12	hgnc:16	SERPINA3	GuideToPharmacology	2024.1	inhibitor	0.460594	IUPHAR.LIGAND:8432	iuphar.ligand:8432	JNJ-18038683	FALSE	FALSE	FALSE
NCBIGENE:748	hgnc:10484	RYR2	GuideToPharmacology	2024.1	activator	0.125616	IUPHAR.LIGAND:1728	rxcui:10256	SURAMIN	FALSE	FALSE	FALSE
NCBIGENE:768	hgnc:1383	CA9	GuideToPharmacology	2024.1	inhibitor	0.937637	IUPHAR.LIGAND:11745	ncit:C1405	VALSPODAR	FALSE	FALSE	FALSE
NCBIGENE:354	hgnc:6364	KLK3	GuideToPharmacology	2024.1	agonist	0.437564	IUPHAR.LIGAND:1999	iuphar.ligand:1999	[125I]RELAXIN-3 (HUMAN)	FALSE	FALSE	FALSE
NCBIGENE:2994	hgnc:4703	GYPB	GuideToPharmacology	2024.1	inhibitor	5.83419	IUPHAR.LIGAND:11599	iuphar.ligand:11599	SD-91	FALSE	FALSE	FALSE
NCBIGENE:2201	hgnc:3604	FBN2	GuideToPharmacology	2024.1	inhibitor	13.1269	IUPHAR.LIGAND:8827	iuphar.ligand:8827	COMPOUND 11J [PMID: 23021994]	FALSE	FALSE	FALSE
NCBIGENE:1173	hgnc:564	AP2M1	GuideToPharmacology	2024.1	NULL	3.28173	IUPHAR.LIGAND:4670	rxcui:5340	HISTIDINE	TRUE	FALSE	FALSE
NCBIGENE:2205	hgnc:3609	FCER1A	GuideToPharmacology	2024.1	inhibitor	1.87527	IUPHAR.LIGAND:10217	iuphar.ligand:10217	SLC4101431	FALSE	FALSE	FALSE
NCBIGENE:2230	hgnc:3638	FDX1	GuideToPharmacology	2024.1	inhibitor	0.0640337	IUPHAR.LIGAND:9693	iuphar.ligand:9693	BAY 61-3606	FALSE	FALSE	FALSE
NCBIGENE:355	hgnc:11920	FAS	GuideToPharmacology	2024.1	agonist	0.181061	IUPHAR.LIGAND:2023	iuphar.ligand:2023	[125I]LTT-SRIF-28	FALSE	FALSE	FALSE
NCBIGENE:355	hgnc:11920	FAS	GuideToPharmacology	2024.1	agonist	0.150884	IUPHAR.LIGAND:2007	iuphar.ligand:2007	CORTISTATIN-14	FALSE	FALSE	FALSE
NCBIGENE:355	hgnc:11920	FAS	GuideToPharmacology	2024.1	agonist	0.905305	IUPHAR.LIGAND:2011	iuphar.ligand:2011	DES-AA1,5-[TYR2,D-TRP8,IAMP9]SRIF	FALSE	FALSE	FALSE
NCBIGENE:356	hgnc:11936	FASLG	GuideToPharmacology	2024.1	inhibitor	0.345445	IUPHAR.LIGAND:7763	iuphar.ligand:7763	ANALOG 32 [PMID:18543899]	FALSE	FALSE	FALSE
NCBIGENE:1785	hgnc:2974	DNM2	GuideToPharmacology	2024.1	inhibitor	0.795571	IUPHAR.LIGAND:8144	iuphar.ligand:8144	COMPOUND 13R [PMID: 23639540]	FALSE	FALSE	FALSE
NCBIGENE:357	hgnc:630	SHROOM2	GuideToPharmacology	2024.1	inhibitor	1.05015	IUPHAR.LIGAND:10114	iuphar.ligand:10114	MK-4256	FALSE	FALSE	FALSE
NCBIGENE:357	hgnc:630	SHROOM2	GuideToPharmacology	2024.1	agonist	0.350051	IUPHAR.LIGAND:2047	iuphar.ligand:2047	L-363,301	FALSE	FALSE	FALSE
NCBIGENE:358	hgnc:633	AQP1	GuideToPharmacology	2024.1	agonist	0.460594	IUPHAR.LIGAND:2040	iuphar.ligand:2040	BIM 23068	FALSE	FALSE	FALSE
NCBIGENE:2902	hgnc:4584	GRIN1	GuideToPharmacology	2024.1	agonist	1.07159	IUPHAR.LIGAND:10192	iuphar.ligand:10192	ADU-S100	FALSE	FALSE	FALSE
NCBIGENE:1784	ncbigene:1784	DNCM	GuideToPharmacology	2024.1	inhibitor	1.25018	IUPHAR.LIGAND:8144	iuphar.ligand:8144	COMPOUND 13R [PMID: 23639540]	FALSE	FALSE	FALSE
NCBIGENE:1842	hgnc:3154	ECM2	GuideToPharmacology	2024.1	inhibitor	0.26519	IUPHAR.LIGAND:9917	ncit:C85481	PEXMETINIB	FALSE	FALSE	FALSE
NCBIGENE:346	hgnc:611	APOC4	GuideToPharmacology	2024.1	inhibitor	0.153531	IUPHAR.LIGAND:3356	ncit:C87372	LAROPIPRANT	TRUE	FALSE	FALSE
NCBIGENE:346	hgnc:611	APOC4	GuideToPharmacology	2024.1	agonist	1.38178	IUPHAR.LIGAND:1972	iuphar.ligand:1972	U46609	FALSE	FALSE	FALSE
NCBIGENE:2421	hgnc:3931	FRA8C	GuideToPharmacology	2024.1	inhibitor	2.50037	IUPHAR.LIGAND:10732	ncit:C90704	OTAMIXABAN	FALSE	FALSE	FALSE
NCBIGENE:1660	hgnc:2750	DHX9	GuideToPharmacology	2024.1	inhibitor	2.10031	IUPHAR.LIGAND:7409	ncit:C96286	ILOMASTAT	FALSE	FALSE	FALSE
NCBIGENE:490	hgnc:814	ATP2B1	GuideToPharmacology	2024.1	activator	1.64086	IUPHAR.LIGAND:10421	iuphar.ligand:10421	AM237	FALSE	FALSE	FALSE
NCBIGENE:491	hgnc:815	ATP2B2	GuideToPharmacology	2024.1	blocker	1.54434	IUPHAR.LIGAND:4256	iuphar.ligand:4256	ML9	FALSE	FALSE	FALSE
NCBIGENE:491	hgnc:815	ATP2B2	GuideToPharmacology	2024.1	blocker	0.514781	IUPHAR.LIGAND:4206	iuphar.ligand:4206	GSMTX-4	FALSE	FALSE	FALSE
NCBIGENE:494	ncbigene:494	ATP3	GuideToPharmacology	2024.1	blocker	0.69089	IUPHAR.LIGAND:2443	iuphar.ligand:2443	ACAA	FALSE	FALSE	FALSE
NCBIGENE:491	hgnc:815	ATP2B2	GuideToPharmacology	2024.1	blocker	1.54434	IUPHAR.LIGAND:12531	iuphar.ligand:12531	BTDM	FALSE	FALSE	FALSE
NCBIGENE:495	hgnc:819	ATP4A	GuideToPharmacology	2024.1	activator	0.0260455	IUPHAR.LIGAND:2514	rxcui:7417	NIFEDIPINE	TRUE	FALSE	FALSE
NCBIGENE:495	hgnc:819	ATP4A	GuideToPharmacology	2024.1	blocker	0.729273	IUPHAR.LIGAND:10298	iuphar.ligand:10298	NARINGENIN	FALSE	FALSE	FALSE
NCBIGENE:495	hgnc:819	ATP4A	GuideToPharmacology	2024.1	activator	0.486182	IUPHAR.LIGAND:2452	drugbank:DB03203	SPHINGOSINE	FALSE	FALSE	FALSE
NCBIGENE:1479	hgnc:2485	CSTF3	GuideToPharmacology	2024.1	inhibitor	0.394795	IUPHAR.LIGAND:7890	ncit:C82390	AFURESERTIB	FALSE	FALSE	FALSE
NCBIGENE:505	hgnc:9011	PKD2L1	GuideToPharmacology	2024.1	blocker	0.875128	IUPHAR.LIGAND:4186	iuphar.ligand:4186	ETHYLISOPROPYLAMILORIDE	FALSE	FALSE	FALSE
NCBIGENE:507	hgnc:831	ATP5F1BP1	GuideToPharmacology	2024.1	activator	0.75011	IUPHAR.LIGAND:4283	iuphar.ligand:4283	PHENYLACETYLRINVANIL	FALSE	FALSE	FALSE
NCBIGENE:507	hgnc:831	ATP5F1BP1	GuideToPharmacology	2024.1	activator	0.250037	IUPHAR.LIGAND:2488	ncit:C166774	OLVANIL	FALSE	FALSE	FALSE
NCBIGENE:512	hgnc:14006	TRPV6	GuideToPharmacology	2024.1	activator	0.0664654	IUPHAR.LIGAND:2299	rxcui:1310469	DEHYDRATED ALCOHOL	TRUE	FALSE	FALSE
NCBIGENE:1658	hgnc:188	ADAM10	GuideToPharmacology	2024.1	inhibitor	0.131269	IUPHAR.LIGAND:7409	ncit:C96286	ILOMASTAT	FALSE	FALSE	FALSE
NCBIGENE:2269	hgnc:12440	TYK2	GuideToPharmacology	2024.1	inhibitor	0.211724	IUPHAR.LIGAND:9432	iuphar.ligand:9432	PF-06263276	FALSE	FALSE	FALSE
NCBIGENE:2269	hgnc:12440	TYK2	GuideToPharmacology	2024.1	inhibitor	0.211724	IUPHAR.LIGAND:11895	iuphar.ligand:11895	COMPOUND 13 [PMID: 34333981]	FALSE	FALSE	FALSE
NCBIGENE:365	hgnc:4468	UTS2R	GuideToPharmacology	2024.1	NULL	1.81061	IUPHAR.LIGAND:9440	iuphar.ligand:9440	[125I]N-BIOTIN-[AHX0, BPA3]U-II (HUMAN)	FALSE	FALSE	FALSE
NCBIGENE:366	hgnc:643	AQP9	GuideToPharmacology	2024.1	inhibitor	0.138909	IUPHAR.LIGAND:2197	ncit:C77018	MOZAVAPTAN	FALSE	FALSE	FALSE
NCBIGENE:22	hgnc:48	ABCB7	GuideToPharmacology	2024.1	inhibitor	0.0660474	IUPHAR.LIGAND:52	ncit:C90625	ROXINDOLE	FALSE	FALSE	FALSE
NCBIGENE:367	hgnc:644	AR	GuideToPharmacology	2024.1	agonist	0.00649687	IUPHAR.LIGAND:2182	rxcui:3251	DESMOPRESSIN	TRUE	FALSE	FALSE
NCBIGENE:367	hgnc:644	AR	GuideToPharmacology	2024.1	inhibitor	0.0097453	IUPHAR.LIGAND:2197	ncit:C77018	MOZAVAPTAN	FALSE	FALSE	FALSE
NCBIGENE:367	hgnc:644	AR	GuideToPharmacology	2024.1	agonist	0.00224892	IUPHAR.LIGAND:2168	rxcui:1098	ARGIPRESSIN	TRUE	FALSE	FALSE
NCBIGENE:2646	hgnc:4196	GCKR	GuideToPharmacology	2024.1	inhibitor	0.250037	IUPHAR.LIGAND:6795	rxcui:519	ALLOPURINOL	TRUE	FALSE	FALSE
NCBIGENE:22	hgnc:48	ABCB7	GuideToPharmacology	2024.1	agonist	0.198142	IUPHAR.LIGAND:515	ncit:C77294	CIRAZOLINE	FALSE	FALSE	FALSE
NCBIGENE:2282	hgnc:3714	FKBP1AP1	GuideToPharmacology	2024.1	inhibitor	5.25077	IUPHAR.LIGAND:8138	iuphar.ligand:8138	COMPOUND 2C [PMID: 24900538]	FALSE	FALSE	FALSE
NCBIGENE:2790	hgnc:4402	GNG10	GuideToPharmacology	2024.1	inhibitor	1.75026	IUPHAR.LIGAND:7710	iuphar.ligand:7710	AZD5582	FALSE	FALSE	FALSE
NCBIGENE:1614	hgnc:13557	ACE2	GuideToPharmacology	2024.1	NULL	5.25077	IUPHAR.LIGAND:5132	iuphar.ligand:5132	ABZ-SER-PRO-TYR(NO2)-OH	FALSE	FALSE	FALSE
NCBIGENE:306	hgnc:541	ANXA3	GuideToPharmacology	2024.1	agonist	0.972364	IUPHAR.LIGAND:1508	iuphar.ligand:1508	NPY-(2-36) (PIG)	FALSE	FALSE	FALSE
KRAS	hgnc:6407	KRAS	CIViC	2024-04-10	NULL	0.00868182	IRINOTECAN	rxcui:153329	IRINOTECAN HYDROCHLORIDE	TRUE	FALSE	TRUE
KRAS	hgnc:6407	KRAS	CIViC	2024-04-10	NULL	0.0662976	SELUMETINIB	rxcui:2289380	SELUMETINIB	TRUE	FALSE	TRUE
NCBIGENE:690	hgnc:1126	BTF3P11	GuideToPharmacology	2024.1	inhibitor	0.656346	IUPHAR.LIGAND:4215	iuphar.ligand:4215	HG2+	FALSE	FALSE	FALSE
NCBIGENE:695	hgnc:1133	BTK	GuideToPharmacology	2024.1	inhibitor	0.102956	IUPHAR.LIGAND:4215	iuphar.ligand:4215	HG2+	FALSE	FALSE	FALSE
NCBIGENE:688	hgnc:6349	KLF5	GuideToPharmacology	2024.1	inhibitor	0.656346	IUPHAR.LIGAND:4215	iuphar.ligand:4215	HG2+	FALSE	FALSE	FALSE
NCBIGENE:36	hgnc:91	ACADSB	GuideToPharmacology	2024.1	agonist	1.64086	IUPHAR.LIGAND:604	iuphar.ligand:604	[3H](PYR1)[MET(0)11]-APELIN-13	FALSE	FALSE	FALSE
NCBIGENE:684	hgnc:1119	BST2	GuideToPharmacology	2024.1	blocker	2.76356	IUPHAR.LIGAND:11471	iuphar.ligand:11471	COMPOUND 5B [PMID: 25974655]	FALSE	FALSE	FALSE
EGFR	hgnc:3236	EGFR	CIViC	2024-04-10	NULL	0.00771718	PACLITAXEL	rxcui:56946	PACLITAXEL	TRUE	FALSE	TRUE
NCBIGENE:684	hgnc:1119	BST2	GuideToPharmacology	2024.1	blocker	0.0708606	IUPHAR.LIGAND:2713	rxcui:1429044	IBUPROFEN, SODIUM SALT	TRUE	FALSE	TRUE
ABCC3	hgnc:54	ABCC3	CIViC	2024-04-10	NULL	0.0173636	PACLITAXEL	rxcui:56946	PACLITAXEL	TRUE	FALSE	TRUE
BRAF	hgnc:1097	BRAF	CIViC	2024-04-10	NULL	0.0436364	IRINOTECAN	rxcui:153329	IRINOTECAN HYDROCHLORIDE	TRUE	FALSE	TRUE
NCBIGENE:684	hgnc:1119	BST2	GuideToPharmacology	2024.1	blocker	0.125616	IUPHAR.LIGAND:566	iuphar.ligand:566	ZN2+	FALSE	FALSE	FALSE
PDGFB	hgnc:8800	PDGFB	CIViC	2024-04-10	NULL	0.357195	SUNITINIB	rxcui:357977	SUNITINIB	TRUE	FALSE	TRUE
DPYD	hgnc:3012	DPYD	CIViC	2024-04-10	NULL	0.0749277	FLUOROURACIL	rxcui:4492	FLUOROURACIL	TRUE	FALSE	TRUE
NCBIGENE:686	hgnc:1122	BTD	GuideToPharmacology	2024.1	blocker	3.08869	IUPHAR.LIGAND:11475	iuphar.ligand:11475	UGR 9-1	FALSE	FALSE	FALSE
FLT3	hgnc:3765	FLT3	CIViC	2024-04-10	NULL	0.324121	FLT3 INHIBITOR FF-10101 SUCCINATE	ncit:C137988	FLT3 INHIBITOR FF-10101 SUCCINATE	FALSE	FALSE	TRUE
PTEN	hgnc:9588	PTEN	CIViC	2024-04-10	NULL	0.162186	EVEROLIMUS	rxcui:141704	EVEROLIMUS	TRUE	TRUE	TRUE
TOP1	hgnc:11986	TOP1	CIViC	2024-04-10	NULL	0.0972364	IRINOTECAN	rxcui:153329	IRINOTECAN HYDROCHLORIDE	TRUE	FALSE	TRUE
NCBIGENE:18	hgnc:23	ABAT	GuideToPharmacology	2024.1	inhibitor	0.120707	IUPHAR.LIGAND:5604	ncit:C96195	ROLOFYLLINE	FALSE	FALSE	FALSE
STMN1	hgnc:6510	STMN1	CIViC	2024-04-10	NULL	0.162061	PACLITAXEL	rxcui:56946	PACLITAXEL	TRUE	FALSE	TRUE
NF2	hgnc:7773	NF2	CIViC	2024-04-10	NULL	0.500073	EVEROLIMUS	rxcui:141704	EVEROLIMUS	TRUE	TRUE	TRUE
ATM	hgnc:795	ATM	CIViC	2024-04-10	NULL	0.143857	TEMOZOLOMIDE	rxcui:37776	TEMOZOLOMIDE	TRUE	FALSE	TRUE
BRCA1	hgnc:1100	BRCA1	CIViC	2024-04-10	NULL	0.126953	RUCAPARIB	rxcui:1862579	RUCAPARIB	TRUE	FALSE	TRUE
IDH1	hgnc:5382	IDH1	CIViC	2024-04-10	NULL	0.160476	VORASIDENIB	ncit:C152914	VORASIDENIB	FALSE	FALSE	TRUE
PTEN	hgnc:9588	PTEN	CIViC	2024-04-10	NULL	0.0506831	PEMBROLIZUMAB	rxcui:1547545	PEMBROLIZUMAB	TRUE	TRUE	TRUE
NCBIGENE:19	hgnc:29	ABCA1	GuideToPharmacology	2024.1	agonist	0.12622	IUPHAR.LIGAND:3290	ncit:C74246	APADENOSON	FALSE	FALSE	FALSE
PARP1	hgnc:270	PARP1	CIViC	2024-04-10	NULL	0.350051	TRABECTEDIN	rxcui:1716278	TRABECTEDIN	TRUE	FALSE	TRUE
PBK	hgnc:18282	PBK	CIViC	2024-04-10	NULL	0.154434	GEFITINIB	rxcui:328134	GEFITINIB	TRUE	FALSE	TRUE
NCBIGENE:19	hgnc:29	ABCA1	GuideToPharmacology	2024.1	inhibitor	0.504881	IUPHAR.LIGAND:400	iuphar.ligand:400	MRS1132	FALSE	FALSE	FALSE
MET	hgnc:7029	MET	CIViC	2024-04-10	NULL	0.0833455	MITOGEN-ACTIVATED PROTEIN KINASE KINASE INHIBITOR	ncit:C69145	MITOGEN-ACTIVATED PROTEIN KINASE KINASE INHIBITOR	FALSE	FALSE	TRUE
RET	hgnc:9967	RET	CIViC	2024-04-10	NULL	0.396883	SUNITINIB	rxcui:357977	SUNITINIB	TRUE	FALSE	TRUE
CASP8	hgnc:1509	CASP8	CIViC	2024-04-10	NULL	2.62538	CONATUMUMAB	ncit:C71015	CONATUMUMAB	FALSE	TRUE	TRUE
EGFR	hgnc:3236	EGFR	CIViC	2024-04-10	NULL	0.0694546	LOMUSTINE	rxcui:6466	LOMUSTINE	TRUE	FALSE	TRUE
NCBIGENE:20	hgnc:32	ABCA2	GuideToPharmacology	2024.1	inhibitor	0.170479	IUPHAR.LIGAND:453	iuphar.ligand:449	MRS1754	FALSE	FALSE	FALSE
DDX43	hgnc:18677	DDX43	CIViC	2024-04-10	NULL	0.350051	TRAMETINIB	rxcui:1425098	TRAMETINIB DIMETHYL SULFOXIDE	TRUE	FALSE	TRUE
ERBB3	hgnc:3431	ERBB3	CIViC	2024-04-10	NULL	1.02956	PATRITUMAB DERUXTECAN	ncit:C136987	PATRITUMAB DERUXTECAN	FALSE	FALSE	TRUE
MYC	hgnc:7553	MYC	CIViC	2024-04-10	NULL	0.125018	PREXASERTIB	ncit:C91392	PREXASERTIB	FALSE	FALSE	TRUE
NCBIGENE:20	hgnc:32	ABCA2	GuideToPharmacology	2024.1	inhibitor	0.0852397	IUPHAR.LIGAND:5605	ncit:C96194	TONAPOFYLLINE	FALSE	FALSE	FALSE
HDAC9	hgnc:14065	HDAC9	CIViC	2024-04-10	NULL	0.106076	PANOBINOSTAT	rxcui:1603350	PANOBINOSTAT	TRUE	FALSE	TRUE
ALK	hgnc:427	ALK	JAX-CKB	2024-04-10	NULL	0.0760981	Ribociclib	rxcui:1873916	RIBOCICLIB	TRUE	FALSE	TRUE
ALK	hgnc:427	ALK	JAX-CKB	2024-04-10	NULL	0.0480619	Vincristine Sulfate	rxcui:11203	VINCRISTINE SULFATE	TRUE	FALSE	FALSE
NCBIGENE:21	hgnc:33	ABCA3	GuideToPharmacology	2024.1	agonist	0.135329	IUPHAR.LIGAND:5590	iuphar.ligand:5590	TCPA	FALSE	FALSE	FALSE
APC	hgnc:583	APC	JAX-CKB	2024-04-10	NULL	0.0404528	Erlotinib	rxcui:337525	ERLOTINIB	TRUE	FALSE	TRUE
APC	hgnc:583	APC	JAX-CKB	2024-04-10	NULL	1.19336	Pyrvinium	rxcui:35163	PYRVINIUM	FALSE	FALSE	FALSE
ARID1A	hgnc:11110	ARID1A	JAX-CKB	2024-04-10	NULL	0.106076	Trastuzumab	rxcui:121191	RITUXIMAB	TRUE	TRUE	TRUE
APC	hgnc:583	APC	JAX-CKB	2024-04-10	NULL	2.38671	ICG-001	drugbank:DB18024	ICG-001	FALSE	FALSE	FALSE
ARID1A	hgnc:11110	ARID1A	JAX-CKB	2024-04-10	NULL	0.26519	Veliparib	ncit:C60768	VELIPARIB	FALSE	FALSE	TRUE
NCBIGENE:21	hgnc:33	ABCA3	GuideToPharmacology	2024.1	modulator	0.541316	IUPHAR.LIGAND:9446	iuphar.ligand:9446	LUF6000	FALSE	FALSE	FALSE
ATM	hgnc:795	ATM	JAX-CKB	2024-04-10	NULL	0.359642	Veliparib	ncit:C60768	VELIPARIB	FALSE	FALSE	TRUE
ARID1A	hgnc:11110	ARID1A	JAX-CKB	2024-04-10	NULL	0.159114	Nivolumab	rxcui:1597876	NIVOLUMAB	TRUE	TRUE	TRUE
B2M	hgnc:914	B2M	JAX-CKB	2024-04-10	NULL	13.1269	GVAX	drugbank:DB17276	GVAX	FALSE	FALSE	FALSE
BRAF	hgnc:1097	BRAF	JAX-CKB	2024-04-10	NULL	1.37455	Panitumumab	rxcui:263034	PANITUMUMAB	TRUE	TRUE	TRUE
BRAF	hgnc:1097	BRAF	JAX-CKB	2024-04-10	NULL	0.0824728	Nivolumab	rxcui:1597876	NIVOLUMAB	TRUE	TRUE	TRUE
BRAF	hgnc:1097	BRAF	JAX-CKB	2024-04-10	NULL	0.0289378	Abemaciclib	rxcui:1946825	ABEMACICLIB	TRUE	FALSE	TRUE
NCBIGENE:34	hgnc:89	ACADM	GuideToPharmacology	2024.1	inhibitor	0.846898	IUPHAR.LIGAND:11930	iuphar.ligand:11930	COMPOUND 1 [PMID: 28379944]	FALSE	FALSE	FALSE
NCBIGENE:1937	hgnc:3213	EEF1G	GuideToPharmacology	2024.1	inhibitor	0.128695	IUPHAR.LIGAND:7949	iuphar.ligand:7949	AT-9283	FALSE	FALSE	FALSE
NCBIGENE:1937	hgnc:3213	EEF1G	GuideToPharmacology	2024.1	inhibitor	0.193043	IUPHAR.LIGAND:10475	iuphar.ligand:10475	IBCASERTIB	FALSE	FALSE	FALSE
NCBIGENE:1936	hgnc:3211	EEF1D	GuideToPharmacology	2024.1	inhibitor	0.026519	IUPHAR.LIGAND:5932	iuphar.ligand:5932	JNJ-7706621	FALSE	FALSE	FALSE
NCBIGENE:1936	hgnc:3211	EEF1D	GuideToPharmacology	2024.1	inhibitor	0.0155165	IUPHAR.LIGAND:10361	iuphar.ligand:10361	RG-1530	FALSE	FALSE	FALSE
NCBIGENE:1937	hgnc:3213	EEF1G	GuideToPharmacology	2024.1	inhibitor	0.193043	IUPHAR.LIGAND:5691	iuphar.ligand:5691	KW-2449	FALSE	FALSE	FALSE
NCBIGENE:1938	hgnc:3214	EEF2	GuideToPharmacology	2024.1	inhibitor	0.364637	IUPHAR.LIGAND:7937	ncit:C61587	DANUSERTIB	FALSE	FALSE	TRUE
NCBIGENE:2792	hgnc:4411	GNGT1	GuideToPharmacology	2024.1	inhibitor	3.50051	IUPHAR.LIGAND:7732	iuphar.ligand:7732	SM-337	FALSE	FALSE	FALSE
NCBIGENE:40	hgnc:99	ASIC2	GuideToPharmacology	2024.1	agonist	2.28294	IUPHAR.LIGAND:8507	iuphar.ligand:8507	COMPOUND 17C [PMID: 25497965]	FALSE	FALSE	FALSE
NCBIGENE:2846	hgnc:4478	LPAR4	GuideToPharmacology	2024.1	inhibitor	5.83419	IUPHAR.LIGAND:8320	iuphar.ligand:8320	ABT-737	FALSE	FALSE	FALSE
NCBIGENE:28	hgnc:79	ABO	GuideToPharmacology	2024.1	agonist	0.234409	IUPHAR.LIGAND:532	iuphar.ligand:532	CGP 12177	FALSE	FALSE	FALSE
NCBIGENE:28	hgnc:79	ABO	GuideToPharmacology	2024.1	inhibitor	0.234409	IUPHAR.LIGAND:532	iuphar.ligand:532	CGP 12177	FALSE	FALSE	FALSE
NCBIGENE:28	hgnc:79	ABO	GuideToPharmacology	2024.1	inhibitor	0.133948	IUPHAR.LIGAND:554	rxcui:7226	NADOLOL	TRUE	FALSE	FALSE
NCBIGENE:29	hgnc:81	ABR	GuideToPharmacology	2024.1	agonist	0.504881	IUPHAR.LIGAND:12165	iuphar.ligand:12165	CHF-6366	FALSE	FALSE	FALSE
NCBIGENE:30	hgnc:82	ACAA1	GuideToPharmacology	2024.1	agonist	0.338759	IUPHAR.LIGAND:7445	rxcui:1300786	MIRABEGRON	TRUE	FALSE	FALSE
NCBIGENE:30	hgnc:82	ACAA1	GuideToPharmacology	2024.1	agonist	1.6938	IUPHAR.LIGAND:3467	iuphar.ligand:3467	L742791	FALSE	FALSE	FALSE
NCBIGENE:30	hgnc:82	ACAA1	GuideToPharmacology	2024.1	inhibitor	0.241971	IUPHAR.LIGAND:554	rxcui:7226	NADOLOL	TRUE	FALSE	FALSE
NCBIGENE:1943	hgnc:3222	EFNA2	GuideToPharmacology	2024.1	inhibitor	0.504881	IUPHAR.LIGAND:8475	iuphar.ligand:8475	AZ628	FALSE	FALSE	FALSE
NCBIGENE:3092	hgnc:4913	HIP1	GuideToPharmacology	2024.1	inhibitor	6.56346	IUPHAR.LIGAND:10434	iuphar.ligand:10434	COMPOUND 5B [PMID: 31287314]	FALSE	FALSE	FALSE
SCN5A	hgnc:10593	SCN5A	ChEMBL	33	blocker	0.0542435	DISOPYRAMIDE PHOSPHATE	rxcui:203178	DISOPYRAMIDE PHOSPHATE	TRUE	FALSE	FALSE
NCBIGENE:1624	hgnc:2692	DBIP1	GuideToPharmacology	2024.1	inhibitor	17.5026	IUPHAR.LIGAND:5296	iuphar.ligand:5296	Z-IETD-FMK	FALSE	FALSE	FALSE
SCN11A	hgnc:10583	SCN11A	ChEMBL	33	blocker	0.0677518	ZONISAMIDE	rxcui:39998	ZONISAMIDE	TRUE	FALSE	FALSE
AKT1	hgnc:391	AKT1	DTC	2009-02-20	NULL	0.246515	GAMBOGIC AMIDE	chembl:CHEMBL444109	GAMBOGIC AMIDE	FALSE	FALSE	FALSE
SMN1	hgnc:11117	SMN1	DTC	2009-02-20	NULL	0.0994463	7,3'-DIMETHOXYFLAVONE	chembl:CHEMBL1326944	7,3'-DIMETHOXYFLAVONE	FALSE	FALSE	FALSE
TP53	hgnc:11998	TP53	NCI	2017-09-14	NULL	0.00406705	RAPAMYCIN	rxcui:35302	SIROLIMUS	TRUE	TRUE	TRUE
GABA(A) RECEPTOR GAMMA-3	hgnc:4088	GABRG3	TTD	2020.06.01	NULL	0.0508795	Flumazenil	rxcui:4457	FLUMAZENIL	TRUE	FALSE	FALSE
NCBIGENE:54	hgnc:124	ACP5	GuideToPharmacology	2024.1	modulator	2.01953	IUPHAR.LIGAND:714	iuphar.ligand:714	CALHEX 231	FALSE	FALSE	FALSE
P2Y PURINOCEPTOR 12	hgnc:18124	P2RY12	TTD	2020.06.01	NULL	3.28173	INS-50589	rxcui:1313722	REGRELOR	FALSE	FALSE	FALSE
NCBIGENE:2	hgnc:7	A2M	GuideToPharmacology	2024.1	inhibitor	0.0301249	IUPHAR.LIGAND:98	rxcui:41996	SERTINDOLE	TRUE	FALSE	FALSE
NCBIGENE:2328	hgnc:3771	FMO3	GuideToPharmacology	2024.1	inhibitor	2.62538	IUPHAR.LIGAND:8563	iuphar.ligand:8563	ARI-3099	FALSE	FALSE	FALSE
NCBIGENE:318	hgnc:8049	NUDT2	GuideToPharmacology	2024.1	agonist	0.172723	IUPHAR.LIGAND:9004	iuphar.ligand:9004	ADL5859	FALSE	FALSE	FALSE
NCBIGENE:54	hgnc:124	ACP5	GuideToPharmacology	2024.1	modulator	2.01953	IUPHAR.LIGAND:12235	ncit:C166837	UPACICALCET	FALSE	FALSE	FALSE
NCBIGENE:1241	hgnc:6713	LTB4R	GuideToPharmacology	2024.1	inhibitor	1.09391	IUPHAR.LIGAND:9490	rxcui:1872441	TELOTRISTAT ETHYL	TRUE	FALSE	FALSE
NCBIGENE:293	hgnc:10992	SLC25A6	GuideToPharmacology	2024.1	modulator	0.214317	IUPHAR.LIGAND:1432	iuphar.ligand:1432	SIB-1893	FALSE	FALSE	FALSE
NCBIGENE:13	hgnc:17	AADAC	GuideToPharmacology	2024.1	inhibitor	0.100976	IUPHAR.LIGAND:308	iuphar.ligand:308	P-F-HHSID	FALSE	FALSE	FALSE
NCBIGENE:371	ncbigene:371	ARCN2	GuideToPharmacology	2024.1	agonist	1.25018	IUPHAR.LIGAND:2270	rxcui:236901	SOMATORELIN	FALSE	FALSE	FALSE
NCBIGENE:1581	hgnc:2651	CYP7A1	GuideToPharmacology	2024.1	inhibitor	8.75128	IUPHAR.LIGAND:7891	iuphar.ligand:7891	COMPOUND 8A [PMID: 22861813]	FALSE	FALSE	FALSE
NCBIGENE:2344	hgnc:2528	CTSC	GuideToPharmacology	2024.1	inhibitor	7.5011	IUPHAR.LIGAND:8622	iuphar.ligand:8622	COMPOUND 3D [PMID: 3941405]	FALSE	FALSE	FALSE
ETV5	hgnc:3494	ETV5	CIViC	2024-04-10	NULL	1.05015	TRAMETINIB	rxcui:1425098	TRAMETINIB DIMETHYL SULFOXIDE	TRUE	FALSE	TRUE
FLT1	hgnc:3763	FLT1	DTC	2009-02-20	NULL	0.0138909	ALISERTIB	ncit:C71717	ALISERTIB	FALSE	FALSE	TRUE
MPI	hgnc:7216	MPI	DTC	2009-02-20	NULL	0.198893	GNF-PF-2272	chembl:CHEMBL601757	CHEMBL:CHEMBL601757	FALSE	FALSE	FALSE
APOBEC3G	hgnc:17357	APOBEC3G	DTC	2009-02-20	NULL	0.0905305	CY-208243	chembl:CHEMBL313737	CHEMBL:CHEMBL313737	FALSE	FALSE	FALSE
SERPINC1	hgnc:775	SERPINC1	ChEMBL	33	inhibitor	1.45855	SEMULOPARIN SODIUM	ncit:C143000	SEMULOPARIN SODIUM	FALSE	FALSE	FALSE
NCBIGENE:536	hgnc:1395	CACNA1H	GuideToPharmacology	2024.1	blocker	0.407036	IUPHAR.LIGAND:7721	iuphar.ligand:7721	ABT-639	FALSE	FALSE	FALSE
FSIP1	hgnc:21674	FSIP1	PharmGKB	2004-05-24	NULL	0.74479	aspirin	rxcui:1191	ASPIRIN	TRUE	FALSE	TRUE
EHMT2	hgnc:14129	EHMT2	DTC	2009-02-20	NULL	0.00382932	NICARDIPINE	rxcui:7396	NICARDIPINE	TRUE	FALSE	FALSE
STK17A	hgnc:11395	STK17A	DTC	2009-02-20	NULL	0.0467983	PHA-767491	drugbank:DB17043	PHA-767491	FALSE	FALSE	FALSE
KDM4E	hgnc:37098	KDM4E	DTC	2009-02-20	NULL	0.0227109	GNF-PF-2357	chembl:CHEMBL578257	CHEMBL:CHEMBL578257	FALSE	FALSE	FALSE
CHOLESTERYL ESTER TRANSFER PROTEIN	hgnc:1869	CETP	TTD	2020.06.01	NULL	4.03905	Evacetrapib	ncit:C166804	EVACETRAPIB	FALSE	FALSE	FALSE
NCBIGENE:57	hgnc:2160	CNR2	GuideToPharmacology	2024.1	agonist	2.01953	IUPHAR.LIGAND:12753	drugbank:DB11903	GW842166	FALSE	FALSE	FALSE
INDOLEAMINE 2,3-DIOXYGENASE 1	hgnc:6059	IDO1	TTD	2020.06.01	NULL	0.468818	L-Tryptophan	rxcui:10898	TRYPTOPHAN	TRUE	FALSE	FALSE
NCBIGENE:1303	hgnc:2188	COL12A1	GuideToPharmacology	2024.1	inhibitor	3.28173	IUPHAR.LIGAND:12724	iuphar.ligand:12724	LEO 29102	FALSE	FALSE	FALSE
NCBIGENE:351	hgnc:620	APP	GuideToPharmacology	2024.1	agonist	0.80781	IUPHAR.LIGAND:1993	iuphar.ligand:1993	RELAXIN	FALSE	FALSE	FALSE
PIK3CA	hgnc:8975	PIK3CA	CIViC	2024-04-10	NULL	0.227898	AKT INHIBITOR MK2206	ncit:C90581	AKT INHIBITOR MK2206	FALSE	FALSE	TRUE
SCN9A	hgnc:10597	SCN9A	ChEMBL	33	blocker	0.0520909	MEPHENYTOIN	rxcui:6757	MEPHENYTOIN	TRUE	FALSE	FALSE
ATP4A	hgnc:819	ATP4A	ChEMBL	33	inhibitor	0.729273	ESOMEPRAZOLE STRONTIUM	rxcui:1435522	ESOMEPRAZOLE STRONTIUM	TRUE	FALSE	FALSE
NCBIGENE:76	hgnc:1570	CCKAR	GuideToPharmacology	2024.1	agonist	2.62538	IUPHAR.LIGAND:10221	iuphar.ligand:10221	CCK-39	FALSE	FALSE	FALSE
ERBB3	hgnc:3431	ERBB3	ChEMBL	33	inhibitor	2.05912	AV-203	chembl:CHEMBL2109401	AV-203	FALSE	FALSE	FALSE
HTR3B	hgnc:5298	HTR3B	ChEMBL	33	agonist	1.23547	PUMOSETRAG	ncit:C84126	PUMOSETRAG	FALSE	FALSE	FALSE
CACNA1A	hgnc:1388	CACNA1A	ChEMBL	33	blocker	0.134635	PHLOROGLUCINOL	rxcui:8196	PHLOROGLUCINOL	TRUE	FALSE	FALSE
RAB9A	hgnc:9792	RAB9A	DTC	2009-02-20	NULL	0.0729273	GNF-PF-1211	chembl:CHEMBL600968	CHEMBL:CHEMBL600968	FALSE	FALSE	FALSE
HDAC4	hgnc:14063	HDAC4	DTC	2009-02-20	NULL	0.20754	SUBEROHYDROXAMIC ACID	chembl:CHEMBL320497	SUBEROHYDROXAMIC ACID	FALSE	FALSE	FALSE
NFE2L2	hgnc:7782	NFE2L2	DTC	2009-02-20	NULL	0.0125918	PROPYLPARABEN	rxcui:34706	PROPYLPARABEN	TRUE	FALSE	FALSE
NCBIGENE:77	hgnc:1571	CCKBR	GuideToPharmacology	2024.1	agonist	1.19336	IUPHAR.LIGAND:3566	iuphar.ligand:3566	GASTRIN-71	FALSE	FALSE	FALSE
HRH3	hgnc:5184	HRH3	DTC	2009-02-20	NULL	0.772172	BODILISANT	chembl:CHEMBL2323582	BODILISANT	FALSE	FALSE	FALSE
SMAD3	hgnc:6769	SMAD3	DTC	2009-02-20	NULL	0.0254768	LASALOCID A SODIUM	chembl:CHEMBL1489769	LASALOCID A SODIUM	FALSE	FALSE	FALSE
UGT1A1	hgnc:12530	UGT1A1	FDA	2024-04-10	NULL	0.119336	Belinostat	rxcui:1543543	BELINOSTAT	TRUE	FALSE	TRUE
NCBIGENE:76	hgnc:1570	CCKAR	GuideToPharmacology	2024.1	inhibitor	2.62538	IUPHAR.LIGAND:3476	iuphar.ligand:3476	[3H]DEVAZEPIDE	FALSE	FALSE	FALSE
UNIPROT:P48169	hgnc:4078	GABRA4	TdgClinicalTrial	2024-01-14	NULL	0.0582125	TRIAZOLAM	rxcui:10767	TRIAZOLAM	TRUE	FALSE	FALSE
UNIPROT:P22607	hgnc:3690	FGFR3	TdgClinicalTrial	2024-01-14	NULL	0.276356	ARQ 087	ncit:C104267	DERAZANTINIB	FALSE	FALSE	TRUE
NCBIGENE:77	hgnc:1571	CCKBR	GuideToPharmacology	2024.1	agonist	1.19336	IUPHAR.LIGAND:3562	iuphar.ligand:3562	GASTRIN-34	FALSE	FALSE	FALSE
UNIPROT:Q04609	hgnc:3788	FOLH1	TdgClinicalTrial	2024-01-14	NULL	2.91709	CAPROMAB	ncit:C174682	CAPROMAB	TRUE	FALSE	FALSE
UNIPROT:P03372	hgnc:3467	ESR1	TEND	2011-08-01	NULL	0.0566222	TAMOXIFEN	rxcui:10324	TAMOXIFEN	TRUE	FALSE	TRUE
NCBIGENE:427	hgnc:735	ASAH1	GuideToPharmacology	2024.1	inhibitor	0.0937637	IUPHAR.LIGAND:2514	rxcui:7417	NIFEDIPINE	TRUE	FALSE	FALSE
NCBIGENE:595	hgnc:1582	CCND1	GuideToPharmacology	2024.1	agonist	0.208364	IUPHAR.LIGAND:2664	ncit:C75192	RAGAGLITAZAR	FALSE	FALSE	FALSE
NCBIGENE:1120	hgnc:1938	CHKB	GuideToPharmacology	2024.1	inhibitor	0.208364	IUPHAR.LIGAND:203	rxcui:227224	FLUOXETINE HYDROCHLORIDE	TRUE	FALSE	FALSE
NCBIGENE:76	hgnc:1570	CCKAR	GuideToPharmacology	2024.1	agonist	2.62538	IUPHAR.LIGAND:868	iuphar.ligand:868	SR146131	FALSE	FALSE	FALSE
PTEN	hgnc:9588	PTEN	JAX-CKB	2024-04-10	NULL	0.236521	ARQ 751	ncit:C128250	PAN-AKT INHIBITOR ARQ751	FALSE	FALSE	FALSE
NFE2L2	hgnc:7782	NFE2L2	DTC	2009-02-20	NULL	0.00899412	DIENESTROL	rxcui:3368	DIENESTROL	TRUE	FALSE	FALSE
PAX8	hgnc:8622	PAX8	DTC	2009-02-20	NULL	0.198893	1,7-O-DIACETYLMETHYLGEOPYXIN A	chembl:CHEMBL1889303	CHEMBL:CHEMBL1889303	FALSE	FALSE	FALSE
NCBIGENE:62	hgnc:135	ACTBP2	GuideToPharmacology	2024.1	agonist	0.486182	IUPHAR.LIGAND:764	iuphar.ligand:764	[125I]CCL5 (HUMAN)	FALSE	FALSE	FALSE
LHCGR	hgnc:6585	LHCGR	DTC	2009-02-20	NULL	0.0656346	NSC-95397	chembl:CHEMBL429095	CHEMBL:CHEMBL429095	FALSE	FALSE	FALSE
NCBIGENE:2618	hgnc:4163	GART	GuideToPharmacology	2024.1	inhibitor	0.0853783	IUPHAR.LIGAND:7502	ncit:C84856	RESMINOSTAT	FALSE	FALSE	FALSE
NCBIGENE:66	hgnc:139	ACTBP6	GuideToPharmacology	2024.1	agonist	6.56346	IUPHAR.LIGAND:817	iuphar.ligand:817	CCL25	FALSE	FALSE	FALSE
NCBIGENE:988	hgnc:1743	CDC5L	GuideToPharmacology	2024.1	inhibitor	6.56346	IUPHAR.LIGAND:10605	iuphar.ligand:10605	AZD3965	FALSE	FALSE	FALSE
MGMT	hgnc:7059	MGMT	CIViC	2024-04-10	NULL	0.477342	TEMOZOLOMIDE	rxcui:37776	TEMOZOLOMIDE	TRUE	FALSE	TRUE
ADORA1	hgnc:262	ADORA1	ChEMBL	33	inhibitor	0.145855	OXTRIPHYLLINE	rxcui:20976	OXTRIPHYLLINE	TRUE	FALSE	FALSE
PIN1	hgnc:8988	PIN1	DTC	2009-02-20	NULL	0.159114	EMBELIN	iuphar.ligand:11209	EMBELIN	FALSE	FALSE	FALSE
NCBIGENE:2995	hgnc:4704	GYPC	GuideToPharmacology	2024.1	antibody	8.75128	IUPHAR.LIGAND:9864	iuphar.ligand:9864	TREGALIZUMAB	FALSE	FALSE	FALSE
KDR	hgnc:6307	KDR	MyCancerGenomeClinicalTrial	30-Feburary-2014	inhibitor	0.068116	SORAFENIB TOSYLATE	rxcui:495881	SORAFENIB	TRUE	FALSE	TRUE
CYP2B	hgnc:2615	CYP2B6	NCI	2017-09-14	NULL	0.410216	LEVAMISOLE	rxcui:6371	LEVAMISOLE	TRUE	FALSE	FALSE
NCBIGENE:2628	hgnc:4175	GATM	GuideToPharmacology	2024.1	antibody	3.75055	IUPHAR.LIGAND:8920	iuphar.ligand:8920	UBLITUXIMAB	FALSE	FALSE	FALSE
UNIPROT:Q02880	hgnc:11990	TOP2B	TdgClinicalTrial	2024-01-14	NULL	3.28173	VORELOXIN	ncit:C95148	VOSAROXIN	FALSE	FALSE	FALSE
UNIPROT:P21397	hgnc:6833	MAOA	TEND	2011-08-01	NULL	1.34635	MOCLOBEMIDE	rxcui:30121	MOCLOBEMIDE	TRUE	FALSE	FALSE
NCBIGENE:1877	hgnc:3121	E4F1	GuideToPharmacology	2024.1	antibody	0.972364	IUPHAR.LIGAND:6772	rxcui:1147320	BRENTUXIMAB VEDOTIN	TRUE	FALSE	FALSE
GMCSFR-ALPHA	hgnc:2435	CSF2RA	TTD	2020.06.01	NULL	5.83419	MOR-103	iuphar.ligand:11132	OTILIMAB	FALSE	FALSE	FALSE
TET2	hgnc:25941	TET2	JAX-CKB	2024-04-10	NULL	0.460594	Quizartinib	rxcui:2643048	QUIZARTINIB	TRUE	FALSE	TRUE
CHRM1	hgnc:1950	CHRM1	ChEMBL	33	inhibitor	0.558592	DIPHENIDOL HYDROCHLORIDE	rxcui:47877	DIPHENIDOL HYDROCHLORIDE	TRUE	FALSE	FALSE
CBX1	hgnc:1551	CBX1	DTC	2009-02-20	NULL	0.017456	LY-294002	drugbank:DB02656	LY-294002	FALSE	FALSE	FALSE
CTSG	hgnc:2532	CTSG	NCI	2017-09-14	NULL	0.875128	TUMOR NECROSIS FACTOR	ncit:C1941	RECOMBINANT TUMOR NECROSIS FACTOR FAMILY PROTEIN	FALSE	FALSE	FALSE
NCBIGENE:2745	hgnc:4330	GLRX	GuideToPharmacology	2024.1	NULL	5.25077	IUPHAR.LIGAND:6892	rxcui:1112973	BELATACEPT	TRUE	FALSE	FALSE
RAB9A	hgnc:9792	RAB9A	DTC	2009-02-20	NULL	0.0911592	TCMDC-123480	chembl:CHEMBL588683	CHEMBL:CHEMBL588683	FALSE	FALSE	FALSE
NCBIGENE:582	hgnc:966	BBS1	GuideToPharmacology	2024.1	blocker	0.193043	IUPHAR.LIGAND:2397	rxcui:1815	BUPIVACAINE	TRUE	FALSE	FALSE
NCBIGENE:1991	hgnc:3309	ELANE	GuideToPharmacology	2024.1	inhibitor	0.456588	IUPHAR.LIGAND:8161	iuphar.ligand:8161	COMPOUND 17 [PMID: 23642479]	FALSE	FALSE	FALSE
HDAC4	hgnc:14063	HDAC4	TALC	2016-05-12	inhibitor	0.31131	BELINOSTAT	rxcui:1543543	BELINOSTAT	TRUE	FALSE	TRUE
HTR3A	hgnc:5297	HTR3A	ChEMBL	33	inhibitor	0.0686375	ZIMELDINE HYDROCHLORIDE	ncit:C152955	ZIMELDINE HYDROCHLORIDE	TRUE	FALSE	FALSE
IDH1	hgnc:5382	IDH1	DTC	2009-02-20	NULL	0.0256761	TCMDC-123781	chembl:CHEMBL581194	CHEMBL:CHEMBL581194	FALSE	FALSE	FALSE
USP1	hgnc:12607	USP1	DTC	2009-02-20	NULL	0.019607	NANAOMYCIN	chembl:CHEMBL1212972	NANAOMYCIN	FALSE	FALSE	FALSE
USP1	hgnc:12607	USP1	DTC	2009-02-20	NULL	0.0509783	EVANS BLUE	rxcui:4191	EVANS BLUE	FALSE	FALSE	FALSE
GMNN	hgnc:17493	GMNN	DTC	2009-02-20	NULL	0.0273477	LOMERIZINE	ncit:C66029	LOMERIZINE	FALSE	FALSE	FALSE
NCBIGENE:2733	hgnc:4315	GLE1	GuideToPharmacology	2024.1	inhibitor	8.75128	IUPHAR.LIGAND:8824	iuphar.ligand:8824	COMPOUND 50 [PMID: 24313754]	FALSE	FALSE	FALSE
DAGLA	hgnc:1165	DAGLA	DTC	2009-02-20	NULL	0.80781	ORLISTAT	rxcui:37925	ORLISTAT	TRUE	FALSE	FALSE
NCBIGENE:1507	hgnc:1737	CDC42BPA	GuideToPharmacology	2024.1	inhibitor	0.596678	IUPHAR.LIGAND:8152	iuphar.ligand:8152	RKI-1447	FALSE	FALSE	FALSE
CD274	hgnc:17635	CD274	PharmGKB	2004-05-24	NULL	0.473599	nivolumab	rxcui:1597876	NIVOLUMAB	TRUE	TRUE	TRUE
MET	hgnc:7029	MET	TALC	2016-05-12	inhibitor	0.250037	MGCD265	ncit:C77876	GLESATINIB	FALSE	FALSE	TRUE
UNIPROT:A8MPY1	hgnc:17969	GABRR3	TEND	2011-08-01	NULL	0.081597	TRIAZOLAM	rxcui:10767	TRIAZOLAM	TRUE	FALSE	FALSE
MINERALOCORTICOID RECEPTOR	hgnc:7979	NR3C2	TTD	2020.06.01	NULL	2.76356	KBP-5074	iuphar.ligand:12040	OCEDURENONE	FALSE	FALSE	FALSE
NCBIGENE:484	hgnc:807	ATP1B3P1	GuideToPharmacology	2024.1	agonist	0.437564	IUPHAR.LIGAND:1757	iuphar.ligand:1757	BZATP	FALSE	FALSE	FALSE
NCBIGENE:1993	hgnc:3313	ELAVL2	GuideToPharmacology	2024.1	inhibitor	1.87527	IUPHAR.LIGAND:10167	iuphar.ligand:10167	TOMIVOSERTIB	FALSE	FALSE	FALSE
SMARCB1	hgnc:11103	SMARCB1	CIViC	2024-04-10	NULL	0.795571	PANOBINOSTAT	rxcui:1603350	PANOBINOSTAT	TRUE	FALSE	TRUE
NCBIGENE:2852	hgnc:4485	GPER1	GuideToPharmacology	2024.1	antibody	26.2538	IUPHAR.LIGAND:8404	iuphar.ligand:8404	POLATUZUMAB VEDOTIN	FALSE	FALSE	FALSE
COL18A1	hgnc:2195	COL18A1	ChEMBL	33	cleavage	0.0986986	OCRIPLASMIN	rxcui:29998	OCRIPLASMIN	TRUE	FALSE	FALSE
RPMJ	hgnc:14490	MRPL36	ChEMBL	33	inhibitor	0.386086	NEOMYCIN SULFATE	rxcui:7300	NEOMYCIN SULFATE	TRUE	FALSE	FALSE
UNIPROT:P05023	hgnc:799	ATP1A1	TdgClinicalTrial	2024-01-14	NULL	0.308869	DIGOXIN	rxcui:3407	DIGOXIN	TRUE	FALSE	FALSE
NCBIGENE:707	hgnc:1884	CFTR	GuideToPharmacology	2024.1	activator	1.19336	IUPHAR.LIGAND:12735	iuphar.ligand:12735	GLPG1837	FALSE	FALSE	FALSE
NCBIGENE:1500	hgnc:2515	CTNND1	GuideToPharmacology	2024.1	inhibitor	1.59114	IUPHAR.LIGAND:7817	ncit:C79841	TALMAPIMOD	FALSE	FALSE	FALSE
UNIPROT:Q969P6	hgnc:29787	TOP1MT	TdgClinicalTrial	2024-01-14	NULL	5.25077	PEG-IRINOTECAN	ncit:C74069	ETIRINOTECAN PEGOL	FALSE	FALSE	TRUE
NCBIGENE:8	hgnc:5295	HTR2C	GuideToPharmacology	2024.1	inhibitor	0.0772172	IUPHAR.LIGAND:213	rxcui:10737	TRAZODONE	TRUE	FALSE	FALSE
UNIPROT:P07550	hgnc:286	ADRB2	TdgClinicalTrial	2024-01-14	NULL	0.305277	LAS-100977	ncit:C132738	ABEDITEROL	FALSE	FALSE	FALSE
NCBIGENE:706	hgnc:1158	TSPO	GuideToPharmacology	2024.1	blocker	1.38178	IUPHAR.LIGAND:4275	iuphar.ligand:4275	NS5818	FALSE	FALSE	FALSE
UNIPROT:P23219	hgnc:9604	PTGS1	TEND	2011-08-01	NULL	0.0895017	MESALAZINE	rxcui:52582	MESALAMINE	TRUE	FALSE	FALSE
UNIPROT:P31645	hgnc:11050	SLC6A4	TEND	2011-08-01	NULL	0.14917	VENLAFAXINE	rxcui:39786	VENLAFAXINE	TRUE	FALSE	FALSE
NCBIGENE:22	hgnc:48	ABCB7	GuideToPharmacology	2024.1	inhibitor	0.0430744	IUPHAR.LIGAND:88	rxcui:6131	KETANSERIN	FALSE	FALSE	FALSE
NCBIGENE:2330	hgnc:3773	FMO5	GuideToPharmacology	2024.1	inhibitor	1.59114	IUPHAR.LIGAND:6950	iuphar.ligand:6950	COMPOUND 2 [PMID: 22911925]	FALSE	FALSE	FALSE
NCBIGENE:290	hgnc:500	ANPEP	GuideToPharmacology	2024.1	modulator	0.772172	IUPHAR.LIGAND:1403	iuphar.ligand:1403	PTBE	FALSE	FALSE	FALSE
NCBIGENE:1803	hgnc:3009	DPP4	GuideToPharmacology	2024.1	inhibitor	0.350051	IUPHAR.LIGAND:8069	iuphar.ligand:8069	CP-673451	FALSE	FALSE	FALSE
PIK3CG	hgnc:8978	PIK3CG	NCI	2017-09-14	NULL	0.0244791	TRIIODOTHYRONINE	rxcui:10814	LIOTHYRONINE	TRUE	FALSE	FALSE
NCBIGENE:2340	hgnc:2097	CMA1	GuideToPharmacology	2024.1	inhibitor	10.5015	IUPHAR.LIGAND:6503	iuphar.ligand:6503	NK3201	FALSE	FALSE	FALSE
CACNA1I	hgnc:1396	CACNA1I	ChEMBL	33	modulator	0.500073	SUVECALTAMIDE	ncit:C174710	SUVECALTAMIDE	FALSE	FALSE	FALSE
POLB	hgnc:9174	POLB	DTC	2009-02-20	NULL	0.0207213	CRYPTOTANSHINONE	drugbank:DB15579	CRYPTOTANSHINONE	FALSE	FALSE	FALSE
PRKAA1	hgnc:9376	PRKAA1	DTC	2009-02-20	NULL	0.468818	SAPONARIN	chembl:CHEMBL538921	SAPONARIN	FALSE	FALSE	FALSE
NCBIGENE:700	hgnc:1153	BVR1	GuideToPharmacology	2024.1	activator	1.34635	IUPHAR.LIGAND:2439	rxcui:7418	NIFLUMIC ACID	FALSE	FALSE	FALSE
NCBIGENE:1011	hgnc:1752	CDH12P2	GuideToPharmacology	2024.1	inhibitor	0.673175	IUPHAR.LIGAND:4823	rxcui:9260	RESERPINE	TRUE	FALSE	FALSE
PRKCE	hgnc:9401	PRKCE	ChEMBL	33	inhibitor	0.154434	GSK-690693	drugbank:DB12745	GSK-690693	FALSE	FALSE	FALSE
SYK	hgnc:11491	SYK	DTC	2009-02-20	NULL	0.0340959	681640	chembl:CHEMBL379975	CHEMBL:CHEMBL379975	FALSE	FALSE	FALSE
NCBIGENE:700	hgnc:1153	BVR1	GuideToPharmacology	2024.1	blocker	1.34635	IUPHAR.LIGAND:2439	rxcui:7418	NIFLUMIC ACID	FALSE	FALSE	FALSE
ITGAL	hgnc:6148	ITGAL	NCI	2017-09-14	NULL	0.0635302	RAPAMYCIN	rxcui:35302	SIROLIMUS	TRUE	TRUE	TRUE
NCBIGENE:701	hgnc:1149	BUB1B	GuideToPharmacology	2024.1	activator	1.34635	IUPHAR.LIGAND:2439	rxcui:7418	NIFLUMIC ACID	FALSE	FALSE	FALSE
TRPM6	hgnc:17995	TRPM6	PharmGKB	2004-05-24	NULL	26.2538	Proton pump inhibitors	ncit:C29723	PROTON PUMP INHIBITOR	FALSE	FALSE	FALSE
UNIPROT:P11473	hgnc:12679	VDR	TEND	2011-08-01	NULL	0.111481	ERGOCALCIFEROL	rxcui:4018	ERGOCALCIFEROL	TRUE	FALSE	FALSE
NCBIGENE:1375	hgnc:2329	CPT1B	GuideToPharmacology	2024.1	inhibitor	0.0395985	IUPHAR.LIGAND:2713	rxcui:1429044	IBUPROFEN, SODIUM SALT	TRUE	FALSE	TRUE
GLUTAMATE RECEPTOR IONOTROPIC NMDA 2A	hgnc:4585	GRIN2A	TTD	2020.06.01	NULL	0.12683	Glycine	rxcui:4919	GLYCINE	TRUE	FALSE	FALSE
GLUTAMATE CARBOXYPEPTIDASE II	hgnc:3788	FOLH1	TTD	2020.06.01	NULL	1.94473	99mTc-MIP-1404	ncit:C116887	TECHNETIUM TC 99M TROFOLASTAT	FALSE	FALSE	FALSE
NCBIGENE:1221	hgnc:10961	SLCO1B3	GuideToPharmacology	2024.1	inhibitor	0.525077	IUPHAR.LIGAND:4688	rxcui:26143	GLYCYRRHIZIC ACID	TRUE	FALSE	FALSE
NCBIGENE:2153	hgnc:3542	F5	GuideToPharmacology	2024.1	inhibitor	0.147493	IUPHAR.LIGAND:5715	iuphar.ligand:5715	TG-100-115	FALSE	FALSE	FALSE
NCBIGENE:212	hgnc:397	ALAS2	GuideToPharmacology	2024.1	inhibitor	1.00976	IUPHAR.LIGAND:10375	iuphar.ligand:10375	NBI-34041	FALSE	FALSE	FALSE
CD274	hgnc:17635	CD274	JAX-CKB	2024-04-10	NULL	1.23547	INCB086550	iuphar.ligand:11528	INCB086550	FALSE	FALSE	FALSE
DHFR	hgnc:2861	DHFR	NCI	2017-09-14	NULL	1.64086	ANTITUMOR ANTIBIOTIC	ncit:C259	ANTINEOPLASTIC ANTIBIOTIC	FALSE	FALSE	FALSE
KDM4A	hgnc:22978	KDM4A	DTC	2009-02-20	NULL	0.119065	N-METHYLHISTAMINE DIHYDROCHLORIDE	chembl:CHEMBL1487156	N-METHYLHISTAMINE DIHYDROCHLORIDE	FALSE	FALSE	FALSE
PROGRAMMED CELL DEATH PROTEIN 1	hgnc:8760	PDCD1	TTD	2020.06.01	NULL	1.28067	Tislelizumab	rxcui:2677426	TISLELIZUMAB	TRUE	FALSE	FALSE
TP53	hgnc:11998	TP53	NCI	2017-09-14	NULL	0.077274	TOPICAL CORTICOSTEROIDS	ncit:C29505	TOPICAL CORTICOSTEROID	FALSE	FALSE	FALSE
AR	hgnc:644	AR	DTC	2009-02-20	NULL	0.0584718	NSC-747268	chembl:CHEMBL595911	CHEMBL:CHEMBL595911	FALSE	FALSE	FALSE
SMN2	hgnc:11118	SMN2	DTC	2009-02-20	NULL	0.0455796	10-METHOXYLRUTAECARPINE	chembl:CHEMBL85826	CHEMBL:CHEMBL85826	FALSE	FALSE	FALSE
NTS	hgnc:8038	NTS	NCI	2017-09-14	NULL	2.33367	AZASERINE	ncit:C289	AZASERINE	FALSE	FALSE	FALSE
NCBIGENE:213	hgnc:399	ALB	GuideToPharmacology	2024.1	agonist	0.596678	IUPHAR.LIGAND:920	iuphar.ligand:920	UROCORTIN 1	FALSE	FALSE	FALSE
INTERFERON GAMMA RECEPTOR	hgnc:5440	IFNGR2	TTD	2020.06.01	NULL	105.015	Interferon gamma-1b	rxcui:5882	INTERFERON GAMMA-1B	TRUE	TRUE	FALSE
NCBIGENE:15	hgnc:19	AANAT	GuideToPharmacology	2024.1	inhibitor	0.298339	IUPHAR.LIGAND:8592	iuphar.ligand:8592	[3H]TIOTROPIUM	FALSE	FALSE	FALSE
NCBIGENE:43	hgnc:108	ACHE	GuideToPharmacology	2024.1	agonist	0.772172	IUPHAR.LIGAND:688	iuphar.ligand:688	AMYLIN	FALSE	FALSE	FALSE
GLRB	hgnc:4329	GLRB	ChEMBL	33	positive modulator	0.16938	ISOFLURANE	rxcui:6026	ISOFLURANE	TRUE	FALSE	FALSE
TUBA1B	hgnc:18809	TUBA1B	ChEMBL	33	modulator	0.0426892	PACLITAXEL DOCOSAHEXAENOIC ACID	drugbank:DB05297	PACLITAXEL DOCOSAHEXAENOIC ACID	FALSE	FALSE	FALSE
ABCB1	hgnc:40	ABCB1	NCI	2017-09-14	NULL	0.00897567	GLEEVEC	rxcui:282388	IMATINIB	TRUE	FALSE	TRUE
COL18A1	hgnc:2195	COL18A1	NCI	2017-09-14	NULL	0.115401	TAMOXIFEN	rxcui:10324	TAMOXIFEN	TRUE	FALSE	TRUE
NCBIGENE:43	hgnc:108	ACHE	GuideToPharmacology	2024.1	inhibitor	0.772172	IUPHAR.LIGAND:689	iuphar.ligand:689	AC187	FALSE	FALSE	FALSE
CBR3	hgnc:1549	CBR3	PharmGKB	2004-05-24	NULL	0.243091	idarubicin	rxcui:5650	IDARUBICIN	TRUE	FALSE	TRUE
UNIPROT:P11229	hgnc:1950	CHRM1	TdgClinicalTrial	2024-01-14	NULL	0.0146998	OLANZAPINE	rxcui:61381	OLANZAPINE	TRUE	FALSE	FALSE
UNIPROT:A8MPY1	hgnc:17969	GABRR3	TEND	2011-08-01	NULL	0.128224	NITRAZEPAM	rxcui:7440	NITRAZEPAM	FALSE	FALSE	FALSE
NCBIGENE:3135	hgnc:4964	HLA-G	GuideToPharmacology	2024.1	antibody	26.2538	IUPHAR.LIGAND:11122	iuphar.ligand:11122	LITIFILIMAB	FALSE	FALSE	FALSE
RPMJ	hgnc:14490	MRPL36	ChEMBL	33	inhibitor	0.386086	ERYTHROMYCIN GLUCEPTATE	rxcui:24346	ERYTHROMYCIN GLUCEPTATE	TRUE	FALSE	FALSE
SCN9A	hgnc:10597	SCN9A	PharmGKB	2004-05-24	NULL	0.0403285	propofol	rxcui:8782	PROPOFOL	TRUE	FALSE	FALSE
NCBIGENE:1840	hgnc:3060	DTX1	GuideToPharmacology	2024.1	inhibitor	1.25018	IUPHAR.LIGAND:8137	iuphar.ligand:8137	COMPOUND 8E [PMID: 24432909]	FALSE	FALSE	FALSE
ADORA2A	hgnc:263	ADORA2A	ChEMBL	33	inhibitor	1.41913	PBF-509	iuphar.ligand:10193	PBF-509	FALSE	FALSE	FALSE
VASCULAR ENDOTHELIAL GROWTH FACTOR RECEPTOR 3	hgnc:3767	FLT4	TTD	2020.06.01	NULL	0.416728	Tivozanib	rxcui:2534233	TIVOZANIB	TRUE	FALSE	TRUE
NCBIGENE:14	hgnc:18	AAMP	GuideToPharmacology	2024.1	agonist	0.0325125	IUPHAR.LIGAND:57	ncit:C152926	XANOMELINE	FALSE	FALSE	FALSE
NCBIGENE:486	hgnc:4026	FXYD2	GuideToPharmacology	2024.1	blocker	1.45855	IUPHAR.LIGAND:4206	iuphar.ligand:4206	GSMTX-4	FALSE	FALSE	FALSE
GRIN1	hgnc:4584	GRIN1	ChEMBL	33	inhibitor	0.0892988	FELBAMATE	rxcui:24812	FELBAMATE	TRUE	FALSE	FALSE
RPMJ	hgnc:14490	MRPL36	ChEMBL	33	inhibitor	0.386086	ERYTHROMYCIN ACISTRATE	ncit:C166893	ERYTHROMYCIN ACISTRATE	FALSE	FALSE	FALSE
NCBIGENE:43	hgnc:108	ACHE	GuideToPharmacology	2024.1	agonist	0.772172	IUPHAR.LIGAND:10660	iuphar.ligand:10660	KBP-066	FALSE	FALSE	FALSE
EYA2	hgnc:3520	EYA2	DTC	2009-02-20	NULL	0.338759	CLOFAZIMINE	rxcui:2592	CLOFAZIMINE	TRUE	FALSE	FALSE
ATXN2	hgnc:10555	ATXN2	DTC	2009-02-20	NULL	0.0265727	GNF-PF-2357	chembl:CHEMBL578257	CHEMBL:CHEMBL578257	FALSE	FALSE	FALSE
NCBIGENE:381	hgnc:658	ARF5	GuideToPharmacology	2024.1	blocker	0.875128	IUPHAR.LIGAND:2315	iuphar.ligand:2315	LEI-DAB7	FALSE	FALSE	FALSE
NCBIGENE:2059	hgnc:3420	EPS8	GuideToPharmacology	2024.1	inhibitor	2.50037	IUPHAR.LIGAND:7919	iuphar.ligand:7919	GNE-9605	FALSE	FALSE	FALSE
NCBIGENE:3081	hgnc:4892	HGD	GuideToPharmacology	2024.1	antibody	26.2538	IUPHAR.LIGAND:10353	iuphar.ligand:10353	TEPODITAMAB	FALSE	FALSE	FALSE
ATXN2	hgnc:10555	ATXN2	DTC	2009-02-20	NULL	0.0265727	DNDI1417076	chembl:CHEMBL1526167	CHEMBL:CHEMBL1526167	FALSE	FALSE	FALSE
UNIPROT:P03372	hgnc:3467	ESR1	TEND	2011-08-01	NULL	0.204469	FULVESTRANT	rxcui:282357	FULVESTRANT	TRUE	FALSE	TRUE
UNIPROT:P35354	hgnc:9605	PTGS2	TdgClinicalTrial	2024-01-14	NULL	0.119336	VB-201	drugbank:DB15259	VB-201	FALSE	FALSE	FALSE
NCBIGENE:2048	hgnc:3393	EPHB2	GuideToPharmacology	2024.1	inhibitor	0.230297	IUPHAR.LIGAND:7971	iuphar.ligand:7971	XL019	FALSE	FALSE	FALSE
UNIPROT:P35498	hgnc:10585	SCN1A	TEND	2011-08-01	NULL	0.0781364	NITRAZEPAM	rxcui:7440	NITRAZEPAM	FALSE	FALSE	FALSE
NCBIGENE:718	hgnc:1318	C3	GuideToPharmacology	2024.1	inhibitor	0.243091	IUPHAR.LIGAND:4151	ncit:C63669	CARBENOXOLONE	FALSE	FALSE	FALSE
MAPKAPK2	hgnc:6887	MAPKAPK2	DTC	2009-02-20	NULL	0.132595	PHA-767491	drugbank:DB17043	PHA-767491	FALSE	FALSE	FALSE
SCN5A	hgnc:10593	SCN5A	ChEMBL	33	inhibitor	0.0213099	CENOBAMATE	rxcui:2265690	CENOBAMATE	TRUE	FALSE	FALSE
PTGS1	hgnc:9604	PTGS1	ChEMBL	33	inhibitor	0.328173	LOXOPROFEN	rxcui:28908	LOXOPROFEN	FALSE	FALSE	FALSE
ATM	hgnc:795	ATM	DTC	2009-02-20	NULL	0.479522	KU-55933	iuphar.ligand:5928	KU-55933	FALSE	FALSE	FALSE
POLB	hgnc:9174	POLB	DTC	2009-02-20	NULL	0.0152683	ACID BLUE 129	chembl:CHEMBL133576	ACID BLUE 129	FALSE	FALSE	FALSE
PIK3CA	hgnc:8975	PIK3CA	NCI	2017-09-14	NULL	0.0127943	SURAMIN	rxcui:10256	SURAMIN	FALSE	FALSE	FALSE
NCBIGENE:73	hgnc:146	ACTG1P1	GuideToPharmacology	2024.1	agonist	26.2538	IUPHAR.LIGAND:855	iuphar.ligand:855	CXCL16	FALSE	FALSE	FALSE
UNIPROT:Q9Y233	hgnc:21160	LINC00473	TEND	2011-08-01	NULL	0.186197	DIPYRIDAMOLE	rxcui:1191	ASPIRIN	TRUE	FALSE	TRUE
BRAF	hgnc:1097	BRAF	CIViC	2024-04-10	NULL	0.0458182	MITOGEN-ACTIVATED PROTEIN KINASE KINASE INHIBITOR	ncit:C69145	MITOGEN-ACTIVATED PROTEIN KINASE KINASE INHIBITOR	FALSE	FALSE	TRUE
MME	hgnc:7154	MME	ChEMBL	33	inhibitor	2.38671	DAGLUTRIL	ncit:C73039	DAGLUTRIL	FALSE	FALSE	FALSE
AURKB	hgnc:11390	AURKB	DTC	2009-02-20	NULL	0.0159938	DACTOLISIB	ncit:C74072	DACTOLISIB	FALSE	FALSE	TRUE
HPGD	hgnc:5154	HPGD	DTC	2009-02-20	NULL	0.0235249	METHYL 7-DESHYDROXYPYROGALLIN-4-CARBOXYLATE	chembl:CHEMBL1556914	METHYL 7-DESHYDROXYPYROGALLIN-4-CARBOXYLATE	FALSE	FALSE	FALSE
NCBIGENE:1965	hgnc:3265	EIF2S1	GuideToPharmacology	2024.1	inhibitor	5.83419	IUPHAR.LIGAND:11841	iuphar.ligand:11841	SY-5609	FALSE	FALSE	FALSE
5-HT 2A RECEPTOR	hgnc:5293	HTR2A	TTD	2020.06.01	NULL	0.144252	Flibanserin	rxcui:1665509	FLIBANSERIN	TRUE	FALSE	FALSE
POLD2	hgnc:9176	POLD2	ChEMBL	33	inhibitor	0.10804	CYTARABINE	rxcui:3041	CYTARABINE	TRUE	FALSE	TRUE
ADORA2A	hgnc:263	ADORA2A	ChEMBL	33	inhibitor	0.283825	ST1535	iuphar.ligand:5613	ST-1535	FALSE	FALSE	FALSE
NCBIGENE:269	hgnc:465	AMHR2	GuideToPharmacology	2024.1	inhibitor	0.921187	IUPHAR.LIGAND:10002	iuphar.ligand:10002	TRIPLE MODULATOR 10 [PMID: 29878767]	FALSE	FALSE	FALSE
UQCRB	hgnc:12582	UQCRB	DTC	2009-02-20	NULL	105.015	TERPESTACIN	chembl:CHEMBL1669042	TERPESTACIN	FALSE	FALSE	FALSE
KCNH2	hgnc:6251	KCNH2	DTC	2009-02-20	NULL	0.0747973	CHLORPHENIRAMINE MALEATE	rxcui:142429	CHLORPHENIRAMINE MALEATE	TRUE	FALSE	FALSE
THRB	hgnc:11799	THRB	DTC	2009-02-20	NULL	0.0509783	RHAMNETIN	drugbank:DB16772	RHAMNETIN	FALSE	FALSE	FALSE
KLK3	hgnc:6364	KLK3	NCI	2017-09-14	NULL	0.175026	ANDROSTENEDIONE	rxcui:784	ANDROSTENEDIONE	FALSE	FALSE	FALSE
NCBIGENE:1353	hgnc:2261	COX11	GuideToPharmacology	2024.1	inhibitor	7.5011	IUPHAR.LIGAND:11378	iuphar.ligand:11378	FUREGRELATE SODIUM	FALSE	FALSE	FALSE
NCBIGENE:334	hgnc:598	APLP2	GuideToPharmacology	2024.1	inhibitor	2.62538	IUPHAR.LIGAND:1855	iuphar.ligand:1855	SDZ 64-412	FALSE	FALSE	FALSE
INTERLEUKIN-1 ALPHA	hgnc:5991	IL1A	TTD	2020.06.01	NULL	5.25077	MABp1	wikidata:Q30314044	MABP1	FALSE	FALSE	FALSE
CHLORIDE CHANNEL UNSPECIFIC	hgnc:2014	CLC	TTD	2020.06.01	NULL	13.1269	Moxidectin	rxcui:1047072	MOXIDECTIN	TRUE	FALSE	FALSE
PDE4D	hgnc:8783	PDE4D	ChEMBL	33	inhibitor	0.312546	TETOMILAST	ncit:C90922	TETOMILAST	FALSE	FALSE	FALSE
MS4A1	hgnc:7315	MS4A1	ChEMBL	33	binder	0.486182	GLOFITAMAB	rxcui:2639782	GLOFITAMAB	TRUE	FALSE	FALSE
MAPT	hgnc:6893	MAPT	DTC	2009-02-20	NULL	0.0297663	PTEROSTILBENE	ncit:C153353	PTEROSTILBENE	FALSE	FALSE	FALSE
NCBIGENE:2357	hgnc:3826	FPR1	GuideToPharmacology	2024.1	inhibitor	1.75026	IUPHAR.LIGAND:8551	iuphar.ligand:8551	1G244	FALSE	FALSE	FALSE
CTGF	hgnc:2500	CCN2	NCI	2017-09-14	NULL	0.577007	ANGIOTENSIN CONVERTING ENZYME INHIBITOR	ncit:C247	ACE INHIBITOR	FALSE	FALSE	FALSE
NCBIGENE:3	hgnc:8	A2MP1	GuideToPharmacology	2024.1	agonist	0.156273	IUPHAR.LIGAND:122	iuphar.ligand:122	DIPROPYL-5-CT	FALSE	FALSE	FALSE
MMP9	hgnc:7176	MMP9	ChEMBL	33	inhibitor	0.300044	CTS-1027	drugbank:DB08490	CTS-1027	FALSE	FALSE	FALSE
MEK2	hgnc:6842	MAP2K2	ClearityFoundationClinicalTrial	2013-06-15	inhibitor	0.298339	MEK162	rxcui:2049122	BINIMETINIB	TRUE	FALSE	TRUE
STK3	hgnc:11406	STK3	DTC	2009-02-20	NULL	0.0477342	681640	chembl:CHEMBL379975	CHEMBL:CHEMBL379975	FALSE	FALSE	FALSE
NCBIGENE:1844	hgnc:3068	DUSP2	GuideToPharmacology	2024.1	inhibitor	0.364637	IUPHAR.LIGAND:5697	rxcui:662281	NILOTINIB	TRUE	FALSE	TRUE
NCBIGENE:1844	hgnc:3068	DUSP2	GuideToPharmacology	2024.1	inhibitor	0.0777891	IUPHAR.LIGAND:5687	rxcui:282388	IMATINIB	TRUE	FALSE	TRUE
NCBIGENE:339	hgnc:604	APOBEC1	GuideToPharmacology	2024.1	inhibitor	2.10031	IUPHAR.LIGAND:10179	iuphar.ligand:10179	ARRY-502	FALSE	FALSE	FALSE
NCBIGENE:339	hgnc:604	APOBEC1	GuideToPharmacology	2024.1	agonist	0.350051	IUPHAR.LIGAND:1881	iuphar.ligand:1881	PGD2	FALSE	FALSE	FALSE
NCBIGENE:338	hgnc:603	APOB	GuideToPharmacology	2024.1	agonist	0.0439027	IUPHAR.LIGAND:1882	rxcui:598	ALPROSTADIL	TRUE	FALSE	FALSE
IDH1	hgnc:5382	IDH1	DTC	2009-02-20	NULL	0.0641903	ANISOCOUMARIN H	chembl:CHEMBL408980	ANISOCOUMARIN H	FALSE	FALSE	FALSE
NCBIGENE:352	ncbigene:352	APPL1	GuideToPharmacology	2024.1	agonist	2.28294	IUPHAR.LIGAND:12503	iuphar.ligand:12503	COMPOUND 6641	FALSE	FALSE	FALSE
BRAF	hgnc:1097	BRAF	JAX-CKB	2024-04-10	NULL	0.274909	Pyrvinium	rxcui:35163	PYRVINIUM	FALSE	FALSE	FALSE
NCBIGENE:214	hgnc:400	ALCAM	GuideToPharmacology	2024.1	agonist	0.168294	IUPHAR.LIGAND:484	iuphar.ligand:484	NORADRENALINE	FALSE	FALSE	FALSE
FLT3	hgnc:3765	FLT3	JAX-CKB	2024-04-10	NULL	0.0810304	Enasidenib	rxcui:1940332	ENASIDENIB	TRUE	FALSE	TRUE
CYP2D6	hgnc:2625	CYP2D6	DTC	2009-02-20	NULL	0.0295153	PLICAMYCIN	rxcui:6995	PLICAMYCIN	TRUE	FALSE	FALSE
NCBIGENE:339	hgnc:604	APOBEC1	GuideToPharmacology	2024.1	inhibitor	1.05015	IUPHAR.LIGAND:8996	iuphar.ligand:8996	QAV680	FALSE	FALSE	FALSE
NCBIGENE:3245	hgnc:115	ACLY	GuideToPharmacology	2024.1	inhibitor	39.3808	IUPHAR.LIGAND:8321	rxcui:2282403	BEMPEDOIC ACID	TRUE	FALSE	FALSE
NCBIGENE:1581	hgnc:2651	CYP7A1	GuideToPharmacology	2024.1	inhibitor	1.75026	IUPHAR.LIGAND:7871	rxcui:1102261	TELAPREVIR	TRUE	FALSE	FALSE
NCBIGENE:317	hgnc:576	APAF1	GuideToPharmacology	2024.1	agonist	0.15489	IUPHAR.LIGAND:1621	iuphar.ligand:1621	DYNORPHIN A-(1-8)	FALSE	FALSE	FALSE
NCBIGENE:356	hgnc:11936	FASLG	GuideToPharmacology	2024.1	agonist	0.69089	IUPHAR.LIGAND:5641	iuphar.ligand:5641	Y-KE88	FALSE	FALSE	FALSE
FIBROBLAST GROWTH FACTOR RECEPTOR 3	hgnc:3690	FGFR3	TTD	2020.06.01	NULL	1.65814	B-701	ncit:C116863	VOFATAMAB	FALSE	FALSE	FALSE
CHEK1	hgnc:1925	CHEK1	NCI	2017-09-14	NULL	0.276356	UCN-01	chembl:CHEMBL574737	UCN-01	FALSE	FALSE	FALSE
ABCG2	hgnc:74	ABCG2	NCI	2017-09-14	NULL	0.0607728	PRAVASTATIN	rxcui:203144	PRAVASTATIN SODIUM	TRUE	FALSE	FALSE
NCBIGENE:217	hgnc:404	ALDH2	GuideToPharmacology	2024.1	agonist	0.0760981	IUPHAR.LIGAND:52	ncit:C90625	ROXINDOLE	FALSE	FALSE	FALSE
CASP3	hgnc:1504	CASP3	NCI	2017-09-14	NULL	0.194473	FAS LIGAND	iuphar.ligand:5078	FAS LIGAND	FALSE	FALSE	FALSE
ITGB3	hgnc:6156	ITGB3	ChEMBL	33	inhibitor	1.75026	TIROFIBAN HYDROCHLORIDE	rxcui:253202	TIROFIBAN HYDROCHLORIDE	TRUE	FALSE	FALSE
TUBA3C	hgnc:12408	TUBA3C	ChEMBL	33	inhibitor	0.033702	VINCRISTINE SULFATE	rxcui:11203	VINCRISTINE SULFATE	TRUE	FALSE	FALSE
SCN3A	hgnc:10590	SCN3A	ChEMBL	33	blocker	0.0175026	NERISPIRDINE	ncit:C80997	NERISPIRDINE	FALSE	FALSE	FALSE
FGF22	hgnc:3679	FGF22	DTC	2009-02-20	NULL	3.75055	MORACIN M	chembl:CHEMBL512578	MORACIN M	FALSE	FALSE	FALSE
NCBIGENE:218	hgnc:405	ALDH3A1	GuideToPharmacology	2024.1	agonist	0.187527	IUPHAR.LIGAND:484	iuphar.ligand:484	NORADRENALINE	FALSE	FALSE	FALSE
KDM4A	hgnc:22978	KDM4A	DTC	2009-02-20	NULL	0.0297663	ISOPROPAMIDE IODIDE	rxcui:6051	ISOPROPAMIDE IODIDE	TRUE	FALSE	FALSE
ABCB1	hgnc:40	ABCB1	PharmGKB	2004-05-24	NULL	0.0101996	ketoconazole	rxcui:6135	KETOCONAZOLE	TRUE	FALSE	FALSE
NCBIGENE:331	hgnc:592	XIAP	GuideToPharmacology	2024.1	inhibitor	0.416728	IUPHAR.LIGAND:1827	iuphar.ligand:1827	TIP39-(7-39) (HUMAN/BOVINE)	FALSE	FALSE	FALSE
ALK	hgnc:427	ALK	JAX-CKB	2024-04-10	NULL	2.08001	Ceritinib	rxcui:1535457	CERITINIB	TRUE	FALSE	TRUE
UNIPROT:P24941	hgnc:1771	CDK2	TdgClinicalTrial	2024-01-14	NULL	0.681918	SNS-032	drugbank:DB05969	SNS-032	FALSE	FALSE	TRUE
NCBIGENE:1304	hgnc:8784	PDE5A	GuideToPharmacology	2024.1	inhibitor	0.820432	IUPHAR.LIGAND:8811	iuphar.ligand:8811	COMPOUND 53 [PMID: 19631533]	FALSE	FALSE	FALSE
RXRA	hgnc:10477	RXRA	ChEMBL	33	modulator	0.116684	MOFAROTENE	ncit:C63667	MOFAROTENE	FALSE	FALSE	FALSE
NCBIGENE:2833	hgnc:4540	CXCR3	GuideToPharmacology	2024.1	inhibitor	8.75128	IUPHAR.LIGAND:12785	iuphar.ligand:12785	DDO-3055	FALSE	FALSE	FALSE
UNIPROT:P23921	hgnc:10451	RRM1	TdgClinicalTrial	2024-01-14	NULL	0.272531	FLUDARABINE	rxcui:24698	FLUDARABINE	TRUE	FALSE	TRUE
UNIPROT:P28476	hgnc:4091	GABRR2	TEND	2011-08-01	NULL	0.122396	TRIAZOLAM	rxcui:10767	TRIAZOLAM	TRUE	FALSE	FALSE
NCBIGENE:2151	hgnc:3539	F2RL2	GuideToPharmacology	2024.1	inhibitor	1.87527	IUPHAR.LIGAND:8839	iuphar.ligand:8839	TORIN 2	FALSE	FALSE	FALSE
NCBIGENE:2169	hgnc:3556	FABP2	GuideToPharmacology	2024.1	inhibitor	3.75055	IUPHAR.LIGAND:5666	iuphar.ligand:5666	BI-2536	FALSE	FALSE	TRUE
NCBIGENE:2010	hgnc:3331	EMD	GuideToPharmacology	2024.1	inhibitor	1.50022	IUPHAR.LIGAND:8161	iuphar.ligand:8161	COMPOUND 17 [PMID: 23642479]	FALSE	FALSE	FALSE
MOTHERS AGAINST DECAPENTAPLEGIC HOMOLOG 3	hgnc:6769	SMAD3	TTD	2020.06.01	NULL	0.0327559	FLUORESCEIN	rxcui:25138	FLUORESCEIN	TRUE	FALSE	FALSE
NCBIGENE:366	hgnc:643	AQP9	GuideToPharmacology	2024.1	inhibitor	0.833455	IUPHAR.LIGAND:2207	iuphar.ligand:2207	[125I]OH-LVA	FALSE	FALSE	FALSE
NCBIGENE:1611	hgnc:2672	DAP	GuideToPharmacology	2024.1	inhibitor	2.38671	IUPHAR.LIGAND:6507	iuphar.ligand:6507	KC-12615	FALSE	FALSE	FALSE
TARDBP	hgnc:11571	TARDBP	DTC	2009-02-20	NULL	0.0468818	FLUCONAZOLE	rxcui:4450	FLUCONAZOLE	TRUE	FALSE	FALSE
NCBIGENE:264	hgnc:5184	HRH3	GuideToPharmacology	2024.1	agonist	0.0593978	IUPHAR.LIGAND:1247	rxcui:5333	HISTAMINE	TRUE	FALSE	FALSE
NCBIGENE:2735	hgnc:4317	GLI1	GuideToPharmacology	2024.1	inhibitor	1.45855	IUPHAR.LIGAND:7000	iuphar.ligand:7000	CURCUMIN	FALSE	FALSE	FALSE
NCBIGENE:298	hgnc:4518	NMUR1	GuideToPharmacology	2024.1	agonist	1.64086	IUPHAR.LIGAND:7925	iuphar.ligand:7925	HAS-NMU	FALSE	FALSE	FALSE
HTR2C	hgnc:5295	HTR2C	ChEMBL	33	inhibitor	0.0965215	METHIXENE HYDROCHLORIDE	rxcui:258230	METHIXENE HYDROCHLORIDE	TRUE	FALSE	FALSE
EGFR	hgnc:3236	EGFR	MyCancerGenomeClinicalTrial	30-Feburary-2014	inhibitor	0.277818	LAPATINIB DITOSYLATE	rxcui:480167	LAPATINIB	TRUE	FALSE	TRUE
IL2	hgnc:6001	IL2	NCI	2017-09-14	NULL	0.0911592	DHEA	rxcui:3143	PRASTERONE	TRUE	FALSE	FALSE
HLA-B	hgnc:4932	HLA-B	PharmGKB	2004-05-24	NULL	0.142943	interferon alfa-2a, recombinant	rxcui:120608	PEGINTERFERON ALFA-2A	TRUE	TRUE	TRUE
UNIPROT:P07550	hgnc:286	ADRB2	TEND	2011-08-01	NULL	0.407036	OXPRENOLOL	rxcui:7801	OXPRENOLOL	TRUE	FALSE	FALSE
CYP1A2	hgnc:2596	CYP1A2	DTC	2009-02-20	NULL	0.00983842	MRS-1220	iuphar.ligand:448	MRS1220	FALSE	FALSE	FALSE
NCBIGENE:1797	hgnc:2992	DXO	GuideToPharmacology	2024.1	NULL	0.500073	IUPHAR.LIGAND:4916	iuphar.ligand:4916	EGF	FALSE	FALSE	FALSE
HDAC1	hgnc:4852	HDAC1	TALC	2016-05-12	inhibitor	0.121666	VALPROIC ACID	rxcui:11118	VALPROIC ACID	TRUE	FALSE	TRUE
PGR	hgnc:8910	PGR	NCI	2017-09-14	NULL	0.368906	MEDROXYPROGESTERONE	rxcui:6691	MEDROXYPROGESTERONE	TRUE	FALSE	FALSE
GABRB1	hgnc:4081	GABRB1	ChEMBL	33	positive modulator	0.0256135	ACAMPROSATE CALCIUM	rxcui:152761	ACAMPROSATE CALCIUM	TRUE	FALSE	FALSE
PRIM1	hgnc:9369	PRIM1	ChEMBL	33	inhibitor	0.394795	CLOFARABINE	rxcui:44151	CLOFARABINE	TRUE	FALSE	TRUE
BIRC7	hgnc:13702	BIRC7	TALC	2016-05-12	inhibitor	3.75055	AT-406	drugbank:DB16305	XEVINAPANT	FALSE	FALSE	TRUE
NCBIGENE:1807	hgnc:3013	DPYS	GuideToPharmacology	2024.1	inhibitor	0.051277	IUPHAR.LIGAND:9920	ncit:C117734	SITRAVATINIB	FALSE	FALSE	FALSE
NCBIGENE:327	hgnc:586	APEH	GuideToPharmacology	2024.1	inhibitor	0.0812812	IUPHAR.LIGAND:1728	rxcui:10256	SURAMIN	FALSE	FALSE	FALSE
NCBIGENE:340	ncbigene:340	APOBER1	GuideToPharmacology	2024.1	agonist	0.175026	IUPHAR.LIGAND:1895	rxcui:40138	ILOPROST	TRUE	FALSE	TRUE
RARB	hgnc:9865	RARB	NCI	2017-09-14	NULL	0.19927	RETINOID	ncit:C804	RETINOIC ACID AGENT	FALSE	FALSE	FALSE
NCBIGENE:216	hgnc:402	ALDH1A1	GuideToPharmacology	2024.1	agonist	0.0393316	IUPHAR.LIGAND:954	ncit:C152121	QUINELORANE	FALSE	FALSE	FALSE
UNIPROT:Q92769	hgnc:4853	HDAC2	TdgClinicalTrial	2024-01-14	NULL	0.208364	4SC-202	drugbank:DB13101	4SC-202	FALSE	FALSE	FALSE
UNIPROT:P09917	hgnc:435	ALOX5	TdgClinicalTrial	2024-01-14	NULL	1.54434	VIA-2291	chembl:CHEMBL59356	ATRELEUTON	FALSE	FALSE	FALSE
UNIPROT:P98194	hgnc:13211	ATP2C1	TEND	2011-08-01	NULL	0.875128	DESFLURANE	rxcui:27340	DESFLURANE	TRUE	FALSE	FALSE
UNIPROT:P35372	hgnc:8156	OPRM1	TEND	2011-08-01	NULL	0.12043	LOPERAMIDE	rxcui:6468	LOPERAMIDE	TRUE	FALSE	FALSE
NCBIGENE:340	ncbigene:340	APOBER1	GuideToPharmacology	2024.1	agonist	0.350051	IUPHAR.LIGAND:1881	iuphar.ligand:1881	PGD2	FALSE	FALSE	FALSE
VASCULAR ENDOTHELIAL GROWTH FACTOR RECEPTOR 3	hgnc:3767	FLT4	TTD	2020.06.01	NULL	2.50037	IMC-3C5	chembl:CHEMBL2109602	IMC-3C5	FALSE	FALSE	FALSE
NCBIGENE:340	ncbigene:340	APOBER1	GuideToPharmacology	2024.1	inhibitor	2.10031	IUPHAR.LIGAND:1921	iuphar.ligand:1921	ONO-8713	FALSE	FALSE	FALSE
ABCC4	hgnc:55	ABCC4	PharmGKB	2004-05-24	NULL	0.0451679	imatinib	rxcui:282388	IMATINIB	TRUE	FALSE	TRUE
IL6	hgnc:6018	IL6	PharmGKB	2004-05-24	NULL	0.0691345	infliximab	rxcui:1790539	INFLIXIMAB-DYYB	TRUE	TRUE	FALSE
CACNA1S	hgnc:1397	CACNA1S	PharmGKB	2004-05-24	NULL	0.0295735	celecoxib	rxcui:140587	CELECOXIB	TRUE	FALSE	TRUE
NCBIGENE:13	hgnc:17	AADAC	GuideToPharmacology	2024.1	modulator	0.504881	IUPHAR.LIGAND:12303	iuphar.ligand:12303	T532	FALSE	FALSE	FALSE
CYP1A2	hgnc:2596	CYP1A2	DTC	2009-02-20	NULL	0.00118061	DOXORUBICIN	rxcui:142433	DOXORUBICIN HYDROCHLORIDE	TRUE	FALSE	TRUE
NPC1	hgnc:7897	NPC1	DTC	2009-02-20	NULL	0.0972364	TCMDC-124522	chembl:CHEMBL526776	CHEMBL:CHEMBL526776	FALSE	FALSE	FALSE
GMNN	hgnc:17493	GMNN	DTC	2009-02-20	NULL	0.00994464	TRIFLUOPERAZINE HYDROCHLORIDE	rxcui:91130	TRIFLUOPERAZINE HYDROCHLORIDE	TRUE	FALSE	FALSE
ROS1	hgnc:10261	ROS1	DTC	2009-02-20	NULL	0.0243091	ALISERTIB	ncit:C71717	ALISERTIB	FALSE	FALSE	TRUE
ALOX15	hgnc:433	ALOX15	DTC	2009-02-20	NULL	0.0236202	ZAPRINAST	ncit:C66685	ZAPRINAST	FALSE	FALSE	FALSE
PKN2	hgnc:9406	PKN2	DTC	2009-02-20	NULL	0.0961679	LY-2090314	drugbank:DB11913	LY-2090314	FALSE	FALSE	FALSE
NCBIGENE:341	hgnc:607	APOC1	GuideToPharmacology	2024.1	agonist	0.972364	IUPHAR.LIGAND:5816	ncit:C152512	TAPRENEPAG	FALSE	FALSE	FALSE
NCBIGENE:591	ncbigene:591	BCHEL1	GuideToPharmacology	2024.1	agonist	0.291709	IUPHAR.LIGAND:5429	rxcui:60223	ADAPALENE	TRUE	FALSE	FALSE
EHMT2	hgnc:14129	EHMT2	DTC	2009-02-20	NULL	0.0204231	ANTHRALIN	rxcui:873	ANTHRALIN	TRUE	FALSE	FALSE
AURKB	hgnc:11390	AURKB	MyCancerGenome	2017-06-20	inhibitor	0.0332075	AS703569	ncit:C64540	CENISERTIB	FALSE	FALSE	TRUE
AR	hgnc:644	AR	DTC	2009-02-20	NULL	0.0292359	OXENDOLONE	ncit:C174717	OXENDOLONE	FALSE	FALSE	FALSE
HLA-DQB1	hgnc:4944	HLA-DQB1	PharmGKB	2004-05-24	NULL	0.53854	ticlopidine	rxcui:10594	TICLOPIDINE	TRUE	FALSE	FALSE
NCBIGENE:341	hgnc:607	APOC1	GuideToPharmacology	2024.1	agonist	0.324121	IUPHAR.LIGAND:1892	iuphar.ligand:1892	BUTAPROST (FREE ACID FORM)	FALSE	FALSE	FALSE
SENP8	hgnc:22992	SENP8	DTC	2009-02-20	NULL	0.437564	GNF-PF-4068	chembl:CHEMBL584668	CHEMBL:CHEMBL584668	FALSE	FALSE	FALSE
TUBA3E	hgnc:20765	TUBA3E	ChEMBL	33	modulator	0.0426892	PATUPILONE	ncit:C1623	PATUPILONE	FALSE	FALSE	FALSE
RARA	hgnc:9864	RARA	DTC	2009-02-20	NULL	0.833455	ABIETIC ACID	chembl:CHEMBL71893	ABIETIC ACID	FALSE	FALSE	FALSE
GPI	hgnc:4458	GPI	NCI	2017-09-14	NULL	1.87527	HEREGULIN	ncit:C1426	RECOMBINANT HEREGULIN	FALSE	FALSE	FALSE
IL15	hgnc:5977	IL15	NCI	2017-09-14	NULL	0.215549	CYCLOSPORIN	rxcui:3008	CYCLOSPORINE	TRUE	TRUE	FALSE
PTPN22	hgnc:9652	PTPN22	PharmGKB	2004-05-24	NULL	1.16684	clavulanate	rxcui:21216	CLAVULANIC ACID	TRUE	FALSE	FALSE
NCBIGENE:342	hgnc:608	APOC1P1	GuideToPharmacology	2024.1	agonist	0.14917	IUPHAR.LIGAND:1884	rxcui:3477	DINOPROST	FALSE	FALSE	FALSE
NCBIGENE:334	hgnc:598	APLP2	GuideToPharmacology	2024.1	inhibitor	0.656346	IUPHAR.LIGAND:10103	ncit:C73055	RUPATADINE	FALSE	FALSE	FALSE
NCBIGENE:1880	hgnc:3128	GPR183	GuideToPharmacology	2024.1	antibody	26.2538	IUPHAR.LIGAND:9334	iuphar.ligand:9334	TIGATUZUMAB	FALSE	FALSE	FALSE
ZBTB4	hgnc:23847	ZBTB4	PharmGKB	2004-05-24	NULL	10.5015	varenicline	rxcui:591622	VARENICLINE	TRUE	FALSE	FALSE
NCBIGENE:343	hgnc:642	AQP8	GuideToPharmacology	2024.1	agonist	0.0800422	IUPHAR.LIGAND:1884	rxcui:3477	DINOPROST	FALSE	FALSE	FALSE
NCBIGENE:643	hgnc:1060	CXCR5	GuideToPharmacology	2024.1	inhibitor	0.833455	IUPHAR.LIGAND:3164	drugbank:DB06548	MINODRONIC ACID	FALSE	FALSE	FALSE
NCBIGENE:2618	hgnc:4163	GART	GuideToPharmacology	2024.1	inhibitor	0.426892	IUPHAR.LIGAND:12804	iuphar.ligand:12804	J27644	FALSE	FALSE	FALSE
NCBIGENE:272	hgnc:470	AMPD3	GuideToPharmacology	2024.1	inhibitor	2.28294	IUPHAR.LIGAND:6986	iuphar.ligand:6986	SYN-BRP-LPA	FALSE	FALSE	FALSE
HIF1A	hgnc:4910	HIF1A	DTC	2009-02-20	NULL	0.0905305	CYCLOSERINE	rxcui:3007	CYCLOSERINE	TRUE	FALSE	FALSE
NCBIGENE:564	hgnc:6299	KCNQ5	GuideToPharmacology	2024.1	activator	0.0729273	IUPHAR.LIGAND:5483	rxcui:25480	GABAPENTIN	TRUE	FALSE	FALSE
KCNV2	hgnc:19698	KCNV2	ChEMBL	33	blocker	0.175026	NERISPIRDINE	ncit:C80997	NERISPIRDINE	FALSE	FALSE	FALSE
NCBIGENE:343	hgnc:642	AQP8	GuideToPharmacology	2024.1	agonist	0.160084	IUPHAR.LIGAND:1935	rxcui:42331	MISOPROSTOL	TRUE	FALSE	FALSE
GUCY1A1	hgnc:4685	GUCY1A1	ChEMBL	33	positive modulator	0.875128	OLINCIGUAT	ncit:C153148	OLINCIGUAT	FALSE	FALSE	FALSE
HMGB1	hgnc:4983	HMGB1	NCI	2017-09-14	NULL	0.325125	EGCG	rxcui:24246	EPIGALLOCATECHIN GALLATE	TRUE	FALSE	FALSE
FCHSD1	hgnc:25463	FCHSD1	PharmGKB	2004-05-24	NULL	0.166691	amitriptyline	rxcui:203168	AMITRIPTYLINE HYDROCHLORIDE	TRUE	FALSE	FALSE
UNIPROT:P11388	hgnc:11989	TOP2A	TdgClinicalTrial	2024-01-14	NULL	0.452652	DTS-201	drugbank:DB06071	DTS-201	FALSE	FALSE	FALSE
NCBIGENE:343	hgnc:642	AQP8	GuideToPharmacology	2024.1	inhibitor	1.28067	IUPHAR.LIGAND:12017	iuphar.ligand:12017	COMPOUND 47 [PMID: 35640059]	FALSE	FALSE	FALSE
LAMA3	hgnc:6483	LAMA3	ChEMBL	33	cleavage	1.38178	OCRIPLASMIN	rxcui:29998	OCRIPLASMIN	TRUE	FALSE	FALSE
MAPK14	hgnc:6876	MAPK14	ChEMBL	33	inhibitor	0.570736	LEO-15520	chembl:CHEMBL3545074	LEO-15520	FALSE	FALSE	FALSE
NCBIGENE:343	hgnc:642	AQP8	GuideToPharmacology	2024.1	inhibitor	1.28067	IUPHAR.LIGAND:12783	iuphar.ligand:12783	BAY1316957	FALSE	FALSE	FALSE
NCBIGENE:2019	hgnc:3342	EN1	GuideToPharmacology	2024.1	inhibitor	0.0497232	IUPHAR.LIGAND:6912	rxcui:1442981	IBRUTINIB	TRUE	FALSE	TRUE
NCBIGENE:2019	hgnc:3342	EN1	GuideToPharmacology	2024.1	inhibitor	0.0863613	IUPHAR.LIGAND:5667	rxcui:1430438	AFATINIB	TRUE	FALSE	TRUE
NCBIGENE:2019	hgnc:3342	EN1	GuideToPharmacology	2024.1	inhibitor	0.328173	IUPHAR.LIGAND:7646	ncit:C80868	FALNIDAMOL	FALSE	FALSE	FALSE
AURKA	hgnc:11393	AURKA	ChEMBL	33	inhibitor	1.77992	TAS-119	chembl:CHEMBL3545326	TAS-119	FALSE	FALSE	FALSE
NCBIGENE:620	hgnc:1024	BCYRN1P2	GuideToPharmacology	2024.1	inhibitor	0.530381	IUPHAR.LIGAND:10204	iuphar.ligand:10204	NORENDOXIFEN	FALSE	FALSE	FALSE
SLC6A1	hgnc:11042	SLC6A1	ChEMBL	33	inhibitor	14.002	TIAGABINE HYDROCHLORIDE	rxcui:236875	TIAGABINE HYDROCHLORIDE	TRUE	FALSE	FALSE
AKT1	hgnc:391	AKT1	ClearityFoundationBiomarkers	2013-07-26	NULL	0.231108	MK2206	ncit:C90581	AKT INHIBITOR MK2206	FALSE	FALSE	TRUE
TP53	hgnc:11998	TP53	DTC	2009-02-20	NULL	0.00445811	FENRETINIDE	ncit:C1098	FENRETINIDE	TRUE	FALSE	FALSE
IL2	hgnc:6001	IL2	NCI	2017-09-14	NULL	0.0586023	PROCHLORPERAZINE	rxcui:8704	PROCHLORPERAZINE	TRUE	FALSE	FALSE
NCBIGENE:621	hgnc:3468	ESR2	GuideToPharmacology	2024.1	agonist	0.625091	IUPHAR.LIGAND:8898	iuphar.ligand:8898	FERB 033	FALSE	FALSE	FALSE
NCBIGENE:2737	hgnc:4319	GLI3	GuideToPharmacology	2024.1	inhibitor	6.56346	IUPHAR.LIGAND:8385	iuphar.ligand:8385	LTK-14	FALSE	FALSE	FALSE
KIT	hgnc:6342	KIT	JAX-CKB	2024-04-10	NULL	0.210874	HQP1351	ncit:C165549	OLVEREMBATINIB	FALSE	FALSE	FALSE
NCBIGENE:219	hgnc:407	ALDH1B1	GuideToPharmacology	2024.1	inhibitor	1.87527	IUPHAR.LIGAND:1002	iuphar.ligand:1002	[125I]PD164333	FALSE	FALSE	FALSE
CFTR	hgnc:1884	CFTR	DTC	2009-02-20	NULL	0.0433948	VORINOSTAT	rxcui:194337	VORINOSTAT	TRUE	FALSE	TRUE
NCBIGENE:2742	hgnc:4327	GLRA2	GuideToPharmacology	2024.1	antibody	0.328173	IUPHAR.LIGAND:7384	rxcui:1597258	BLINATUMOMAB	TRUE	FALSE	FALSE
NCBIGENE:352	ncbigene:352	APPL1	GuideToPharmacology	2024.1	agonist	2.28294	IUPHAR.LIGAND:1996	iuphar.ligand:1996	[125I]INSL3 (HUMAN)	FALSE	FALSE	FALSE
EGFR	hgnc:3236	EGFR	ChEMBL	33	inhibitor	0.277818	LAPATINIB DITOSYLATE	rxcui:480167	LAPATINIB	TRUE	FALSE	TRUE
IMPDH2	hgnc:6053	IMPDH2	PharmGKB	2004-05-24	NULL	2.62538	mycophenolic acid	rxcui:265323	MYCOPHENOLATE	TRUE	TRUE	FALSE
NCBIGENE:219	hgnc:407	ALDH1B1	GuideToPharmacology	2024.1	inhibitor	1.87527	IUPHAR.LIGAND:3479	iuphar.ligand:3479	[3H]S0139	FALSE	FALSE	FALSE
YES1	hgnc:12841	YES1	DTC	2009-02-20	NULL	0.252441	SB-732881	chembl:CHEMBL261129	CHEMBL:CHEMBL261129	FALSE	FALSE	FALSE
NCBIGENE:220	hgnc:409	ALDH1A3	GuideToPharmacology	2024.1	agonist	2.50037	IUPHAR.LIGAND:3837	iuphar.ligand:3837	[ALA1,3,11,15]ET-1	FALSE	FALSE	FALSE
FLT1	hgnc:3763	FLT1	PharmGKB	2004-05-24	NULL	0.340959	motesanib	ncit:C71896	MOTESANIB	FALSE	FALSE	TRUE
CHRFAM7A	hgnc:15781	CHRFAM7A	PharmGKB	2004-05-24	NULL	10.5015	varenicline	rxcui:591622	VARENICLINE	TRUE	FALSE	FALSE
TAC1	hgnc:11517	TAC1	NCI	2017-09-14	NULL	0.452652	PUROMYCIN	ncit:C787	PUROMYCIN	FALSE	FALSE	FALSE
NCBIGENE:220	hgnc:409	ALDH1A3	GuideToPharmacology	2024.1	inhibitor	2.50037	IUPHAR.LIGAND:9651	iuphar.ligand:9651	K-8794	FALSE	FALSE	FALSE
NCBIGENE:2824	hgnc:4461	GPM6B	GuideToPharmacology	2024.1	inhibitor	1.64086	IUPHAR.LIGAND:10888	rxcui:2625882	ADAGRASIB	TRUE	FALSE	TRUE
AR	hgnc:644	AR	DTC	2009-02-20	NULL	0.0584718	ALFAXALONE	rxcui:1544577	ALFAXALONE	FALSE	FALSE	FALSE
SCN3A	hgnc:10590	SCN3A	ChEMBL	33	blocker	0.0875128	EVENAMIDE	ncit:C174804	EVENAMIDE	FALSE	FALSE	FALSE
NCBIGENE:407	hgnc:710	ARR3	GuideToPharmacology	2024.1	modulator	0.460594	IUPHAR.LIGAND:4366	iuphar.ligand:4366	[3H]CGS8216	FALSE	FALSE	FALSE
NCBIGENE:2154	hgnc:8976	PIK3CB	GuideToPharmacology	2024.1	inhibitor	0.0555637	IUPHAR.LIGAND:12616	iuphar.ligand:12616	DS-7423	FALSE	FALSE	TRUE
UNIPROT:P23975	hgnc:11048	SLC6A2	TdgClinicalTrial	2024-01-14	NULL	0.0408938	TRAMADOL	rxcui:10689	TRAMADOL	TRUE	FALSE	FALSE
PHOSPHODIESTERASE 4	hgnc:8780	PDE4A	TTD	2020.06.01	NULL	0.511438	crisaborole	rxcui:1865953	CRISABOROLE	TRUE	FALSE	FALSE
CAMK2B	hgnc:1461	CAMK2B	NCI	2017-09-14	NULL	0.0937637	NIFEDIPINE	rxcui:7417	NIFEDIPINE	TRUE	FALSE	FALSE
SLAM FAMILY MEMBER 7 SLAMF7	hgnc:21394	SLAMF7	TTD	2020.06.01	NULL	26.2538	Elotuzumab	rxcui:1726104	ELOTUZUMAB	TRUE	FALSE	FALSE
NCBIGENE:2652	hgnc:4206	OPN1MW	GuideToPharmacology	2024.1	inhibitor	1.09391	IUPHAR.LIGAND:7014	iuphar.ligand:7014	BIX-01294	FALSE	FALSE	FALSE
POLD2	hgnc:9176	POLD2	ChEMBL	33	inhibitor	0.257391	FLUDARABINE PHOSPHATE	rxcui:24698	FLUDARABINE	TRUE	FALSE	TRUE
NFE2L2	hgnc:7782	NFE2L2	DTC	2009-02-20	NULL	0.0125918	FEPRAZONE	rxcui:8673	FEPRAZONE	TRUE	FALSE	FALSE
CHRNB2	hgnc:1962	CHRNB2	ChEMBL	33	agonist	1.16684	CYTISINICLINE	rxcui:1723152	CYTISINE	FALSE	FALSE	FALSE
NCBIGENE:1835	hgnc:905	AXL	GuideToPharmacology	2024.1	inhibitor	0.364637	IUPHAR.LIGAND:8247	iuphar.ligand:8247	LDC1267	FALSE	FALSE	FALSE
NCBIGENE:215	hgnc:61	ABCD1	GuideToPharmacology	2024.1	agonist	0.175026	IUPHAR.LIGAND:8434	iuphar.ligand:8434	LP-12	FALSE	FALSE	FALSE
UNIPROT:P08238	hgnc:5258	HSP90AB1	TdgClinicalTrial	2024-01-14	NULL	0.570736	CNF1010	chembl:CHEMBL109480	TANESPIMYCIN	FALSE	FALSE	FALSE
UNIPROT:P35348	hgnc:277	ADRA1A	TdgClinicalTrial	2024-01-14	NULL	0.364637	BENZPHETAMINE	rxcui:1422	BENZPHETAMINE	TRUE	FALSE	FALSE
NCBIGENE:9	hgnc:7645	NAT1	GuideToPharmacology	2024.1	agonist	0.729273	IUPHAR.LIGAND:243	rxcui:2107310	PRUCALOPRIDE	TRUE	FALSE	FALSE
NCBIGENE:394	hgnc:675	ARHGAP5	GuideToPharmacology	2024.1	activator	3.50051	IUPHAR.LIGAND:2347	iuphar.ligand:2347	CYCLIC GMP	FALSE	FALSE	FALSE
NCBIGENE:220	hgnc:409	ALDH1A3	GuideToPharmacology	2024.1	inhibitor	0.625091	IUPHAR.LIGAND:7352	rxcui:1442132	MACITENTAN	TRUE	FALSE	FALSE
NCBIGENE:410	hgnc:713	ARSA	GuideToPharmacology	2024.1	blocker	0.115148	IUPHAR.LIGAND:4320	iuphar.ligand:4320	TBPS	FALSE	FALSE	FALSE
NCBIGENE:2659	hgnc:14063	HDAC4	GuideToPharmacology	2024.1	inhibitor	0.25366	IUPHAR.LIGAND:7005	drugbank:DB04297	TRICHOSTATIN A	FALSE	FALSE	FALSE
SLC22A8	hgnc:10972	SLC22A8	DTC	2009-02-20	NULL	2.04575	PROBENECID	rxcui:8698	PROBENECID	TRUE	FALSE	FALSE
CYP2C9	hgnc:2623	CYP2C9	DTC	2009-02-20	NULL	0.0151932	RANITIDINE	rxcui:203136	RANITIDINE HYDROCHLORIDE	TRUE	FALSE	FALSE
CYP2C19	hgnc:2621	CYP2C19	DTC	2009-02-20	NULL	0.0180812	QUINOXALINE1	iuphar.ligand:5947	CDK1/5 INHIBITOR	FALSE	FALSE	FALSE
NCBIGENE:2651	hgnc:4204	GCNT2	GuideToPharmacology	2024.1	inhibitor	6.56346	IUPHAR.LIGAND:7015	iuphar.ligand:7015	UNC0638	FALSE	FALSE	FALSE
MAPK1	hgnc:6871	MAPK1	DTC	2009-02-20	NULL	0.00810929	CLOTRIMAZOLE	rxcui:2623	CLOTRIMAZOLE	TRUE	FALSE	FALSE
ABCC3	hgnc:54	ABCC3	PharmGKB	2004-05-24	NULL	0.163067	morphine	rxcui:32926	PAREGORIC	TRUE	FALSE	FALSE
CLMN	hgnc:19972	CLMN	PharmGKB	2004-05-24	NULL	0.636457	atorvastatin	rxcui:1297766	ATORVASTATIN CALCIUM TRIHYDRATE	TRUE	FALSE	FALSE
CYP3A4	hgnc:2637	CYP3A4	DTC	2009-02-20	NULL	0.0293667	CORALYNE	chembl:CHEMBL363506	CORALYNE	FALSE	FALSE	FALSE
NCBIGENE:868	hgnc:1542	CBLB	GuideToPharmacology	2024.1	inhibitor	10.5015	IUPHAR.LIGAND:4609	iuphar.ligand:4609	UCPH-101	FALSE	FALSE	FALSE
HBA2	hgnc:4824	HBA2	ChEMBL	33	positive modulator	4.37564	VOXELOTOR	rxcui:2265678	VOXELOTOR	TRUE	FALSE	FALSE
KDM4E	hgnc:37098	KDM4E	DTC	2009-02-20	NULL	0.0151406	GALLIC ACID	rxcui:1311389	GALLIC ACID	FALSE	FALSE	FALSE
NCBIGENE:286	hgnc:492	ANK1	GuideToPharmacology	2024.1	agonist	1.09391	IUPHAR.LIGAND:1320	iuphar.ligand:1320	&ALPHA;-MSH	FALSE	FALSE	FALSE
POLH	hgnc:9181	POLH	DTC	2009-02-20	NULL	0.00610554	NSC-95397	chembl:CHEMBL429095	CHEMBL:CHEMBL429095	FALSE	FALSE	FALSE
GABRE	hgnc:4085	GABRE	ChEMBL	33	positive modulator	0.0917966	TEMAZEPAM	rxcui:10355	TEMAZEPAM	TRUE	FALSE	FALSE
PTH	hgnc:9606	PTH	NCI	2017-09-14	NULL	0.252441	RANITIDINE	rxcui:203136	RANITIDINE HYDROCHLORIDE	TRUE	FALSE	FALSE
LPL	hgnc:6677	LPL	PharmGKB	2004-05-24	NULL	0.138909	pravastatin	rxcui:203144	PRAVASTATIN SODIUM	TRUE	FALSE	FALSE
NCBIGENE:644	hgnc:1062	BLVRA	GuideToPharmacology	2024.1	inhibitor	2.18782	IUPHAR.LIGAND:3171	iuphar.ligand:3171	NE97220	FALSE	FALSE	FALSE
HSP90AA1	hgnc:5253	HSP90AA1	TALC	2016-05-12	inhibitor	0.362122	RETASPIMYCIN	ncit:C80378	RETASPIMYCIN	FALSE	FALSE	TRUE
UNIPROT:P30518	hgnc:897	AVPR2	TdgClinicalTrial	2024-01-14	NULL	0.795571	DESMOPRESSIN	rxcui:3251	DESMOPRESSIN	TRUE	FALSE	FALSE
UNIPROT:P35372	hgnc:8156	OPRM1	TdgClinicalTrial	2024-01-14	NULL	0.240861	TD-1211	chembl:CHEMBL3137313	AXELOPRAN	FALSE	FALSE	FALSE
NCBIGENE:21	hgnc:33	ABCA3	GuideToPharmacology	2024.1	inhibitor	0.270658	IUPHAR.LIGAND:12150	iuphar.ligand:12150	LJ-4517	FALSE	FALSE	FALSE
CLK2	hgnc:2069	CLK2	DTC	2009-02-20	NULL	0.0533615	AST-487	iuphar.ligand:5661	AST-487	FALSE	FALSE	TRUE
G6PD	hgnc:4057	G6PD	FDA	2024-04-10	NULL	0.0954685	Prilocaine	rxcui:8686	PRILOCAINE	TRUE	FALSE	FALSE
NCBIGENE:664	hgnc:1084	BNIP3	GuideToPharmacology	2024.1	agonist	8.75128	IUPHAR.LIGAND:11027	iuphar.ligand:11027	OLEUROPEIN	FALSE	FALSE	FALSE
NCBIGENE:591	ncbigene:591	BCHEL1	GuideToPharmacology	2024.1	agonist	0.205912	IUPHAR.LIGAND:2646	drugbank:DB02877	AROTINOID ACID	FALSE	FALSE	FALSE
NCBIGENE:1400	hgnc:2365	CRMP1	GuideToPharmacology	2024.1	inhibitor	0.875128	IUPHAR.LIGAND:8606	iuphar.ligand:8606	JZL195	FALSE	FALSE	FALSE
NCBIGENE:1736	hgnc:2890	DKC1	GuideToPharmacology	2024.1	antibody	17.5026	IUPHAR.LIGAND:9665	iuphar.ligand:9665	MAB92	FALSE	FALSE	FALSE
NCBIGENE:318	hgnc:8049	NUDT2	GuideToPharmacology	2024.1	agonist	0.115148	IUPHAR.LIGAND:1649	iuphar.ligand:1649	GR 89696	FALSE	FALSE	FALSE
NCBIGENE:1515	hgnc:2538	CTSV	GuideToPharmacology	2024.1	inhibitor	0.0985135	IUPHAR.LIGAND:5661	iuphar.ligand:5661	AST-487	FALSE	FALSE	TRUE
MITF	hgnc:7105	MITF	DTC	2009-02-20	NULL	0.198142	SJ000114741	chembl:CHEMBL591370	CHEMBL:CHEMBL591370	FALSE	FALSE	FALSE
MICROTUBULE-ASSOCIATED PROTEIN TAU	hgnc:6893	MAPT	TTD	2020.06.01	NULL	0.119065	LY3303560	iuphar.ligand:10471	ZAGOTENEMAB	FALSE	FALSE	FALSE
SMN1	hgnc:11117	SMN1	DTC	2009-02-20	NULL	0.0662976	CID 1540951	chembl:CHEMBL259421	CHEMBL:CHEMBL259421	FALSE	FALSE	FALSE
BRCA1	hgnc:1100	BRCA1	DTC	2009-02-20	NULL	0.139648	2-PHENYLACETYLAMINOBENZOTHIAZOLE	chembl:CHEMBL1405979	CHEMBL:CHEMBL1405979	FALSE	FALSE	FALSE
HDAC10	hgnc:18128	HDAC10	TALC	2016-05-12	inhibitor	0.331488	BELINOSTAT	rxcui:1543543	BELINOSTAT	TRUE	FALSE	TRUE
PSORS1C3	hgnc:17203	PSORS1C3	PharmGKB	2004-05-24	NULL	0.833455	phenytoin	rxcui:71227	PHENYTOIN SODIUM	TRUE	FALSE	FALSE
ATXN2	hgnc:10555	ATXN2	DTC	2009-02-20	NULL	0.0132864	NICARDIPINE	rxcui:7396	NICARDIPINE	TRUE	FALSE	FALSE
NCBIGENE:405	hgnc:700	ARNT	GuideToPharmacology	2024.1	modulator	0.198893	IUPHAR.LIGAND:4368	iuphar.ligand:4368	[18F]FLUOROETHYLFLUMAZENIL	FALSE	FALSE	FALSE
NFE2L2	hgnc:7782	NFE2L2	DTC	2009-02-20	NULL	0.0157397	TDR78109	chembl:CHEMBL1304363	CHEMBL:CHEMBL1304363	FALSE	FALSE	FALSE
NCBIGENE:28	hgnc:79	ABO	GuideToPharmacology	2024.1	inhibitor	0.937637	IUPHAR.LIGAND:12579	iuphar.ligand:12579	NDD-713	FALSE	FALSE	FALSE
NCBIGENE:2760	hgnc:4367	GM2A	GuideToPharmacology	2024.1	antibody	0.468818	IUPHAR.LIGAND:10090	rxcui:2058825	CEMIPLIMAB-RWLC	TRUE	FALSE	TRUE
NCBIGENE:2237	hgnc:3650	FEN1	GuideToPharmacology	2024.1	inhibitor	0.248852	IUPHAR.LIGAND:9577	iuphar.ligand:9577	AZ13102909	FALSE	FALSE	FALSE
UNIPROT:P41145	hgnc:8154	OPRK1	TEND	2011-08-01	NULL	0.369772	PROPOXYPHENE	rxcui:8785	PROPOXYPHENE	TRUE	FALSE	FALSE
POLH	hgnc:9181	POLH	DTC	2009-02-20	NULL	0.0305277	INDOCYANINE GREEN SODIUM	rxcui:2199577	INDOCYANINE GREEN ACID FORM	TRUE	FALSE	FALSE
CR2	hgnc:2336	CR2	NCI	2017-09-14	NULL	1.87527	ADENOVIRUS VECTOR	ncit:C1890	ADENOVIRUS VECTOR	FALSE	FALSE	FALSE
SMAD3	hgnc:6769	SMAD3	DTC	2009-02-20	NULL	0.00283075	VINCRISTINE	rxcui:11202	VINCRISTINE	TRUE	FALSE	TRUE
POR	hgnc:9208	POR	PharmGKB	2004-05-24	NULL	0.190937	atorvastatin	rxcui:1297766	ATORVASTATIN CALCIUM TRIHYDRATE	TRUE	FALSE	FALSE
NCBIGENE:407	hgnc:710	ARR3	GuideToPharmacology	2024.1	modulator	0.460594	IUPHAR.LIGAND:4368	iuphar.ligand:4368	[18F]FLUOROETHYLFLUMAZENIL	FALSE	FALSE	FALSE
CDH23	hgnc:13733	CDH23	PharmGKB	2004-05-24	NULL	2.28294	methylphenidate	rxcui:203188	METHYLPHENIDATE HYDROCHLORIDE	TRUE	FALSE	TRUE
FLT1	hgnc:3763	FLT1	ChEMBL	33	inhibitor	0.267896	FRUQUINTINIB	rxcui:2670179	FRUQUINTINIB	TRUE	FALSE	FALSE
NRAS	hgnc:7989	NRAS	JAX-CKB	2024-04-10	NULL	0.16938	GDC0879	iuphar.ligand:5681	GDC-0879	FALSE	FALSE	FALSE
APEX1	hgnc:587	APEX1	DTC	2009-02-20	NULL	0.00851154	METHYLDOPA	rxcui:1545996	METHYLDOPA ANHYDROUS	TRUE	FALSE	FALSE
AR	hgnc:644	AR	DTC	2009-02-20	NULL	0.00649687	LASALOCID A SODIUM	chembl:CHEMBL1489769	LASALOCID A SODIUM	FALSE	FALSE	FALSE
CD86	hgnc:1705	CD86	NCI	2017-09-14	NULL	0.583419	PROTEASOME INHIBITOR	ncit:C2160	PROTEASOME INHIBITOR	FALSE	FALSE	FALSE
MGAM	hgnc:7043	MGAM	DTC	2009-02-20	NULL	9.54685	RESVERATROL 4'-METHYL ETHER	chembl:CHEMBL291501	RESVERATROL 4'-METHYL ETHER	FALSE	FALSE	FALSE
NRAS	hgnc:7989	NRAS	CGI	2002-01-22	NULL	0.0705748	MEK inhibitor	ncit:C69145	MITOGEN-ACTIVATED PROTEIN KINASE KINASE INHIBITOR	FALSE	FALSE	TRUE
NCBIGENE:615	hgnc:7973	NR2E1	GuideToPharmacology	2024.1	agonist	0.192336	IUPHAR.LIGAND:2644	rxcui:10753	TRETINOIN	TRUE	FALSE	TRUE
UNIPROT:P10275	hgnc:644	AR	TdgClinicalTrial	2024-01-14	NULL	0.116944	LGD-2941	chembl:CHEMBL467888	LGD-2941	FALSE	FALSE	FALSE
UNIPROT:P01024	hgnc:1318	C3	TdgClinicalTrial	2024-01-14	NULL	5.83419	POT-4	iuphar.ligand:9219	AL-78898A	FALSE	FALSE	FALSE
PSMA3	hgnc:9532	PSMA3	ChEMBL	33	inhibitor	0.224392	IXAZOMIB CITRATE	rxcui:1723734	IXAZOMIB CITRATE	TRUE	FALSE	TRUE
IGHE	hgnc:5522	IGHE	ChEMBL	33	inhibitor	17.5026	QUILIZUMAB	ncit:C152116	QUILIZUMAB	FALSE	FALSE	FALSE
LTBR	hgnc:6718	LTBR	ChEMBL	33	agonist	52.5077	HCBE-11	chembl:CHEMBL2109509	HCBE-11	FALSE	FALSE	FALSE
NCBIGENE:406	hgnc:701	BMAL1	GuideToPharmacology	2024.1	modulator	0.0628082	IUPHAR.LIGAND:4277	ncit:C81614	OCINAPLON	FALSE	FALSE	FALSE
MMP8	hgnc:7175	MMP8	ChEMBL	33	inhibitor	1.07159	CTS-1027	drugbank:DB08490	CTS-1027	FALSE	FALSE	FALSE
UNIPROT:P06401	hgnc:8910	PGR	TdgClinicalTrial	2024-01-14	NULL	0.0875371	PROGESTERONE	rxcui:8727	PROGESTERONE	TRUE	FALSE	FALSE
UNIPROT:P36544	hgnc:1960	CHRNA7	TdgClinicalTrial	2024-01-14	NULL	0.190245	METHYLPHENOBARBITAL	rxcui:6758	MEPHOBARBITAL	TRUE	FALSE	FALSE
NCBIGENE:406	hgnc:701	BMAL1	GuideToPharmacology	2024.1	modulator	0.0575742	IUPHAR.LIGAND:4192	rxcui:4457	FLUMAZENIL	TRUE	FALSE	FALSE
NCBIGENE:425	ncbigene:425	ARVD4	GuideToPharmacology	2024.1	inhibitor	0.192336	IUPHAR.LIGAND:733	iuphar.ligand:733	WIN55212-2	FALSE	FALSE	FALSE
NCBIGENE:1629	hgnc:2698	DBT	GuideToPharmacology	2024.1	inhibitor	0.656346	IUPHAR.LIGAND:8846	iuphar.ligand:8846	CGS-27023A	FALSE	FALSE	FALSE
ERG	hgnc:3446	ERG	DTC	2009-02-20	NULL	0.504881	MMV009085	chembl:CHEMBL581225	CHEMBL:CHEMBL581225	FALSE	FALSE	FALSE
IDH1	hgnc:5382	IDH1	DTC	2009-02-20	NULL	0.00675687	CHLORHEXIDINE	rxcui:20791	CHLORHEXIDINE GLUCONATE	TRUE	FALSE	FALSE
NCBIGENE:406	hgnc:701	BMAL1	GuideToPharmacology	2024.1	modulator	0.230297	IUPHAR.LIGAND:4368	iuphar.ligand:4368	[18F]FLUOROETHYLFLUMAZENIL	FALSE	FALSE	FALSE
NCBIGENE:7	ncbigene:7	A12M4	GuideToPharmacology	2024.1	inhibitor	0.019059	IUPHAR.LIGAND:224	rxcui:6711	MELATONIN	TRUE	FALSE	FALSE
HSP90AA1	hgnc:5253	HSP90AA1	DTC	2009-02-20	NULL	0.0804715	GAMBOGIC ACID	chembl:CHEMBL555017	GAMBOGIC ACID	FALSE	FALSE	FALSE
YES1	hgnc:12841	YES1	DTC	2009-02-20	NULL	0.252441	GW795486X	chembl:CHEMBL396107	GW795486X	FALSE	FALSE	FALSE
HTR7	hgnc:5302	HTR7	DTC	2009-02-20	NULL	0.152196	KETANSERIN	rxcui:6131	KETANSERIN	FALSE	FALSE	FALSE
CYP2C9	hgnc:2623	CYP2C9	DTC	2009-02-20	NULL	0.0101288	PROPYLPYRAZOLETRIOL	iuphar.ligand:2819	PROPYLPYRAZOLETRIOL	FALSE	FALSE	FALSE
PDCD1	hgnc:8760	PDCD1	ChEMBL	33	inhibitor	0.640337	PUCOTENLIMAB	ncit:C160717	PUCOTENLIMAB	FALSE	FALSE	FALSE
UNIPROT:Q9NYK1	hgnc:15631	TLR7	TdgClinicalTrial	2024-01-14	NULL	0.291709	HYDROXYCHLOROQUINE	rxcui:5521	HYDROXYCHLOROQUINE	TRUE	FALSE	FALSE
NCBIGENE:408	hgnc:711	ARRB1	GuideToPharmacology	2024.1	modulator	0.0582125	IUPHAR.LIGAND:4277	ncit:C81614	OCINAPLON	FALSE	FALSE	FALSE
UNIPROT:P09917	hgnc:435	ALOX5	TdgClinicalTrial	2024-01-14	NULL	0.772172	LICOFELONE	ncit:C63957	LICOFELONE	FALSE	FALSE	FALSE
NCBIGENE:22	hgnc:48	ABCB7	GuideToPharmacology	2024.1	inhibitor	0.330237	IUPHAR.LIGAND:491	iuphar.ligand:491	A-123189	FALSE	FALSE	FALSE
AR	hgnc:644	AR	DTC	2009-02-20	NULL	0.0146179	DESOGESTREL	rxcui:22656	DESOGESTREL	TRUE	FALSE	FALSE
FLT1	hgnc:3763	FLT1	DTC	2009-02-20	NULL	0.0538872	VANDETANIB	rxcui:1098413	VANDETANIB	TRUE	FALSE	TRUE
CRKL	hgnc:2363	CRKL	CIViC	2024-04-10	NULL	0.0514781	GEFITINIB	rxcui:328134	GEFITINIB	TRUE	FALSE	TRUE
NTRK3	hgnc:8033	NTRK3	NCI	2017-09-14	NULL	0.203518	THYROXINE	chembl:CHEMBL42115	THYROXINE	FALSE	FALSE	FALSE
NCBIGENE:408	hgnc:711	ARRB1	GuideToPharmacology	2024.1	agonist	0.142297	IUPHAR.LIGAND:4226	iuphar.ligand:4226	ISOGUVACINE	FALSE	FALSE	FALSE
SUBSTANCE-P RECEPTOR	hgnc:11526	TACR1	TTD	2020.06.01	NULL	1.41913	DAPITANT	ncit:C97963	DAPITANT	FALSE	FALSE	FALSE
GABRG2	hgnc:4087	GABRG2	ChEMBL	33	positive modulator	0.0390682	METHOHEXITAL SODIUM	rxcui:91185	METHOHEXITAL SODIUM	TRUE	FALSE	FALSE
ALOX5AP	hgnc:436	ALOX5AP	ChEMBL	33	inhibitor	7.5011	FIBOFLAPON SODIUM	ncit:C166995	FIBOFLAPON SODIUM	FALSE	FALSE	FALSE
F10	hgnc:3528	F10	ChEMBL	33	inhibitor	2.14317	LETAXABAN	ncit:C96541	LETAXABAN	FALSE	FALSE	FALSE
NCBIGENE:225	hgnc:66	ABCD2	GuideToPharmacology	2024.1	agonist	0.394795	IUPHAR.LIGAND:1052	iuphar.ligand:1052	LINOLEIC ACID	FALSE	FALSE	FALSE
NCBIGENE:244	hgnc:4133	GALR2	GuideToPharmacology	2024.1	agonist	0.437564	IUPHAR.LIGAND:6116	iuphar.ligand:6116	GAL-B2-MPEG4	FALSE	FALSE	FALSE
NCBIGENE:114	hgnc:239	ADCY8	GuideToPharmacology	2024.1	modulator	8.75128	IUPHAR.LIGAND:9155	iuphar.ligand:9155	OGERIN	FALSE	FALSE	FALSE
NCBIGENE:409	hgnc:712	ARRB2	GuideToPharmacology	2024.1	modulator	0.301768	IUPHAR.LIGAND:4368	iuphar.ligand:4368	[18F]FLUOROETHYLFLUMAZENIL	FALSE	FALSE	FALSE
NCBIGENE:572	hgnc:936	BAD	GuideToPharmacology	2024.1	blocker	0.820432	IUPHAR.LIGAND:7689	iuphar.ligand:7689	&GAMMA;-KTX1.7	FALSE	FALSE	FALSE
NCBIGENE:2667	hgnc:4228	GDI2P1	GuideToPharmacology	2024.1	inhibitor	10.5015	IUPHAR.LIGAND:12938	iuphar.ligand:12938	PF-9363	FALSE	FALSE	FALSE
NCBIGENE:1311	hgnc:2227	COMP	GuideToPharmacology	2024.1	inhibitor	6.56346	IUPHAR.LIGAND:7299	rxcui:358263	TADALAFIL	TRUE	FALSE	FALSE
NCBIGENE:1804	hgnc:3010	DPP6	GuideToPharmacology	2024.1	inhibitor	0.0617737	IUPHAR.LIGAND:5056	ncit:C1831	SEMAXANIB	FALSE	FALSE	FALSE
NCBIGENE:409	hgnc:712	ARRB2	GuideToPharmacology	2024.1	agonist	0.201179	IUPHAR.LIGAND:4226	iuphar.ligand:4226	ISOGUVACINE	FALSE	FALSE	FALSE
NCBIGENE:1492	hgnc:9414	PRKG1	GuideToPharmacology	2024.1	inhibitor	4.77342	IUPHAR.LIGAND:5261	iuphar.ligand:5261	RP-8-CPT-CGMPS	FALSE	FALSE	FALSE
NCBIGENE:409	hgnc:712	ARRB2	GuideToPharmacology	2024.1	modulator	0.301768	IUPHAR.LIGAND:4365	iuphar.ligand:4296	RO15-4513	FALSE	FALSE	FALSE
NCBIGENE:2837	hgnc:4468	UTS2R	GuideToPharmacology	2024.1	antibody	0.201179	IUPHAR.LIGAND:8253	rxcui:2360232	SACITUZUMAB GOVITECAN	TRUE	FALSE	FALSE
TARDBP	hgnc:11571	TARDBP	DTC	2009-02-20	NULL	0.0781364	TCMDC-124336	chembl:CHEMBL527271	CHEMBL:CHEMBL527271	FALSE	FALSE	FALSE
FCGR3B	hgnc:3620	FCGR3B	NCI	2017-09-14	NULL	1.06076	IL-18	iuphar.ligand:4983	IL-18	FALSE	FALSE	FALSE
CTDSP1	hgnc:21614	CTDSP1	DTC	2009-02-20	NULL	2.76356	GNF-PF-3060	chembl:CHEMBL581449	CHEMBL:CHEMBL581449	FALSE	FALSE	FALSE
EHMT2	hgnc:14129	EHMT2	DTC	2009-02-20	NULL	0.0612692	MRS-1845	chembl:CHEMBL1256776	CHEMBL:CHEMBL1256776	FALSE	FALSE	FALSE
IL2RA	hgnc:6008	IL2RA	NCI	2017-09-14	NULL	0.0735402	STAUROSPORINE	ncit:C1237	STAUROSPORINE	FALSE	FALSE	FALSE
CXCL10	hgnc:10637	CXCL10	NCI	2017-09-14	NULL	0.363375	ATROPINE	rxcui:1223	ATROPINE	TRUE	FALSE	FALSE
YES1	hgnc:12841	YES1	DTC	2009-02-20	NULL	0.252441	GW801372X	chembl:CHEMBL359999	GW801372X	FALSE	FALSE	FALSE
PRKCG	hgnc:9402	PRKCG	DTC	2009-02-20	NULL	0.0878055	LY-2090314	drugbank:DB11913	LY-2090314	FALSE	FALSE	FALSE
EHMT2	hgnc:14129	EHMT2	DTC	2009-02-20	NULL	0.0153173	ERGOCALCIFEROL	rxcui:4018	ERGOCALCIFEROL	TRUE	FALSE	FALSE
HPGD	hgnc:5154	HPGD	DTC	2009-02-20	NULL	0.211724	2',BETA-DIHYDROXYCHALCONE	chembl:CHEMBL1451434	2',BETA-DIHYDROXYCHALCONE	FALSE	FALSE	FALSE
PRKCB	hgnc:9395	PRKCB	ChEMBL	33	inhibitor	0.164086	UCN-01	chembl:CHEMBL574737	UCN-01	FALSE	FALSE	FALSE
NR3C1	hgnc:7978	NR3C1	ChEMBL	33	modulator	0.133607	ABBV-3373	iuphar.ligand:12917	ABBV-3373	FALSE	FALSE	FALSE
JAK3	hgnc:6193	JAK3	ChEMBL	33	inhibitor	0.163067	NEZULCITINIB	ncit:C177760	NEZULCITINIB	FALSE	FALSE	FALSE
UNIPROT:Q07343	hgnc:8781	PDE4B	TdgClinicalTrial	2024-01-14	NULL	0.333382	AN-2728	rxcui:1865953	CRISABOROLE	TRUE	FALSE	FALSE
NCBIGENE:411	hgnc:714	ARSB	GuideToPharmacology	2024.1	blocker	0.570736	IUPHAR.LIGAND:4051	drugbank:DB00466	PICROTOXIN	FALSE	FALSE	FALSE
UNIPROT:P08912	hgnc:1954	CHRM5	TdgClinicalTrial	2024-01-14	NULL	0.0270937	OLANZAPINE	rxcui:61381	OLANZAPINE	TRUE	FALSE	FALSE
UNIPROT:Q9UKG9	hgnc:2366	CROT	TdgClinicalTrial	2024-01-14	NULL	6.56346	PROPIONYL-L-CARNITINE	drugbank:DB15980	LEVOCARNITINE PROPIONATE	FALSE	FALSE	FALSE
UNIPROT:O95264	hgnc:5298	HTR3B	TdgClinicalTrial	2024-01-14	NULL	1.23547	PUMOSETRAG	ncit:C84126	PUMOSETRAG	FALSE	FALSE	FALSE
NCBIGENE:422	hgnc:17969	GABRR3	GuideToPharmacology	2024.1	blocker	0.058537	IUPHAR.LIGAND:4051	drugbank:DB00466	PICROTOXIN	FALSE	FALSE	FALSE
NCBIGENE:212	hgnc:397	ALAS2	GuideToPharmacology	2024.1	agonist	0.673175	IUPHAR.LIGAND:912	iuphar.ligand:912	CORTICOTROPHIN-RELEASING HORMONE	FALSE	FALSE	FALSE
LCK	hgnc:6524	LCK	DTC	2009-02-20	NULL	0.0251113	AST-487	iuphar.ligand:5661	AST-487	FALSE	FALSE	TRUE
EYA2	hgnc:3520	EYA2	DTC	2009-02-20	NULL	0.241971	BITHIONOLOXIDE	ncit:C78040	BITHIONOLOXIDE	FALSE	FALSE	FALSE
ADORA3	hgnc:268	ADORA3	DTC	2009-02-20	NULL	2.76356	CHROMOCARB	ncit:C78116	CHROMOCARB	FALSE	FALSE	FALSE
SCN4A	hgnc:10591	SCN4A	ChEMBL	33	blocker	0.0504881	DRONEDARONE HYDROCHLORIDE	rxcui:736680	DRONEDARONE HYDROCHLORIDE	TRUE	FALSE	FALSE
IL20	hgnc:6002	IL20	ChEMBL	33	inhibitor	52.5077	FLETIKUMAB	ncit:C171836	FLETIKUMAB	FALSE	FALSE	FALSE
CD19	hgnc:1633	CD19	ChEMBL	33	binder	1.28067	LISOCABTAGENE MARALEUCEL	rxcui:2479136	LISOCABTAGENE MARALEUCEL	TRUE	FALSE	FALSE
NCBIGENE:422	hgnc:17969	GABRR3	GuideToPharmacology	2024.1	inhibitor	0.112196	IUPHAR.LIGAND:4227	iuphar.ligand:4227	ISONIPECOTIC ACID	FALSE	FALSE	FALSE
TYMS	hgnc:12441	TYMS	ClearityFoundationBiomarkers	2013-07-26	NULL	0.268124	PEMETREXED	rxcui:282443	PEMETREXED DISODIUM	TRUE	FALSE	TRUE
UNIPROT:P31751	hgnc:392	AKT2	TdgClinicalTrial	2024-01-14	NULL	0.777891	TRICIRIBINE	ncit:C142998	TRICIRIBINE	FALSE	FALSE	TRUE
NCBIGENE:293	hgnc:10992	SLC25A6	GuideToPharmacology	2024.1	modulator	1.07159	IUPHAR.LIGAND:6448	iuphar.ligand:6448	COMPOUND 8 [PMID: 15482908]	FALSE	FALSE	FALSE
NCBIGENE:926	hgnc:1707	CD8B	GuideToPharmacology	2024.1	inhibitor	0.0709563	IUPHAR.LIGAND:357	rxcui:150816	IMIPRAMINE HYDROCHLORIDE	TRUE	FALSE	FALSE
PTEN	hgnc:9588	PTEN	JAX-CKB	2024-04-10	NULL	0.0394202	Letrozole	rxcui:72965	LETROZOLE	TRUE	FALSE	TRUE
HSD17B10	hgnc:4800	HSD17B10	DTC	2009-02-20	NULL	0.0317843	TRANSTORINE	iuphar.ligand:2918	KYNURENIC ACID	FALSE	FALSE	FALSE
UNIPROT:P24752	hgnc:93	ACAT1	TEND	2011-08-01	NULL	0.208364	SULFASALAZINE	rxcui:9524	SULFASALAZINE	TRUE	FALSE	FALSE
NCBIGENE:420	hgnc:726	ART4	GuideToPharmacology	2024.1	inhibitor	1.34635	IUPHAR.LIGAND:4099	iuphar.ligand:4099	TRANS-3-ACPBPA	FALSE	FALSE	FALSE
TYROSINASE	hgnc:12442	TYR	TTD	2020.06.01	NULL	0.28079	Hydroquinone	rxcui:5509	HYDROQUINONE	TRUE	FALSE	FALSE
ESTROGEN RECEPTOR	hgnc:3467	ESR1	TTD	2020.06.01	NULL	0.0626459	Estradiol Acetate	rxcui:24395	ESTRADIOL VALERATE	TRUE	FALSE	FALSE
CHRNA3	hgnc:1957	CHRNA3	PharmGKB	2004-05-24	NULL	0.176794	ravulizumab	rxcui:2107301	RAVULIZUMAB	TRUE	FALSE	FALSE
ADENOSINE A2B RECEPTOR	hgnc:264	ADORA2B	TTD	2020.06.01	NULL	2.91709	PBF-1129	ncit:C148435	ADENOSINE A2B RECEPTOR ANTAGONIST PBF-1129	FALSE	FALSE	FALSE
VASOPRESSIN V1B RECEPTOR	hgnc:896	AVPR1B	TTD	2020.06.01	NULL	0.937637	SSR149415	ncit:C132046	NELIVAPTAN	FALSE	FALSE	FALSE
GABRP	hgnc:4089	GABRP	ChEMBL	33	negative modulator	0.0276939	FLUMAZENIL	rxcui:4457	FLUMAZENIL	TRUE	FALSE	FALSE
TUBB1	hgnc:16257	TUBB1	ChEMBL	33	inhibitor	0.0388946	CROLIBULIN	ncit:C66938	CROLIBULIN	FALSE	FALSE	FALSE
NCBIGENE:422	hgnc:17969	GABRR3	GuideToPharmacology	2024.1	inhibitor	0.448784	IUPHAR.LIGAND:4328	iuphar.ligand:4328	TPMPA	FALSE	FALSE	FALSE
CD274	hgnc:17635	CD274	ChEMBL	33	binder	0.247095	BINTRAFUSP ALFA	ncit:C124229	BINTRAFUSP ALFA	FALSE	FALSE	FALSE
UNIPROT:P41145	hgnc:8154	OPRK1	TdgClinicalTrial	2024-01-14	NULL	0.211298	PENTAZOCINE	rxcui:8001	PENTAZOCINE	TRUE	FALSE	FALSE
UNIPROT:P27338	hgnc:6834	MAOB	TdgClinicalTrial	2024-01-14	NULL	0.189217	PHENELZINE	rxcui:8123	PHENELZINE	TRUE	FALSE	FALSE
NCBIGENE:420	hgnc:726	ART4	GuideToPharmacology	2024.1	blocker	0.175611	IUPHAR.LIGAND:4051	drugbank:DB00466	PICROTOXIN	FALSE	FALSE	FALSE
NCBIGENE:526	hgnc:854	ATP6V1B2	GuideToPharmacology	2024.1	blocker	4.37564	IUPHAR.LIGAND:2503	rxcui:1362698	CHLOROFORM	TRUE	FALSE	FALSE
NCBIGENE:1499	hgnc:2514	CTNNB1	GuideToPharmacology	2024.1	inhibitor	0.0274335	IUPHAR.LIGAND:5269	iuphar.ligand:5269	SB203580	FALSE	FALSE	FALSE
NCBIGENE:271	hgnc:469	AMPD2	GuideToPharmacology	2024.1	agonist	4.77342	IUPHAR.LIGAND:6164	iuphar.ligand:6164	5-OXO-ODE	FALSE	FALSE	FALSE
NCBIGENE:420	hgnc:726	ART4	GuideToPharmacology	2024.1	agonist	0.448784	IUPHAR.LIGAND:4226	iuphar.ligand:4226	ISOGUVACINE	FALSE	FALSE	FALSE
NCBIGENE:2181	hgnc:3570	ACSL3	GuideToPharmacology	2024.1	inhibitor	0.121546	IUPHAR.LIGAND:9381	iuphar.ligand:9381	PF-562271	FALSE	FALSE	TRUE
NPSR1	hgnc:23631	NPSR1	DTC	2009-02-20	NULL	0.104182	NIFUROXAZIDE	rxcui:31782	NIFUROXAZIDE	FALSE	FALSE	FALSE
NCBIGENE:420	hgnc:726	ART4	GuideToPharmacology	2024.1	agonist	0.448784	IUPHAR.LIGAND:4259	iuphar.ligand:4090	[3H]MUSCIMOL	FALSE	FALSE	FALSE
CYP3A	ncbigene:1574	CYP3A	NCI	2017-09-14	NULL	0.504881	VESNARINONE	ncit:C1415	VESNARINONE	FALSE	FALSE	FALSE
CYP1A2	hgnc:2596	CYP1A2	DTC	2009-02-20	NULL	0.0160992	DAPSONE	rxcui:3108	DAPSONE	TRUE	FALSE	FALSE
KCNQ4	hgnc:6298	KCNQ4	PharmGKB	2004-05-24	NULL	0.156739	celecoxib	rxcui:140587	CELECOXIB	TRUE	FALSE	TRUE
NCBIGENE:243	hgnc:431	ALOX12P1	GuideToPharmacology	2024.1	agonist	0.495355	IUPHAR.LIGAND:6099	iuphar.ligand:6099	M242	FALSE	FALSE	FALSE
ACHE	hgnc:108	ACHE	DTC	2009-02-20	NULL	1.54434	DESOXYCORDIFOLINE	chembl:CHEMBL453150	DESOXYCORDIFOLINE	FALSE	FALSE	FALSE
UNIPROT:P18507	hgnc:4087	GABRG2	TEND	2011-08-01	NULL	0.0852397	TEMAZEPAM	rxcui:10355	TEMAZEPAM	TRUE	FALSE	FALSE
UNIPROT:P47869	hgnc:4076	GABRA2	TEND	2011-08-01	NULL	0.0577007	CLORAZEPATE	rxcui:2353	CLORAZEPATE	TRUE	FALSE	FALSE
KRAS	hgnc:6407	KRAS	CIViC	2024-04-10	NULL	0.0607728	EPIDERMAL GROWTH FACTOR RECEPTOR TYROSINE KINASE INHIBITOR	ncit:C2167	EPIDERMAL GROWTH FACTOR RECEPTOR TYROSINE KINASE INHIBITOR	FALSE	FALSE	TRUE
IL1B	hgnc:5992	IL1B	PharmGKB	2004-05-24	NULL	0.0146037	aspirin	rxcui:1191	ASPIRIN	TRUE	FALSE	TRUE
RETINOIC ACID RECEPTOR	hgnc:18284	RAB40B	TTD	2020.06.01	NULL	0.277818	Vitamin A	rxcui:11246	VITAMIN A	TRUE	FALSE	FALSE
NCBIGENE:240	hgnc:435	ALOX5	GuideToPharmacology	2024.1	agonist	0.514781	IUPHAR.LIGAND:7705	ncit:C166751	LESOGABERAN	FALSE	FALSE	FALSE
MIR1912	hgnc:35396	MIR1912	PharmGKB	2004-05-24	NULL	0.270658	clozapine	rxcui:2626	CLOZAPINE	TRUE	FALSE	FALSE
DRD2	hgnc:3023	DRD2	ChEMBL	33	inhibitor	0.10377	ASENAPINE MALEATE	rxcui:860647	ASENAPINE MALEATE	TRUE	FALSE	FALSE
CACNA1B	hgnc:1389	CACNA1B	ChEMBL	33	modulator	0.121546	GABAPENTIN ENACARBIL	rxcui:1101333	GABAPENTIN ENACARBIL	TRUE	FALSE	FALSE
NCBIGENE:987	hgnc:1742	LRBA	GuideToPharmacology	2024.1	NULL	3.28173	IUPHAR.LIGAND:4670	rxcui:5340	HISTIDINE	TRUE	FALSE	FALSE
NCBIGENE:244	hgnc:4133	GALR2	GuideToPharmacology	2024.1	agonist	0.437564	IUPHAR.LIGAND:6113	iuphar.ligand:6113	GAL-B2-C12	FALSE	FALSE	FALSE
TSPYL2	hgnc:24358	TSPYL2	NCI	2017-09-14	NULL	2.18782	BROMODEOXYURIDINE	ncit:C318	BROXURIDINE	FALSE	FALSE	FALSE
5-HT 3A RECEPTOR	hgnc:5297	HTR3A	TTD	2020.06.01	NULL	1.75026	Cilansetron	ncit:C76106	CILANSETRON	FALSE	FALSE	FALSE
TUBULIN BETA	hgnc:20778	TUBB	TTD	2020.06.01	NULL	0.535793	KOS-1803	ncit:C97332	ISO-FLUDELONE	FALSE	FALSE	FALSE
TUT7	hgnc:25817	TUT7	PharmGKB	2004-05-24	NULL	1.38178	ribavirin	rxcui:9344	RIBAVIRIN	TRUE	FALSE	FALSE
NCBIGENE:248	hgnc:437	ALPI	GuideToPharmacology	2024.1	inhibitor	2.10031	IUPHAR.LIGAND:8972	iuphar.ligand:8972	HUMAN GIP(5-30)NH2	FALSE	FALSE	FALSE
UNIPROT:P10912	hgnc:4263	GHR	TEND	2011-08-01	NULL	10.5015	PEGVISOMANT	rxcui:278739	PEGVISOMANT	TRUE	FALSE	FALSE
AR	hgnc:644	AR	DTC	2009-02-20	NULL	0.0584718	ETHISTERONE	rxcui:4129	ETHISTERONE	FALSE	FALSE	FALSE
NFE2L2	hgnc:7782	NFE2L2	DTC	2009-02-20	NULL	0.0209863	TEBUFENOZIDE	chembl:CHEMBL226968	TEBUFENOZIDE	FALSE	FALSE	FALSE
NCBIGENE:246	hgnc:433	ALOX15	GuideToPharmacology	2024.1	agonist	0.153531	IUPHAR.LIGAND:5867	rxcui:1805438	IBUTAMOREN	TRUE	FALSE	FALSE
LEP	hgnc:6553	LEP	NCI	2017-09-14	NULL	0.0930987	ESTRADIOL VALERATE	rxcui:24395	ESTRADIOL VALERATE	TRUE	FALSE	FALSE
NCBIGENE:2628	hgnc:4175	GATM	GuideToPharmacology	2024.1	antibody	1.87527	IUPHAR.LIGAND:6777	rxcui:262323	IBRITUMOMAB TIUXETAN	TRUE	TRUE	TRUE
SLC6A4	hgnc:11050	SLC6A4	ChEMBL	33	inhibitor	0.0530381	AMITRIPTYLINE HYDROCHLORIDE	rxcui:203168	AMITRIPTYLINE HYDROCHLORIDE	TRUE	FALSE	FALSE
NCBIGENE:249	hgnc:438	ALPL	GuideToPharmacology	2024.1	modulator	0.990711	IUPHAR.LIGAND:11927	iuphar.ligand:11927	LSN3318839	FALSE	FALSE	FALSE
INSR	hgnc:6091	INSR	ChEMBL	33	agonist	1.50022	INSULIN ASPART	rxcui:352385	INSULIN ASPART PROTAMINE, HUMAN	TRUE	FALSE	FALSE
NCBIGENE:445	hgnc:758	ASS1	GuideToPharmacology	2024.1	modulator	0.468818	IUPHAR.LIGAND:4165	iuphar.ligand:4165	CX516	FALSE	FALSE	FALSE
TUBB3	hgnc:20772	TUBB3	ClearityFoundationBiomarkers	2013-07-26	NULL	0.0889358	PACLITAXEL	rxcui:56946	PACLITAXEL	TRUE	FALSE	TRUE
NCBIGENE:639	hgnc:9346	PRDM1	GuideToPharmacology	2024.1	inhibitor	1.50022	IUPHAR.LIGAND:3009	iuphar.ligand:3009	COMPOUND 1 [PATEL ET AL., 1991]	FALSE	FALSE	FALSE
NFE2L2	hgnc:7782	NFE2L2	DTC	2009-02-20	NULL	0.0629588	DARGLITAZONE	ncit:C75187	DARGLITAZONE	FALSE	FALSE	FALSE
NCBIGENE:444	hgnc:757	ASPH	GuideToPharmacology	2024.1	modulator	0.625091	IUPHAR.LIGAND:4248	iuphar.ligand:4248	LY392098	FALSE	FALSE	FALSE
ERBB2	hgnc:3430	ERBB2	DTC	2009-02-20	NULL	0.172723	METHYLCURCUMIN	chembl:CHEMBL494826	METHYLCURCUMIN	FALSE	FALSE	FALSE
FLT4	hgnc:3767	FLT4	MyCancerGenome	2017-06-20	inhibitor	0.0757686	REGORAFENIB	rxcui:1312397	REGORAFENIB	TRUE	FALSE	TRUE
PDCD1	hgnc:8760	PDCD1	MyCancerGenome	2017-06-20	immunotherapy	2.56135	AMP-224	drugbank:DB15767	AMP-224	FALSE	TRUE	TRUE
PDCD1	hgnc:8760	PDCD1	MyCancerGenome	2017-06-20	antibody	2.56135	AMP-224	drugbank:DB15767	AMP-224	FALSE	TRUE	TRUE
NCBIGENE:445	hgnc:758	ASS1	GuideToPharmacology	2024.1	modulator	0.468818	IUPHAR.LIGAND:4248	iuphar.ligand:4248	LY392098	FALSE	FALSE	FALSE
FAP	hgnc:3590	FAP	ChEMBL	33	binder	4.03905	F19 131I	chembl:CHEMBL2109643	F19 131I	FALSE	FALSE	FALSE
TUBA1A	hgnc:20766	TUBA1A	ChEMBL	33	modulator	0.0421748	PACLITAXEL DOCOSAHEXAENOIC ACID	drugbank:DB05297	PACLITAXEL DOCOSAHEXAENOIC ACID	FALSE	FALSE	FALSE
NCBIGENE:446	hgnc:4573	GRIA3	GuideToPharmacology	2024.1	inhibitor	0.156273	IUPHAR.LIGAND:4210	iuphar.ligand:4210	GYKI53784	FALSE	FALSE	FALSE
NCBIGENE:2902	hgnc:4584	GRIN1	GuideToPharmacology	2024.1	inhibitor	1.07159	IUPHAR.LIGAND:10122	iuphar.ligand:10122	H-151	FALSE	FALSE	FALSE
CCR5	hgnc:1606	CCR5	DTC	2009-02-20	NULL	3.93808	MARAVIROC	rxcui:620216	MARAVIROC	TRUE	FALSE	FALSE
NCBIGENE:1890	hgnc:3148	TYMP	GuideToPharmacology	2024.1	NULL	6.56346	IUPHAR.LIGAND:5072	iuphar.ligand:5072	TL6	FALSE	FALSE	FALSE
VEGFA	hgnc:12680	VEGFA	MyCancerGenomeClinicalTrial	30-Feburary-2014	inhibitor	0.0531454	SORAFENIB TOSYLATE	rxcui:495881	SORAFENIB	TRUE	FALSE	TRUE
NCBIGENE:2711	hgnc:14933	SIRT5	GuideToPharmacology	2024.1	inhibitor	6.56346	IUPHAR.LIGAND:8823	iuphar.ligand:8823	COMPOUND 2 [MAURER ET AL., 2012]	FALSE	FALSE	FALSE
NCBIGENE:1757	hgnc:10536	SARDH	GuideToPharmacology	2024.1	agonist	5.83419	IUPHAR.LIGAND:9025	iuphar.ligand:9025	852A	FALSE	FALSE	FALSE
NCBIGENE:455	hgnc:760	ASS1P10	GuideToPharmacology	2024.1	agonist	0.364637	IUPHAR.LIGAND:4268	iuphar.ligand:4268	NMDA	FALSE	FALSE	FALSE
PSMA4	hgnc:9533	PSMA4	PharmGKB	2004-05-24	NULL	2.50037	cotinine	ncit:C70941	COTININE	FALSE	FALSE	FALSE
RXRA	hgnc:10477	RXRA	DTC	2009-02-20	NULL	0.0700102	BENZO(K)FLUORANTHENE	chembl:CHEMBL1441574	BENZO(K)FLUORANTHENE	FALSE	FALSE	FALSE
CYP3A	ncbigene:1574	CYP3A	PharmGKB	2004-05-24	NULL	0.0416397	clozapine	rxcui:2626	CLOZAPINE	TRUE	FALSE	FALSE
NCBIGENE:456	hgnc:4585	GRIN2A	GuideToPharmacology	2024.1	inhibitor	0.190245	IUPHAR.LIGAND:4170	iuphar.ligand:4170	D-CCPENE	FALSE	FALSE	FALSE
CYP2D6	hgnc:2625	CYP2D6	DTC	2009-02-20	NULL	0.0126494	NIACIN	rxcui:7393	NIACIN	TRUE	FALSE	FALSE
ROCK2	hgnc:10252	ROCK2	DTC	2009-02-20	NULL	0.897567	Y-27632	drugbank:DB08756	Y-27632	FALSE	FALSE	FALSE
ESR1	hgnc:3467	ESR1	ChEMBL	33	agonist	0.0626459	ESTRADIOL VALERATE	rxcui:24395	ESTRADIOL VALERATE	TRUE	FALSE	FALSE
HTR3E	hgnc:24005	HTR3E	ChEMBL	33	inhibitor	0.205912	ZIMELDINE HYDROCHLORIDE	ncit:C152955	ZIMELDINE HYDROCHLORIDE	TRUE	FALSE	FALSE
NCBIGENE:459	hgnc:764	ASS1P14	GuideToPharmacology	2024.1	agonist	0.282299	IUPHAR.LIGAND:4171	rxcui:1742747	SERINE, D-	FALSE	FALSE	FALSE
CYP3A4	hgnc:2637	CYP3A4	DTC	2009-02-20	NULL	0.0293667	BETA-TOXICAROL	chembl:CHEMBL1556035	BETA-TOXICAROL	FALSE	FALSE	FALSE
IDH1	hgnc:5382	IDH1	DTC	2009-02-20	NULL	0.00256761	SIMVASTATIN	rxcui:36567	SIMVASTATIN	TRUE	FALSE	TRUE
NCBIGENE:456	hgnc:4585	GRIN2A	GuideToPharmacology	2024.1	inhibitor	0.190245	IUPHAR.LIGAND:4332	iuphar.ligand:4332	UBP141	FALSE	FALSE	FALSE
SSTR5	hgnc:11334	SSTR5	CIViC	2024-04-10	NULL	1.64086	PASIREOTIDE	rxcui:1364105	PASIREOTIDE	TRUE	FALSE	TRUE
UNIPROT:P34903	hgnc:4077	GABRA3	TdgClinicalTrial	2024-01-14	NULL	0.116684	BUTABARBITAL	rxcui:477631	BUTABARBITAL	TRUE	FALSE	FALSE
NCBIGENE:456	hgnc:4585	GRIN2A	GuideToPharmacology	2024.1	inhibitor	0.152196	IUPHAR.LIGAND:4239	iuphar.ligand:4239	L689560	FALSE	FALSE	FALSE
DUTP PYROPHOSPHATASE	hgnc:3078	DUT	TTD	2020.06.01	NULL	52.5077	TAS-114	ncit:C116885	DUTPASE/DPD INHIBITOR TAS-114	FALSE	FALSE	FALSE
NCBIGENE:457	hgnc:4586	GRIN2B	GuideToPharmacology	2024.1	agonist	0.0673175	IUPHAR.LIGAND:3309	rxcui:1169	ASPARTIC ACID	TRUE	FALSE	FALSE
CDK4	hgnc:1773	CDK4	DTC	2009-02-20	NULL	1.25018	RO-0505124	iuphar.ligand:8203	RO-0505124	FALSE	FALSE	FALSE
KAT2A	hgnc:4201	KAT2A	DTC	2009-02-20	NULL	0.0826892	5-METHYLFURMETHIDE	iuphar.ligand:300	METHYLFURMETHIDE	FALSE	FALSE	FALSE
PPARG	hgnc:9236	PPARG	DTC	2009-02-20	NULL	0.197676	PIOGLITAZONE	rxcui:259319	PIOGLITAZONE HYDROCHLORIDE	TRUE	FALSE	FALSE
ALOX15	hgnc:433	ALOX15	DTC	2009-02-20	NULL	0.307062	DL-TRYPTOPHAN	chembl:CHEMBL484901	DL-TRYPTOPHAN	FALSE	FALSE	FALSE
NCBIGENE:456	hgnc:4585	GRIN2A	GuideToPharmacology	2024.1	agonist	0.12683	IUPHAR.LIGAND:727	rxcui:4919	GLYCINE	TRUE	FALSE	FALSE
ITGA4	hgnc:6140	ITGA4	ChEMBL	33	inhibitor	5.83419	NATALIZUMAB	rxcui:354770	NATALIZUMAB	TRUE	TRUE	FALSE
HTR4	hgnc:5299	HTR4	ChEMBL	33	agonist	1.92336	CISAPRIDE	rxcui:35255	CISAPRIDE	TRUE	FALSE	FALSE
NCBIGENE:456	hgnc:4585	GRIN2A	GuideToPharmacology	2024.1	inhibitor	0.190245	IUPHAR.LIGAND:4168	iuphar.ligand:4168	D-AP5	FALSE	FALSE	FALSE
KCNS3	hgnc:6302	KCNS3	ChEMBL	33	blocker	0.175026	NERISPIRDINE	ncit:C80997	NERISPIRDINE	FALSE	FALSE	FALSE
NCBIGENE:456	hgnc:4585	GRIN2A	GuideToPharmacology	2024.1	agonist	0.0845534	IUPHAR.LIGAND:4268	iuphar.ligand:4268	NMDA	FALSE	FALSE	FALSE
CHEK1	hgnc:1925	CHEK1	ChEMBL	33	inhibitor	0.69089	PREXASERTIB	ncit:C91392	PREXASERTIB	FALSE	FALSE	TRUE
UNIPROT:Q13224	hgnc:4586	GRIN2B	TdgClinicalTrial	2024-01-14	NULL	0.673175	EVT-101	drugbank:DB05956	EVT-101	FALSE	FALSE	FALSE
NCBIGENE:456	hgnc:4585	GRIN2A	GuideToPharmacology	2024.1	agonist	0.12683	IUPHAR.LIGAND:4084	rxcui:4919	GLYCINE	TRUE	FALSE	FALSE
NCBIGENE:2017	hgnc:3338	CTTN	GuideToPharmacology	2024.1	inhibitor	8.75128	IUPHAR.LIGAND:6740	iuphar.ligand:6740	GSK2606414	FALSE	FALSE	FALSE
NCBIGENE:383	hgnc:663	ARG1	GuideToPharmacology	2024.1	inhibitor	0.833455	IUPHAR.LIGAND:2311	iuphar.ligand:2311	APAMIN	FALSE	FALSE	FALSE
BAX	hgnc:959	BAX	NCI	2017-09-14	NULL	0.0359027	TESTOSTERONE UNDECANOATE	rxcui:10379	TESTOSTERONE	TRUE	FALSE	FALSE
NCBIGENE:458	hgnc:4587	GRIN2C	GuideToPharmacology	2024.1	inhibitor	0.211724	IUPHAR.LIGAND:4170	iuphar.ligand:4170	D-CCPENE	FALSE	FALSE	FALSE
UNIPROT:P23219	hgnc:9604	PTGS1	TEND	2011-08-01	NULL	0.262538	TENOXICAM	rxcui:37790	TENOXICAM	FALSE	FALSE	FALSE
EHMT2	hgnc:14129	EHMT2	DTC	2009-02-20	NULL	0.00218818	AG-538	chembl:CHEMBL56393	CHEMBL:CHEMBL56393	FALSE	FALSE	FALSE
AKR1C3	hgnc:386	AKR1C3	DTC	2009-02-20	NULL	7.00102	3-((4-NITROPHENYL)AMINO)BENZOIC ACID	chembl:CHEMBL1682200	CHEMBL:CHEMBL1682200	FALSE	FALSE	FALSE
NCBIGENE:459	hgnc:764	ASS1P14	GuideToPharmacology	2024.1	inhibitor	0.338759	IUPHAR.LIGAND:4239	iuphar.ligand:4239	L689560	FALSE	FALSE	FALSE
SCN5A	hgnc:10593	SCN5A	ChEMBL	33	blocker	0.0372924	DRONEDARONE HYDROCHLORIDE	rxcui:736680	DRONEDARONE HYDROCHLORIDE	TRUE	FALSE	FALSE
CTLA4	hgnc:2505	CTLA4	ChEMBL	33	inhibitor	0.972364	TREMELIMUMAB	rxcui:2619313	TREMELIMUMAB	TRUE	TRUE	TRUE
HTR1A	hgnc:5286	HTR1A	DTC	2009-02-20	NULL	0.141913	5-MEO-DMT	iuphar.ligand:145	5-MEO-DMT	FALSE	FALSE	FALSE
NCBIGENE:458	hgnc:4587	GRIN2C	GuideToPharmacology	2024.1	inhibitor	0.211724	IUPHAR.LIGAND:4208	iuphar.ligand:4208	GV196771A	FALSE	FALSE	FALSE
MAP2K1	hgnc:6840	MAP2K1	MyCancerGenome	2017-06-20	inhibitor	0.500073	TAK-733	drugbank:DB12241	TAK-733	FALSE	FALSE	TRUE
NCBIGENE:1376	hgnc:2330	CPT2	GuideToPharmacology	2024.1	inhibitor	0.0815337	IUPHAR.LIGAND:7270	rxcui:8160	PHENYLBUTAZONE	TRUE	FALSE	FALSE
CYP2C9	hgnc:2623	CYP2C9	DTC	2009-02-20	NULL	0.00607728	MIRTAZAPINE	rxcui:15996	MIRTAZAPINE	TRUE	FALSE	FALSE
NCBIGENE:457	hgnc:4586	GRIN2B	GuideToPharmacology	2024.1	blocker	0.112196	IUPHAR.LIGAND:2403	ncit:C65450	DIZOCILPINE	FALSE	FALSE	FALSE
NCBIGENE:458	hgnc:4587	GRIN2C	GuideToPharmacology	2024.1	inhibitor	0.211724	IUPHAR.LIGAND:4332	iuphar.ligand:4332	UBP141	FALSE	FALSE	FALSE
NCBIGENE:485	hgnc:809	ATP1B1P1	GuideToPharmacology	2024.1	activator	1.19336	IUPHAR.LIGAND:6295	drugbank:DB13716	DIBUTYLPHTHALATE	FALSE	FALSE	FALSE
TP53	hgnc:11998	TP53	JAX-CKB	2024-04-10	NULL	0.00922019	Carboplatin	rxcui:40048	CARBOPLATIN	TRUE	FALSE	TRUE
NCBIGENE:423	hgnc:4326	GLRA1	GuideToPharmacology	2024.1	inhibitor	0.106076	IUPHAR.LIGAND:260	rxcui:27392	TROPISETRON	TRUE	FALSE	FALSE
FAAH	hgnc:3553	FAAH	PharmGKB	2004-05-24	NULL	0.0811974	clozapine	rxcui:2626	CLOZAPINE	TRUE	FALSE	FALSE
E2F1	hgnc:3113	E2F1	NCI	2017-09-14	NULL	0.19059	ADRIAMYCIN	wikidata:Q47520887	ADRIAMYCIN	FALSE	FALSE	FALSE
TYMS	hgnc:12441	TYMS	CIViC	2024-04-10	NULL	0.0886654	IRINOTECAN	rxcui:153329	IRINOTECAN HYDROCHLORIDE	TRUE	FALSE	TRUE
TUBA3C	hgnc:12408	TUBA3C	ChEMBL	33	inhibitor	0.0355743	TRASTUZUMAB EMTANSINE	rxcui:1371041	ADO-TRASTUZUMAB EMTANSINE	TRUE	FALSE	TRUE
F8	hgnc:3546	F8	ChEMBL	33	positive modulator	6.17737	EFMOROCTOCOG ALFA	rxcui:1543095	EFMOROCTOCOG ALFA	TRUE	FALSE	FALSE
NCBIGENE:423	hgnc:4326	GLRA1	GuideToPharmacology	2024.1	blocker	0.397785	IUPHAR.LIGAND:1862	iuphar.ligand:1862	GINKGOLIDE B	FALSE	FALSE	FALSE
MTOR	hgnc:3942	MTOR	ClearityFoundationClinicalTrial	2013-06-15	inhibitor	0.200734	EVEROLIMUS	rxcui:141704	EVEROLIMUS	TRUE	TRUE	TRUE
VASCULAR ENDOTHELIAL GROWTH FACTOR RECEPTOR 1	hgnc:3763	FLT1	TTD	2020.06.01	NULL	0.375055	X-82	chembl:CHEMBL3545401	X-82	FALSE	FALSE	TRUE
KDR	hgnc:6307	KDR	ChEMBL	33	inhibitor	0.184886	RAF-265	drugbank:DB05984	RAF-265	FALSE	FALSE	FALSE
NCBIGENE:56	hgnc:127	ACRV1	GuideToPharmacology	2024.1	agonist	1.38178	IUPHAR.LIGAND:10521	iuphar.ligand:10521	MRI-1867	FALSE	FALSE	FALSE
NCBIGENE:282	hgnc:482	ANCR	GuideToPharmacology	2024.1	agonist	1.45855	IUPHAR.LIGAND:1321	iuphar.ligand:1321	HS014	FALSE	FALSE	FALSE
NCBIGENE:1817	hgnc:3027	DRD5P1	GuideToPharmacology	2024.1	inhibitor	0.603536	IUPHAR.LIGAND:12237	iuphar.ligand:12237	CH7057288	FALSE	FALSE	FALSE
NCBIGENE:2155	hgnc:3544	F7	GuideToPharmacology	2024.1	inhibitor	0.0694546	IUPHAR.LIGAND:6741	rxcui:1544460	IDELALISIB	TRUE	FALSE	TRUE
CD44	hgnc:1681	CD44	NCI	2017-09-14	NULL	0.552712	MPA	iuphar.ligand:4595	MPA	FALSE	FALSE	FALSE
MTOR	hgnc:3942	MTOR	DTC	2009-02-20	NULL	0.0739545	AS-605240	drugbank:DB04769	5-QUINOXALIN-6-YLMETHYLENE-THIAZOLIDINE-2,4-DIONE	FALSE	FALSE	FALSE
USP1	hgnc:12607	USP1	DTC	2009-02-20	NULL	0.00509783	NSC-95397	chembl:CHEMBL429095	CHEMBL:CHEMBL429095	FALSE	FALSE	FALSE
NCBIGENE:425	ncbigene:425	ARVD4	GuideToPharmacology	2024.1	blocker	1.00976	IUPHAR.LIGAND:1862	iuphar.ligand:1862	GINKGOLIDE B	FALSE	FALSE	FALSE
DRD2	hgnc:3023	DRD2	PharmGKB	2004-05-24	NULL	0.0133897	propofol	rxcui:8782	PROPOFOL	TRUE	FALSE	FALSE
NEUROPEPTIDE Y RECEPTOR TYPE 2	hgnc:7957	NPY2R	TTD	2020.06.01	NULL	3.28173	NEUROPEPTIDE-Y	chembl:CHEMBL267633	NEUROPEPTIDE-Y	FALSE	FALSE	FALSE
ACHE	hgnc:108	ACHE	ChEMBL	33	inhibitor	0.772172	EDROPHONIUM CHLORIDE	rxcui:3754	EDROPHONIUM CHLORIDE	TRUE	FALSE	FALSE
NEFM	hgnc:7734	NEFM	PharmGKB	2004-05-24	NULL	0.166691	amitriptyline	rxcui:203168	AMITRIPTYLINE HYDROCHLORIDE	TRUE	FALSE	FALSE
AHR	hgnc:348	AHR	DTC	2009-02-20	NULL	0.218782	1-NAPHTHYLISOTHIOCYANATE	chembl:CHEMBL1381098	1-NAPHTHYLISOTHIOCYANATE	FALSE	FALSE	FALSE
SLC5A7	hgnc:14025	SLC5A7	DTC	2009-02-20	NULL	0.905305	(S)-ONDANSETRON	chembl:CHEMBL399705	(S)-ONDANSETRON	FALSE	FALSE	FALSE
CYP27B1	hgnc:2606	CYP27B1	NCI	2017-09-14	NULL	0.403905	TRICHOSTATIN A	ncit:C1261	TRICHOSTATIN A	FALSE	FALSE	TRUE
NCBIGENE:424	ncbigene:424	ARVD3	GuideToPharmacology	2024.1	blocker	0.120155	IUPHAR.LIGAND:4051	drugbank:DB00466	PICROTOXIN	FALSE	FALSE	FALSE
HPGD	hgnc:5154	HPGD	DTC	2009-02-20	NULL	0.0211724	U-0126	ncit:C1825	U-0126	FALSE	FALSE	FALSE
KCNH8	hgnc:18864	KCNH8	ChEMBL	33	blocker	0.175026	NERISPIRDINE	ncit:C80997	NERISPIRDINE	FALSE	FALSE	FALSE
HTR3B	hgnc:5298	HTR3B	ChEMBL	33	inhibitor	0.181687	ZIMELDINE HYDROCHLORIDE	ncit:C152955	ZIMELDINE HYDROCHLORIDE	TRUE	FALSE	FALSE
NCBIGENE:2029	hgnc:3360	ENSA	GuideToPharmacology	2024.1	inhibitor	1.87527	IUPHAR.LIGAND:5924	drugbank:DB07364	6-PHENYL[5H]PYRROLO[2,3-B]PYRAZINE	FALSE	FALSE	FALSE
GABBR2	hgnc:4507	GABBR2	ChEMBL	33	agonist	2.91709	CALCIUM OXYBATE	rxcui:2387307	CALCIUM OXYBATE	TRUE	FALSE	FALSE
UNIPROT:P14416	hgnc:3023	DRD2	TdgClinicalTrial	2024-01-14	NULL	0.0109232	OLANZAPINE	rxcui:61381	OLANZAPINE	TRUE	FALSE	FALSE
NCBIGENE:2030	hgnc:11003	SLC29A1	GuideToPharmacology	2024.1	inhibitor	0.0684585	IUPHAR.LIGAND:7907	iuphar.ligand:7907	7-HYDROXYSTAUROSPORINE	FALSE	FALSE	FALSE
HP	hgnc:5141	HP	NCI	2017-09-14	NULL	2.50037	PYRIDOXINE	rxcui:42954	VITAMIN B6	TRUE	FALSE	FALSE
WRN	hgnc:12791	WRN	DTC	2009-02-20	NULL	0.0686375	NSC-155693	chembl:CHEMBL68096	CHEMBL:CHEMBL68096	FALSE	FALSE	FALSE
UNIPROT:P28472	hgnc:4083	GABRB3	TEND	2011-08-01	NULL	0.0883968	TEMAZEPAM	rxcui:10355	TEMAZEPAM	TRUE	FALSE	FALSE
CYP1A2	hgnc:2596	CYP1A2	DTC	2009-02-20	NULL	0.0147576	ETICLOPRIDE	ncit:C65572	ETICLOPRIDE	FALSE	FALSE	FALSE
GRIN3B	hgnc:16768	GRIN3B	ChEMBL	33	inhibitor	0.100976	RALFINAMIDE	chembl:CHEMBL2107771	RALFINAMIDE	FALSE	FALSE	FALSE
GABRB1	hgnc:4081	GABRB1	ChEMBL	33	positive modulator	0.0400211	PAGOCLONE	ncit:C74529	PAGOCLONE	FALSE	FALSE	FALSE
NCBIGENE:312	hgnc:536	ANXA13	GuideToPharmacology	2024.1	agonist	1.14147	IUPHAR.LIGAND:8470	iuphar.ligand:8470	GSK256073	FALSE	FALSE	FALSE
ALK	hgnc:427	ALK	DoCM	2024-04-10	NULL	2.08001	CERITINIB	rxcui:1535457	CERITINIB	TRUE	FALSE	TRUE
KDM4A	hgnc:22978	KDM4A	DTC	2009-02-20	NULL	0.0297663	DNDI1417623	chembl:CHEMBL2002849	CHEMBL:CHEMBL2002849	FALSE	FALSE	FALSE
CYP3A4	hgnc:2637	CYP3A4	NCI	2017-09-14	NULL	0.00363299	CLOZAPINE	rxcui:2626	CLOZAPINE	TRUE	FALSE	FALSE
CYP3A4	hgnc:2637	CYP3A4	DTC	2009-02-20	NULL	0.0117467	METYRAPONE	rxcui:6923	METYRAPONE	TRUE	FALSE	FALSE
SCN1A	hgnc:10585	SCN1A	ChEMBL	33	blocker	0.0631102	CHLOROPROCAINE HYDROCHLORIDE	rxcui:20859	CHLOROPROCAINE	TRUE	FALSE	FALSE
NCBIGENE:1444	hgnc:2442	CSHL1	GuideToPharmacology	2024.1	inhibitor	13.1269	IUPHAR.LIGAND:8859	iuphar.ligand:8859	&BETA;-CYANO-L-ALANINE	FALSE	FALSE	FALSE
NCBIGENE:625	ncbigene:625	BDM	GuideToPharmacology	2024.1	agonist	0.0642689	IUPHAR.LIGAND:6699	rxcui:41126	FLUTICASONE	TRUE	FALSE	FALSE
NCBIGENE:2658	hgnc:4217	GDF2	GuideToPharmacology	2024.1	inhibitor	0.121546	IUPHAR.LIGAND:8894	iuphar.ligand:8894	CUDC-101	FALSE	FALSE	FALSE
NCBIGENE:345	hgnc:610	APOC3	GuideToPharmacology	2024.1	inhibitor	1.87527	IUPHAR.LIGAND:1969	iuphar.ligand:1969	CAY10441	FALSE	FALSE	FALSE
ALK	hgnc:427	ALK	JAX-CKB	2024-04-10	NULL	0.304392	Idasanutlin	ncit:C99131	IDASANUTLIN	FALSE	FALSE	FALSE
TGM2	hgnc:11778	TGM2	NCI	2017-09-14	NULL	0.192336	CHEMOTHERAPEUTIC AGENT	ncit:C274	ANTINEOPLASTIC AGENT	FALSE	FALSE	FALSE
NFE2L2	hgnc:7782	NFE2L2	DTC	2009-02-20	NULL	0.0125918	NSC-724440	chembl:CHEMBL515617	CHEMBL:CHEMBL515617	FALSE	FALSE	FALSE
POLK	hgnc:9183	POLK	DTC	2009-02-20	NULL	0.0251474	AG-1288	chembl:CHEMBL166486	CHEMBL:CHEMBL166486	FALSE	FALSE	FALSE
NCBIGENE:2616	hgnc:4159	GAPDHP1	GuideToPharmacology	2024.1	inhibitor	0.168294	IUPHAR.LIGAND:8894	iuphar.ligand:8894	CUDC-101	FALSE	FALSE	FALSE
BGLAP	hgnc:1043	BGLAP	NCI	2017-09-14	NULL	0.425738	BECLOMETHASONE DIPROPIONATE	rxcui:1348	BECLOMETHASONE DIPROPIONATE	TRUE	FALSE	FALSE
IDH1	hgnc:5382	IDH1	DTC	2009-02-20	NULL	0.0183401	2,6-DIMETHOXYQUINONE	chembl:CHEMBL448515	2,6-DIMETHOXYQUINONE	FALSE	FALSE	FALSE
SMN2	hgnc:11118	SMN2	DTC	2009-02-20	NULL	0.136739	FORMONONETIN	drugbank:DB15335	FORMONONETIN	FALSE	FALSE	FALSE
SCN2A	hgnc:10588	SCN2A	ChEMBL	33	blocker	0.0833455	PROPOXYCAINE HYDROCHLORIDE	ncit:C66493	PROPOXYCAINE HYDROCHLORIDE	TRUE	FALSE	FALSE
CTDSP1	hgnc:21614	CTDSP1	DTC	2009-02-20	NULL	0.251233	NSC-180246	chembl:CHEMBL484640	CHEMBL:CHEMBL484640	FALSE	FALSE	FALSE
GRP	hgnc:4605	GRP	NCI	2017-09-14	NULL	0.208364	NIFEDIPINE	rxcui:7417	NIFEDIPINE	TRUE	FALSE	FALSE
CYP3A4	hgnc:2637	CYP3A4	DTC	2009-02-20	NULL	0.0053394	DEXMEDETOMIDINE	rxcui:228054	DEXMEDETOMIDINE HYDROCHLORIDE	TRUE	FALSE	FALSE
NCBIGENE:126	hgnc:251	ADH1C	GuideToPharmacology	2024.1	agonist	0.583419	IUPHAR.LIGAND:3622	rxcui:2001986	PALMIDROL	FALSE	FALSE	FALSE
TH	hgnc:11782	TH	PharmGKB	2004-05-24	NULL	0.108712	methylphenidate	rxcui:203188	METHYLPHENIDATE HYDROCHLORIDE	TRUE	FALSE	TRUE
CACNA1I	hgnc:1396	CACNA1I	ChEMBL	33	blocker	0.833455	METHSUXIMIDE	rxcui:47858	METHSUXIMIDE	TRUE	FALSE	FALSE
CACNA2D4	hgnc:20202	CACNA2D4	ChEMBL	33	blocker	0.201953	SULOCTIDIL	ncit:C152466	SULOCTIDIL	TRUE	FALSE	FALSE
PDGFRA	hgnc:8803	PDGFRA	DTC	2009-02-20	NULL	0.0148411	VANDETANIB	rxcui:1098413	VANDETANIB	TRUE	FALSE	TRUE
UBE2N	hgnc:12492	UBE2N	DTC	2009-02-20	NULL	0.262538	NSC-60339	chembl:CHEMBL1448793	CHEMBL:CHEMBL1448793	FALSE	FALSE	FALSE
NCBIGENE:88	hgnc:164	ACTN2	GuideToPharmacology	2024.1	agonist	2.38671	IUPHAR.LIGAND:1782	iuphar.ligand:1782	UDP-GALACTOSE	FALSE	FALSE	FALSE
ERBB2	hgnc:3430	ERBB2	MyCancerGenomeClinicalTrial	30-Feburary-2014	inhibitor	0.616866	NERATINIB	rxcui:1940643	NERATINIB	TRUE	FALSE	TRUE
FOS	hgnc:3796	FOS	NCI	2017-09-14	NULL	0.420061	BACLOFEN	rxcui:1292	BACLOFEN	TRUE	FALSE	FALSE
IL18	hgnc:5986	IL18	NCI	2017-09-14	NULL	0.460594	THYROXINE	chembl:CHEMBL42115	THYROXINE	FALSE	FALSE	FALSE
TNF	hgnc:11892	TNF	NCI	2017-09-14	NULL	0.11292	ANESTHETICS	ncit:C245	ANESTHETIC AGENT	FALSE	FALSE	FALSE
NCBIGENE:105	hgnc:227	ADARB2	GuideToPharmacology	2024.1	agonist	0.795571	IUPHAR.LIGAND:566	iuphar.ligand:566	ZN2+	FALSE	FALSE	FALSE
PDGFRA	hgnc:8803	PDGFRA	PharmGKB	2004-05-24	NULL	0.688625	avapritinib	rxcui:2272107	AVAPRITINIB	TRUE	FALSE	TRUE
CYP4F2	hgnc:2645	CYP4F2	PharmGKB	2004-05-24	NULL	0.16927	aspirin	rxcui:1191	ASPIRIN	TRUE	FALSE	TRUE
UNIPROT:Q14627	hgnc:5975	IL13RA2	TdgClinicalTrial	2024-01-14	NULL	8.75128	CINTREDEKIN BESUDOTOX	ncit:C2599	CINTREDEKIN BESUDOTOX	FALSE	FALSE	FALSE
NCBIGENE:56	hgnc:127	ACRV1	GuideToPharmacology	2024.1	inhibitor	1.38178	IUPHAR.LIGAND:9338	iuphar.ligand:9338	AM6538	FALSE	FALSE	FALSE
KRAS	hgnc:6407	KRAS	CIViC	2024-04-10	NULL	0.136739	TIZATERKIB	ncit:C176765	TIZATERKIB	FALSE	FALSE	TRUE
XIAP	hgnc:592	XIAP	NCI	2017-09-14	NULL	0.0694546	ICI 182780	rxcui:282357	FULVESTRANT	TRUE	FALSE	TRUE
NCBIGENE:108	hgnc:233	ADCY2	GuideToPharmacology	2024.1	agonist	13.1269	IUPHAR.LIGAND:9804	iuphar.ligand:9804	DERIVATIVE 17 [NAKAHATA ET AL., 2018]	FALSE	FALSE	FALSE
CBX1	hgnc:1551	CBX1	DTC	2009-02-20	NULL	0.0111718	PYROGALLOL RED	chembl:CHEMBL210208	PYROGALLOL RED	FALSE	FALSE	FALSE
HDAC11	hgnc:19086	HDAC11	DTC	2009-02-20	NULL	0.289298	SUBEROHYDROXAMIC ACID	chembl:CHEMBL320497	SUBEROHYDROXAMIC ACID	FALSE	FALSE	FALSE
GMNN	hgnc:17493	GMNN	DTC	2009-02-20	NULL	0.0136739	WIN-62577	iuphar.ligand:340	WIN 62,577	FALSE	FALSE	FALSE
PIK3R1	hgnc:8979	PIK3R1	MyCancerGenome	2017-06-20	inhibitor	0.192336	PKI-587	ncit:C91732	GEDATOLISIB	FALSE	FALSE	TRUE
CYP2D6	hgnc:2625	CYP2D6	PharmGKB	2004-05-24	NULL	0.0252988	flibanserin	rxcui:1665509	FLIBANSERIN	TRUE	FALSE	FALSE
MAP2K1	hgnc:6840	MAP2K1	MyCancerGenomeClinicalTrial	30-Feburary-2014	inhibitor	0.512575	TRAMETINIB	rxcui:1425098	TRAMETINIB DIMETHYL SULFOXIDE	TRUE	FALSE	TRUE
NCBIGENE:120	hgnc:245	ADD3	GuideToPharmacology	2024.1	agonist	2.76356	IUPHAR.LIGAND:11211	iuphar.ligand:11211	ZQ-16	FALSE	FALSE	FALSE
UNIPROT:P27707	hgnc:2704	DCK	TdgClinicalTrial	2024-01-14	NULL	0.0671454	FLUDARABINE	rxcui:24698	FLUDARABINE	TRUE	FALSE	TRUE
UNIPROT:Q01959	hgnc:11049	SLC6A3	TdgClinicalTrial	2024-01-14	NULL	0.10804	SIBUTRAMINE	rxcui:36514	SIBUTRAMINE	FALSE	FALSE	FALSE
NCBIGENE:5	ncbigene:5	A12M2	GuideToPharmacology	2024.1	agonist	0.149595	IUPHAR.LIGAND:45	rxcui:141366	NARATRIPTAN	TRUE	FALSE	FALSE
NCBIGENE:43	hgnc:108	ACHE	GuideToPharmacology	2024.1	agonist	0.386086	IUPHAR.LIGAND:6973	rxcui:36118	SALMON CALCITONIN	TRUE	FALSE	FALSE
NCBIGENE:624	hgnc:1030	BDKRB2	GuideToPharmacology	2024.1	agonist	0.0188605	IUPHAR.LIGAND:2826	rxcui:25696	GENISTEIN	TRUE	FALSE	FALSE
GMNN	hgnc:17493	GMNN	DTC	2009-02-20	NULL	0.00312546	EBSELEN	ncit:C65503	EBSELEN	FALSE	FALSE	FALSE
NCBIGENE:2046	hgnc:3391	EPHA8	GuideToPharmacology	2024.1	inhibitor	4.03905	IUPHAR.LIGAND:9995	iuphar.ligand:9995	GNE-4997	FALSE	FALSE	FALSE
ESR1	hgnc:3467	ESR1	DTC	2009-02-20	NULL	0.490726	GW7604	chembl:CHEMBL1091137	CHEMBL:CHEMBL1091137	FALSE	FALSE	FALSE
TRH	hgnc:12298	TRH	NCI	2017-09-14	NULL	0.617737	VINBLASTINE	rxcui:11198	VINBLASTINE	TRUE	FALSE	TRUE
MAPK1	hgnc:6871	MAPK1	DTC	2009-02-20	NULL	0.0600088	TREQUINSIN HYDROCHLORIDE	chembl:CHEMBL1256910	TREQUINSIN HYDROCHLORIDE	FALSE	FALSE	FALSE
CELLULAR TUMOR ANTIGEN P53	hgnc:11998	TP53	TTD	2020.06.01	NULL	0.115911	QPI-1002	chembl:CHEMBL4297574	TEPRASIRAN	FALSE	FALSE	FALSE
NR3C1	hgnc:7978	NR3C1	DTC	2009-02-20	NULL	0.00421918	CYCLOHEXIMIDE	ncit:C171712	CYCLOHEXIMIDE	FALSE	FALSE	FALSE
NCBIGENE:147	hgnc:278	ADRA1B	GuideToPharmacology	2024.1	agonist	0.25366	IUPHAR.LIGAND:3697	iuphar.ligand:3697	R-SPONDIN-1	FALSE	FALSE	FALSE
F2RL1	hgnc:3538	F2RL1	DTC	2009-02-20	NULL	4.77342	AC-264613	iuphar.ligand:9460	AC264613	FALSE	FALSE	FALSE
CYP2C19	hgnc:2621	CYP2C19	PharmGKB	2004-05-24	NULL	0.0216974	n-desmethylclozapine	iuphar.ligand:333	N-DESMETHYLCLOZAPINE	FALSE	FALSE	FALSE
GHRL	hgnc:18129	GHRL	NCI	2017-09-14	NULL	0.686375	IL-1RA	rxcui:72435	ANAKINRA	TRUE	FALSE	TRUE
KDR	hgnc:6307	KDR	TALC	2016-05-12	inhibitor	0.739545	CT-322	ncit:C62791	PEGDINETANIB	FALSE	FALSE	TRUE
BRCA2	hgnc:1101	BRCA2	CIViC	2024-04-10	NULL	0.350987	RUCAPARIB	rxcui:1862579	RUCAPARIB	TRUE	FALSE	TRUE
NCBIGENE:2046	hgnc:3391	EPHA8	GuideToPharmacology	2024.1	inhibitor	0.122396	IUPHAR.LIGAND:6912	rxcui:1442981	IBRUTINIB	TRUE	FALSE	TRUE
NR1I2	hgnc:7968	NR1I2	PharmGKB	2004-05-24	NULL	0.0357438	budesonide	rxcui:19831	BUDESONIDE	TRUE	FALSE	FALSE
UNIPROT:P48169	hgnc:4078	GABRA4	TEND	2011-08-01	NULL	0.0582125	TRIAZOLAM	rxcui:10767	TRIAZOLAM	TRUE	FALSE	FALSE
NCBIGENE:1250	hgnc:7873	NOS2	GuideToPharmacology	2024.1	inhibitor	1.41913	IUPHAR.LIGAND:5111	iuphar.ligand:5111	2-AMINO-4-METHYLPYRIDINE	FALSE	FALSE	FALSE
HTR3A	hgnc:5297	HTR3A	ChEMBL	33	inhibitor	0.24565	ONDANSETRON HYDROCHLORIDE	rxcui:203148	ONDANSETRON HYDROCHLORIDE	TRUE	FALSE	FALSE
DHODH	hgnc:2867	DHODH	ChEMBL	33	inhibitor	1.15148	LEFLUNOMIDE	rxcui:27169	LEFLUNOMIDE	TRUE	FALSE	FALSE
UNIPROT:P04114	hgnc:603	APOB	TdgClinicalTrial	2024-01-14	NULL	0.504881	MIPOMERSEN	rxcui:1367839	MIPOMERSEN	TRUE	FALSE	FALSE
NCBIGENE:1402	hgnc:736	NAAA	GuideToPharmacology	2024.1	inhibitor	10.5015	IUPHAR.LIGAND:9178	iuphar.ligand:9178	ARN726	FALSE	FALSE	FALSE
NCBIGENE:12	hgnc:16	SERPINA3	GuideToPharmacology	2024.1	agonist	0.230297	IUPHAR.LIGAND:8434	iuphar.ligand:8434	LP-12	FALSE	FALSE	FALSE
NCBIGENE:2597	hgnc:4141	GAPDH	GuideToPharmacology	2024.1	activator	0.0336588	IUPHAR.LIGAND:479	rxcui:3992	EPINEPHRINE	TRUE	FALSE	FALSE
NCBIGENE:456	hgnc:4585	GRIN2A	GuideToPharmacology	2024.1	inhibitor	0.152196	IUPHAR.LIGAND:4080	iuphar.ligand:4080	[3H]CGS19755	FALSE	FALSE	FALSE
NCBIGENE:318	hgnc:8049	NUDT2	GuideToPharmacology	2024.1	agonist	0.69089	IUPHAR.LIGAND:1667	iuphar.ligand:1667	TIFLUADOM	FALSE	FALSE	FALSE
NCBIGENE:2455	hgnc:3852	FRA13C	GuideToPharmacology	2024.1	inhibitor	10.5015	IUPHAR.LIGAND:10450	iuphar.ligand:10450	COMPOUND 7 [PMID: 31381331]	FALSE	FALSE	FALSE
LGR5	hgnc:4504	LGR5	CIViC	2024-04-10	NULL	1.32372	FLUOROURACIL	rxcui:4492	FLUOROURACIL	TRUE	FALSE	TRUE
COL5A1	hgnc:2209	COL5A1	ChEMBL	33	cleavage	0.69089	OCRIPLASMIN	rxcui:29998	OCRIPLASMIN	TRUE	FALSE	FALSE
GABRA6	hgnc:4080	GABRA6	ChEMBL	33	positive modulator	0.0390682	BUTABARBITAL SODIUM	rxcui:91109	BUTABARBITAL SODIUM	TRUE	FALSE	FALSE
HCRTR1	hgnc:4848	HCRTR1	ChEMBL	33	inhibitor	1.45855	LEMBOREXANT	rxcui:2272403	LEMBOREXANT	TRUE	FALSE	FALSE
NCBIGENE:1801	hgnc:3003	DPH1	GuideToPharmacology	2024.1	inhibitor	0.115148	IUPHAR.LIGAND:7873	rxcui:8463	PODOFILOX	TRUE	FALSE	TRUE
NCBIGENE:216	hgnc:402	ALDH1A1	GuideToPharmacology	2024.1	inhibitor	0.0168564	IUPHAR.LIGAND:965	rxcui:3626	DOMPERIDONE	TRUE	FALSE	FALSE
SMAD3	hgnc:6769	SMAD3	DTC	2009-02-20	NULL	0.0458582	FLUAZINAM	chembl:CHEMBL1878267	FLUAZINAM	FALSE	FALSE	FALSE
YES1	hgnc:12841	YES1	DTC	2009-02-20	NULL	0.252441	GW780159X	chembl:CHEMBL365663	GW780159X	FALSE	FALSE	FALSE
TNF RELATED ACTIVATION PROTEIN	hgnc:11935	CD40LG	TTD	2020.06.01	NULL	1.81061	ABBV-428	ncit:C132681	ANTI-CD40/ANTI-MESOTHELIN BISPECIFIC ANTIBODY ABBV-428	FALSE	FALSE	FALSE
RELA	hgnc:9955	RELA	DTC	2009-02-20	NULL	0.0792569	PYROGALLOL RED	chembl:CHEMBL210208	PYROGALLOL RED	FALSE	FALSE	FALSE
NFE2L2	hgnc:7782	NFE2L2	DTC	2009-02-20	NULL	0.0209863	PREDNISOLONE ACETATE	rxcui:34372	PREDNISOLONE ACETATE	TRUE	FALSE	FALSE
SENP2	hgnc:23116	SENP2	DTC	2009-02-20	NULL	21.0031	N-ETHYLMALEIMIDE	drugbank:DB02967	N-ETHYLMALEIMIDE	FALSE	FALSE	FALSE
KDM4A	hgnc:22978	KDM4A	DTC	2009-02-20	NULL	0.00264589	MERCAPTOPURINE	rxcui:103	MERCAPTOPURINE	TRUE	FALSE	TRUE
VDR	hgnc:12679	VDR	DTC	2009-02-20	NULL	0.00586743	GENTIAN VIOLET	rxcui:1546369	GENTIAN VIOLET CATION	TRUE	FALSE	FALSE
VOLTAGE-GATED SODIUM CHANNEL ALPHA NAV1.5	hgnc:10593	SCN5A	TTD	2020.06.01	NULL	0.0662976	Dyclonine	rxcui:23744	DYCLONINE	TRUE	FALSE	FALSE
NCBIGENE:263	hgnc:460	AMD1P2	GuideToPharmacology	2024.1	inhibitor	0.69089	IUPHAR.LIGAND:8984	iuphar.ligand:8984	JNJ-39758979	FALSE	FALSE	FALSE
ADRA2B	hgnc:282	ADRA2B	ChEMBL	33	agonist	0.133948	TETRAHYDROZOLINE HYDROCHLORIDE	rxcui:57983	TETRAHYDROZOLINE HYDROCHLORIDE	TRUE	FALSE	FALSE
CYP11B1	hgnc:2591	CYP11B1	ChEMBL	33	inhibitor	0.972364	MITOTANE	rxcui:7004	MITOTANE	TRUE	FALSE	FALSE
ATAD5	hgnc:25752	ATAD5	DTC	2009-02-20	NULL	0.0355984	NSC-636948	chembl:CHEMBL1998001	CHEMBL:CHEMBL1998001	FALSE	FALSE	FALSE
UNIPROT:A8MPY1	hgnc:17969	GABRR3	TEND	2011-08-01	NULL	0.158394	CINOLAZEPAM	ncit:C77635	CINOLAZEPAM	FALSE	FALSE	FALSE
NCBIGENE:294	hgnc:4598	GRM6	GuideToPharmacology	2024.1	inhibitor	1.16684	IUPHAR.LIGAND:1415	iuphar.ligand:1415	MPPG	FALSE	FALSE	FALSE
NCBIGENE:2396	hgnc:3907	FRA5C	GuideToPharmacology	2024.1	inhibitor	52.5077	IUPHAR.LIGAND:8612	iuphar.ligand:8612	COMPOUND 37 [PMID: 24418773]	FALSE	FALSE	FALSE
NCBIGENE:508	ncbigene:508	ATP5BL2	GuideToPharmacology	2024.1	blocker	1.09391	IUPHAR.LIGAND:2441	iuphar.ligand:2441	SKF96365	FALSE	FALSE	FALSE
STK11	hgnc:11389	STK11	JAX-CKB	2024-04-10	NULL	0.517317	Refametinib	ncit:C74059	REFAMETINIB	FALSE	FALSE	TRUE
MUSCARINIC ACETYLCHOLINE RECEPTOR M1	hgnc:1950	CHRM1	TTD	2020.06.01	NULL	0.209472	Biperiden	rxcui:1589	BIPERIDEN	TRUE	FALSE	FALSE
ESR1	hgnc:3467	ESR1	PharmGKB	2004-05-24	NULL	0.0721656	exemestane	rxcui:258494	EXEMESTANE	TRUE	FALSE	TRUE
HPGD	hgnc:5154	HPGD	DTC	2009-02-20	NULL	0.00920541	KETANSERIN	rxcui:6131	KETANSERIN	FALSE	FALSE	FALSE
HSPA4	hgnc:5237	HSPA4	NCI	2017-09-14	NULL	0.043611	NIFEDIPINE	rxcui:7417	NIFEDIPINE	TRUE	FALSE	FALSE
KDR	hgnc:6307	KDR	ChEMBL	33	inhibitor	0.308144	RAMUCIRUMAB	rxcui:1535922	RAMUCIRUMAB	TRUE	TRUE	TRUE
KIT	hgnc:6342	KIT	ChEMBL	33	inhibitor	0.0230045	CEDIRANIB	ncit:C80867	CEDIRANIB	FALSE	FALSE	TRUE
CACNA1C	hgnc:1390	CACNA1C	ChEMBL	33	blocker	0.223437	BENIDIPINE	ncit:C81680	BENIDIPINE	FALSE	FALSE	FALSE
GAMMA-SECRETASE	hgnc:4341	GLUL	TTD	2020.06.01	NULL	4.03905	RO-4929097	chembl:CHEMBL4297422	RG-4733	FALSE	FALSE	FALSE
5-HT 3 RECEPTOR	hgnc:5297	HTR3A	TTD	2020.06.01	NULL	1.16684	ITASETRON	ncit:C65990	ITASETRON	FALSE	FALSE	FALSE
BRD4	hgnc:13575	BRD4	NCI	2017-09-14	NULL	0.276356	TRICHOSTATIN A	ncit:C1261	TRICHOSTATIN A	FALSE	FALSE	TRUE
PHOSPHOLIPASE A2	hgnc:9030	PLA2G1B	TTD	2020.06.01	NULL	0.504881	Rilapladib	ncit:C76401	RILAPLADIB	FALSE	FALSE	FALSE
HSP90AA1	hgnc:5253	HSP90AA1	CancerCommons	2013-07-25	inhibitor	0.226326	STA-9090	ncit:C77872	GANETESPIB	FALSE	FALSE	TRUE
MET	hgnc:7029	MET	CancerCommons	2013-07-25	inhibitor	1.50022	INC280	rxcui:2362165	CAPMATINIB	TRUE	FALSE	TRUE
PARP1	hgnc:270	PARP1	CancerCommons	2013-07-25	inhibitor	1.22518	ABT-888	ncit:C60768	VELIPARIB	FALSE	FALSE	TRUE
CRBN	hgnc:30185	CRBN	CGI	2002-01-22	NULL	2.91709	Pomalidomide	rxcui:1369713	POMALIDOMIDE	TRUE	FALSE	TRUE
NF1	hgnc:7765	NF1	CGI	2002-01-22	NULL	0.0304392	Imatinib	rxcui:282388	IMATINIB	TRUE	FALSE	TRUE
PRKCH	hgnc:9403	PRKCH	CGI	2002-01-22	NULL	0.0636457	Imatinib	rxcui:282388	IMATINIB	TRUE	FALSE	TRUE
PIK3CA	hgnc:8975	PIK3CA	CGI	2002-01-22	NULL	0.118073	Everolimus	rxcui:141704	EVEROLIMUS	TRUE	TRUE	TRUE
VHL	hgnc:12687	VHL	CGI	2002-01-22	NULL	0.198442	Sunitinib	rxcui:357977	SUNITINIB	TRUE	FALSE	TRUE
HRH1	hgnc:5182	HRH1	ChEMBL	33	inhibitor	0.14115	TRIPROLIDINE HYDROCHLORIDE	rxcui:71534	TRIPROLIDINE HYDROCHLORIDE	TRUE	FALSE	FALSE
HRH1	hgnc:5182	HRH1	ChEMBL	33	inhibitor	0.241971	CETIRIZINE HYDROCHLORIDE	rxcui:203150	CETIRIZINE HYDROCHLORIDE	TRUE	FALSE	FALSE
HRH1	hgnc:5182	HRH1	ChEMBL	33	inhibitor	0.423449	DIPHENHYDRAMINE CITRATE	rxcui:82004	DIPHENHYDRAMINE CITRATE	TRUE	FALSE	FALSE
TNF	hgnc:11892	TNF	ChEMBL	33	inhibitor	0.0684362	ADALIMUMAB	rxcui:2103477	ADALIMUMAB-ADBM	TRUE	FALSE	FALSE
IGHE	hgnc:5522	IGHE	ChEMBL	33	inhibitor	2.18782	OMALIZUMAB	rxcui:302379	OMALIZUMAB	TRUE	FALSE	FALSE
AGTR1	hgnc:336	AGTR1	ChEMBL	33	inhibitor	0.889961	AZILSARTAN KAMEDOXOMIL	rxcui:1294597	AZILSARTAN KAMEDOXOMIL	TRUE	FALSE	FALSE
ADRA1A	hgnc:277	ADRA1A	ChEMBL	33	inhibitor	0.546955	DAPIPRAZOLE HYDROCHLORIDE	rxcui:235757	DAPIPRAZOLE HYDROCHLORIDE	TRUE	FALSE	FALSE
CHRM1	hgnc:1950	CHRM1	ChEMBL	33	inhibitor	0.279296	GLYCOPYRROLATE	rxcui:1546438	GLYCOPYRRONIUM	TRUE	FALSE	FALSE
ALDH5A1	hgnc:408	ALDH5A1	ChEMBL	33	inhibitor	3.75055	DIVALPROEX SODIUM	rxcui:266856	DIVALPROEX SODIUM	TRUE	FALSE	FALSE
SLC6A4	hgnc:11050	SLC6A4	ChEMBL	33	inhibitor	0.0994463	NEFAZODONE HYDROCHLORIDE	rxcui:236082	NEFAZODONE HYDROCHLORIDE	TRUE	FALSE	FALSE
PPARA	hgnc:9232	PPARA	ChEMBL	33	agonist	0.14917	CLOFIBRATE	rxcui:2594	CLOFIBRATE	TRUE	FALSE	FALSE
HRH2	hgnc:5183	HRH2	ChEMBL	33	inhibitor	2.18782	FAMOTIDINE	rxcui:4278	FAMOTIDINE	TRUE	FALSE	FALSE
GHR	hgnc:4263	GHR	ChEMBL	33	inhibitor	10.5015	PEGVISOMANT	rxcui:278739	PEGVISOMANT	TRUE	FALSE	FALSE
HTR1D	hgnc:5289	HTR1D	ChEMBL	33	agonist	1.15401	RIZATRIPTAN BENZOATE	rxcui:237082	RIZATRIPTAN BENZOATE	TRUE	FALSE	FALSE
HTR2A	hgnc:5293	HTR2A	ChEMBL	33	inhibitor	0.0757322	MIRTAZAPINE	rxcui:15996	MIRTAZAPINE	TRUE	FALSE	FALSE
HTR2C	hgnc:5295	HTR2C	ChEMBL	33	inhibitor	0.0643476	NEFAZODONE HYDROCHLORIDE	rxcui:236082	NEFAZODONE HYDROCHLORIDE	TRUE	FALSE	FALSE
NR3C2	hgnc:7979	NR3C2	ChEMBL	33	inhibitor	0.431807	SPIRONOLACTONE	rxcui:9997	SPIRONOLACTONE	TRUE	FALSE	FALSE
OPRM1	hgnc:8156	OPRM1	ChEMBL	33	agonist	0.481722	OXYCODONE TEREPHTHALATE	rxcui:159821	OXYCODONE TEREPHTHALATE	TRUE	FALSE	FALSE
SLC6A3	hgnc:11049	SLC6A3	ChEMBL	33	inhibitor	0.169107	METHYLPHENIDATE HYDROCHLORIDE	rxcui:203188	METHYLPHENIDATE HYDROCHLORIDE	TRUE	FALSE	TRUE
NR3C1	hgnc:7978	NR3C1	ChEMBL	33	agonist	0.160329	RIMEXOLONE	rxcui:55681	RIMEXOLONE	TRUE	FALSE	FALSE
NR3C1	hgnc:7978	NR3C1	ChEMBL	33	agonist	0.200411	FLUPREDNISOLONE	rxcui:4497	FLUPREDNISOLONE	TRUE	FALSE	FALSE
OXTR	hgnc:8529	OXTR	ChEMBL	33	agonist	0.356387	OXYTOCIN	rxcui:1098	ARGIPRESSIN	TRUE	FALSE	FALSE
NCBIGENE:2459	hgnc:3856	FRA15A	GuideToPharmacology	2024.1	inhibitor	10.5015	IUPHAR.LIGAND:10450	iuphar.ligand:10450	COMPOUND 7 [PMID: 31381331]	FALSE	FALSE	FALSE
ESR1	hgnc:3467	ESR1	ChEMBL	33	agonist	0.0626459	ESTRADIOL	rxcui:24395	ESTRADIOL VALERATE	TRUE	FALSE	FALSE
PDE4D	hgnc:8783	PDE4D	ChEMBL	33	inhibitor	0.208364	ROFLUMILAST	rxcui:1091836	ROFLUMILAST	TRUE	FALSE	FALSE
HDAC2	hgnc:4853	HDAC2	ChEMBL	33	inhibitor	0.178598	ROMIDEPSIN	rxcui:877510	ROMIDEPSIN	TRUE	FALSE	TRUE
PDE4C	hgnc:8782	PDE4C	ChEMBL	33	inhibitor	0.181061	THEOPHYLLINE SODIUM GLYCINATE	rxcui:155075	THEOPHYLLINE SODIUM GLYCINATE	TRUE	FALSE	FALSE
HDAC7	hgnc:14067	HDAC7	ChEMBL	33	inhibitor	0.101366	ROMIDEPSIN	rxcui:877510	ROMIDEPSIN	TRUE	FALSE	TRUE
HDAC6	hgnc:14064	HDAC6	ChEMBL	33	inhibitor	0.218055	ROMIDEPSIN	rxcui:877510	ROMIDEPSIN	TRUE	FALSE	TRUE
ATP4B	hgnc:820	ATP4B	ChEMBL	33	inhibitor	0.312546	ESOMEPRAZOLE SODIUM	rxcui:1294569	ESOMEPRAZOLE SODIUM	TRUE	FALSE	FALSE
ESR2	hgnc:3468	ESR2	ChEMBL	33	agonist	0.312546	SYNTHETIC CONJUGATED ESTROGENS, B	rxcui:618365	SYNTHETIC CONJUGATED ESTROGENS, B	TRUE	FALSE	FALSE
ATP4A	hgnc:819	ATP4A	ChEMBL	33	inhibitor	0.364637	OMEPRAZOLE MAGNESIUM	rxcui:236486	OMEPRAZOLE MAGNESIUM	TRUE	FALSE	FALSE
ESR2	hgnc:3468	ESR2	ChEMBL	33	agonist	0.208364	DIETHYLSTILBESTROL DIPHOSPHATE	chembl:CHEMBL1200598	DIETHYLSTILBESTROL DIPHOSPHATE	TRUE	FALSE	FALSE
CA9	hgnc:1383	CA9	ChEMBL	33	inhibitor	0.250037	ETHOXZOLAMIDE	ncit:C65561	ETHOXZOLAMIDE	TRUE	FALSE	FALSE
CA3	hgnc:1374	CA3	ChEMBL	33	inhibitor	0.875128	ETHOXZOLAMIDE	ncit:C65561	ETHOXZOLAMIDE	TRUE	FALSE	FALSE
TUBA1C	hgnc:20768	TUBA1C	ChEMBL	33	inhibitor	0.033702	VINCRISTINE SULFATE	rxcui:11203	VINCRISTINE SULFATE	TRUE	FALSE	FALSE
TUBA1B	hgnc:18809	TUBA1B	ChEMBL	33	inhibitor	0.033702	VINCRISTINE SULFATE	rxcui:11203	VINCRISTINE SULFATE	TRUE	FALSE	FALSE
TUBA1B	hgnc:18809	TUBA1B	ChEMBL	33	inhibitor	0.0320169	VINBLASTINE SULFATE	rxcui:11199	VINBLASTINE SULFATE	TRUE	FALSE	FALSE
TUBA4A	hgnc:12407	TUBA4A	ChEMBL	33	inhibitor	0.0426892	VINORELBINE TARTRATE	rxcui:114527	VINORELBINE TARTRATE	TRUE	FALSE	FALSE
TUBB4A	hgnc:20774	TUBB4A	ChEMBL	33	inhibitor	0.0320169	VINBLASTINE SULFATE	rxcui:11199	VINBLASTINE SULFATE	TRUE	FALSE	FALSE
GRIN2D	hgnc:4588	GRIN2D	ChEMBL	33	inhibitor	0.0777891	ACAMPROSATE CALCIUM	rxcui:152761	ACAMPROSATE CALCIUM	TRUE	FALSE	FALSE
PDE3B	hgnc:8779	PDE3B	ChEMBL	33	inhibitor	0.437564	THEOPHYLLINE SODIUM GLYCINATE	rxcui:155075	THEOPHYLLINE SODIUM GLYCINATE	TRUE	FALSE	FALSE
ADRA1A	hgnc:277	ADRA1A	ChEMBL	33	inhibitor	0.243091	TAMSULOSIN HYDROCHLORIDE	rxcui:236495	TAMSULOSIN HYDROCHLORIDE	TRUE	FALSE	TRUE
NCBIGENE:2045	hgnc:3390	EPHA7	GuideToPharmacology	2024.1	NULL	2.91709	IUPHAR.LIGAND:11904	iuphar.ligand:11904	ZOMIRADOMIDE	FALSE	FALSE	FALSE
ADRA1B	hgnc:278	ADRA1B	ChEMBL	33	agonist	0.285368	MIDODRINE HYDROCHLORIDE	rxcui:6963	MIDODRINE	TRUE	FALSE	FALSE
ADRA1B	hgnc:278	ADRA1B	ChEMBL	33	inhibitor	0.25366	TAMSULOSIN HYDROCHLORIDE	rxcui:236495	TAMSULOSIN HYDROCHLORIDE	TRUE	FALSE	TRUE
PTGS1	hgnc:9604	PTGS1	ChEMBL	33	inhibitor	0.0984519	INDOMETHACIN	rxcui:5781	INDOMETHACIN	TRUE	FALSE	FALSE
PTGS1	hgnc:9604	PTGS1	ChEMBL	33	inhibitor	0.328173	DICLOFENAC EPOLAMINE	rxcui:40968	DICLOFENAC EPOLAMINE	TRUE	FALSE	FALSE
GUCY1A1	hgnc:4685	GUCY1A1	ChEMBL	33	activator	0.700102	SODIUM NITROPRUSSIDE	rxcui:9895	SODIUM NITROPRUSSIDE	TRUE	FALSE	FALSE
ADRA1A	hgnc:277	ADRA1A	ChEMBL	33	agonist	0.0781364	TETRAHYDROZOLINE HYDROCHLORIDE	rxcui:57983	TETRAHYDROZOLINE HYDROCHLORIDE	TRUE	FALSE	FALSE
KCNJ11	hgnc:6257	KCNJ11	ChEMBL	33	blocker	0.905305	TOLBUTAMIDE SODIUM, STERILE	chembl:CHEMBL1200874	TOLBUTAMIDE SODIUM, STERILE	TRUE	FALSE	FALSE
ABCC8	hgnc:59	ABCC8	ChEMBL	33	blocker	0.271591	GLYBURIDE	rxcui:4815	GLYBURIDE	TRUE	FALSE	FALSE
NCBIGENE:1700	hgnc:5974	IL13RA1	GuideToPharmacology	2024.1	antibody	26.2538	IUPHAR.LIGAND:11770	iuphar.ligand:11770	EBLASAKIMAB	FALSE	FALSE	FALSE
GABBR2	hgnc:4507	GABBR2	ChEMBL	33	agonist	1.75026	BACLOFEN	rxcui:1292	BACLOFEN	TRUE	FALSE	FALSE
THRA	hgnc:11796	THRA	ChEMBL	33	agonist	1.87527	DEXTROTHYROXINE	rxcui:3292	DEXTROTHYROXINE	TRUE	FALSE	FALSE
OPRK1	hgnc:8154	OPRK1	ChEMBL	33	agonist	0.184886	BUPRENORPHINE	rxcui:1819	BUPRENORPHINE	TRUE	FALSE	FALSE
NS3	hgnc:6407	KRAS	ChEMBL	33	inhibitor	0.109391	TELAPREVIR	rxcui:1102261	TELAPREVIR	TRUE	FALSE	FALSE
OPRK1	hgnc:8154	OPRK1	ChEMBL	33	agonist	0.369772	LEVALLORPHAN TARTRATE	rxcui:235419	LEVALLORPHAN TARTRATE	TRUE	FALSE	FALSE
ADRB2	hgnc:286	ADRB2	ChEMBL	33	inhibitor	0.0678394	NEBIVOLOL HYDROCHLORIDE	rxcui:236883	NEBIVOLOL HYDROCHLORIDE	TRUE	FALSE	FALSE
GSC1	hgnc:4612	GSC	ChEMBL	33	inhibitor	10.5015	ANIDULAFUNGIN	rxcui:341018	ANIDULAFUNGIN	TRUE	FALSE	FALSE
DIO1	hgnc:2883	DIO1	ChEMBL	33	inhibitor	5.25077	PROPYLTHIOURACIL	rxcui:8794	PROPYLTHIOURACIL	TRUE	FALSE	FALSE
COL4A1	hgnc:2202	COL4A1	ChEMBL	33	cleavage	0.345445	OCRIPLASMIN	rxcui:29998	OCRIPLASMIN	TRUE	FALSE	FALSE
COL5A2	hgnc:2210	COL5A2	ChEMBL	33	cleavage	0.69089	OCRIPLASMIN	rxcui:29998	OCRIPLASMIN	TRUE	FALSE	FALSE
P2RY12	hgnc:18124	P2RY12	ChEMBL	33	negative modulator	2.18782	TICAGRELOR	rxcui:1116632	TICAGRELOR	TRUE	FALSE	FALSE
CHRNG	hgnc:1967	CHRNG	ChEMBL	33	agonist	0.340959	SUCCINYLCHOLINE CHLORIDE	rxcui:10154	SUCCINYLCHOLINE	TRUE	FALSE	FALSE
GABRG3	hgnc:4088	GABRG3	ChEMBL	33	negative modulator	0.0508795	FLUMAZENIL	rxcui:4457	FLUMAZENIL	TRUE	FALSE	FALSE
GABRA4	hgnc:4078	GABRA4	ChEMBL	33	positive modulator	0.0914768	CHLORDIAZEPOXIDE	rxcui:2356	CHLORDIAZEPOXIDE	TRUE	FALSE	FALSE
GABRA6	hgnc:4080	GABRA6	ChEMBL	33	positive modulator	0.0390682	CHLORDIAZEPOXIDE HYDROCHLORIDE	rxcui:203173	CHLORDIAZEPOXIDE HYDROCHLORIDE	TRUE	FALSE	FALSE
GABRA6	hgnc:4080	GABRA6	ChEMBL	33	positive modulator	0.0551551	ALPRAZOLAM	rxcui:596	ALPRAZOLAM	TRUE	FALSE	FALSE
GABRA5	hgnc:4079	GABRA5	ChEMBL	33	positive modulator	0.0526481	ALPRAZOLAM	rxcui:596	ALPRAZOLAM	TRUE	FALSE	FALSE
GABRB1	hgnc:4081	GABRB1	ChEMBL	33	positive modulator	0.0565004	ALPRAZOLAM	rxcui:596	ALPRAZOLAM	TRUE	FALSE	FALSE
GABRA4	hgnc:4078	GABRA4	ChEMBL	33	positive modulator	0.0960506	BUTALBITAL	rxcui:19860	BUTALBITAL	TRUE	FALSE	FALSE
GABRD	hgnc:4084	GABRD	ChEMBL	33	positive modulator	0.0426199	BUTABARBITAL SODIUM	rxcui:91109	BUTABARBITAL SODIUM	TRUE	FALSE	FALSE
GABRB3	hgnc:4083	GABRB3	ChEMBL	33	positive modulator	0.0405152	BUTABARBITAL SODIUM	rxcui:91109	BUTABARBITAL SODIUM	TRUE	FALSE	FALSE
GABRP	hgnc:4089	GABRP	ChEMBL	33	positive modulator	0.0415409	BUTABARBITAL SODIUM	rxcui:91109	BUTABARBITAL SODIUM	TRUE	FALSE	FALSE
GABRG3	hgnc:4088	GABRG3	ChEMBL	33	positive modulator	0.0244222	ACAMPROSATE CALCIUM	rxcui:152761	ACAMPROSATE CALCIUM	TRUE	FALSE	FALSE
GABRA5	hgnc:4079	GABRA5	ChEMBL	33	positive modulator	0.0238671	ACAMPROSATE CALCIUM	rxcui:152761	ACAMPROSATE CALCIUM	TRUE	FALSE	FALSE
GABRB1	hgnc:4081	GABRB1	ChEMBL	33	positive modulator	0.0400211	BUTABARBITAL SODIUM	rxcui:91109	BUTABARBITAL SODIUM	TRUE	FALSE	FALSE
GABRA4	hgnc:4078	GABRA4	ChEMBL	33	positive modulator	0.0256135	ACAMPROSATE CALCIUM	rxcui:152761	ACAMPROSATE CALCIUM	TRUE	FALSE	FALSE
GABRB2	hgnc:4082	GABRB2	ChEMBL	33	positive modulator	0.0244222	ACAMPROSATE CALCIUM	rxcui:152761	ACAMPROSATE CALCIUM	TRUE	FALSE	FALSE
GABRA2	hgnc:4076	GABRA2	ChEMBL	33	positive modulator	0.036063	BUTABARBITAL SODIUM	rxcui:91109	BUTABARBITAL SODIUM	TRUE	FALSE	FALSE
NCBIGENE:1696	ncbigene:1696	DFNA19	GuideToPharmacology	2024.1	agonist	52.5077	IUPHAR.LIGAND:10659	ncit:C131019	BEMPEGALDESLEUKIN	FALSE	FALSE	FALSE
GABRA3	hgnc:4077	GABRA3	ChEMBL	33	positive modulator	0.0233367	ACAMPROSATE CALCIUM	rxcui:152761	ACAMPROSATE CALCIUM	TRUE	FALSE	FALSE
GABRA1	hgnc:4075	GABRA1	ChEMBL	33	positive modulator	0.0508795	ETHCHLORVYNOL	rxcui:4118	ETHCHLORVYNOL	TRUE	FALSE	FALSE
GABRA6	hgnc:4080	GABRA6	ChEMBL	33	positive modulator	0.0390682	ETHCHLORVYNOL	rxcui:4118	ETHCHLORVYNOL	TRUE	FALSE	FALSE
GABRA5	hgnc:4079	GABRA5	ChEMBL	33	positive modulator	0.0372924	METHOHEXITAL SODIUM	rxcui:91185	METHOHEXITAL SODIUM	TRUE	FALSE	FALSE
GABRA1	hgnc:4075	GABRA1	ChEMBL	33	positive modulator	0.0254398	METHOHEXITAL SODIUM	rxcui:91185	METHOHEXITAL SODIUM	TRUE	FALSE	FALSE
GABRG3	hgnc:4088	GABRG3	ChEMBL	33	positive modulator	0.0508795	MIDAZOLAM HYDROCHLORIDE	rxcui:203128	MIDAZOLAM HYDROCHLORIDE	TRUE	FALSE	FALSE
GABRA6	hgnc:4080	GABRA6	ChEMBL	33	positive modulator	0.0937637	PENTOBARBITAL SODIUM	rxcui:203085	PENTOBARBITAL SODIUM	TRUE	FALSE	FALSE
GABRD	hgnc:4084	GABRD	ChEMBL	33	positive modulator	0.0929888	TEMAZEPAM	rxcui:10355	TEMAZEPAM	TRUE	FALSE	FALSE
GABRA5	hgnc:4079	GABRA5	ChEMBL	33	positive modulator	0.0813652	TEMAZEPAM	rxcui:10355	TEMAZEPAM	TRUE	FALSE	FALSE
GABRG1	hgnc:4086	GABRG1	ChEMBL	33	positive modulator	0.0395985	THIAMYLAL SODIUM	rxcui:203201	THIAMYLAL SODIUM	TRUE	FALSE	FALSE
GABRB3	hgnc:4083	GABRB3	ChEMBL	33	positive modulator	0.0883968	TEMAZEPAM	rxcui:10355	TEMAZEPAM	TRUE	FALSE	FALSE
GABRB1	hgnc:4081	GABRB1	ChEMBL	33	positive modulator	0.020656	ISOFLURANE	rxcui:6026	ISOFLURANE	TRUE	FALSE	FALSE
GABRA3	hgnc:4077	GABRA3	ChEMBL	33	positive modulator	0.01882	ISOFLURANE	rxcui:6026	ISOFLURANE	TRUE	FALSE	FALSE
RPMJ	hgnc:14490	MRPL36	ChEMBL	33	inhibitor	0.386086	DIRITHROMYCIN	rxcui:23437	DIRITHROMYCIN	TRUE	FALSE	FALSE
RPMJ	hgnc:14490	MRPL36	ChEMBL	33	inhibitor	0.386086	QUINUPRISTIN	rxcui:229367	QUINUPRISTIN	TRUE	FALSE	FALSE
NCBIGENE:345	hgnc:610	APOC3	GuideToPharmacology	2024.1	agonist	1.87527	IUPHAR.LIGAND:1968	ncit:C76403	TAPROSTENE	FALSE	FALSE	FALSE
CD3G	hgnc:1675	CD3G	ChEMBL	33	inhibitor	0.600088	MUROMONAB-CD3	rxcui:42405	MUROMONAB-CD3	TRUE	TRUE	FALSE
CD3E	hgnc:1674	CD3E	ChEMBL	33	inhibitor	0.833455	MUROMONAB-CD3	rxcui:42405	MUROMONAB-CD3	TRUE	TRUE	FALSE
POLA1	hgnc:9173	POLA1	ChEMBL	33	inhibitor	0.0810304	CYTARABINE	rxcui:3041	CYTARABINE	TRUE	FALSE	TRUE
POLD1	hgnc:9175	POLD1	ChEMBL	33	inhibitor	0.0540202	CYTARABINE	rxcui:3041	CYTARABINE	TRUE	FALSE	TRUE
NCBIGENE:675	hgnc:1101	BRCA2	GuideToPharmacology	2024.1	agonist	0.772172	IUPHAR.LIGAND:5215	iuphar.ligand:5215	LUTEOLIN	FALSE	FALSE	FALSE
POLA2	hgnc:30073	POLA2	ChEMBL	33	inhibitor	0.0926061	CYTARABINE	rxcui:3041	CYTARABINE	TRUE	FALSE	TRUE
POLD1	hgnc:9175	POLD1	ChEMBL	33	inhibitor	0.128695	FLUDARABINE PHOSPHATE	rxcui:24698	FLUDARABINE	TRUE	FALSE	TRUE
NCBIGENE:674	ncbigene:674	BRAFPS1	GuideToPharmacology	2024.1	agonist	3.75055	IUPHAR.LIGAND:12460	rxcui:1310546	ACESULFAME	TRUE	FALSE	FALSE
POLE	hgnc:9177	POLE	ChEMBL	33	inhibitor	0.276356	CLOFARABINE	rxcui:44151	CLOFARABINE	TRUE	FALSE	TRUE
SCN3A	hgnc:10590	SCN3A	ChEMBL	33	blocker	0.0875128	ETHOTOIN	rxcui:4136	ETHOTOIN	TRUE	FALSE	FALSE
SCN9A	hgnc:10597	SCN9A	ChEMBL	33	blocker	0.0390682	DRONEDARONE HYDROCHLORIDE	rxcui:736680	DRONEDARONE HYDROCHLORIDE	TRUE	FALSE	FALSE
SCN8A	hgnc:10596	SCN8A	ChEMBL	33	blocker	0.0889961	ETHOTOIN	rxcui:4136	ETHOTOIN	TRUE	FALSE	FALSE
SCN8A	hgnc:10596	SCN8A	ChEMBL	33	blocker	0.0556225	DRONEDARONE HYDROCHLORIDE	rxcui:736680	DRONEDARONE HYDROCHLORIDE	TRUE	FALSE	FALSE
SCN5A	hgnc:10593	SCN5A	ChEMBL	33	blocker	0.0596678	QUINIDINE SULFATE	rxcui:9069	QUINIDINE SULFATE	TRUE	FALSE	FALSE
SCN10A	hgnc:10582	SCN10A	ChEMBL	33	blocker	0.125616	TETRACAINE	rxcui:10391	TETRACAINE	TRUE	FALSE	FALSE
SCN1A	hgnc:10585	SCN1A	ChEMBL	33	blocker	0.0820432	ETIDOCAINE HYDROCHLORIDE	rxcui:227221	ETIDOCAINE HYDROCHLORIDE	TRUE	FALSE	FALSE
SCN9A	hgnc:10597	SCN9A	ChEMBL	33	blocker	0.0625091	ETIDOCAINE HYDROCHLORIDE	rxcui:227221	ETIDOCAINE HYDROCHLORIDE	TRUE	FALSE	FALSE
SCN8A	hgnc:10596	SCN8A	ChEMBL	33	blocker	0.0889961	PROPOXYCAINE HYDROCHLORIDE	ncit:C66493	PROPOXYCAINE HYDROCHLORIDE	TRUE	FALSE	FALSE
SCN9A	hgnc:10597	SCN9A	ChEMBL	33	blocker	0.0520909	RUFINAMIDE	rxcui:69036	RUFINAMIDE	TRUE	FALSE	FALSE
SCN9A	hgnc:10597	SCN9A	ChEMBL	33	blocker	0.0446494	PROPAFENONE HYDROCHLORIDE	rxcui:203135	PROPAFENONE HYDROCHLORIDE	TRUE	FALSE	FALSE
SCN2A	hgnc:10588	SCN2A	ChEMBL	33	blocker	0.0833455	PROPARACAINE HYDROCHLORIDE	rxcui:227778	PROPARACAINE HYDROCHLORIDE	TRUE	FALSE	FALSE
SCN10A	hgnc:10582	SCN10A	ChEMBL	33	blocker	0.069089	PROPOXYCAINE HYDROCHLORIDE	ncit:C66493	PROPOXYCAINE HYDROCHLORIDE	TRUE	FALSE	FALSE
SCN9A	hgnc:10597	SCN9A	ChEMBL	33	blocker	0.0625091	INDECAINIDE HYDROCHLORIDE	ncit:C65911	INDECAINIDE HYDROCHLORIDE	TRUE	FALSE	FALSE
NCBIGENE:682	hgnc:1116	BSG	GuideToPharmacology	2024.1	agonist	0.328173	IUPHAR.LIGAND:6650	rxcui:8794	PROPYLTHIOURACIL	TRUE	FALSE	FALSE
SCN4A	hgnc:10591	SCN4A	ChEMBL	33	blocker	0.0646248	ZONISAMIDE	rxcui:39998	ZONISAMIDE	TRUE	FALSE	FALSE
PARC	hgnc:10616	CCL18	ChEMBL	33	inhibitor	0.258658	GATIFLOXACIN	rxcui:1546025	GATIFLOXACIN ANHYDROUS	TRUE	FALSE	FALSE
NS3	hgnc:6407	KRAS	ChEMBL	33	inhibitor	0.546955	SIMEPREVIR SODIUM	rxcui:1484518	SIMEPREVIR SODIUM	TRUE	FALSE	FALSE
SCN7A	hgnc:10594	SCN7A	ChEMBL	33	blocker	0.0837443	ESLICARBAZEPINE ACETATE	rxcui:1482501	ESLICARBAZEPINE ACETATE	TRUE	FALSE	FALSE
SCN9A	hgnc:10597	SCN9A	ChEMBL	33	blocker	0.0568265	ESLICARBAZEPINE ACETATE	rxcui:1482501	ESLICARBAZEPINE ACETATE	TRUE	FALSE	FALSE
SCN4A	hgnc:10591	SCN4A	ChEMBL	33	blocker	0.0734373	ESLICARBAZEPINE ACETATE	rxcui:1482501	ESLICARBAZEPINE ACETATE	TRUE	FALSE	FALSE
EGFR	hgnc:3236	EGFR	ChEMBL	33	inhibitor	0.0926061	AFATINIB DIMALEATE	rxcui:1430441	AFATINIB DIMALEATE	TRUE	FALSE	FALSE
SCN10A	hgnc:10582	SCN10A	ChEMBL	33	blocker	0.0628082	ESLICARBAZEPINE ACETATE	rxcui:1482501	ESLICARBAZEPINE ACETATE	TRUE	FALSE	FALSE
SCN2A	hgnc:10588	SCN2A	ChEMBL	33	blocker	0.0757686	ESLICARBAZEPINE ACETATE	rxcui:1482501	ESLICARBAZEPINE ACETATE	TRUE	FALSE	FALSE
MTNR1A	hgnc:7463	MTNR1A	ChEMBL	33	agonist	5.62582	TASIMELTEON	rxcui:1490468	TASIMELTEON	TRUE	FALSE	FALSE
ERBB2	hgnc:3430	ERBB2	ChEMBL	33	inhibitor	0.115148	AFATINIB DIMALEATE	rxcui:1430441	AFATINIB DIMALEATE	TRUE	FALSE	FALSE
PARP1	hgnc:270	PARP1	ChEMBL	33	inhibitor	0.429608	OLAPARIB	rxcui:1597582	OLAPARIB	TRUE	FALSE	TRUE
ITGA4	hgnc:6140	ITGA4	ChEMBL	33	inhibitor	5.83419	VEDOLIZUMAB	rxcui:1538097	VEDOLIZUMAB	TRUE	FALSE	FALSE
PSMA7	hgnc:9536	PSMA7	ChEMBL	33	inhibitor	0.224392	IXAZOMIB CITRATE	rxcui:1723734	IXAZOMIB CITRATE	TRUE	FALSE	TRUE
ADORA2A	hgnc:263	ADORA2A	ChEMBL	33	inhibitor	0.141913	OXTRIPHYLLINE	rxcui:20976	OXTRIPHYLLINE	TRUE	FALSE	FALSE
PSMC1	hgnc:9547	PSMC1	ChEMBL	33	inhibitor	0.26927	IXAZOMIB CITRATE	rxcui:1723734	IXAZOMIB CITRATE	TRUE	FALSE	TRUE
PSMD13	hgnc:9558	PSMD13	ChEMBL	33	inhibitor	0.26927	IXAZOMIB CITRATE	rxcui:1723734	IXAZOMIB CITRATE	TRUE	FALSE	TRUE
PSMB4	hgnc:9541	PSMB4	ChEMBL	33	inhibitor	0.224392	IXAZOMIB CITRATE	rxcui:1723734	IXAZOMIB CITRATE	TRUE	FALSE	TRUE
PSMD2	hgnc:9559	PSMD2	ChEMBL	33	inhibitor	0.53854	IXAZOMIB CITRATE	rxcui:1723734	IXAZOMIB CITRATE	TRUE	FALSE	TRUE
PSMD6	hgnc:9564	PSMD6	ChEMBL	33	inhibitor	0.26927	IXAZOMIB CITRATE	rxcui:1723734	IXAZOMIB CITRATE	TRUE	FALSE	TRUE
PSMA8	hgnc:22985	PSMA8	ChEMBL	33	inhibitor	0.224392	IXAZOMIB CITRATE	rxcui:1723734	IXAZOMIB CITRATE	TRUE	FALSE	TRUE
PSMD11	hgnc:9556	PSMD11	ChEMBL	33	inhibitor	0.26927	IXAZOMIB CITRATE	rxcui:1723734	IXAZOMIB CITRATE	TRUE	FALSE	TRUE
PSMB10	hgnc:9538	PSMB10	ChEMBL	33	inhibitor	0.224392	IXAZOMIB CITRATE	rxcui:1723734	IXAZOMIB CITRATE	TRUE	FALSE	TRUE
RARB	hgnc:9865	RARB	ChEMBL	33	modulator	0.514781	MOFAROTENE	ncit:C63667	MOFAROTENE	FALSE	FALSE	FALSE
AR	hgnc:644	AR	ChEMBL	33	modulator	0.0292359	GSK2881078	iuphar.ligand:11151	GSK2881078	FALSE	FALSE	FALSE
KDR	hgnc:6307	KDR	ChEMBL	33	inhibitor	0.184886	BMS-794833	chembl:CHEMBL3545119	BMS-794833	FALSE	FALSE	FALSE
MET	hgnc:7029	MET	ChEMBL	33	inhibitor	0.250037	BMS-794833	chembl:CHEMBL3545119	BMS-794833	FALSE	FALSE	FALSE
AR	hgnc:644	AR	ChEMBL	33	modulator	0.116944	LGD-2941	chembl:CHEMBL467888	LGD-2941	FALSE	FALSE	FALSE
NR1H2	hgnc:7965	NR1H2	ChEMBL	33	agonist	2.01953	HYODEOXYCHOLIC_ACID	chembl:CHEMBL272621	HYODEOXYCHOLIC_ACID	FALSE	FALSE	FALSE
JAK2	hgnc:6192	JAK2	ChEMBL	33	inhibitor	0.570736	AC-430	drugbank:DB12535	AC-430	FALSE	FALSE	FALSE
NTRK1	hgnc:8031	NTRK1	ChEMBL	33	inhibitor	0.239761	AZD-7451	chembl:CHEMBL3545179	AZD-7451	FALSE	FALSE	FALSE
MTOR	hgnc:3942	MTOR	ChEMBL	33	inhibitor	0.554658	AZD-8055	drugbank:DB12774	AZD-8055	FALSE	FALSE	FALSE
MAPK14	hgnc:6876	MAPK14	ChEMBL	33	inhibitor	0.570736	SC-80036	chembl:CHEMBL3544930	SC-80036	FALSE	FALSE	FALSE
CDK2	hgnc:1771	CDK2	ChEMBL	33	inhibitor	0.0717808	RGB-286638	iuphar.ligand:7744	RGB-286638	FALSE	FALSE	FALSE
PIK3CB	hgnc:8976	PIK3CB	ChEMBL	33	inhibitor	0.0463031	SF-1126	chembl:CHEMBL2326966	SF-1126	FALSE	FALSE	FALSE
PIK3CD	hgnc:8977	PIK3CD	ChEMBL	33	inhibitor	0.0757686	PAXALISIB	ncit:C116877	PAXALISIB	FALSE	FALSE	FALSE
SCN4A	hgnc:10591	SCN4A	ChEMBL	33	blocker	0.080781	EVENAMIDE	ncit:C174804	EVENAMIDE	FALSE	FALSE	FALSE
ESR2	hgnc:3468	ESR2	ChEMBL	33	modulator	0.156273	IDOXIFENE	ncit:C1406	IDOXIFENE	FALSE	FALSE	FALSE
ESR1	hgnc:3467	ESR1	ChEMBL	33	cleavage	0.613407	ELACESTRANT	rxcui:2628469	ELACESTRANT	TRUE	FALSE	TRUE
NR3C2	hgnc:7979	NR3C2	ChEMBL	33	inhibitor	1.38178	LY2623091	chembl:CHEMBL3545275	LY2623091	FALSE	FALSE	FALSE
VDR	hgnc:12679	VDR	ChEMBL	33	agonist	0.222963	ELOCALCITOL	drugbank:DB06194	ELOCALCITOL	FALSE	FALSE	FALSE
MAP2K2	hgnc:6842	MAP2K2	ChEMBL	33	inhibitor	0.447509	PIMASERTIB	ncit:C84864	PIMASERTIB	FALSE	FALSE	TRUE
FLT4	hgnc:3767	FLT4	ChEMBL	33	inhibitor	0.267896	FRUQUINTINIB	rxcui:2670179	FRUQUINTINIB	TRUE	FALSE	FALSE
PIK3R1	hgnc:8979	PIK3R1	ChEMBL	33	inhibitor	0.224392	PF-04691502	drugbank:DB11974	PF-04691502	FALSE	FALSE	TRUE
PRKCI	hgnc:9404	PRKCI	ChEMBL	33	inhibitor	0.262538	UCN-01	chembl:CHEMBL574737	UCN-01	FALSE	FALSE	FALSE
CDK6	hgnc:1777	CDK6	ChEMBL	33	inhibitor	0.145855	UCN-01	chembl:CHEMBL574737	UCN-01	FALSE	FALSE	FALSE
PRKCE	hgnc:9401	PRKCE	ChEMBL	33	inhibitor	0.131269	UCN-01	chembl:CHEMBL574737	UCN-01	FALSE	FALSE	FALSE
FGFR2	hgnc:3689	FGFR2	ChEMBL	33	inhibitor	0.0381596	TG100-801	chembl:CHEMBL403989	TG100-801	FALSE	FALSE	FALSE
CDK4	hgnc:1773	CDK4	ChEMBL	33	inhibitor	0.0416728	UCN-01	chembl:CHEMBL574737	UCN-01	FALSE	FALSE	FALSE
CHRM5	hgnc:1954	CHRM5	ChEMBL	33	inhibitor	0.205912	DAROTROPIUM BROMIDE	ncit:C76000	DAROTROPIUM BROMIDE	FALSE	FALSE	FALSE
MLNR	hgnc:4495	MLNR	ChEMBL	33	agonist	10.5015	CAMICINAL	ncit:C166668	CAMICINAL	FALSE	FALSE	FALSE
GRM5	hgnc:4597	GRM5	ChEMBL	33	inhibitor	2.91709	LY545694	chembl:CHEMBL3545161	LY545694	FALSE	FALSE	FALSE
CCR1	hgnc:1602	CCR1	ChEMBL	33	inhibitor	5.83419	AZD4818	chembl:CHEMBL2178570	AZD4818	FALSE	FALSE	FALSE
CHRM4	hgnc:1953	CHRM4	ChEMBL	33	inhibitor	0.277818	AFACIFENACIN	ncit:C90741	AFACIFENACIN	FALSE	FALSE	FALSE
CHRM5	hgnc:1954	CHRM5	ChEMBL	33	inhibitor	0.14708	AFACIFENACIN	ncit:C90741	AFACIFENACIN	FALSE	FALSE	FALSE
CCKBR	hgnc:1571	CCKBR	ChEMBL	33	inhibitor	3.58007	NETAZEPIDE	ncit:C87692	NETAZEPIDE	FALSE	FALSE	FALSE
KCNB2	hgnc:6232	KCNB2	ChEMBL	33	blocker	0.175026	NERISPIRDINE	ncit:C80997	NERISPIRDINE	FALSE	FALSE	FALSE
MAOA	hgnc:6833	MAOA	ChEMBL	33	inhibitor	0.168294	INDANTADOL	ncit:C83796	INDANTADOL	FALSE	FALSE	FALSE
CHRNB4	hgnc:1964	CHRNB4	ChEMBL	33	inhibitor	0.625091	ASM-024	chembl:CHEMBL3707249	ASM-024	FALSE	FALSE	FALSE
KCNQ3	hgnc:6297	KCNQ3	ChEMBL	33	blocker	0.075011	NERISPIRDINE	ncit:C80997	NERISPIRDINE	FALSE	FALSE	FALSE
CHRNA7	hgnc:1960	CHRNA7	ChEMBL	33	modulator	0.163067	ASM-024	chembl:CHEMBL3707249	ASM-024	FALSE	FALSE	FALSE
KCNQ1	hgnc:6294	KCNQ1	ChEMBL	33	blocker	0.0477342	NERISPIRDINE	ncit:C80997	NERISPIRDINE	FALSE	FALSE	FALSE
CHRM2	hgnc:1951	CHRM2	ChEMBL	33	inhibitor	0.131598	ASM-024	chembl:CHEMBL3707249	ASM-024	FALSE	FALSE	FALSE
GRIN3A	hgnc:16767	GRIN3A	ChEMBL	33	inhibitor	0.226326	INDANTADOL	ncit:C83796	INDANTADOL	FALSE	FALSE	FALSE
ABCC9	hgnc:60	ABCC9	ChEMBL	33	potentiator	1.19336	NAMINIDIL	ncit:C77076	NAMINIDIL	FALSE	FALSE	FALSE
ABCC8	hgnc:59	ABCC8	ChEMBL	33	potentiator	0.656346	NAMINIDIL	ncit:C77076	NAMINIDIL	FALSE	FALSE	FALSE
KEAP1	hgnc:23177	KEAP1	ChEMBL	33	inhibitor	0.262538	BARDOXOLONE METHYL	ncit:C98250	BARDOXOLONE METHYL	FALSE	FALSE	FALSE
NTRK2	hgnc:8032	NTRK2	ChEMBL	33	inhibitor	0.182318	LESTAURTINIB	ncit:C48402	LESTAURTINIB	FALSE	FALSE	TRUE
NTRK1	hgnc:8031	NTRK1	ChEMBL	33	inhibitor	0.179821	LESTAURTINIB	ncit:C48402	LESTAURTINIB	FALSE	FALSE	TRUE
JAK1	hgnc:6190	JAK1	ChEMBL	33	inhibitor	0.130292	MOMELOTINIB	rxcui:2665204	MOMELOTINIB	TRUE	FALSE	TRUE
JAK2	hgnc:6192	JAK2	ChEMBL	33	inhibitor	0.190245	LESTAURTINIB	ncit:C48402	LESTAURTINIB	FALSE	FALSE	TRUE
IL5	hgnc:6016	IL5	ChEMBL	33	inhibitor	17.5026	RESLIZUMAB	rxcui:1746889	RESLIZUMAB	TRUE	FALSE	FALSE
IL17A	hgnc:5981	IL17A	ChEMBL	33	inhibitor	4.03905	IXEKIZUMAB	rxcui:1745099	IXEKIZUMAB	TRUE	FALSE	FALSE
AGTR1	hgnc:336	AGTR1	ChEMBL	33	inhibitor	1.33494	AZILSARTAN	rxcui:1091642	AZILSARTAN MEDOXOMIL	TRUE	FALSE	FALSE
GRIN2D	hgnc:4588	GRIN2D	ChEMBL	33	negative modulator	0.277818	ESKETAMINE	rxcui:2119365	ESKETAMINE	TRUE	FALSE	FALSE
CHRNA3	hgnc:1957	CHRNA3	ChEMBL	33	agonist	0.795571	LARAZOTIDE ACETATE	ncit:C81670	LARAZOTIDE ACETATE	FALSE	FALSE	FALSE
ITGB3	hgnc:6156	ITGB3	ChEMBL	33	inhibitor	3.50051	CILENGITIDE	ncit:C1834	CILENGITIDE	FALSE	FALSE	TRUE
CASP8	hgnc:1509	CASP8	ChEMBL	33	inhibitor	3.50051	NIVOCASAN	ncit:C98213	NIVOCASAN	FALSE	FALSE	FALSE
NCBIGENE:678	hgnc:1108	ZFP36L2	GuideToPharmacology	2024.1	inhibitor	3.75055	IUPHAR.LIGAND:6300	iuphar.ligand:6300	CITRONELLAL	FALSE	FALSE	FALSE
PSENEN	hgnc:30100	PSENEN	ChEMBL	33	inhibitor	1.64086	SEMAGACESTAT	ncit:C81115	SEMAGACESTAT	FALSE	FALSE	FALSE
PSEN1	hgnc:9508	PSEN1	ChEMBL	33	inhibitor	1.51464	SEMAGACESTAT	ncit:C81115	SEMAGACESTAT	FALSE	FALSE	FALSE
FFAR1	hgnc:4498	FFAR1	ChEMBL	33	positive modulator	3.75055	FASIGLIFAM	ncit:C132780	FASIGLIFAM	FALSE	FALSE	FALSE
XPO1	hgnc:12825	XPO1	ChEMBL	33	inhibitor	5.25077	SELINEXOR	rxcui:2178390	SELINEXOR	TRUE	FALSE	TRUE
NCBIGENE:678	hgnc:1108	ZFP36L2	GuideToPharmacology	2024.1	inhibitor	1.25018	IUPHAR.LIGAND:9112	iuphar.ligand:9112	GIV3727	FALSE	FALSE	FALSE
ITGB5	hgnc:6160	ITGB5	ChEMBL	33	inhibitor	7.87615	CILENGITIDE	ncit:C1834	CILENGITIDE	FALSE	FALSE	TRUE
GABRG3	hgnc:4088	GABRG3	ChEMBL	33	positive modulator	0.0763193	PAGOCLONE	ncit:C74529	PAGOCLONE	FALSE	FALSE	FALSE
GABRE	hgnc:4085	GABRE	ChEMBL	33	positive modulator	0.0420735	PAGOCLONE	ncit:C74529	PAGOCLONE	FALSE	FALSE	FALSE
NCBIGENE:2047	hgnc:3392	EPHB1	GuideToPharmacology	2024.1	inhibitor	0.291709	IUPHAR.LIGAND:5994	iuphar.ligand:5994	JAK3 INHIBITOR IV	FALSE	FALSE	FALSE
GHSR	hgnc:4267	GHSR	ChEMBL	33	agonist	2.91709	IBUTAMOREN MESYLATE	rxcui:1805437	IBUTAMOREN MESYLATE	TRUE	FALSE	FALSE
CALCRL	hgnc:16709	CALCRL	ChEMBL	33	inhibitor	7.00102	ERENUMAB	rxcui:2045613	ERENUMAB	TRUE	FALSE	FALSE
CALCA	hgnc:1437	CALCA	ChEMBL	33	inhibitor	0.648243	EPTINEZUMAB	rxcui:2282660	EPTINEZUMAB	TRUE	FALSE	FALSE
IGF1R	hgnc:5465	IGF1R	ChEMBL	33	inhibitor	0.330237	TEPROTUMUMAB	rxcui:2274802	TEPROTUMUMAB-TRBW	TRUE	FALSE	TRUE
CD4	hgnc:1678	CD4	ChEMBL	33	agonist	3.28173	TREGALIZUMAB	ncit:C152722	TREGALIZUMAB	FALSE	FALSE	FALSE
EPCAM	hgnc:11529	EPCAM	ChEMBL	33	other/unknown	2.10031	TUCOTUZUMAB CELMOLEUKIN	ncit:C2630	TUCOTUZUMAB CELMOLEUKIN	FALSE	FALSE	FALSE
SNCA	hgnc:11138	SNCA	ChEMBL	33	inhibitor	1.59114	CINPANEMAB	ncit:C169852	CINPANEMAB	FALSE	FALSE	FALSE
NCBIGENE:2047	hgnc:3392	EPHB1	GuideToPharmacology	2024.1	inhibitor	0.0729273	IUPHAR.LIGAND:9095	iuphar.ligand:9095	ZOTIRACICLIB	FALSE	FALSE	FALSE
RPSA	hgnc:6502	RPSA	ChEMBL	33	inhibitor	0.350051	DIHYDROSTREPTOMYCIN SULFATE	rxcui:1549556	DIHYDROSTREPTOMYCIN SULFATE	TRUE	FALSE	FALSE
IFNA8	hgnc:5429	IFNA8	ChEMBL	33	inhibitor	2.01953	RONTALIZUMAB	ncit:C95794	RONTALIZUMAB	FALSE	FALSE	FALSE
IFNA2	hgnc:5423	IFNA2	ChEMBL	33	inhibitor	0.80781	RONTALIZUMAB	ncit:C95794	RONTALIZUMAB	FALSE	FALSE	FALSE
NCBIGENE:2048	hgnc:3393	EPHB2	GuideToPharmacology	2024.1	inhibitor	0.0073499	IUPHAR.LIGAND:10361	iuphar.ligand:10361	RG-1530	FALSE	FALSE	FALSE
CD38	hgnc:1667	CD38	ChEMBL	33	inhibitor	5.83419	HUMAX-IL15	chembl:CHEMBL2109468	HUMAX-IL15	FALSE	FALSE	FALSE
IFNA6	hgnc:5427	IFNA6	ChEMBL	33	inhibitor	2.01953	RONTALIZUMAB	ncit:C95794	RONTALIZUMAB	FALSE	FALSE	FALSE
HTR7	hgnc:5302	HTR7	ChEMBL	33	inhibitor	0.0673175	AMISULPRIDE	rxcui:46303	AMISULPRIDE	TRUE	FALSE	FALSE
SIGMAR1	hgnc:8157	SIGMAR1	ChEMBL	33	inhibitor	0.700102	FENFLURAMINE HYDROCHLORIDE	rxcui:82018	FENFLURAMINE HYDROCHLORIDE	TRUE	FALSE	FALSE
TNNC1	hgnc:11943	TNNC1	ChEMBL	33	positive modulator	4.50066	LEVOSIMENDAN	rxcui:73107	LEVOSIMENDAN	TRUE	FALSE	FALSE
ACHE	hgnc:108	ACHE	ChEMBL	33	inhibitor	0.0857968	MINAPRINE	rxcui:30031	MINAPRINE	TRUE	FALSE	FALSE
CHRM1	hgnc:1950	CHRM1	ChEMBL	33	agonist	0.0620658	MINAPRINE	rxcui:30031	MINAPRINE	TRUE	FALSE	FALSE
HTR3E	hgnc:24005	HTR3E	ChEMBL	33	inhibitor	0.388946	CLOTHIAPINE	rxcui:2620	CLOTHIAPINE	TRUE	FALSE	FALSE
DRD2	hgnc:3023	DRD2	ChEMBL	33	inhibitor	0.0319293	AMISULPRIDE	rxcui:46303	AMISULPRIDE	TRUE	FALSE	FALSE
SSTR4	hgnc:11333	SSTR4	ChEMBL	33	binder	1.75026	LUTETIUM DOTATATE LU-177	chembl:CHEMBL3989924	LUTETIUM DOTATATE LU-177	TRUE	FALSE	FALSE
NCBIGENE:2048	hgnc:3393	EPHB2	GuideToPharmacology	2024.1	inhibitor	0.0628082	IUPHAR.LIGAND:10316	rxcui:2670644	REPOTRECTINIB	TRUE	FALSE	TRUE
IL2RA	hgnc:6008	IL2RA	ChEMBL	33	binder	1.02956	ANTI-TAC 90 Y-HAT	chembl:CHEMBL2109366	ANTI-TAC 90 Y-HAT	FALSE	FALSE	FALSE
ERBB3	hgnc:3431	ERBB3	ChEMBL	33	inhibitor	1.02956	LUMRETUZUMAB	ncit:C104058	LUMRETUZUMAB	FALSE	FALSE	FALSE
FN1	hgnc:3778	FN1	ChEMBL	33	binder	4.03905	MU-BC-1	chembl:CHEMBL2109529	MU-BC-1	FALSE	FALSE	FALSE
NCBIGENE:2048	hgnc:3393	EPHB2	GuideToPharmacology	2024.1	inhibitor	0.345445	IUPHAR.LIGAND:9392	iuphar.ligand:9392	HG-10-102-01	FALSE	FALSE	FALSE
MSLN	hgnc:7371	MSLN	ChEMBL	33	binder	0.364637	RG-7600	chembl:CHEMBL2109281	RG-7600	FALSE	FALSE	FALSE
MSTN	hgnc:4223	MSTN	ChEMBL	33	inhibitor	2.18782	PF-03446879	chembl:CHEMBL2109522	PF-03446879	FALSE	FALSE	FALSE
IL3RA	hgnc:6012	IL3RA	ChEMBL	33	binder	3.50051	TAGRAXOFUSP	rxcui:2109054	TAGRAXOFUSP-ERZS	TRUE	FALSE	FALSE
GABRA1	hgnc:4075	GABRA1	ChEMBL	33	positive modulator	0.058148	BREXANOLONE	rxcui:2121777	BREXANOLONE	TRUE	FALSE	FALSE
NTRK1	hgnc:8031	NTRK1	ChEMBL	33	inhibitor	0.239761	LAROTRECTINIB SULFATE	rxcui:2104548	LAROTRECTINIB SULFATE	TRUE	FALSE	FALSE
KIT	hgnc:6342	KIT	ChEMBL	33	inhibitor	0.210874	PEXIDARTINIB HYDROCHLORIDE	rxcui:2183103	PEXIDARTINIB HYDROCHLORIDE	TRUE	FALSE	FALSE
FLT3	hgnc:3765	FLT3	ChEMBL	33	inhibitor	0.10804	PEXIDARTINIB HYDROCHLORIDE	rxcui:2183103	PEXIDARTINIB HYDROCHLORIDE	TRUE	FALSE	FALSE
JAK3	hgnc:6193	JAK3	ChEMBL	33	inhibitor	0.38049	PF-06651600	chembl:CHEMBL4085457	PF-06651600	FALSE	FALSE	FALSE
SCN2A	hgnc:10588	SCN2A	ChEMBL	33	inhibitor	0.0297663	CENOBAMATE	rxcui:2265690	CENOBAMATE	TRUE	FALSE	FALSE
SCN8A	hgnc:10596	SCN8A	ChEMBL	33	inhibitor	0.0317843	CENOBAMATE	rxcui:2265690	CENOBAMATE	TRUE	FALSE	FALSE
GABRE	hgnc:4085	GABRE	ChEMBL	33	positive modulator	0.024042	CENOBAMATE	rxcui:2265690	CENOBAMATE	TRUE	FALSE	FALSE
HBA1	hgnc:4823	HBA1	ChEMBL	33	positive modulator	4.37564	VOXELOTOR	rxcui:2265678	VOXELOTOR	TRUE	FALSE	FALSE
GABRA2	hgnc:4076	GABRA2	ChEMBL	33	positive modulator	0.0206074	CENOBAMATE	rxcui:2265690	CENOBAMATE	TRUE	FALSE	FALSE
JAK1	hgnc:6190	JAK1	ChEMBL	33	inhibitor	1.01628	UPADACITINIB	rxcui:2196092	UPADACITINIB	TRUE	FALSE	FALSE
JAK2	hgnc:6192	JAK2	ChEMBL	33	inhibitor	0.285368	FEDRATINIB HYDROCHLORIDE	rxcui:2197594	FEDRATINIB HYDROCHLORIDE	TRUE	FALSE	FALSE
PTGS2	hgnc:9605	PTGS2	ChEMBL	33	inhibitor	0.119336	ESFLURBIPROFEN	ncit:C80544	ESFLURBIPROFEN	FALSE	FALSE	FALSE
DPP4	hgnc:3009	DPP4	ChEMBL	33	inhibitor	1.05015	GEMIGLIPTIN	ncit:C118446	GEMIGLIPTIN	FALSE	FALSE	FALSE
PDE4D	hgnc:8783	PDE4D	ChEMBL	33	inhibitor	0.0781364	IBUDILAST	ncit:C65876	IBUDILAST	FALSE	FALSE	FALSE
ESR1	hgnc:3467	ESR1	ChEMBL	33	modulator	0.245363	LASOFOXIFENE	ncit:C80679	LASOFOXIFENE	TRUE	FALSE	FALSE
TUBA4A	hgnc:12407	TUBA4A	ChEMBL	33	inhibitor	0.0400211	RG-7841	chembl:CHEMBL4297935	RG-7841	FALSE	FALSE	FALSE
PDE5A	hgnc:8784	PDE5A	ChEMBL	33	inhibitor	0.205108	IBUDILAST	ncit:C65876	IBUDILAST	FALSE	FALSE	FALSE
NCBIGENE:318	hgnc:8049	NUDT2	GuideToPharmacology	2024.1	agonist	0.230297	IUPHAR.LIGAND:9005	iuphar.ligand:9005	AR-M1000390	FALSE	FALSE	FALSE
SLC5A1	hgnc:11036	SLC5A1	ChEMBL	33	inhibitor	4.20061	LICOGLIFLOZIN	ncit:C150375	LICOGLIFLOZIN	FALSE	FALSE	FALSE
PDE4A	hgnc:8780	PDE4A	ChEMBL	33	inhibitor	0.14917	IBUDILAST	ncit:C65876	IBUDILAST	FALSE	FALSE	FALSE
TUBA1B	hgnc:18809	TUBA1B	ChEMBL	33	inhibitor	0.0400211	RG-7841	chembl:CHEMBL4297935	RG-7841	FALSE	FALSE	FALSE
TUBB2A	hgnc:12412	TUBB2A	ChEMBL	33	inhibitor	0.0390682	RG-7841	chembl:CHEMBL4297935	RG-7841	FALSE	FALSE	FALSE
TUBB2B	hgnc:30829	TUBB2B	ChEMBL	33	inhibitor	0.0400211	RG-7841	chembl:CHEMBL4297935	RG-7841	FALSE	FALSE	FALSE
TUBB	hgnc:20778	TUBB	ChEMBL	33	inhibitor	0.033487	RG-7841	chembl:CHEMBL4297935	RG-7841	FALSE	FALSE	FALSE
ERG1	hgnc:6251	KCNH2	ChEMBL	33	inhibitor	0.0747973	LIRANAFTATE	ncit:C66019	LIRANAFTATE	FALSE	FALSE	FALSE
PTGER2	hgnc:9594	PTGER2	ChEMBL	33	agonist	3.28173	OMIDENEPAG	rxcui:2612691	OMIDENEPAG	TRUE	FALSE	FALSE
PARC	hgnc:10616	CCL18	ChEMBL	33	inhibitor	1.81061	SITAFLOXACIN	ncit:C76922	SITAFLOXACIN	FALSE	FALSE	FALSE
TOP2A	hgnc:11989	TOP2A	ChEMBL	33	inhibitor	0.226326	PAZUFLOXACIN	ncit:C66331	PAZUFLOXACIN	FALSE	FALSE	FALSE
EGLN2	hgnc:14660	EGLN2	ChEMBL	33	inhibitor	4.20061	VADADUSTAT	ncit:C152811	VADADUSTAT	FALSE	FALSE	FALSE
HRH2	hgnc:5183	HRH2	ChEMBL	33	inhibitor	3.28173	LAFUTIDINE	ncit:C79117	LAFUTIDINE	FALSE	FALSE	FALSE
NCBIGENE:2372	hgnc:3880	FRA1M	GuideToPharmacology	2024.1	inhibitor	26.2538	IUPHAR.LIGAND:8484	iuphar.ligand:8484	PEPTIDE KLK2B(C1)	FALSE	FALSE	FALSE
SLC10A2	hgnc:10906	SLC10A2	ChEMBL	33	inhibitor	2.01953	MARALIXIBAT	rxcui:2571074	MARALIXIBAT	TRUE	FALSE	FALSE
TUBB3	hgnc:20772	TUBB3	ChEMBL	33	inhibitor	0.0400211	AZINTUXIZUMAB VEDOTIN	ncit:C122816	AZINTUXIZUMAB VEDOTIN	FALSE	FALSE	FALSE
TUBB6	hgnc:20776	TUBB6	ChEMBL	33	inhibitor	0.0400211	AZINTUXIZUMAB VEDOTIN	ncit:C122816	AZINTUXIZUMAB VEDOTIN	FALSE	FALSE	FALSE
TUBA1C	hgnc:20768	TUBA1C	ChEMBL	33	inhibitor	0.0400211	AZINTUXIZUMAB VEDOTIN	ncit:C122816	AZINTUXIZUMAB VEDOTIN	FALSE	FALSE	FALSE
TUBB1	hgnc:16257	TUBB1	ChEMBL	33	inhibitor	0.0364637	AZINTUXIZUMAB VEDOTIN	ncit:C122816	AZINTUXIZUMAB VEDOTIN	FALSE	FALSE	FALSE
TUBB4A	hgnc:20774	TUBB4A	ChEMBL	33	inhibitor	0.0400211	AZINTUXIZUMAB VEDOTIN	ncit:C122816	AZINTUXIZUMAB VEDOTIN	FALSE	FALSE	FALSE
TUBA1B	hgnc:18809	TUBA1B	ChEMBL	33	inhibitor	0.0400211	AZINTUXIZUMAB VEDOTIN	ncit:C122816	AZINTUXIZUMAB VEDOTIN	FALSE	FALSE	FALSE
CACNA1F	hgnc:1393	CACNA1F	ChEMBL	33	blocker	0.250037	BENIDIPINE	ncit:C81680	BENIDIPINE	FALSE	FALSE	FALSE
BRD3	hgnc:1104	BRD3	ChEMBL	33	inhibitor	0.477342	PELABRESIB	ncit:C188265	PELABRESIB	FALSE	FALSE	FALSE
TUBA4A	hgnc:12407	TUBA4A	ChEMBL	33	modulator	0.0426892	PACLITAXEL DOCOSAHEXAENOIC ACID	drugbank:DB05297	PACLITAXEL DOCOSAHEXAENOIC ACID	FALSE	FALSE	FALSE
PPARG	hgnc:9236	PPARG	ChEMBL	33	agonist	0.210031	SAROGLITAZAR	ncit:C152303	SAROGLITAZAR	FALSE	FALSE	FALSE
TUBA4A	hgnc:12407	TUBA4A	ChEMBL	33	modulator	0.0426892	PATUPILONE	ncit:C1623	PATUPILONE	FALSE	FALSE	FALSE
FGF1	hgnc:3665	FGF1	ChEMBL	33	agonist	2.91709	FAZPILODEMAB	ncit:C188644	FAZPILODEMAB	FALSE	FALSE	FALSE
SSTR5	hgnc:11334	SSTR5	ChEMBL	33	agonist	1.25018	VELDOREOTIDE	ncit:C152846	VELDOREOTIDE	FALSE	FALSE	FALSE
GABRA3	hgnc:4077	GABRA3	ChEMBL	33	positive modulator	0.175026	ZOPICLONE	rxcui:40001	ZOPICLONE	TRUE	FALSE	FALSE
SSTR2	hgnc:11331	SSTR2	ChEMBL	33	agonist	0.833455	VELDOREOTIDE	ncit:C152846	VELDOREOTIDE	FALSE	FALSE	FALSE
SSTR4	hgnc:11333	SSTR4	ChEMBL	33	agonist	2.50037	VELDOREOTIDE	ncit:C152846	VELDOREOTIDE	FALSE	FALSE	FALSE
GABRB3	hgnc:4083	GABRB3	ChEMBL	33	positive modulator	0.0648243	ZOPICLONE	rxcui:40001	ZOPICLONE	TRUE	FALSE	FALSE
GABRA2	hgnc:4076	GABRA2	ChEMBL	33	positive modulator	0.173102	ZOPICLONE	rxcui:40001	ZOPICLONE	TRUE	FALSE	FALSE
GUCY1A2	hgnc:4684	GUCY1A2	ChEMBL	33	activator	0.583419	ATACIGUAT	ncit:C79587	ATACIGUAT	FALSE	FALSE	FALSE
IDH1	hgnc:5382	IDH1	ChEMBL	33	inhibitor	0.513522	IDH305	chembl:CHEMBL4167360	IDH305	FALSE	FALSE	FALSE
TUBA1C	hgnc:20768	TUBA1C	ChEMBL	33	inhibitor	0.0376669	ENFORTUMAB VEDOTIN	rxcui:2268306	ENFORTUMAB VEDOTIN-EJFV	TRUE	FALSE	TRUE
TUBB1	hgnc:16257	TUBB1	ChEMBL	33	inhibitor	0.0364637	RG-7600	chembl:CHEMBL2109281	RG-7600	FALSE	FALSE	FALSE
TUBB2B	hgnc:30829	TUBB2B	ChEMBL	33	inhibitor	0.0400211	SOFITUZUMAB VEDOTIN	ncit:C106119	SOFITUZUMAB VEDOTIN	FALSE	FALSE	FALSE
TUBB6	hgnc:20776	TUBB6	ChEMBL	33	inhibitor	0.0400211	SOFITUZUMAB VEDOTIN	ncit:C106119	SOFITUZUMAB VEDOTIN	FALSE	FALSE	FALSE
HTR2A	hgnc:5293	HTR2A	ChEMBL	33	inhibitor	0.168294	MINAPRINE	rxcui:30031	MINAPRINE	TRUE	FALSE	FALSE
GSC1	hgnc:4612	GSC	ChEMBL	33	inhibitor	10.5015	IBREXAFUNGERP CITRATE	rxcui:2560215	IBREXAFUNGERP CITRATE	TRUE	FALSE	FALSE
PGR	hgnc:8910	PGR	ChEMBL	33	modulator	1.72156	VILAPRISAN	ncit:C148505	VILAPRISAN	FALSE	FALSE	FALSE
CD3E	hgnc:1674	CD3E	ChEMBL	33	binder	0.364637	ELRANATAMAB	rxcui:2644880	ELRANATAMAB	TRUE	FALSE	FALSE
C5	hgnc:1331	C5	ChEMBL	33	inhibitor	0.388946	ZILUCOPLAN	rxcui:2672489	ZILUCOPLAN	TRUE	FALSE	FALSE
TPH1	hgnc:12008	TPH1	ChEMBL	33	inhibitor	13.1269	RODATRISTAT ETHYL	ncit:C171781	RODATRISTAT ETHYL	FALSE	FALSE	FALSE
GCK	hgnc:4195	GCK	ChEMBL	33	activator	7.00102	PF-04937319	drugbank:DB15009	PF-04937319	FALSE	FALSE	FALSE
SLC5A2	hgnc:11037	SLC5A2	ChEMBL	33	inhibitor	1.64086	YM-543	chembl:CHEMBL2397450	YM-543	FALSE	FALSE	FALSE
CD3D	hgnc:1673	CD3D	ChEMBL	33	binder	0.410216	GLOFITAMAB	rxcui:2639782	GLOFITAMAB	TRUE	FALSE	FALSE
ADRA2A	hgnc:281	ADRA2A	ChEMBL	33	inhibitor	0.0508795	IDAZOXAN	ncit:C170049	IDAZOXAN	FALSE	FALSE	FALSE
PPARG	hgnc:9236	PPARG	ChEMBL	33	agonist	0.420061	LERIGLITAZONE	ncit:C170108	LERIGLITAZONE	FALSE	FALSE	FALSE
TNFRSF17	hgnc:11913	TNFRSF17	ChEMBL	33	binder	0.69089	ELRANATAMAB	rxcui:2644880	ELRANATAMAB	TRUE	FALSE	FALSE
GUCY1A1	hgnc:4685	GUCY1A1	ChEMBL	33	activator	0.875128	RUNCACIGUAT	ncit:C166842	RUNCACIGUAT	FALSE	FALSE	FALSE
TACR1	hgnc:11526	TACR1	ChEMBL	33	inhibitor	0.709563	ELINZANETANT	ncit:C174774	ELINZANETANT	FALSE	FALSE	FALSE
CACNA1S	hgnc:1397	CACNA1S	ChEMBL	33	blocker	0.0381043	PHLOROGLUCINOL	rxcui:8196	PHLOROGLUCINOL	TRUE	FALSE	FALSE
CACNA1I	hgnc:1396	CACNA1I	ChEMBL	33	blocker	0.0961679	PHLOROGLUCINOL	rxcui:8196	PHLOROGLUCINOL	TRUE	FALSE	FALSE
DRD2	hgnc:3023	DRD2	ChEMBL	33	inhibitor	0.10377	TRAZPIROBEN	ncit:C171664	TRAZPIROBEN	FALSE	FALSE	FALSE
MMP13	hgnc:7159	MMP13	ChEMBL	33	inhibitor	0.937637	CTS-1027	drugbank:DB08490	CTS-1027	FALSE	FALSE	FALSE
ABCB1	hgnc:40	ABCB1	ChEMBL	33	inhibitor	0.112196	ENCEQUIDAR	ncit:C111994	ENCEQUIDAR	FALSE	FALSE	FALSE
EGFR	hgnc:3236	EGFR	ClearityFoundationClinicalTrial	2013-06-15	inhibitor	0.277818	LAPATINIB	rxcui:480167	LAPATINIB	TRUE	FALSE	TRUE
FLT1	hgnc:3763	FLT1	ClearityFoundationClinicalTrial	2013-06-15	inhibitor	0.100015	NINTEDANIB	rxcui:1592736	NINTEDANIB ESYLATE	TRUE	FALSE	TRUE
NCBIGENE:2049	hgnc:3394	EPHB3	GuideToPharmacology	2024.1	inhibitor	0.0532532	IUPHAR.LIGAND:5688	rxcui:1193326	RUXOLITINIB	TRUE	FALSE	TRUE
FGFR4	hgnc:3691	FGFR4	ClearityFoundationClinicalTrial	2013-06-15	inhibitor	0.0893748	NINTEDANIB	rxcui:1592736	NINTEDANIB ESYLATE	TRUE	FALSE	TRUE
MEK2	hgnc:6842	MAP2K2	ClearityFoundationClinicalTrial	2013-06-15	inhibitor	0.331488	XL518	rxcui:1722365	COBIMETINIB	TRUE	FALSE	TRUE
MEK2	hgnc:6842	MAP2K2	ClearityFoundationClinicalTrial	2013-06-15	inhibitor	0.447509	PIMASERTIB	ncit:C84864	PIMASERTIB	FALSE	FALSE	TRUE
MEK1	hgnc:6840	MAP2K1	ClearityFoundationClinicalTrial	2013-06-15	inhibitor	0.375055	MEK162	rxcui:2049122	BINIMETINIB	TRUE	FALSE	TRUE
MEK1	hgnc:6840	MAP2K1	ClearityFoundationClinicalTrial	2013-06-15	inhibitor	0.500073	TAK-733	drugbank:DB12241	TAK-733	FALSE	FALSE	TRUE
PDGFRA	hgnc:8803	PDGFRA	ClearityFoundationClinicalTrial	2013-06-15	inhibitor	0.137725	NINTEDANIB	rxcui:1592736	NINTEDANIB ESYLATE	TRUE	FALSE	TRUE
TYMS	hgnc:12441	TYMS	ClearityFoundationClinicalTrial	2013-06-15	inhibitor	0.319196	FLOXURIDINE	rxcui:4488	FLOXURIDINE	TRUE	FALSE	TRUE
ALK	hgnc:427	ALK	COSMIC	2020-09-04	NULL	2.08001	Ceritinib	rxcui:1535457	CERITINIB	TRUE	FALSE	TRUE
NCBIGENE:2372	hgnc:3880	FRA1M	GuideToPharmacology	2024.1	inhibitor	26.2538	IUPHAR.LIGAND:8672	iuphar.ligand:8672	HK2P01 DERIVATIVE KLK2 INHIBITOR	FALSE	FALSE	FALSE
MET	hgnc:7029	MET	COSMIC	2020-09-04	NULL	0.666764	PF-04217903	drugbank:DB12848	PF-04217903	FALSE	FALSE	TRUE
NR1H3	hgnc:7966	NR1H3	DTC	2009-02-20	NULL	0.625091	T091317	drugbank:DB07080	TO-901317	FALSE	FALSE	FALSE
POLH	hgnc:9181	POLH	DTC	2009-02-20	NULL	0.0190798	SULFURETIN	chembl:CHEMBL490355	SULFURETIN	FALSE	FALSE	FALSE
FEN1	hgnc:3650	FEN1	DTC	2009-02-20	NULL	0.0622129	NSC-106547	chembl:CHEMBL223575	CHEMBL:CHEMBL223575	FALSE	FALSE	FALSE
MTOR	hgnc:3942	MTOR	DTC	2009-02-20	NULL	0.0336157	PROPAFENONE	rxcui:8754	PROPAFENONE	TRUE	FALSE	FALSE
NCBIGENE:973	hgnc:1698	CD79A	GuideToPharmacology	2024.1	inhibitor	13.1269	IUPHAR.LIGAND:4589	iuphar.ligand:4589	DIOA	FALSE	FALSE	FALSE
NEK2	hgnc:7745	NEK2	DTC	2009-02-20	NULL	0.053854	GW441756X	chembl:CHEMBL1516890	GW441756X	FALSE	FALSE	FALSE
CYP2C9	hgnc:2623	CYP2C9	DTC	2009-02-20	NULL	0.0347273	TROLEANDOMYCIN	rxcui:10864	TROLEANDOMYCIN	TRUE	FALSE	FALSE
MAPT	hgnc:6893	MAPT	DTC	2009-02-20	NULL	0.00915885	ROTTLERIN	iuphar.ligand:2611	ROTTLERIN	FALSE	FALSE	FALSE
RAD52	hgnc:9824	RAD52	DTC	2009-02-20	NULL	0.198893	GNF-PF-4102	chembl:CHEMBL596836	CHEMBL:CHEMBL596836	FALSE	FALSE	FALSE
VCP	hgnc:12666	VCP	DTC	2009-02-20	NULL	0.426892	HEXACHLOROPHENE	rxcui:5293	HEXACHLOROPHENE	TRUE	FALSE	FALSE
AR	hgnc:644	AR	DTC	2009-02-20	NULL	0.0146179	ERGOCALCIFEROL	rxcui:4018	ERGOCALCIFEROL	TRUE	FALSE	FALSE
ANXA2	hgnc:537	ANXA2	DTC	2009-02-20	NULL	1.50022	N-ETHYLMALEIMIDE	drugbank:DB02967	N-ETHYLMALEIMIDE	FALSE	FALSE	FALSE
NCBIGENE:2757	hgnc:23177	KEAP1	GuideToPharmacology	2024.1	NULL	2.10031	IUPHAR.LIGAND:10487	iuphar.ligand:10487	RA839	FALSE	FALSE	FALSE
GRIN1	hgnc:4584	GRIN1	DTC	2009-02-20	NULL	0.71439	PHILANTHOTOXIN 343	chembl:CHEMBL16117	PHILANTHOTOXIN 343	FALSE	FALSE	FALSE
CYP3A4	hgnc:2637	CYP3A4	DTC	2009-02-20	NULL	0.0123649	AMOXICILLIN	rxcui:1297882	AMOXICILLIN ANHYDROUS	TRUE	FALSE	FALSE
TUBA4A	hgnc:12407	TUBA4A	DTC	2009-02-20	NULL	0.0800422	MAYTANSINE	ncit:C626	MAYTANSINE	FALSE	FALSE	FALSE
NFE2L2	hgnc:7782	NFE2L2	DTC	2009-02-20	NULL	0.0125918	GNF-PF-4012	chembl:CHEMBL584269	CHEMBL:CHEMBL584269	FALSE	FALSE	FALSE
TUBB4B	hgnc:20771	TUBB4B	DTC	2009-02-20	NULL	0.0790778	MAYTANSINE	ncit:C626	MAYTANSINE	FALSE	FALSE	FALSE
YES1	hgnc:12841	YES1	DTC	2009-02-20	NULL	0.00870485	SB-203580	iuphar.ligand:5269	SB203580	FALSE	FALSE	FALSE
CYP1A2	hgnc:2596	CYP1A2	DTC	2009-02-20	NULL	0.0177092	1,3-DIPROPYL-8-CYCLOPENTYLXANTHINE [DPCPX]	iuphar.ligand:386	DPCPX	FALSE	FALSE	FALSE
GMNN	hgnc:17493	GMNN	DTC	2009-02-20	NULL	0.0182318	NSC-50690	chembl:CHEMBL1388703	CHEMBL:CHEMBL1388703	FALSE	FALSE	FALSE
LCK	hgnc:6524	LCK	DTC	2009-02-20	NULL	0.0233991	681640	chembl:CHEMBL379975	CHEMBL:CHEMBL379975	FALSE	FALSE	FALSE
PLIN1	hgnc:9076	PLIN1	DTC	2009-02-20	NULL	0.307062	CHLORHEXIDINE	rxcui:20791	CHLORHEXIDINE GLUCONATE	TRUE	FALSE	FALSE
IDH1	hgnc:5382	IDH1	DTC	2009-02-20	NULL	0.0427935	GNF-PF-2906	chembl:CHEMBL579957	CHEMBL:CHEMBL579957	FALSE	FALSE	FALSE
KCNH2	hgnc:6251	KCNH2	DTC	2009-02-20	NULL	0.0186993	NCG-C00094421-01	chembl:CHEMBL553503	CHEMBL:CHEMBL553503	FALSE	FALSE	FALSE
CASP6	hgnc:1507	CASP6	DTC	2009-02-20	NULL	0.144252	NITROXOLINE	rxcui:31901	NITROXOLINE	FALSE	FALSE	FALSE
ALDH1A1	hgnc:402	ALDH1A1	DTC	2009-02-20	NULL	0.023599	DNDI1416917	chembl:CHEMBL1335833	CHEMBL:CHEMBL1335833	FALSE	FALSE	FALSE
APAF1	hgnc:576	APAF1	DTC	2009-02-20	NULL	0.0357438	TANSHINONE IIA	chembl:CHEMBL187266	TANSHINONE IIA	FALSE	FALSE	FALSE
PLK1	hgnc:9077	PLK1	DTC	2009-02-20	NULL	0.00441984	PHA-767491	drugbank:DB17043	PHA-767491	FALSE	FALSE	FALSE
PRKCD	hgnc:9399	PRKCD	DTC	2009-02-20	NULL	0.252441	ROTTLERIN	iuphar.ligand:2611	ROTTLERIN	FALSE	FALSE	FALSE
EHMT2	hgnc:14129	EHMT2	DTC	2009-02-20	NULL	0.0153173	CYSTAMINE DIHYDROCHLORIDE	ncit:C97356	CYSTAMINE DIHYDROCHLORIDE	FALSE	FALSE	FALSE
RAD54L	hgnc:9826	RAD54L	DTC	2009-02-20	NULL	0.350051	TCMDC-123516	chembl:CHEMBL547304	CHEMBL:CHEMBL547304	FALSE	FALSE	FALSE
RAD52	hgnc:9824	RAD52	DTC	2009-02-20	NULL	0.119336	DNDI1383301	chembl:CHEMBL1509103	CHEMBL:CHEMBL1509103	FALSE	FALSE	FALSE
ADRB1	hgnc:285	ADRB1	DTC	2009-02-20	NULL	1.4917	CARTEOLOL	rxcui:2116	CARTEOLOL	TRUE	FALSE	FALSE
ATXN2	hgnc:10555	ATXN2	DTC	2009-02-20	NULL	0.0265727	BIX-01294	iuphar.ligand:7014	BIX-01294	FALSE	FALSE	FALSE
THRB	hgnc:11799	THRB	DTC	2009-02-20	NULL	0.0637229	ROSMARINIC ACID	rxcui:2531311	ROSMARINIC ACID	FALSE	FALSE	FALSE
MC4R	hgnc:6932	MC4R	DTC	2009-02-20	NULL	0.131598	CHLORHEXIDINE	rxcui:20791	CHLORHEXIDINE GLUCONATE	TRUE	FALSE	FALSE
RXFP1	hgnc:19718	RXFP1	DTC	2009-02-20	NULL	0.75011	DNDI1416917	chembl:CHEMBL1335833	CHEMBL:CHEMBL1335833	FALSE	FALSE	FALSE
NCBIGENE:1813	hgnc:3023	DRD2	GuideToPharmacology	2024.1	inhibitor	0.020754	IUPHAR.LIGAND:5703	drugbank:DB06999	PLX-4720	FALSE	FALSE	TRUE
NPC1	hgnc:7897	NPC1	DTC	2009-02-20	NULL	0.0648243	CID 1225609	chembl:CHEMBL444376	CHEMBL:CHEMBL444376	FALSE	FALSE	FALSE
AR	hgnc:644	AR	DTC	2009-02-20	NULL	0.00307746	SPIPERONE	ncit:C66558	SPIPERONE	FALSE	FALSE	FALSE
NPC1	hgnc:7897	NPC1	DTC	2009-02-20	NULL	0.0777891	SIB-1893	iuphar.ligand:1432	SIB-1893	FALSE	FALSE	FALSE
YES1	hgnc:12841	YES1	DTC	2009-02-20	NULL	0.00515185	SUNITINIB	rxcui:357977	SUNITINIB	TRUE	FALSE	TRUE
NFE2L2	hgnc:7782	NFE2L2	DTC	2009-02-20	NULL	0.0314794	SJ000193360	chembl:CHEMBL607253	CHEMBL:CHEMBL607253	FALSE	FALSE	FALSE
ATXN2	hgnc:10555	ATXN2	DTC	2009-02-20	NULL	0.212582	GNF-PF-4510	chembl:CHEMBL586024	CHEMBL:CHEMBL586024	FALSE	FALSE	FALSE
HSP90AA1	hgnc:5253	HSP90AA1	DTC	2009-02-20	NULL	0.0905305	GERONTOXANTHONE I	chembl:CHEMBL478791	GERONTOXANTHONE I	FALSE	FALSE	FALSE
LIMK1	hgnc:6613	LIMK1	DTC	2009-02-20	NULL	0.0530381	ALISERTIB	ncit:C71717	ALISERTIB	FALSE	FALSE	TRUE
PAX8	hgnc:8622	PAX8	DTC	2009-02-20	NULL	0.198893	GNF-PF-108	chembl:CHEMBL578929	CHEMBL:CHEMBL578929	FALSE	FALSE	FALSE
APEX1	hgnc:587	APEX1	DTC	2009-02-20	NULL	0.00694362	SURAMIN	rxcui:10256	SURAMIN	FALSE	FALSE	FALSE
SLK	hgnc:11088	SLK	DTC	2009-02-20	NULL	0.0673175	LY-2090314	drugbank:DB11913	LY-2090314	FALSE	FALSE	FALSE
APEX1	hgnc:587	APEX1	DTC	2009-02-20	NULL	0.0138872	MORIN	drugbank:DB16770	MORIN	FALSE	FALSE	FALSE
POLI	hgnc:9182	POLI	DTC	2009-02-20	NULL	0.0154072	NAVITOCLAX	ncit:C64776	NAVITOCLAX	FALSE	FALSE	TRUE
CYP3A4	hgnc:2637	CYP3A4	DTC	2009-02-20	NULL	0.0293667	1-AMINOBENZOTRIAZOLE	chembl:CHEMBL101168	CHEMBL:CHEMBL101168	FALSE	FALSE	FALSE
DYRK1A	hgnc:3091	DYRK1A	DTC	2009-02-20	NULL	0.0361623	PHA-767491	drugbank:DB17043	PHA-767491	FALSE	FALSE	FALSE
HDAC2	hgnc:4853	HDAC2	DTC	2009-02-20	NULL	0.227306	SUBEROHYDROXAMIC ACID	chembl:CHEMBL320497	SUBEROHYDROXAMIC ACID	FALSE	FALSE	FALSE
RAD54L	hgnc:9826	RAD54L	DTC	2009-02-20	NULL	0.262538	SJ000029259	chembl:CHEMBL592558	CHEMBL:CHEMBL592558	FALSE	FALSE	FALSE
HDAC10	hgnc:18128	HDAC10	DTC	2009-02-20	NULL	0.26519	SUBEROHYDROXAMIC ACID	chembl:CHEMBL320497	SUBEROHYDROXAMIC ACID	FALSE	FALSE	FALSE
PIN1	hgnc:8988	PIN1	DTC	2009-02-20	NULL	0.170479	CEFAMANDOLE SODIUM	ncit:C47967	CEFAMANDOLE SODIUM	FALSE	FALSE	FALSE
AR	hgnc:644	AR	DTC	2009-02-20	NULL	0.00254225	TRIAMCINOLONE	rxcui:10759	TRIAMCINOLONE	TRUE	FALSE	FALSE
RPS6KB1	hgnc:10436	RPS6KB1	DTC	2009-02-20	NULL	0.0215019	PHA-767491	drugbank:DB17043	PHA-767491	FALSE	FALSE	FALSE
VDR	hgnc:12679	VDR	DTC	2009-02-20	NULL	0.0092901	NSC-71033	chembl:CHEMBL116548	CHEMBL:CHEMBL116548	FALSE	FALSE	FALSE
HDAC6	hgnc:14064	HDAC6	DTC	2009-02-20	NULL	0.22202	SUBEROHYDROXAMIC ACID	chembl:CHEMBL320497	SUBEROHYDROXAMIC ACID	FALSE	FALSE	FALSE
HDAC5	hgnc:14068	HDAC5	DTC	2009-02-20	NULL	0.258023	SUBEROHYDROXAMIC ACID	chembl:CHEMBL320497	SUBEROHYDROXAMIC ACID	FALSE	FALSE	FALSE
ATXN2	hgnc:10555	ATXN2	DTC	2009-02-20	NULL	0.0303688	NSC-699479	chembl:CHEMBL1701915	CHEMBL:CHEMBL1701915	FALSE	FALSE	FALSE
CYP2D6	hgnc:2625	CYP2D6	DTC	2009-02-20	NULL	0.0885458	DEXTROMETHORPHAN HYDROBROMIDE MONOHYDRATE	chembl:CHEMBL1256818	DEXTROMETHORPHAN HYDROBROMIDE	FALSE	FALSE	FALSE
HPGD	hgnc:5154	HPGD	DTC	2009-02-20	NULL	0.0264656	GW405833	iuphar.ligand:11149	GW405833	FALSE	FALSE	FALSE
HIPK4	hgnc:19007	HIPK4	DTC	2009-02-20	NULL	0.053854	GW441756X	chembl:CHEMBL1516890	GW441756X	FALSE	FALSE	FALSE
EGFR	hgnc:3236	EGFR	DTC	2009-02-20	NULL	0.138909	METHYLCURCUMIN	chembl:CHEMBL494826	METHYLCURCUMIN	FALSE	FALSE	FALSE
POLI	hgnc:9182	POLI	DTC	2009-02-20	NULL	0.0136953	4-PHENYLAMINO-[1,2]NAPHTHOQUINONE	chembl:CHEMBL299853	CHEMBL:CHEMBL299853	FALSE	FALSE	FALSE
FASN	hgnc:3594	FASN	DTC	2009-02-20	NULL	0.0777891	PYROGALLOL RED	chembl:CHEMBL210208	PYROGALLOL RED	FALSE	FALSE	FALSE
KDM4A	hgnc:22978	KDM4A	DTC	2009-02-20	NULL	0.0023813	NSC-95397	chembl:CHEMBL429095	CHEMBL:CHEMBL429095	FALSE	FALSE	FALSE
NCBIGENE:1813	hgnc:3023	DRD2	GuideToPharmacology	2024.1	inhibitor	0.041508	IUPHAR.LIGAND:5712	iuphar.ligand:5712	SU-14813	FALSE	FALSE	FALSE
MMP14	hgnc:7160	MMP14	DTC	2009-02-20	NULL	0.300044	PYROGALLOL RED	chembl:CHEMBL210208	PYROGALLOL RED	FALSE	FALSE	FALSE
IDH1	hgnc:5382	IDH1	DTC	2009-02-20	NULL	0.011671	AURIN	chembl:CHEMBL210868	AURIN	FALSE	FALSE	FALSE
MAPK1	hgnc:6871	MAPK1	DTC	2009-02-20	NULL	0.075011	PD-153035	chembl:CHEMBL29197	CHEMBL:CHEMBL29197	FALSE	FALSE	FALSE
POLH	hgnc:9181	POLH	DTC	2009-02-20	NULL	0.00763193	MYRICETIN	rxcui:1368374	MYRICETIN	FALSE	FALSE	FALSE
CYP2D6	hgnc:2625	CYP2D6	DTC	2009-02-20	NULL	0.0442729	BUTANE-2,3-DIONE MONOOXIME	chembl:CHEMBL335741	CHEMBL:CHEMBL335741	FALSE	FALSE	FALSE
PAX8	hgnc:8622	PAX8	DTC	2009-02-20	NULL	0.0723246	AURIN	chembl:CHEMBL210868	AURIN	FALSE	FALSE	FALSE
GBA	hgnc:4177	GBA1	DTC	2009-02-20	NULL	3.00044	AMBROXOL	rxcui:625	AMBROXOL	TRUE	FALSE	FALSE
CYP2C9	hgnc:2623	CYP2C9	DTC	2009-02-20	NULL	0.0202576	COUMARIN	rxcui:2898	COUMARIN	TRUE	FALSE	FALSE
HTT	hgnc:4851	HTT	DTC	2009-02-20	NULL	0.0183017	CHLORHEXIDINE	rxcui:20791	CHLORHEXIDINE GLUCONATE	TRUE	FALSE	FALSE
NPSR1	hgnc:23631	NPSR1	DTC	2009-02-20	NULL	0.0284132	FLUSPIRILENE	rxcui:4507	FLUSPIRILENE	TRUE	FALSE	FALSE
ATAD5	hgnc:25752	ATAD5	DTC	2009-02-20	NULL	0.0111245	NICARDIPINE	rxcui:7396	NICARDIPINE	TRUE	FALSE	FALSE
POLB	hgnc:9174	POLB	DTC	2009-02-20	NULL	0.0362622	NSC-60339	chembl:CHEMBL1448793	CHEMBL:CHEMBL1448793	FALSE	FALSE	FALSE
FLT3	hgnc:3765	FLT3	DTC	2009-02-20	NULL	0.254667	TANDUTINIB	ncit:C48404	TANDUTINIB	FALSE	FALSE	TRUE
EHMT2	hgnc:14129	EHMT2	DTC	2009-02-20	NULL	0.00437637	CEFAMANDOLE SODIUM	ncit:C47967	CEFAMANDOLE SODIUM	FALSE	FALSE	FALSE
ALDH1A1	hgnc:402	ALDH1A1	DTC	2009-02-20	NULL	0.0589974	E1501	chembl:CHEMBL1233714	E1501	FALSE	FALSE	FALSE
HIF1A	hgnc:4910	HIF1A	DTC	2009-02-20	NULL	0.0517317	MECLOFENAMATE SODIUM	rxcui:6677	MECLOFENAMATE SODIUM	TRUE	FALSE	FALSE
ABCC2	hgnc:53	ABCC2	DTC	2009-02-20	NULL	1.09391	EMTRICITABINE	rxcui:276237	EMTRICITABINE	TRUE	FALSE	FALSE
HSP90AA1	hgnc:5253	HSP90AA1	DTC	2009-02-20	NULL	0.362122	HERBIMYCIN	ncit:C1124	HERBIMYCIN	FALSE	FALSE	FALSE
GLP1R	hgnc:4324	GLP1R	DTC	2009-02-20	NULL	0.0353587	LASALOCID A SODIUM	chembl:CHEMBL1489769	LASALOCID A SODIUM	FALSE	FALSE	FALSE
GMNN	hgnc:17493	GMNN	DTC	2009-02-20	NULL	0.0273477	LOFEPRAMINE	rxcui:6465	LOFEPRAMINE	FALSE	FALSE	FALSE
WRN	hgnc:12791	WRN	DTC	2009-02-20	NULL	0.0268581	NSC-348401	chembl:CHEMBL515505	CHEMBL:CHEMBL515505	FALSE	FALSE	FALSE
GMNN	hgnc:17493	GMNN	DTC	2009-02-20	NULL	0.109391	DIMETHYL SUCCINATE	rxcui:2393581	DIMETHYL SUCCINATE	TRUE	FALSE	FALSE
MTOR	hgnc:3942	MTOR	DTC	2009-02-20	NULL	0.123257	ZOLANTIDINE	chembl:CHEMBL419296	ZOLANTIDINE	FALSE	FALSE	FALSE
KCNH2	hgnc:6251	KCNH2	DTC	2009-02-20	NULL	0.0299189	NOMIFENSINE MALEATE	rxcui:262302	NOMIFENSINE MALEATE	TRUE	FALSE	FALSE
EHMT2	hgnc:14129	EHMT2	DTC	2009-02-20	NULL	0.00510576	SILIBININ	ncit:C152359	SILIBININ	FALSE	FALSE	FALSE
CAMK2D	hgnc:1462	CAMK2D	DTC	2009-02-20	NULL	0.0795571	681640	chembl:CHEMBL379975	CHEMBL:CHEMBL379975	FALSE	FALSE	FALSE
CAMK2G	hgnc:1463	CAMK2G	DTC	2009-02-20	NULL	0.0961679	LY-2090314	drugbank:DB11913	LY-2090314	FALSE	FALSE	FALSE
POLB	hgnc:9174	POLB	DTC	2009-02-20	NULL	0.0725244	(+)-TAXIFOLIN	chembl:CHEMBL66	(+)-TAXIFOLIN	FALSE	FALSE	FALSE
CYP1A2	hgnc:2596	CYP1A2	DTC	2009-02-20	NULL	0.00221365	MYRICETIN	rxcui:1368374	MYRICETIN	FALSE	FALSE	FALSE
KDM4A	hgnc:22978	KDM4A	DTC	2009-02-20	NULL	0.0148831	NSC-377852	chembl:CHEMBL1466186	CHEMBL:CHEMBL1466186	FALSE	FALSE	FALSE
AMOT	hgnc:17810	AMOT	DTC	2009-02-20	NULL	11.6684	ROXITHROMYCIN	rxcui:9478	ROXITHROMYCIN	FALSE	FALSE	FALSE
HSD17B10	hgnc:4800	HSD17B10	DTC	2009-02-20	NULL	0.0141264	AG-527	chembl:CHEMBL258767	CHEMBL:CHEMBL258767	FALSE	FALSE	FALSE
BAZ2B	hgnc:963	BAZ2B	DTC	2009-02-20	NULL	0.0109665	CRYPTOTANSHINONE	drugbank:DB15579	CRYPTOTANSHINONE	FALSE	FALSE	FALSE
POLI	hgnc:9182	POLI	DTC	2009-02-20	NULL	0.0410858	GAMOLENIC ACID	rxcui:25605	GAMMA-LINOLENIC ACID	FALSE	FALSE	FALSE
CASP6	hgnc:1507	CASP6	DTC	2009-02-20	NULL	0.075011	PYROGALLOL RED	chembl:CHEMBL210208	PYROGALLOL RED	FALSE	FALSE	FALSE
ESR1	hgnc:3467	ESR1	DTC	2009-02-20	NULL	0.245363	ACRYLAMIDE	rxcui:1368125	ACRYLAMIDE	TRUE	FALSE	FALSE
HDAC5	hgnc:14068	HDAC5	DTC	2009-02-20	NULL	0.258023	VORINOSTAT	rxcui:194337	VORINOSTAT	TRUE	FALSE	TRUE
F2RL1	hgnc:3538	F2RL1	DTC	2009-02-20	NULL	0.530381	TETRACYCLINE	rxcui:10395	TETRACYCLINE	TRUE	FALSE	FALSE
KDM4E	hgnc:37098	KDM4E	DTC	2009-02-20	NULL	0.0454219	2-MERCAPTONICOTINIC ACID	chembl:CHEMBL1521174	2-MERCAPTONICOTINIC ACID	FALSE	FALSE	FALSE
AR	hgnc:644	AR	DTC	2009-02-20	NULL	0.0292359	NSC-747267	chembl:CHEMBL610767	CHEMBL:CHEMBL610767	FALSE	FALSE	FALSE
NFKB2	hgnc:7795	NFKB2	DTC	2009-02-20	NULL	0.177391	CID 867101	chembl:CHEMBL406557	CHEMBL:CHEMBL406557	FALSE	FALSE	FALSE
POLK	hgnc:9183	POLK	DTC	2009-02-20	NULL	0.0223532	PIRARUBICIN	rxcui:33764	PIRARUBICIN	FALSE	FALSE	FALSE
EHMT2	hgnc:14129	EHMT2	DTC	2009-02-20	NULL	0.0153173	DIMETHYLPHENYLPIPERAZINIUM IODIDE	chembl:CHEMBL47814	DIMETHYLPHENYLPIPERAZINIUM IODIDE	FALSE	FALSE	FALSE
CYP2C19	hgnc:2621	CYP2C19	DTC	2009-02-20	NULL	0.0166903	METYROSINE	rxcui:266604	METYROSINE	TRUE	FALSE	FALSE
CBX1	hgnc:1551	CBX1	DTC	2009-02-20	NULL	0.00930987	GW7647	iuphar.ligand:2674	GW7647	FALSE	FALSE	FALSE
HSPA8	hgnc:5241	HSPA8	DTC	2009-02-20	NULL	1.64086	NSC-119911	chembl:CHEMBL502775	CHEMBL:CHEMBL502775	FALSE	FALSE	FALSE
WRN	hgnc:12791	WRN	DTC	2009-02-20	NULL	0.0882482	SJ000001516	chembl:CHEMBL592316	CHEMBL:CHEMBL592316	FALSE	FALSE	FALSE
APEX1	hgnc:587	APEX1	DTC	2009-02-20	NULL	0.0146588	STICTIC ACID	chembl:CHEMBL173530	STICTIC ACID	FALSE	FALSE	FALSE
POLH	hgnc:9181	POLH	DTC	2009-02-20	NULL	0.0234829	NANAOMYCIN	chembl:CHEMBL1212972	NANAOMYCIN	FALSE	FALSE	FALSE
NR3C1	hgnc:7978	NR3C1	DTC	2009-02-20	NULL	0.0334018	PROPYLPYRAZOLETRIOL	iuphar.ligand:2819	PROPYLPYRAZOLETRIOL	FALSE	FALSE	FALSE
SLC5A7	hgnc:14025	SLC5A7	DTC	2009-02-20	NULL	0.362122	ALOSETRON HYDROCHLORIDE	rxcui:85247	ALOSETRON HYDROCHLORIDE	TRUE	FALSE	FALSE
MCL1	hgnc:32041	ADAMTSL4-AS1	DTC	2009-02-20	NULL	0.0852397	NSC-180246	chembl:CHEMBL484640	CHEMBL:CHEMBL484640	FALSE	FALSE	FALSE
SLCO1B3	hgnc:10961	SLCO1B3	DTC	2009-02-20	NULL	1.4002	ISOSILYBIN B	chembl:CHEMBL3542340	ISOSILYBIN B	FALSE	FALSE	FALSE
FEN1	hgnc:3650	FEN1	DTC	2009-02-20	NULL	0.0414753	AMINODIMETHOXYQUINAZOLINYLPIPERAZINE	chembl:CHEMBL1226	AMINODIMETHOXYQUINAZOLINYLPIPERAZINE	FALSE	FALSE	FALSE
CYP1A2	hgnc:2596	CYP1A2	DTC	2009-02-20	NULL	0.0442729	VUF-5574	iuphar.ligand:3280	VUF5574	FALSE	FALSE	FALSE
KDM4A	hgnc:22978	KDM4A	DTC	2009-02-20	NULL	0.00915885	TOREMIFENE CITRATE	rxcui:38409	TOREMIFENE	TRUE	FALSE	TRUE
STAT6	hgnc:11368	STAT6	DTC	2009-02-20	NULL	1.75026	NSC-176327	chembl:CHEMBL363332	CHEMBL:CHEMBL363332	FALSE	FALSE	FALSE
NFE2L2	hgnc:7782	NFE2L2	DTC	2009-02-20	NULL	0.00572353	AURIN	chembl:CHEMBL210868	AURIN	FALSE	FALSE	FALSE
POLB	hgnc:9174	POLB	DTC	2009-02-20	NULL	0.0290098	NSC-60340	chembl:CHEMBL1534034	CHEMBL:CHEMBL1534034	FALSE	FALSE	FALSE
KDM4A	hgnc:22978	KDM4A	DTC	2009-02-20	NULL	0.023813	SJ000114741	chembl:CHEMBL591370	CHEMBL:CHEMBL591370	FALSE	FALSE	FALSE
SENP8	hgnc:22992	SENP8	DTC	2009-02-20	NULL	0.525077	ALOSETRON HYDROCHLORIDE	rxcui:85247	ALOSETRON HYDROCHLORIDE	TRUE	FALSE	FALSE
HSD17B10	hgnc:4800	HSD17B10	DTC	2009-02-20	NULL	0.00488989	HAEMATOXYLIN	chembl:CHEMBL1479103	HAEMATOXYLIN	FALSE	FALSE	FALSE
NCBIGENE:266	hgnc:462	AMELY	GuideToPharmacology	2024.1	agonist	3.28173	IUPHAR.LIGAND:10222	iuphar.ligand:10222	TAK-448	FALSE	FALSE	FALSE
KDM4A	hgnc:22978	KDM4A	DTC	2009-02-20	NULL	0.0396883	GNF-PF-3237	chembl:CHEMBL602206	CHEMBL:CHEMBL602206	FALSE	FALSE	FALSE
RACGAP1	hgnc:9804	RACGAP1	DTC	2009-02-20	NULL	0.375055	MORACIN M	chembl:CHEMBL512578	MORACIN M	FALSE	FALSE	FALSE
THPO	hgnc:11795	THPO	DTC	2009-02-20	NULL	0.0487084	SB-206553	iuphar.ligand:189	SB 206553	FALSE	FALSE	FALSE
HPGD	hgnc:5154	HPGD	DTC	2009-02-20	NULL	0.0705748	ONONETIN	chembl:CHEMBL241858	ONONETIN	FALSE	FALSE	FALSE
ALDH1A1	hgnc:402	ALDH1A1	DTC	2009-02-20	NULL	0.0107268	RO-410960	chembl:CHEMBL1256291	CHEMBL:CHEMBL1256291	FALSE	FALSE	FALSE
CYP3A4	hgnc:2637	CYP3A4	DTC	2009-02-20	NULL	0.0195778	BENFLUOREX HYDROCHLORIDE	rxcui:235953	BENFLUOREX HYDROCHLORIDE	FALSE	FALSE	FALSE
GNAS	hgnc:4392	GNAS	DTC	2009-02-20	NULL	1.50022	NSC-50650	chembl:CHEMBL1561747	CHEMBL:CHEMBL1561747	FALSE	FALSE	FALSE
ATXN2	hgnc:10555	ATXN2	DTC	2009-02-20	NULL	0.0125048	ALEXIDINE HYDROCHLORIDE	chembl:CHEMBL1487183	ALEXIDINE HYDROCHLORIDE	FALSE	FALSE	FALSE
AR	hgnc:644	AR	DTC	2009-02-20	NULL	0.0194906	HYDROXYPROGESTERONE	ncit:C87242	HYDROXYPROGESTERONE	FALSE	FALSE	FALSE
VDR	hgnc:12679	VDR	DTC	2009-02-20	NULL	0.0101347	AURIN	chembl:CHEMBL210868	AURIN	FALSE	FALSE	FALSE
CYP2D6	hgnc:2625	CYP2D6	DTC	2009-02-20	NULL	0.0147576	COUMARIN	rxcui:2898	COUMARIN	TRUE	FALSE	FALSE
AR	hgnc:644	AR	DTC	2009-02-20	NULL	0.0584718	ESTRADIOL PHOSPHATE	chembl:CHEMBL1642763	ESTRADIOL PHOSPHATE	FALSE	FALSE	FALSE
NCBIGENE:1813	hgnc:3023	DRD2	GuideToPharmacology	2024.1	inhibitor	0.0518851	IUPHAR.LIGAND:6043	drugbank:DB08009	SU-11652	FALSE	FALSE	FALSE
MAPK9	hgnc:6886	MAPK9	DTC	2009-02-20	NULL	0.0565815	SB-203580	iuphar.ligand:5269	SB203580	FALSE	FALSE	FALSE
HPGD	hgnc:5154	HPGD	DTC	2009-02-20	NULL	0.0529311	OXYBENZONE	rxcui:32673	OXYBENZONE	TRUE	FALSE	FALSE
AR	hgnc:644	AR	DTC	2009-02-20	NULL	0.00292359	VINBLASTINE SULFATE	rxcui:11199	VINBLASTINE SULFATE	TRUE	FALSE	FALSE
RECQL	hgnc:9948	RECQL	DTC	2009-02-20	NULL	0.0431097	FLUORESCEIN	rxcui:25138	FLUORESCEIN	TRUE	FALSE	FALSE
AR	hgnc:644	AR	DTC	2009-02-20	NULL	0.00135981	PREDNISONE	rxcui:8640	PREDNISONE	TRUE	FALSE	FALSE
CASP6	hgnc:1507	CASP6	DTC	2009-02-20	NULL	0.312546	GAMOLENIC ACID	rxcui:25605	GAMMA-LINOLENIC ACID	FALSE	FALSE	FALSE
KCNH2	hgnc:6251	KCNH2	DTC	2009-02-20	NULL	0.149595	MMV006169	chembl:CHEMBL597248	CHEMBL:CHEMBL597248	FALSE	FALSE	FALSE
GMNN	hgnc:17493	GMNN	DTC	2009-02-20	NULL	0.00643476	FELODIPINE	rxcui:4316	FELODIPINE	TRUE	FALSE	FALSE
NCBIGENE:1805	hgnc:3011	DPT	GuideToPharmacology	2024.1	inhibitor	0.990711	IUPHAR.LIGAND:11868	iuphar.ligand:11868	BEZUCLASTINIB	FALSE	FALSE	FALSE
AURKB	hgnc:11390	AURKB	DTC	2009-02-20	NULL	0.013512	VANDETANIB	rxcui:1098413	VANDETANIB	TRUE	FALSE	TRUE
FEN1	hgnc:3650	FEN1	DTC	2009-02-20	NULL	0.0108196	NSC-348401	chembl:CHEMBL515505	CHEMBL:CHEMBL515505	FALSE	FALSE	FALSE
HDAC11	hgnc:19086	HDAC11	DTC	2009-02-20	NULL	0.397785	MOCETINOSTAT	ncit:C62521	MOCETINOSTAT	FALSE	FALSE	TRUE
RUNX1	hgnc:10471	RUNX1	DTC	2009-02-20	NULL	0.136384	IRIGINOL HEXAACEATATE	chembl:CHEMBL1440119	IRIGINOL HEXAACEATATE	FALSE	FALSE	FALSE
PLK1	hgnc:9077	PLK1	DTC	2009-02-20	NULL	0.0224392	LITHOCHOLIC ACID	iuphar.ligand:611	LITHOCHOLIC ACID	FALSE	FALSE	FALSE
MAPT	hgnc:6893	MAPT	DTC	2009-02-20	NULL	0.0396883	12A-HYDROXY-5-DEOXYDEHYDROMUNDUSERONE	chembl:CHEMBL1513686	12A-HYDROXY-5-DEOXYDEHYDROMUNDUSERONE	FALSE	FALSE	FALSE
TARDBP	hgnc:11571	TARDBP	DTC	2009-02-20	NULL	0.0203834	RILUZOLE	rxcui:35623	RILUZOLE	TRUE	FALSE	FALSE
EHMT2	hgnc:14129	EHMT2	DTC	2009-02-20	NULL	0.0122538	TREQUINSIN HYDROCHLORIDE	chembl:CHEMBL1256910	TREQUINSIN HYDROCHLORIDE	FALSE	FALSE	FALSE
CYP3A4	hgnc:2637	CYP3A4	DTC	2009-02-20	NULL	0.00839049	6-CHLOROMELATONIN	iuphar.ligand:1346	6-CL-MLT	FALSE	FALSE	FALSE
NCBIGENE:1805	hgnc:3011	DPT	GuideToPharmacology	2024.1	inhibitor	0.495355	IUPHAR.LIGAND:12357	ncit:C180833	ELENESTINIB	FALSE	FALSE	FALSE
NFE2L2	hgnc:7782	NFE2L2	DTC	2009-02-20	NULL	0.0157397	SJ000047241	chembl:CHEMBL601933	CHEMBL:CHEMBL601933	FALSE	FALSE	FALSE
NFE2L2	hgnc:7782	NFE2L2	DTC	2009-02-20	NULL	0.0314794	2,2,3,3,4,4,5,5,6,6,7,7,8,8,9,9,9-HEPTADECAFLUORO-NONANOIC ACID	chembl:CHEMBL426404	CHEMBL:CHEMBL426404	FALSE	FALSE	FALSE
CYP3A4	hgnc:2637	CYP3A4	DTC	2009-02-20	NULL	0.0195778	12A-HYDROXY-5-DEOXYDEHYDROMUNDUSERONE	chembl:CHEMBL1513686	12A-HYDROXY-5-DEOXYDEHYDROMUNDUSERONE	FALSE	FALSE	FALSE
APBA1	hgnc:578	APBA1	DTC	2009-02-20	NULL	0.116425	NSC-180246	chembl:CHEMBL484640	CHEMBL:CHEMBL484640	FALSE	FALSE	FALSE
PPARG	hgnc:9236	PPARG	DTC	2009-02-20	NULL	0.0280041	GW7647	iuphar.ligand:2674	GW7647	FALSE	FALSE	FALSE
KIT	hgnc:6342	KIT	DTC	2009-02-20	NULL	0.135562	TANDUTINIB	ncit:C48404	TANDUTINIB	FALSE	FALSE	TRUE
AR	hgnc:644	AR	DTC	2009-02-20	NULL	0.0292359	4-(HEXYLOXY)PHENOL	chembl:CHEMBL225563	CHEMBL:CHEMBL225563	FALSE	FALSE	FALSE
CBX1	hgnc:1551	CBX1	DTC	2009-02-20	NULL	0.0073499	SURAMIN	rxcui:10256	SURAMIN	FALSE	FALSE	FALSE
ATXN2	hgnc:10555	ATXN2	DTC	2009-02-20	NULL	0.0531454	TCMDC-124063	chembl:CHEMBL534535	CHEMBL:CHEMBL534535	FALSE	FALSE	FALSE
NCBIGENE:1805	hgnc:3011	DPT	GuideToPharmacology	2024.1	inhibitor	0.198142	IUPHAR.LIGAND:5712	iuphar.ligand:5712	SU-14813	FALSE	FALSE	FALSE
GZMB	hgnc:4709	GZMB	DTC	2009-02-20	NULL	0.51227	HEXACHLOROPHENE	rxcui:5293	HEXACHLOROPHENE	TRUE	FALSE	FALSE
NCBIGENE:1805	hgnc:3011	DPT	GuideToPharmacology	2024.1	inhibitor	0.0105395	IUPHAR.LIGAND:10361	iuphar.ligand:10361	RG-1530	FALSE	FALSE	FALSE
HTT	hgnc:4851	HTT	DTC	2009-02-20	NULL	0.0869332	GNF-PF-2356	chembl:CHEMBL601547	CHEMBL:CHEMBL601547	FALSE	FALSE	FALSE
RAB9A	hgnc:9792	RAB9A	DTC	2009-02-20	NULL	0.0607728	TCMDC-124307	chembl:CHEMBL546865	CHEMBL:CHEMBL546865	FALSE	FALSE	FALSE
GMNN	hgnc:17493	GMNN	DTC	2009-02-20	NULL	0.109391	ETHYL NITRITE [SPIRIT]	chembl:CHEMBL1551365	ETHYL NITRITE [SPIRIT]	FALSE	FALSE	FALSE
KDM4E	hgnc:37098	KDM4E	DTC	2009-02-20	NULL	0.0201875	IODOQUINOL	rxcui:3435	IODOQUINOL	TRUE	FALSE	FALSE
NCBIGENE:381	hgnc:658	ARF5	GuideToPharmacology	2024.1	blocker	2.62538	IUPHAR.LIGAND:2319	iuphar.ligand:2319	TAMAPIN	FALSE	FALSE	FALSE
CYP2C19	hgnc:2621	CYP2C19	DTC	2009-02-20	NULL	0.00986245	DEXMEDETOMIDINE	rxcui:228054	DEXMEDETOMIDINE HYDROCHLORIDE	TRUE	FALSE	FALSE
FEN1	hgnc:3650	FEN1	DTC	2009-02-20	NULL	0.00957121	HAEMATOXYLIN	chembl:CHEMBL1479103	HAEMATOXYLIN	FALSE	FALSE	FALSE
POLI	hgnc:9182	POLI	DTC	2009-02-20	NULL	0.0205429	EMODIC ACID	chembl:CHEMBL290914	EMODIC ACID	FALSE	FALSE	FALSE
STK3	hgnc:11406	STK3	DTC	2009-02-20	NULL	0.0323124	GW441756X	chembl:CHEMBL1516890	GW441756X	FALSE	FALSE	FALSE
MAPT	hgnc:6893	MAPT	DTC	2009-02-20	NULL	0.00744156	SULFURETIN	chembl:CHEMBL490355	SULFURETIN	FALSE	FALSE	FALSE
GABRR1	hgnc:4090	GABRR1	DTC	2009-02-20	NULL	0.312546	ISONIPECOTIC ACID	iuphar.ligand:4227	ISONIPECOTIC ACID	FALSE	FALSE	FALSE
PLK1	hgnc:9077	PLK1	DTC	2009-02-20	NULL	0.0583419	CYSTEINE METHYL-ESTER HCL	chembl:CHEMBL1426508	CHEMBL:CHEMBL1426508	FALSE	FALSE	FALSE
GMNN	hgnc:17493	GMNN	DTC	2009-02-20	NULL	0.00607728	DNDI1417941	chembl:CHEMBL2095095	CHEMBL:CHEMBL2095095	FALSE	FALSE	FALSE
KDM4A	hgnc:22978	KDM4A	DTC	2009-02-20	NULL	0.00700382	CHLORPROMAZINE HYDROCHLORIDE	rxcui:104728	CHLORPROMAZINE HYDROCHLORIDE	TRUE	FALSE	FALSE
THRB	hgnc:11799	THRB	DTC	2009-02-20	NULL	0.254892	2,2,3,3,4,4,5,5,6,6,7,7,8,8,9,9,9-HEPTADECAFLUORO-NONANOIC ACID	chembl:CHEMBL426404	CHEMBL:CHEMBL426404	FALSE	FALSE	FALSE
PTGS1	hgnc:9604	PTGS1	DTC	2009-02-20	NULL	0.0984519	INDOMETHACIN	rxcui:5781	INDOMETHACIN	TRUE	FALSE	FALSE
NCBIGENE:384	hgnc:664	ARG2	GuideToPharmacology	2024.1	activator	0.625091	IUPHAR.LIGAND:2317	iuphar.ligand:2317	NS309	FALSE	FALSE	FALSE
MCL1	hgnc:32041	ADAMTSL4-AS1	DTC	2009-02-20	NULL	0.0493493	MORIN	drugbank:DB16770	MORIN	FALSE	FALSE	FALSE
DYRK1B	hgnc:3092	DYRK1B	DTC	2009-02-20	NULL	0.108487	681640	chembl:CHEMBL379975	CHEMBL:CHEMBL379975	FALSE	FALSE	FALSE
NEU3	hgnc:7760	NEU3	DTC	2009-02-20	NULL	52.5077	OSELTAMIVIR	rxcui:259275	OSELTAMIVIR PHOSPHATE	TRUE	FALSE	FALSE
CYP2C9	hgnc:2623	CYP2C9	DTC	2009-02-20	NULL	0.0405152	SJ000281118	chembl:CHEMBL592561	CHEMBL:CHEMBL592561	FALSE	FALSE	FALSE
RAD52	hgnc:9824	RAD52	DTC	2009-02-20	NULL	0.0852397	AMINACRINE HYDROCHLORIDE	rxcui:81949	AMINACRINE HYDROCHLORIDE	FALSE	FALSE	FALSE
ERBB2	hgnc:3430	ERBB2	DTC	2009-02-20	NULL	0.00767656	ALISERTIB	ncit:C71717	ALISERTIB	FALSE	FALSE	TRUE
NCBIGENE:432	hgnc:742	ASGR1	GuideToPharmacology	2024.1	activator	1.87527	IUPHAR.LIGAND:2395	ncit:C152558	TENIDAP	FALSE	FALSE	FALSE
HIF1AN	hgnc:17113	HIF1AN	DTC	2009-02-20	NULL	17.5026	L-4-THIOPROLINE	chembl:CHEMBL1800368	CHEMBL:CHEMBL1800368	FALSE	FALSE	FALSE
HSP90AA1	hgnc:5253	HSP90AA1	DTC	2009-02-20	NULL	0.0201179	DNDI1417941	chembl:CHEMBL2095095	CHEMBL:CHEMBL2095095	FALSE	FALSE	FALSE
LTK	hgnc:6721	LTK	DTC	2009-02-20	NULL	0.0465907	DACTOLISIB	ncit:C74072	DACTOLISIB	FALSE	FALSE	TRUE
PBK	hgnc:18282	PBK	DTC	2009-02-20	NULL	0.159114	PHA-767491	drugbank:DB17043	PHA-767491	FALSE	FALSE	FALSE
ALDH1A1	hgnc:402	ALDH1A1	DTC	2009-02-20	NULL	0.00737467	ETHACRYNIC ACID	rxcui:4109	ETHACRYNIC ACID	TRUE	FALSE	FALSE
SMN1	hgnc:11117	SMN1	DTC	2009-02-20	NULL	0.132595	CID 3238892	chembl:CHEMBL261118	CHEMBL:CHEMBL261118	FALSE	FALSE	FALSE
CYP2C19	hgnc:2621	CYP2C19	DTC	2009-02-20	NULL	0.00271217	MYRICETIN	rxcui:1368374	MYRICETIN	FALSE	FALSE	FALSE
MTOR	hgnc:3942	MTOR	DTC	2009-02-20	NULL	0.014222	FENRETINIDE	ncit:C1098	FENRETINIDE	TRUE	FALSE	FALSE
NCBIGENE:433	hgnc:743	ASGR2	GuideToPharmacology	2024.1	inhibitor	1.00976	IUPHAR.LIGAND:2346	iuphar.ligand:2346	H+	FALSE	FALSE	FALSE
ROCK1	hgnc:10251	ROCK1	DTC	2009-02-20	NULL	0.035915	GO-6976	drugbank:DB17029	GO-6976	FALSE	FALSE	FALSE
CYP3A4	hgnc:2637	CYP3A4	DTC	2009-02-20	NULL	0.00839049	AZITHROMYCIN	rxcui:18631	AZITHROMYCIN	TRUE	FALSE	FALSE
GMNN	hgnc:17493	GMNN	DTC	2009-02-20	NULL	0.00994464	AURIN	chembl:CHEMBL210868	AURIN	FALSE	FALSE	FALSE
CACNA1H	hgnc:1395	CACNA1H	DTC	2009-02-20	NULL	1.22111	SJ000291864	chembl:CHEMBL592566	CHEMBL:CHEMBL592566	FALSE	FALSE	FALSE
SMAD3	hgnc:6769	SMAD3	DTC	2009-02-20	NULL	0.0191076	TCMDC-139459	chembl:CHEMBL86464	CHEMBL:CHEMBL86464	FALSE	FALSE	FALSE
POLK	hgnc:9183	POLK	DTC	2009-02-20	NULL	0.0201179	NSC-60340	chembl:CHEMBL1534034	CHEMBL:CHEMBL1534034	FALSE	FALSE	FALSE
USP1	hgnc:12607	USP1	DTC	2009-02-20	NULL	0.0509783	ALOSETRON HYDROCHLORIDE	rxcui:85247	ALOSETRON HYDROCHLORIDE	TRUE	FALSE	FALSE
AR	hgnc:644	AR	DTC	2009-02-20	NULL	0.0116944	TREQUINSIN HYDROCHLORIDE	chembl:CHEMBL1256910	TREQUINSIN HYDROCHLORIDE	FALSE	FALSE	FALSE
NCBIGENE:442	hgnc:755	ASNSP2	GuideToPharmacology	2024.1	inhibitor	0.452652	IUPHAR.LIGAND:2414	rxcui:4815	GLYBURIDE	TRUE	FALSE	FALSE
UTS2R	hgnc:4468	UTS2R	DTC	2009-02-20	NULL	5.43183	URANTIDE	iuphar.ligand:2167	URANTIDE	FALSE	FALSE	FALSE
ABCC4	hgnc:55	ABCC4	DTC	2009-02-20	NULL	1.1292	CEFMETAZOLE	rxcui:2182	CEFMETAZOLE	FALSE	FALSE	FALSE
NFKB2	hgnc:7795	NFKB2	DTC	2009-02-20	NULL	0.354782	2-PHENYLACETYLAMINOBENZOTHIAZOLE	chembl:CHEMBL1405979	CHEMBL:CHEMBL1405979	FALSE	FALSE	FALSE
EHMT2	hgnc:14129	EHMT2	DTC	2009-02-20	NULL	0.0153173	GNF-PF-2356	chembl:CHEMBL601547	CHEMBL:CHEMBL601547	FALSE	FALSE	FALSE
RECQL	hgnc:9948	RECQL	DTC	2009-02-20	NULL	0.0274335	IRIGINOL HEXAACEATATE	chembl:CHEMBL1440119	IRIGINOL HEXAACEATATE	FALSE	FALSE	FALSE
NCBIGENE:542	hgnc:879	ALDH7A1P2	GuideToPharmacology	2024.1	blocker	1.09391	IUPHAR.LIGAND:2507	iuphar.ligand:2507	CLOFILIUM	FALSE	FALSE	FALSE
MSTN	hgnc:4223	MSTN	DTC	2009-02-20	NULL	0.486182	SB-431542	iuphar.ligand:8216	SB-431542	FALSE	FALSE	FALSE
EHMT2	hgnc:14129	EHMT2	DTC	2009-02-20	NULL	0.00471301	OXYPHENBUTAZONE	rxcui:7816	OXYPHENBUTAZONE	TRUE	FALSE	FALSE
POLI	hgnc:9182	POLI	DTC	2009-02-20	NULL	0.049303	FURAMIDINE	chembl:CHEMBL24057	FURAMIDINE	FALSE	FALSE	FALSE
CYP1A2	hgnc:2596	CYP1A2	DTC	2009-02-20	NULL	0.0295153	LEUCINE	rxcui:6308	LEUCINE	TRUE	FALSE	FALSE
IDH1	hgnc:5382	IDH1	DTC	2009-02-20	NULL	0.00366802	EBSELEN	ncit:C65503	EBSELEN	FALSE	FALSE	FALSE
ATAD5	hgnc:25752	ATAD5	DTC	2009-02-20	NULL	0.0254274	ACRIDIN-1-YLAMINE	chembl:CHEMBL146525	CHEMBL:CHEMBL146525	FALSE	FALSE	FALSE
CSNK1G1	hgnc:2454	CSNK1G1	DTC	2009-02-20	NULL	0.0795571	PHA-767491	drugbank:DB17043	PHA-767491	FALSE	FALSE	FALSE
VDR	hgnc:12679	VDR	DTC	2009-02-20	NULL	0.111481	TRIAZOPHOS	ncit:C163712	TRIAZOPHOS	FALSE	FALSE	FALSE
CYP2D6	hgnc:2625	CYP2D6	DTC	2009-02-20	NULL	0.0110682	DANAZOL	rxcui:3102	DANAZOL	TRUE	FALSE	TRUE
NCBIGENE:1243	ncbigene:1243	CMM	GuideToPharmacology	2024.1	inhibitor	13.1269	IUPHAR.LIGAND:5114	iuphar.ligand:5114	3-CHLOROTYROSINE	FALSE	FALSE	FALSE
VDR	hgnc:12679	VDR	DTC	2009-02-20	NULL	0.00696758	ISOTRETINOIN	rxcui:6064	ISOTRETINOIN	TRUE	FALSE	FALSE
NR1H3	hgnc:7966	NR1H3	DTC	2009-02-20	NULL	2.50037	ETHYL 2,4,6-TRIHYDROXYBENZOATE	chembl:CHEMBL2204435	CHEMBL:CHEMBL2204435	FALSE	FALSE	FALSE
SMN2	hgnc:11118	SMN2	DTC	2009-02-20	NULL	0.0820432	NECROSTATIN	iuphar.ligand:9750	NECROSTATIN-1	FALSE	FALSE	FALSE
LRRK2	hgnc:18618	LRRK2	DTC	2009-02-20	NULL	0.0362122	VANDETANIB	rxcui:1098413	VANDETANIB	TRUE	FALSE	TRUE
APEX1	hgnc:587	APEX1	DTC	2009-02-20	NULL	0.0202967	CATECHIN	rxcui:1367177	CATECHIN	TRUE	FALSE	FALSE
AURKB	hgnc:11390	AURKB	DTC	2009-02-20	NULL	0.034831	ALISERTIB	ncit:C71717	ALISERTIB	FALSE	FALSE	TRUE
ITK	hgnc:6171	ITK	DTC	2009-02-20	NULL	0.0718299	GO-6976	drugbank:DB17029	GO-6976	FALSE	FALSE	FALSE
NFKB1	hgnc:7794	NFKB1	DTC	2009-02-20	NULL	0.0325125	RO-137410	drugbank:DB02877	AROTINOID ACID	FALSE	FALSE	FALSE
APAF1	hgnc:576	APAF1	DTC	2009-02-20	NULL	0.0193612	GNF-PF-2272	chembl:CHEMBL601757	CHEMBL:CHEMBL601757	FALSE	FALSE	FALSE
EHMT2	hgnc:14129	EHMT2	DTC	2009-02-20	NULL	0.0612692	SEROTONIN HYDROCHLORIDE	rxcui:1356129	SEROTONIN HYDROCHLORIDE	FALSE	FALSE	FALSE
IDH1	hgnc:5382	IDH1	DTC	2009-02-20	NULL	0.0160476	GALANTAMINE HYDROBROMIDE	rxcui:4637	GALANTAMINE	TRUE	FALSE	FALSE
ALOX15	hgnc:433	ALOX15	DTC	2009-02-20	NULL	0.00748933	HEXACHLOROPHENE	rxcui:5293	HEXACHLOROPHENE	TRUE	FALSE	FALSE
POLB	hgnc:9174	POLB	DTC	2009-02-20	NULL	0.0103606	AG-538	chembl:CHEMBL56393	CHEMBL:CHEMBL56393	FALSE	FALSE	FALSE
HDAC11	hgnc:19086	HDAC11	DTC	2009-02-20	NULL	0.106076	HINOKITIOL	chembl:CHEMBL48310	HINOKITIOL	FALSE	FALSE	FALSE
NCBIGENE:124	hgnc:249	ADH1A	GuideToPharmacology	2024.1	inhibitor	3.28173	IUPHAR.LIGAND:12524	iuphar.ligand:12524	COMPOUND 66 [PMID: 36126387]	FALSE	FALSE	FALSE
CYP2D6	hgnc:2625	CYP2D6	DTC	2009-02-20	NULL	0.0885458	ETHYLISOTHIOUREA	chembl:CHEMBL321691	ETHYLISOTHIOUREA	FALSE	FALSE	FALSE
HDAC2	hgnc:4853	HDAC2	DTC	2009-02-20	NULL	0.0833455	HINOKITIOL	chembl:CHEMBL48310	HINOKITIOL	FALSE	FALSE	FALSE
RECQL	hgnc:9948	RECQL	DTC	2009-02-20	NULL	0.0116065	BAICALEIN	rxcui:1592893	BAICALEIN	FALSE	FALSE	FALSE
CYP2C9	hgnc:2623	CYP2C9	DTC	2009-02-20	NULL	0.0135051	FPL-64176	iuphar.ligand:2518	FPL64176	FALSE	FALSE	FALSE
SMN2	hgnc:11118	SMN2	DTC	2009-02-20	NULL	0.0683694	PHENAMIL METHANESULFONATE	chembl:CHEMBL1256775	PHENAMIL METHANESULFONATE	FALSE	FALSE	FALSE
CYP3A4	hgnc:2637	CYP3A4	DTC	2009-02-20	NULL	0.0293667	XANTHONE	chembl:CHEMBL186784	XANTHONE	FALSE	FALSE	FALSE
VDR	hgnc:12679	VDR	DTC	2009-02-20	NULL	0.222963	TRICIFEROL	chembl:CHEMBL1164992	TRICIFEROL	FALSE	FALSE	FALSE
AR	hgnc:644	AR	DTC	2009-02-20	NULL	0.00449783	NITROXOLINE	rxcui:31901	NITROXOLINE	FALSE	FALSE	FALSE
USP1	hgnc:12607	USP1	DTC	2009-02-20	NULL	0.0849639	4-AMINO-[1,2]NAPHTHOQUINONE	chembl:CHEMBL60824	4-AMINO-[1,2]NAPHTHOQUINONE	FALSE	FALSE	FALSE
DNMT1	hgnc:2976	DNMT1	DTC	2009-02-20	NULL	0.596678	BENZANTHRONE	chembl:CHEMBL1607517	BENZANTHRONE	FALSE	FALSE	FALSE
SNCA	hgnc:11138	SNCA	DTC	2009-02-20	NULL	0.318228	6-AZAURIDINE	ncit:C291	6-AZAURIDINE	FALSE	FALSE	FALSE
HIF1A	hgnc:4910	HIF1A	DTC	2009-02-20	NULL	0.181061	PROCATEROL HYDROCHLORIDE	rxcui:58918	PROCATEROL HYDROCHLORIDE	FALSE	FALSE	FALSE
NCBIGENE:1241	hgnc:6713	LTB4R	GuideToPharmacology	2024.1	inhibitor	1.64086	IUPHAR.LIGAND:5126	iuphar.ligand:5126	6-FLUOROTRYPTOPHAN	FALSE	FALSE	FALSE
AR	hgnc:644	AR	DTC	2009-02-20	NULL	0.0194906	HALOBETASOL PROPIONATE	rxcui:41208	HALOBETASOL	TRUE	FALSE	FALSE
PPARD	hgnc:9235	PPARD	DTC	2009-02-20	NULL	0.0986986	TETRADECYLTHIOACETIC ACID	chembl:CHEMBL187734	TETRADECYLTHIOACETIC ACID	FALSE	FALSE	FALSE
ATAD5	hgnc:25752	ATAD5	DTC	2009-02-20	NULL	0.022249	KAMEBANIN	chembl:CHEMBL472437	KAMEBANIN	FALSE	FALSE	FALSE
RAB9A	hgnc:9792	RAB9A	DTC	2009-02-20	NULL	0.0260455	SB-206553	iuphar.ligand:189	SB 206553	FALSE	FALSE	FALSE
CYP2C19	hgnc:2621	CYP2C19	DTC	2009-02-20	NULL	0.0361623	LEUCINE	rxcui:6308	LEUCINE	TRUE	FALSE	FALSE
AURKB	hgnc:11390	AURKB	DTC	2009-02-20	NULL	0.0120569	GW441756X	chembl:CHEMBL1516890	GW441756X	FALSE	FALSE	FALSE
MAPT	hgnc:6893	MAPT	DTC	2009-02-20	NULL	0.00626658	MORIN	drugbank:DB16770	MORIN	FALSE	FALSE	FALSE
POLI	hgnc:9182	POLI	DTC	2009-02-20	NULL	0.0049303	NSC-95397	chembl:CHEMBL429095	CHEMBL:CHEMBL429095	FALSE	FALSE	FALSE
POLH	hgnc:9181	POLH	DTC	2009-02-20	NULL	0.0339197	NSC-155693	chembl:CHEMBL68096	CHEMBL:CHEMBL68096	FALSE	FALSE	FALSE
KDM4A	hgnc:22978	KDM4A	DTC	2009-02-20	NULL	0.0198442	SJ000111875	chembl:CHEMBL590949	CHEMBL:CHEMBL590949	FALSE	FALSE	FALSE
MAPK11	hgnc:6873	MAPK11	DTC	2009-02-20	NULL	0.164601	SB-203580	iuphar.ligand:5269	SB203580	FALSE	FALSE	FALSE
RECQL	hgnc:9948	RECQL	DTC	2009-02-20	NULL	0.0335298	METHYL 7-DESHYDROXYPYROGALLIN-4-CARBOXYLATE	chembl:CHEMBL1556914	METHYL 7-DESHYDROXYPYROGALLIN-4-CARBOXYLATE	FALSE	FALSE	FALSE
GMNN	hgnc:17493	GMNN	DTC	2009-02-20	NULL	0.0273477	GERONTOXANTHONE I	chembl:CHEMBL478791	GERONTOXANTHONE I	FALSE	FALSE	FALSE
CHRM1	hgnc:1950	CHRM1	DTC	2009-02-20	NULL	0.146998	PILOCARPINE	rxcui:235426	PILOCARPINE HYDROCHLORIDE	TRUE	FALSE	FALSE
MAPT	hgnc:6893	MAPT	DTC	2009-02-20	NULL	0.00626658	INDIRUBIN-3-MONOXIME	drugbank:DB02052	INDIRUBIN-3'-MONOXIME	FALSE	FALSE	FALSE
NCBIGENE:1242	hgnc:20692	TPH2	GuideToPharmacology	2024.1	inhibitor	1.09391	IUPHAR.LIGAND:5240	ncit:C81112	FENCLONINE	FALSE	FALSE	FALSE
KDM4A	hgnc:22978	KDM4A	DTC	2009-02-20	NULL	0.00517674	NSC-348401	chembl:CHEMBL515505	CHEMBL:CHEMBL515505	FALSE	FALSE	FALSE
RECQL	hgnc:9948	RECQL	DTC	2009-02-20	NULL	0.037721	AG-1288	chembl:CHEMBL166486	CHEMBL:CHEMBL166486	FALSE	FALSE	FALSE
USP2	hgnc:12618	USP2	DTC	2009-02-20	NULL	0.0492567	HEXACHLOROPHENE	rxcui:5293	HEXACHLOROPHENE	TRUE	FALSE	FALSE
KDM4A	hgnc:22978	KDM4A	DTC	2009-02-20	NULL	0.119065	ISOQUINOLINE-3-CARBOXYLIC ACID	chembl:CHEMBL1728638	CHEMBL:CHEMBL1728638	FALSE	FALSE	FALSE
KDM4A	hgnc:22978	KDM4A	DTC	2009-02-20	NULL	0.00297663	MYRICETIN	rxcui:1368374	MYRICETIN	FALSE	FALSE	FALSE
AR	hgnc:644	AR	DTC	2009-02-20	NULL	0.00208828	TACROLIMUS	rxcui:235991	ANHYDROUS TACROLIMUS	TRUE	TRUE	FALSE
NFE2L2	hgnc:7782	NFE2L2	DTC	2009-02-20	NULL	0.00153558	HEXACHLOROPHENE	rxcui:5293	HEXACHLOROPHENE	TRUE	FALSE	FALSE
MAPT	hgnc:6893	MAPT	DTC	2009-02-20	NULL	0.0170093	TYRPHOSTIN 1	iuphar.ligand:5917	AG 9	FALSE	FALSE	FALSE
AKT1	hgnc:391	AKT1	DTC	2009-02-20	NULL	0.739545	CANTHIN-6-ONE	chembl:CHEMBL156897	CANTHIN-6-ONE	FALSE	FALSE	FALSE
APOBEC3F	hgnc:17356	APOBEC3F	DTC	2009-02-20	NULL	0.486182	CID 4970947	chembl:CHEMBL1451921	CHEMBL:CHEMBL1451921	FALSE	FALSE	FALSE
MITF	hgnc:7105	MITF	DTC	2009-02-20	NULL	0.330237	GNF-PF-2906	chembl:CHEMBL579957	CHEMBL:CHEMBL579957	FALSE	FALSE	FALSE
GMNN	hgnc:17493	GMNN	DTC	2009-02-20	NULL	0.0273477	TCMDC-124063	chembl:CHEMBL534535	CHEMBL:CHEMBL534535	FALSE	FALSE	FALSE
MBNL1	hgnc:6923	MBNL1	DTC	2009-02-20	NULL	1.45855	TCMDC-123591	chembl:CHEMBL588234	CHEMBL:CHEMBL588234	FALSE	FALSE	FALSE
SMN1	hgnc:11117	SMN1	DTC	2009-02-20	NULL	0.0795571	NSC-116702	chembl:CHEMBL1477383	CHEMBL:CHEMBL1477383	FALSE	FALSE	FALSE
CYP3A4	hgnc:2637	CYP3A4	DTC	2009-02-20	NULL	0.00839049	ETIDRONIC ACID	rxcui:1356715	ETIDRONIC ACID	TRUE	FALSE	TRUE
BLM	hgnc:1058	BLM	DTC	2009-02-20	NULL	0.0127446	MYRICETIN	rxcui:1368374	MYRICETIN	FALSE	FALSE	FALSE
NCBIGENE:2853	hgnc:4486	GPR31	GuideToPharmacology	2024.1	inhibitor	8.75128	IUPHAR.LIGAND:10486	iuphar.ligand:10486	COMPOUND 21B [PMID: 31430136]	FALSE	FALSE	FALSE
MAPT	hgnc:6893	MAPT	DTC	2009-02-20	NULL	0.0132294	METHYL 7-DESHYDROXYPYROGALLIN-4-CARBOXYLATE	chembl:CHEMBL1556914	METHYL 7-DESHYDROXYPYROGALLIN-4-CARBOXYLATE	FALSE	FALSE	FALSE
CYP2C19	hgnc:2621	CYP2C19	DTC	2009-02-20	NULL	0.00542435	MIRTAZAPINE	rxcui:15996	MIRTAZAPINE	TRUE	FALSE	FALSE
EHMT2	hgnc:14129	EHMT2	DTC	2009-02-20	NULL	0.00765865	WIN-62577	iuphar.ligand:340	WIN 62,577	FALSE	FALSE	FALSE
WRN	hgnc:12791	WRN	DTC	2009-02-20	NULL	0.0325125	ACID BLUE 129	chembl:CHEMBL133576	ACID BLUE 129	FALSE	FALSE	FALSE
F2	hgnc:3535	F2	DTC	2009-02-20	NULL	0.115148	SILIBININ	ncit:C152359	SILIBININ	FALSE	FALSE	FALSE
EHMT2	hgnc:14129	EHMT2	DTC	2009-02-20	NULL	0.00556992	DICYCLOMINE	rxcui:152021	DICYCLOMINE HYDROCHLORIDE	TRUE	FALSE	FALSE
AR	hgnc:644	AR	DTC	2009-02-20	NULL	0.0584718	TRIPHENYLBISMUTHINE	chembl:CHEMBL203014	TRIPHENYLBISMUTHINE	FALSE	FALSE	FALSE
NCBIGENE:2109	hgnc:3482	ETFB	GuideToPharmacology	2024.1	inhibitor	1.22111	IUPHAR.LIGAND:9360	iuphar.ligand:9360	KU-0063794	FALSE	FALSE	FALSE
OPRM1	hgnc:8156	OPRM1	DTC	2009-02-20	NULL	0.321148	Z160	iuphar.ligand:7765	NP118809	FALSE	FALSE	FALSE
CDK2	hgnc:1771	CDK2	DTC	2009-02-20	NULL	0.0154981	681640	chembl:CHEMBL379975	CHEMBL:CHEMBL379975	FALSE	FALSE	FALSE
DRD1	hgnc:3020	DRD1	DTC	2009-02-20	NULL	0.0683694	PIRENPERONE	ncit:C66417	PIRENPERONE	FALSE	FALSE	FALSE
TLR9	hgnc:15633	TLR9	DTC	2009-02-20	NULL	0.0908437	ALEXIDINE HYDROCHLORIDE	chembl:CHEMBL1487183	ALEXIDINE HYDROCHLORIDE	FALSE	FALSE	FALSE
IDH1	hgnc:5382	IDH1	DTC	2009-02-20	NULL	0.0160476	2-(STYRYL)-BENZIMIDAZOLE	chembl:CHEMBL473721	CHEMBL:CHEMBL473721	FALSE	FALSE	FALSE
AR	hgnc:644	AR	DTC	2009-02-20	NULL	0.0146179	LOTEPREDNOL ETABONATE	rxcui:237027	LOTEPREDNOL	TRUE	FALSE	FALSE
HKDC1	hgnc:23302	HKDC1	DTC	2009-02-20	NULL	0.577007	2,6-DIMETHOXYQUINONE	chembl:CHEMBL448515	2,6-DIMETHOXYQUINONE	FALSE	FALSE	FALSE
MAPK1	hgnc:6871	MAPK1	DTC	2009-02-20	NULL	0.0157918	INDIRUBIN-3-MONOXIME	drugbank:DB02052	INDIRUBIN-3'-MONOXIME	FALSE	FALSE	FALSE
ATXN2	hgnc:10555	ATXN2	DTC	2009-02-20	NULL	0.0236202	LASALOCID A SODIUM	chembl:CHEMBL1489769	LASALOCID A SODIUM	FALSE	FALSE	FALSE
NCBIGENE:2109	hgnc:3482	ETFB	GuideToPharmacology	2024.1	inhibitor	1.22111	IUPHAR.LIGAND:9837	iuphar.ligand:9837	CZ415	FALSE	FALSE	FALSE
TUBA3D	hgnc:24071	TUBA3D	DTC	2009-02-20	NULL	0.192336	VINORELBINE BASE	rxcui:39541	VINORELBINE	TRUE	FALSE	TRUE
CYP2C19	hgnc:2621	CYP2C19	DTC	2009-02-20	NULL	0.0216974	NSC-74429	chembl:CHEMBL1269022	CHEMBL:CHEMBL1269022	FALSE	FALSE	FALSE
HSD17B10	hgnc:4800	HSD17B10	DTC	2009-02-20	NULL	0.00363249	EBSELEN	ncit:C65503	EBSELEN	FALSE	FALSE	FALSE
SMN1	hgnc:11117	SMN1	DTC	2009-02-20	NULL	0.0441984	10-METHOXYLRUTAECARPINE	chembl:CHEMBL85826	CHEMBL:CHEMBL85826	FALSE	FALSE	FALSE
SMAD3	hgnc:6769	SMAD3	DTC	2009-02-20	NULL	0.0176378	OXYPHENBUTAZONE	rxcui:7816	OXYPHENBUTAZONE	TRUE	FALSE	FALSE
DRD1	hgnc:3020	DRD1	DTC	2009-02-20	NULL	0.00845807	CLOZAPINE	rxcui:2626	CLOZAPINE	TRUE	FALSE	FALSE
CYP2D6	hgnc:2625	CYP2D6	DTC	2009-02-20	NULL	0.0442729	[14C]-TACRINE MONOHYDRATE MONOHYDROCHLORIDE	chembl:CHEMBL1337960	CHEMBL:CHEMBL1337960	FALSE	FALSE	FALSE
IDH1	hgnc:5382	IDH1	DTC	2009-02-20	NULL	0.0641903	TCMDC-125810	chembl:CHEMBL528119	CHEMBL:CHEMBL528119	FALSE	FALSE	FALSE
CYP2C9	hgnc:2623	CYP2C9	DTC	2009-02-20	NULL	0.0303864	RS-16566	chembl:CHEMBL145725	CHEMBL:CHEMBL145725	FALSE	FALSE	FALSE
POLK	hgnc:9183	POLK	DTC	2009-02-20	NULL	0.0502947	DEXKETOPROFEN	rxcui:237162	DEXKETOPROFEN	TRUE	FALSE	FALSE
NCBIGENE:3181	hgnc:5033	HNRNPA2B1	GuideToPharmacology	2024.1	inhibitor	26.2538	IUPHAR.LIGAND:11529	iuphar.ligand:11529	STM2457	FALSE	FALSE	FALSE
ALPPL2	hgnc:441	ALPG	DTC	2009-02-20	NULL	0.0593978	HAEMATOXYLIN	chembl:CHEMBL1479103	HAEMATOXYLIN	FALSE	FALSE	FALSE
SRPK1	hgnc:11305	SRPK1	DTC	2009-02-20	NULL	0.0972364	ALISERTIB	ncit:C71717	ALISERTIB	FALSE	FALSE	TRUE
PPARG	hgnc:9236	PPARG	DTC	2009-02-20	NULL	0.0221085	GENTIAN VIOLET	rxcui:1546369	GENTIAN VIOLET CATION	TRUE	FALSE	FALSE
KMT2A	hgnc:7132	KMT2A	DTC	2009-02-20	NULL	0.0215903	SURAMIN	rxcui:10256	SURAMIN	FALSE	FALSE	FALSE
PTPN1	hgnc:9642	PTPN1	DTC	2009-02-20	NULL	2.10031	NAPHTHALENE-1,2-DIOL	drugbank:DB07610	1,2-DIHYDROXYNAPHTHALENE	FALSE	FALSE	FALSE
NCBIGENE:1815	hgnc:3025	DRD4	GuideToPharmacology	2024.1	inhibitor	0.205912	IUPHAR.LIGAND:11869	ncit:C162676	ELZOVANTINIB	FALSE	FALSE	FALSE
CYP2D6	hgnc:2625	CYP2D6	DTC	2009-02-20	NULL	0.00454081	IBUPROFEN	rxcui:1429044	IBUPROFEN, SODIUM SALT	TRUE	FALSE	TRUE
POLI	hgnc:9182	POLI	DTC	2009-02-20	NULL	0.0821716	TCMDC-125180	chembl:CHEMBL586163	CHEMBL:CHEMBL586163	FALSE	FALSE	FALSE
PPM1D	hgnc:9277	PPM1D	DTC	2009-02-20	NULL	0.700102	DOXORUBICIN	rxcui:142433	DOXORUBICIN HYDROCHLORIDE	TRUE	FALSE	TRUE
GMNN	hgnc:17493	GMNN	DTC	2009-02-20	NULL	0.00364637	GW7647	iuphar.ligand:2674	GW7647	FALSE	FALSE	FALSE
