## Supplementary Table for "Genetic and Phenotypic Architecture of Brain Glymphatic System" (part 3 of 3)

### Sheet: Table S1 (continued)
Supplementary Table 1. List of Potential Drug Target Genes Extracted from DGIdb Database.
TUBA1C	hgnc:20768	TUBA1C	DTC	2009-02-20	NULL	0.160084	NOCODAZOLE	ncit:C75228	NOCODAZOLE	FALSE	FALSE	FALSE
TUBB3	hgnc:20772	TUBB3	DTC	2009-02-20	NULL	0.160084	NOCODAZOLE	ncit:C75228	NOCODAZOLE	FALSE	FALSE	FALSE
NCBIGENE:290	hgnc:500	ANPEP	GuideToPharmacology	2024.1	modulator	0.772172	IUPHAR.LIGAND:3372	iuphar.ligand:3372	CBIPES	FALSE	FALSE	FALSE
TUBB4B	hgnc:20771	TUBB4B	DTC	2009-02-20	NULL	0.158156	NOCODAZOLE	ncit:C75228	NOCODAZOLE	FALSE	FALSE	FALSE
IDH1	hgnc:5382	IDH1	DTC	2009-02-20	NULL	0.0320952	GNF-PF-108	chembl:CHEMBL578929	CHEMBL:CHEMBL578929	FALSE	FALSE	FALSE
KDM4E	hgnc:37098	KDM4E	DTC	2009-02-20	NULL	0.0605625	BISANHYDRORUTILANTINONE	chembl:CHEMBL1436035	BISANHYDRORUTILANTINONE	FALSE	FALSE	FALSE
NR1H3	hgnc:7966	NR1H3	DTC	2009-02-20	NULL	2.50037	GSK9772	iuphar.ligand:8693	GSK9772	FALSE	FALSE	FALSE
PPARG	hgnc:9236	PPARG	DTC	2009-02-20	NULL	0.840123	(-)-GRACILIOETHER C	chembl:CHEMBL2178583	CHEMBL:CHEMBL2178583	FALSE	FALSE	FALSE
SIGMAR1	hgnc:8157	SIGMAR1	DTC	2009-02-20	NULL	6.30092	(+)-[3H]-PENTAZOCINE	iuphar.ligand:6683	[3H]PENTAZOCINE	FALSE	FALSE	FALSE
CYP1A2	hgnc:2596	CYP1A2	DTC	2009-02-20	NULL	0.00442729	INDOMETHACIN	rxcui:5781	INDOMETHACIN	TRUE	FALSE	FALSE
NR2E3	hgnc:7974	NR2E3	DTC	2009-02-20	NULL	0.312546	LESCOL	rxcui:41127	FLUVASTATIN	TRUE	FALSE	FALSE
SLCO1B1	hgnc:10959	SLCO1B1	DTC	2009-02-20	NULL	0.760981	SILYBIN B	chembl:CHEMBL592675	SILYBIN B	FALSE	FALSE	FALSE
VDR	hgnc:12679	VDR	DTC	2009-02-20	NULL	0.00222962	NSC-95397	chembl:CHEMBL429095	CHEMBL:CHEMBL429095	FALSE	FALSE	FALSE
MAPT	hgnc:6893	MAPT	DTC	2009-02-20	NULL	0.0297663	DIHYDROERGOCRISTINE	rxcui:3416	DIHYDROERGOCRISTINE	TRUE	FALSE	FALSE
NFE2L2	hgnc:7782	NFE2L2	DTC	2009-02-20	NULL	0.00699543	LASALOCID A SODIUM	chembl:CHEMBL1489769	LASALOCID A SODIUM	FALSE	FALSE	FALSE
MAP4K5	hgnc:6867	MAP4K5	DTC	2009-02-20	NULL	0.0713419	AZD-1152-HQPA	iuphar.ligand:5663	BARASERTIB-HQPA	FALSE	FALSE	FALSE
VDR	hgnc:12679	VDR	DTC	2009-02-20	NULL	0.00857548	NITROXOLINE	rxcui:31901	NITROXOLINE	FALSE	FALSE	FALSE
KAT2A	hgnc:4201	KAT2A	DTC	2009-02-20	NULL	0.413446	HYPERFORIN	drugbank:DB01892	HYPERFORIN	FALSE	FALSE	FALSE
MTOR	hgnc:3942	MTOR	DTC	2009-02-20	NULL	0.0528246	DACTOLISIB	ncit:C74072	DACTOLISIB	FALSE	FALSE	TRUE
TOP2A	hgnc:11989	TOP2A	DTC	2009-02-20	NULL	0.452652	3-FLUOROEVODIAMINE	chembl:CHEMBL2171781	CHEMBL:CHEMBL2171781	FALSE	FALSE	FALSE
AR	hgnc:644	AR	DTC	2009-02-20	NULL	0.0194906	EFAROXAN	ncit:C72923	EFAROXAN	FALSE	FALSE	FALSE
CYP1A2	hgnc:2596	CYP1A2	DTC	2009-02-20	NULL	0.0136224	AMPHOTERICIN B	rxcui:236594	AMPHOTERICIN B LIPOSOMAL	TRUE	FALSE	FALSE
BAZ2B	hgnc:963	BAZ2B	DTC	2009-02-20	NULL	0.0109665	CEFAMANDOLE SODIUM	ncit:C47967	CEFAMANDOLE SODIUM	FALSE	FALSE	FALSE
AR	hgnc:644	AR	DTC	2009-02-20	NULL	0.0194906	PROCHLORAZ	chembl:CHEMBL522782	PROCHLORAZ	FALSE	FALSE	FALSE
CYP2D6	hgnc:2625	CYP2D6	DTC	2009-02-20	NULL	0.0295153	UH-301	iuphar.ligand:61	(S)-UH 301	FALSE	FALSE	FALSE
BRCA1	hgnc:1100	BRCA1	DTC	2009-02-20	NULL	0.069824	PYRIDINE-2-CARBOTHIOIC ACID PHENYLAMIDE	chembl:CHEMBL114544	CHEMBL:CHEMBL114544	FALSE	FALSE	FALSE
EHMT2	hgnc:14129	EHMT2	DTC	2009-02-20	NULL	0.00471301	TANSHINONE IIA	chembl:CHEMBL187266	TANSHINONE IIA	FALSE	FALSE	FALSE
CYP2D6	hgnc:2625	CYP2D6	DTC	2009-02-20	NULL	0.0221365	OLOMOUCINE	drugbank:DB02116	OLOMOUCINE	FALSE	FALSE	FALSE
CYP3A4	hgnc:2637	CYP3A4	DTC	2009-02-20	NULL	0.00363299	CLOZAPINE	rxcui:2626	CLOZAPINE	TRUE	FALSE	FALSE
CYP2C19	hgnc:2621	CYP2C19	DTC	2009-02-20	NULL	0.0120541	TETRACYCLINE	rxcui:10395	TETRACYCLINE	TRUE	FALSE	FALSE
RORC	hgnc:10260	RORC	DTC	2009-02-20	NULL	0.0146342	TESTOSTERONE	rxcui:10379	TESTOSTERONE	TRUE	FALSE	FALSE
ALK	hgnc:427	ALK	DTC	2009-02-20	NULL	0.00931813	DACTOLISIB	ncit:C74072	DACTOLISIB	FALSE	FALSE	TRUE
CYP2D6	hgnc:2625	CYP2D6	DTC	2009-02-20	NULL	0.00327948	NICLOSAMIDE	rxcui:7402	NICLOSAMIDE	TRUE	FALSE	FALSE
POLH	hgnc:9181	POLH	DTC	2009-02-20	NULL	0.0381596	AMENTOFLAVONE	rxcui:2643210	AMENTOFLAVONE	FALSE	FALSE	FALSE
PLK1	hgnc:9077	PLK1	DTC	2009-02-20	NULL	0.0729273	SJ000029259	chembl:CHEMBL592558	CHEMBL:CHEMBL592558	FALSE	FALSE	FALSE
HSD17B10	hgnc:4800	HSD17B10	DTC	2009-02-20	NULL	0.0254274	NSC-117079	chembl:CHEMBL471225	CHEMBL:CHEMBL471225	FALSE	FALSE	FALSE
NFE2L2	hgnc:7782	NFE2L2	DTC	2009-02-20	NULL	0.0104931	TRILOSTANE	rxcui:38668	TRILOSTANE	TRUE	FALSE	FALSE
HSPB1	hgnc:5246	HSPB1	DTC	2009-02-20	NULL	0.145855	BENZO(K)FLUORANTHENE	chembl:CHEMBL1441574	BENZO(K)FLUORANTHENE	FALSE	FALSE	FALSE
PPARD	hgnc:9235	PPARD	DTC	2009-02-20	NULL	0.394795	MOSAPRAMINE	ncit:C66203	MOSAPRAMINE	FALSE	FALSE	FALSE
FEN1	hgnc:3650	FEN1	DTC	2009-02-20	NULL	0.0414753	GNF-PF-4864	chembl:CHEMBL583558	CHEMBL:CHEMBL583558	FALSE	FALSE	FALSE
EHMT2	hgnc:14129	EHMT2	DTC	2009-02-20	NULL	0.00340384	DNDI1417941	chembl:CHEMBL2095095	CHEMBL:CHEMBL2095095	FALSE	FALSE	FALSE
KCNH2	hgnc:6251	KCNH2	DTC	2009-02-20	NULL	0.149595	MMV665929	chembl:CHEMBL584841	CHEMBL:CHEMBL584841	FALSE	FALSE	FALSE
DYRK1B	hgnc:3092	DYRK1B	DTC	2009-02-20	NULL	0.28079	AZD-1080	chembl:CHEMBL1969664	AZD-1080	FALSE	FALSE	FALSE
CYP2D6	hgnc:2625	CYP2D6	DTC	2009-02-20	NULL	0.0221365	(R)-PINOCEMBRIN	chembl:CHEMBL399249	(R)-PINOCEMBRIN	FALSE	FALSE	FALSE
MAPK12	hgnc:6874	MAPK12	DTC	2009-02-20	NULL	0.777891	DIHYDROTANSHINONE I	chembl:CHEMBL227075	DIHYDROTANSHINONE I	FALSE	FALSE	FALSE
AR	hgnc:644	AR	DTC	2009-02-20	NULL	0.00116944	SIMVASTATIN	rxcui:36567	SIMVASTATIN	TRUE	FALSE	TRUE
TP53	hgnc:11998	TP53	DTC	2009-02-20	NULL	0.0231822	DIBENZ[A,H]ANTHRACENE	chembl:CHEMBL1346946	DIBENZ[A,H]ANTHRACENE	FALSE	FALSE	FALSE
AGTR1	hgnc:336	AGTR1	DTC	2009-02-20	NULL	0.889961	2-PYRIDYLCARBOXALDEHYDE P-BROMOBENZOYLHYDRAZONE	chembl:CHEMBL400912	CHEMBL:CHEMBL400912	FALSE	FALSE	FALSE
CYP3A4	hgnc:2637	CYP3A4	DTC	2009-02-20	NULL	0.00652594	NICARDIPINE HYDROCHLORIDE	rxcui:235230	NICARDIPINE HYDROCHLORIDE	TRUE	FALSE	FALSE
HSP90AA1	hgnc:5253	HSP90AA1	DTC	2009-02-20	NULL	0.00883224	HEXACHLOROPHENE	rxcui:5293	HEXACHLOROPHENE	TRUE	FALSE	FALSE
VDR	hgnc:12679	VDR	DTC	2009-02-20	NULL	0.00506733	GW7074	iuphar.ligand:8072	GW5074	FALSE	FALSE	FALSE
IDH1	hgnc:5382	IDH1	DTC	2009-02-20	NULL	0.011671	PYRITHIONE	rxcui:35100	PYRITHIONE	TRUE	FALSE	FALSE
NFE2L2	hgnc:7782	NFE2L2	DTC	2009-02-20	NULL	0.0125918	DIFLUNISAL	rxcui:3393	DIFLUNISAL	TRUE	FALSE	FALSE
HSP90AA1	hgnc:5253	HSP90AA1	DTC	2009-02-20	NULL	0.0362122	ZM-39923 HCL	chembl:CHEMBL538798	CHEMBL:CHEMBL538798	FALSE	FALSE	FALSE
CYP2C9	hgnc:2623	CYP2C9	DTC	2009-02-20	NULL	0.00784165	METHYLDOPA	rxcui:1545996	METHYLDOPA ANHYDROUS	TRUE	FALSE	FALSE
ALDH1A1	hgnc:402	ALDH1A1	DTC	2009-02-20	NULL	0.0196658	RO-106-9920	chembl:CHEMBL271023	CHEMBL:CHEMBL271023	FALSE	FALSE	FALSE
GMNN	hgnc:17493	GMNN	DTC	2009-02-20	NULL	0.00455796	NOCODAZOLE	ncit:C75228	NOCODAZOLE	FALSE	FALSE	FALSE
CDK1	hgnc:1722	CDK1	DTC	2009-02-20	NULL	0.0155994	PHA-767491	drugbank:DB17043	PHA-767491	FALSE	FALSE	FALSE
TAAR1	hgnc:17734	TAAR1	DTC	2009-02-20	NULL	0.362122	TCMDC-124381	chembl:CHEMBL579919	CHEMBL:CHEMBL579919	FALSE	FALSE	FALSE
KDM4E	hgnc:37098	KDM4E	DTC	2009-02-20	NULL	0.00865178	SULINDAC	rxcui:10237	SULINDAC	TRUE	FALSE	TRUE
PPARA	hgnc:9232	PPARA	DTC	2009-02-20	NULL	0.26519	IOXYNIL	chembl:CHEMBL509523	IOXYNIL	FALSE	FALSE	FALSE
HSD17B10	hgnc:4800	HSD17B10	DTC	2009-02-20	NULL	0.0105948	GALLIC ACID	rxcui:1311389	GALLIC ACID	FALSE	FALSE	FALSE
LYN	hgnc:6735	LYN	DTC	2009-02-20	NULL	0.0570736	AZD-1152-HQPA	iuphar.ligand:5663	BARASERTIB-HQPA	FALSE	FALSE	FALSE
HPGD	hgnc:5154	HPGD	DTC	2009-02-20	NULL	0.0211724	MANGOSTIN	rxcui:2619910	MANGOSTIN	FALSE	FALSE	FALSE
POLH	hgnc:9181	POLH	DTC	2009-02-20	NULL	0.0160672	ACID BLUE 129	chembl:CHEMBL133576	ACID BLUE 129	FALSE	FALSE	FALSE
APAF1	hgnc:576	APAF1	DTC	2009-02-20	NULL	0.15489	GNF-PF-4579	chembl:CHEMBL584626	CHEMBL:CHEMBL584626	FALSE	FALSE	FALSE
POLK	hgnc:9183	POLK	DTC	2009-02-20	NULL	0.0287398	FLUORESCEIN	rxcui:25138	FLUORESCEIN	TRUE	FALSE	FALSE
VDR	hgnc:12679	VDR	DTC	2009-02-20	NULL	0.0557406	MANUMYCIN A	chembl:CHEMBL285848	MANUMYCIN A	FALSE	FALSE	FALSE
CYP1A2	hgnc:2596	CYP1A2	DTC	2009-02-20	NULL	0.0295153	EXISULIND	ncit:C1239	EXISULIND	FALSE	FALSE	FALSE
RORC	hgnc:10260	RORC	DTC	2009-02-20	NULL	0.0300387	GENTIAN VIOLET	rxcui:1546369	GENTIAN VIOLET CATION	TRUE	FALSE	FALSE
MAPT	hgnc:6893	MAPT	DTC	2009-02-20	NULL	0.0108241	ANGUSTIBALIN	chembl:CHEMBL486196	ANGUSTIBALIN	FALSE	FALSE	FALSE
RET	hgnc:9967	RET	DTC	2009-02-20	NULL	0.0474324	AST-487	iuphar.ligand:5661	AST-487	FALSE	FALSE	TRUE
FGF22	hgnc:3679	FGF22	DTC	2009-02-20	NULL	0.187527	MYRICETIN	rxcui:1368374	MYRICETIN	FALSE	FALSE	FALSE
CYP2C19	hgnc:2621	CYP2C19	DTC	2009-02-20	NULL	0.0542435	BUTANE-2,3-DIONE MONOOXIME	chembl:CHEMBL335741	CHEMBL:CHEMBL335741	FALSE	FALSE	FALSE
PRKCZ	hgnc:9412	PRKCZ	DTC	2009-02-20	NULL	0.0662976	PHA-767491	drugbank:DB17043	PHA-767491	FALSE	FALSE	FALSE
AXL	hgnc:905	AXL	DTC	2009-02-20	NULL	1.09391	GONIOTHALAMIN	chembl:CHEMBL464443	GONIOTHALAMIN	FALSE	FALSE	FALSE
HSPA8	hgnc:5241	HSPA8	DTC	2009-02-20	NULL	0.0800422	HEXACHLOROPHENE	rxcui:5293	HEXACHLOROPHENE	TRUE	FALSE	FALSE
GLS	hgnc:4331	GLS	DTC	2009-02-20	NULL	0.184886	N'-(2,4-DIHYDROXYBENZYLIDENE)ISONICOTINOHYDRAZIDE	chembl:CHEMBL199592	CHEMBL:CHEMBL199592	FALSE	FALSE	FALSE
AR	hgnc:644	AR	DTC	2009-02-20	NULL	0.00158032	CLOTRIMAZOLE	rxcui:2623	CLOTRIMAZOLE	TRUE	FALSE	FALSE
PTPN22	hgnc:9652	PTPN22	DTC	2009-02-20	NULL	0.328173	GNF-PF-159	chembl:CHEMBL599924	CHEMBL:CHEMBL599924	FALSE	FALSE	FALSE
CSF1R	hgnc:2433	CSF1R	DTC	2009-02-20	NULL	0.022202	GO-6976	drugbank:DB17029	GO-6976	FALSE	FALSE	FALSE
EHMT2	hgnc:14129	EHMT2	DTC	2009-02-20	NULL	0.00556992	SU-4312	chembl:CHEMBL328710	CHEMBL:CHEMBL328710	FALSE	FALSE	FALSE
NFE2L2	hgnc:7782	NFE2L2	DTC	2009-02-20	NULL	0.0125918	PROPANTHELINE BROMIDE	rxcui:8762	PROPANTHELINE BROMIDE	TRUE	FALSE	FALSE
TP53	hgnc:11998	TP53	DTC	2009-02-20	NULL	0.115911	N6-BENZYLADENOSINE	chembl:CHEMBL388757	N6-BENZYLADENOSINE	FALSE	FALSE	FALSE
GLI1	hgnc:4317	GLI1	DTC	2009-02-20	NULL	1.16684	BETULINIC ACID	ncit:C38126	BETULINIC ACID	FALSE	FALSE	FALSE
BAZ2B	hgnc:963	BAZ2B	DTC	2009-02-20	NULL	0.0383828	SJ000117447	chembl:CHEMBL592611	CHEMBL:CHEMBL592611	FALSE	FALSE	FALSE
PARP1	hgnc:270	PARP1	DTC	2009-02-20	NULL	0.429608	OLAPARIB	rxcui:1597582	OLAPARIB	TRUE	FALSE	TRUE
MITF	hgnc:7105	MITF	DTC	2009-02-20	NULL	0.14153	GNF-PF-107	chembl:CHEMBL578675	CHEMBL:CHEMBL578675	FALSE	FALSE	FALSE
MITF	hgnc:7105	MITF	DTC	2009-02-20	NULL	0.165118	CID 1540545	chembl:CHEMBL259784	CHEMBL:CHEMBL259784	FALSE	FALSE	FALSE
JUN	hgnc:6204	JUN	DTC	2009-02-20	NULL	0.190245	MECHLORETHAMINE HYDROCHLORIDE	rxcui:155036	MECHLORETHAMINE HYDROCHLORIDE	TRUE	FALSE	FALSE
MAP4K5	hgnc:6867	MAP4K5	DTC	2009-02-20	NULL	0.0863613	ZM-447439	iuphar.ligand:8353	ZM447439	FALSE	FALSE	FALSE
POLK	hgnc:9183	POLK	DTC	2009-02-20	NULL	0.0167649	CARMINE	chembl:CHEMBL1366408	CARMINE	FALSE	FALSE	FALSE
SMAD3	hgnc:6769	SMAD3	DTC	2009-02-20	NULL	0.0458582	NSC-724440	chembl:CHEMBL515617	CHEMBL:CHEMBL515617	FALSE	FALSE	FALSE
GLP1R	hgnc:4324	GLP1R	DTC	2009-02-20	NULL	0.159114	GNF-PF-4481	chembl:CHEMBL597251	CHEMBL:CHEMBL597251	FALSE	FALSE	FALSE
EHMT2	hgnc:14129	EHMT2	DTC	2009-02-20	NULL	0.0153173	ISOETHARINE MESYLATE	rxcui:6024	ISOETHARINE MESYLATE	TRUE	FALSE	FALSE
BRCA1	hgnc:1100	BRCA1	DTC	2009-02-20	NULL	0.0930987	PHENAMIL METHANESULFONATE	chembl:CHEMBL1256775	PHENAMIL METHANESULFONATE	FALSE	FALSE	FALSE
HSP90AB1	hgnc:5258	HSP90AB1	DTC	2009-02-20	NULL	0.190245	SILIBININ	ncit:C152359	SILIBININ	FALSE	FALSE	FALSE
APEX1	hgnc:587	APEX1	DTC	2009-02-20	NULL	0.018847	CEFAMANDOLE SODIUM	ncit:C47967	CEFAMANDOLE SODIUM	FALSE	FALSE	FALSE
PPARD	hgnc:9235	PPARD	DTC	2009-02-20	NULL	0.131598	PENFLURIDOL	rxcui:7974	PENFLURIDOL	FALSE	FALSE	FALSE
CASP1	hgnc:1499	CASP1	DTC	2009-02-20	NULL	4.03905	PD-194035	chembl:CHEMBL415893	CHEMBL:CHEMBL415893	FALSE	FALSE	FALSE
TP53	hgnc:11998	TP53	DTC	2009-02-20	NULL	0.115911	BENOMYL	chembl:CHEMBL327919	BENOMYL	FALSE	FALSE	FALSE
GLP1R	hgnc:4324	GLP1R	DTC	2009-02-20	NULL	0.0353587	DNDI1416955	chembl:CHEMBL1327172	CHEMBL:CHEMBL1327172	FALSE	FALSE	FALSE
FASN	hgnc:3594	FASN	DTC	2009-02-20	NULL	0.0474324	HEXACHLOROPHENE	rxcui:5293	HEXACHLOROPHENE	TRUE	FALSE	FALSE
POLB	hgnc:9174	POLB	DTC	2009-02-20	NULL	0.0580195	THIOLACTOMYCIN	drugbank:DB04302	4-HYDROXY-3,5-DIMETHYL-5-(2-METHYL-BUTA-1,3-DIENYL)-5H-THIOPHEN-2-ONE	FALSE	FALSE	FALSE
CYP3A4	hgnc:2637	CYP3A4	DTC	2009-02-20	NULL	0.000772808	HALOPERIDOL	rxcui:26420	HALOPERIDOL DECANOATE	TRUE	FALSE	FALSE
ARSA	hgnc:713	ARSA	DTC	2009-02-20	NULL	0.546955	PIRENPERONE	ncit:C66417	PIRENPERONE	FALSE	FALSE	FALSE
NFE2L2	hgnc:7782	NFE2L2	DTC	2009-02-20	NULL	0.00699543	NSC-155693	chembl:CHEMBL68096	CHEMBL:CHEMBL68096	FALSE	FALSE	FALSE
HSD17B10	hgnc:4800	HSD17B10	DTC	2009-02-20	NULL	0.0115579	CID 1245272	chembl:CHEMBL408850	CHEMBL:CHEMBL408850	FALSE	FALSE	FALSE
SMN2	hgnc:11118	SMN2	DTC	2009-02-20	NULL	0.051277	CID 867101	chembl:CHEMBL406557	CHEMBL:CHEMBL406557	FALSE	FALSE	FALSE
NFE2L2	hgnc:7782	NFE2L2	DTC	2009-02-20	NULL	0.00165681	FLUFENAMIC ACID	rxcui:4453	FLUFENAMIC ACID	FALSE	FALSE	FALSE
CYP1A2	hgnc:2596	CYP1A2	DTC	2009-02-20	NULL	0.00932061	AMOXICILLIN	rxcui:1297882	AMOXICILLIN ANHYDROUS	TRUE	FALSE	FALSE
MAPK1	hgnc:6871	MAPK1	DTC	2009-02-20	NULL	0.0666764	GAMBOGIC ACID	chembl:CHEMBL555017	GAMBOGIC ACID	FALSE	FALSE	FALSE
RAB9A	hgnc:9792	RAB9A	DTC	2009-02-20	NULL	0.0729273	TCMDC-123748	chembl:CHEMBL530609	CHEMBL:CHEMBL530609	FALSE	FALSE	FALSE
MITF	hgnc:7105	MITF	DTC	2009-02-20	NULL	0.0990711	GNF-PF-3716	chembl:CHEMBL609606	CHEMBL:CHEMBL609606	FALSE	FALSE	FALSE
AHR	hgnc:348	AHR	DTC	2009-02-20	NULL	0.291709	DIPHENYLUREA	chembl:CHEMBL354676	DIPHENYLUREA	FALSE	FALSE	FALSE
VDR	hgnc:12679	VDR	DTC	2009-02-20	NULL	0.00696758	ETHACRYNIC ACID	rxcui:4109	ETHACRYNIC ACID	TRUE	FALSE	FALSE
CYP2D6	hgnc:2625	CYP2D6	DTC	2009-02-20	NULL	0.00466031	CHLORHEXIDINE	rxcui:20791	CHLORHEXIDINE GLUCONATE	TRUE	FALSE	FALSE
HSD17B10	hgnc:4800	HSD17B10	DTC	2009-02-20	NULL	0.00706318	TRIAMTERENE	rxcui:10763	TRIAMTERENE	TRUE	FALSE	FALSE
BRD3	hgnc:1104	BRD3	DTC	2009-02-20	NULL	1.59114	L-655708	chembl:CHEMBL52030	CHEMBL:CHEMBL52030	FALSE	FALSE	FALSE
JUN	hgnc:6204	JUN	DTC	2009-02-20	NULL	2.28294	NEOCHAMAEJASMIN A	chembl:CHEMBL452374	NEOCHAMAEJASMIN A	FALSE	FALSE	FALSE
TP53	hgnc:11998	TP53	DTC	2009-02-20	NULL	0.038637	IOXYNIL	chembl:CHEMBL509523	IOXYNIL	FALSE	FALSE	FALSE
HSD17B10	hgnc:4800	HSD17B10	DTC	2009-02-20	NULL	0.0635686	2-AMINOBIPHENYL	chembl:CHEMBL296021	CHEMBL:CHEMBL296021	FALSE	FALSE	FALSE
ALDH1A1	hgnc:402	ALDH1A1	DTC	2009-02-20	NULL	0.0196658	SJ000111875	chembl:CHEMBL590949	CHEMBL:CHEMBL590949	FALSE	FALSE	FALSE
CYP2C19	hgnc:2621	CYP2C19	DTC	2009-02-20	NULL	0.0197249	NEVIRAPINE	rxcui:53654	NEVIRAPINE	TRUE	FALSE	FALSE
IDH1	hgnc:5382	IDH1	DTC	2009-02-20	NULL	0.0213968	SCOULERINE	chembl:CHEMBL1235966	SCOULERINE	FALSE	FALSE	FALSE
CYP19A1	hgnc:2594	CYP19A1	DTC	2009-02-20	NULL	2.50037	NSC-613604	chembl:CHEMBL572637	CHEMBL:CHEMBL572637	FALSE	FALSE	FALSE
SPSB2	hgnc:29522	SPSB2	DTC	2009-02-20	NULL	52.5077	PHENYLTHIAZOL-2-AMINE	chembl:CHEMBL175296	CHEMBL:CHEMBL175296	FALSE	FALSE	FALSE
RAB9A	hgnc:9792	RAB9A	DTC	2009-02-20	NULL	0.0911592	SJ000202381	chembl:CHEMBL591598	CHEMBL:CHEMBL591598	FALSE	FALSE	FALSE
SIGMAR1	hgnc:8157	SIGMAR1	DTC	2009-02-20	NULL	0.0552712	HALOPERIDOL	rxcui:26420	HALOPERIDOL DECANOATE	TRUE	FALSE	FALSE
KCNH2	hgnc:6251	KCNH2	DTC	2009-02-20	NULL	0.0747973	CITALOPRAM HYDROBROMIDE	rxcui:221078	CITALOPRAM HYDROBROMIDE	TRUE	FALSE	FALSE
BAZ2B	hgnc:963	BAZ2B	DTC	2009-02-20	NULL	0.0511771	GNF-PF-3125	chembl:CHEMBL534288	CHEMBL:CHEMBL534288	FALSE	FALSE	FALSE
EHMT2	hgnc:14129	EHMT2	DTC	2009-02-20	NULL	0.0306346	TCMDC-124316	chembl:CHEMBL534214	CHEMBL:CHEMBL534214	FALSE	FALSE	FALSE
KDM4E	hgnc:37098	KDM4E	DTC	2009-02-20	NULL	0.0113555	SULFURETIN	chembl:CHEMBL490355	SULFURETIN	FALSE	FALSE	FALSE
HSD17B10	hgnc:4800	HSD17B10	DTC	2009-02-20	NULL	0.0635686	NSC-128437	chembl:CHEMBL1370698	CHEMBL:CHEMBL1370698	FALSE	FALSE	FALSE
AR	hgnc:644	AR	DTC	2009-02-20	NULL	0.00343952	CHLORPROMAZINE HYDROCHLORIDE	rxcui:104728	CHLORPROMAZINE HYDROCHLORIDE	TRUE	FALSE	FALSE
SMAD3	hgnc:6769	SMAD3	DTC	2009-02-20	NULL	0.012068	DIGITOXIN	rxcui:3403	DIGITOXIN	TRUE	FALSE	FALSE
KDM4E	hgnc:37098	KDM4E	DTC	2009-02-20	NULL	0.181687	DIPROPYLDOPAMINE HYDROBROMIDE	chembl:CHEMBL1255747	DIPROPYLDOPAMINE HYDROBROMIDE	FALSE	FALSE	FALSE
CYP3A4	hgnc:2637	CYP3A4	DTC	2009-02-20	NULL	0.0195778	TEBUFENOZIDE	chembl:CHEMBL226968	TEBUFENOZIDE	FALSE	FALSE	FALSE
EHMT2	hgnc:14129	EHMT2	DTC	2009-02-20	NULL	0.0612692	NCG-C00094408-01	chembl:CHEMBL1256885	CHEMBL:CHEMBL1256885	FALSE	FALSE	FALSE
HSD17B10	hgnc:4800	HSD17B10	DTC	2009-02-20	NULL	0.127137	NSC-37173	chembl:CHEMBL221733	CHEMBL:CHEMBL221733	FALSE	FALSE	FALSE
IDH1	hgnc:5382	IDH1	DTC	2009-02-20	NULL	0.0142645	DNDI1416955	chembl:CHEMBL1327172	CHEMBL:CHEMBL1327172	FALSE	FALSE	FALSE
AURKB	hgnc:11390	AURKB	DTC	2009-02-20	NULL	0.0182255	GO-6976	drugbank:DB17029	GO-6976	FALSE	FALSE	FALSE
CYP2D6	hgnc:2625	CYP2D6	DTC	2009-02-20	NULL	0.0295153	AZTREONAM	rxcui:1272	AZTREONAM	TRUE	FALSE	FALSE
CYP2D6	hgnc:2625	CYP2D6	DTC	2009-02-20	NULL	0.00804962	DICYCLOMINE	rxcui:152021	DICYCLOMINE HYDROCHLORIDE	TRUE	FALSE	FALSE
POLI	hgnc:9182	POLI	DTC	2009-02-20	NULL	0.0129745	MORIN	drugbank:DB16770	MORIN	FALSE	FALSE	FALSE
HSD17B10	hgnc:4800	HSD17B10	DTC	2009-02-20	NULL	0.0211895	CID 1540951	chembl:CHEMBL259421	CHEMBL:CHEMBL259421	FALSE	FALSE	FALSE
RECQL	hgnc:9948	RECQL	DTC	2009-02-20	NULL	0.0603536	FENOLDOPAM BROMIDE	chembl:CHEMBL1256646	FENOLDOPAM BROMIDE	FALSE	FALSE	FALSE
AKT1	hgnc:391	AKT1	DTC	2009-02-20	NULL	0.295818	AKT INHIBITOR VIII	iuphar.ligand:5921	AKT INHIBITOR VIII	FALSE	FALSE	FALSE
ADRB1	hgnc:285	ADRB1	DTC	2009-02-20	NULL	0.119336	SALMETEROL	rxcui:36117	SALMETEROL	TRUE	FALSE	FALSE
MITF	hgnc:7105	MITF	DTC	2009-02-20	NULL	0.123839	GNF-PF-3407	chembl:CHEMBL602990	CHEMBL:CHEMBL602990	FALSE	FALSE	FALSE
NFE2L2	hgnc:7782	NFE2L2	DTC	2009-02-20	NULL	0.00524657	GALLIC ACID	rxcui:1311389	GALLIC ACID	FALSE	FALSE	FALSE
HSD17B10	hgnc:4800	HSD17B10	DTC	2009-02-20	NULL	0.0635686	NIRIDAZOLE	ncit:C90757	NIRIDAZOLE	FALSE	FALSE	FALSE
NFE2L2	hgnc:7782	NFE2L2	DTC	2009-02-20	NULL	0.0125918	DNDI1417254	chembl:CHEMBL2094567	CHEMBL:CHEMBL2094567	FALSE	FALSE	FALSE
ALDH1A1	hgnc:402	ALDH1A1	DTC	2009-02-20	NULL	0.00453826	FENRETINIDE	ncit:C1098	FENRETINIDE	TRUE	FALSE	FALSE
PRKAG1	hgnc:9385	PRKAG1	DTC	2009-02-20	NULL	1.79513	METFORMIN	rxcui:6809	METFORMIN	TRUE	FALSE	TRUE
AR	hgnc:644	AR	DTC	2009-02-20	NULL	0.0584718	MILBEMYCIN A4	chembl:CHEMBL2272397	MILBEMYCIN A4	FALSE	FALSE	FALSE
AR	hgnc:644	AR	DTC	2009-02-20	NULL	0.0584718	FENOVERINE	rxcui:24855	FENOVERINE	FALSE	FALSE	FALSE
CREBBP	hgnc:2348	CREBBP	DTC	2009-02-20	NULL	0.14917	ETAZOLATE	ncit:C73334	ETAZOLATE	FALSE	FALSE	FALSE
AR	hgnc:644	AR	DTC	2009-02-20	NULL	0.00208828	FLUOXETINE	rxcui:227224	FLUOXETINE HYDROCHLORIDE	TRUE	FALSE	FALSE
CYP1A2	hgnc:2596	CYP1A2	DTC	2009-02-20	NULL	0.0221365	OLOMOUCINE	drugbank:DB02116	OLOMOUCINE	FALSE	FALSE	FALSE
GMNN	hgnc:17493	GMNN	DTC	2009-02-20	NULL	0.0156273	GNF-PF-107	chembl:CHEMBL578675	CHEMBL:CHEMBL578675	FALSE	FALSE	FALSE
BAZ2B	hgnc:963	BAZ2B	DTC	2009-02-20	NULL	0.0255885	GNF-PF-4945	chembl:CHEMBL585628	CHEMBL:CHEMBL585628	FALSE	FALSE	FALSE
PRKAG1	hgnc:9385	PRKAG1	DTC	2009-02-20	NULL	5.00073	SAPONARIN	chembl:CHEMBL538921	SAPONARIN	FALSE	FALSE	FALSE
ALOX12	hgnc:429	ALOX12	DTC	2009-02-20	NULL	0.11292	EMBELIN	iuphar.ligand:11209	EMBELIN	FALSE	FALSE	FALSE
RAB9A	hgnc:9792	RAB9A	DTC	2009-02-20	NULL	0.0135051	NICLOSAMIDE	rxcui:7402	NICLOSAMIDE	TRUE	FALSE	FALSE
PRKAA2	hgnc:9377	PRKAA2	DTC	2009-02-20	NULL	1.36384	SAPONARIN	chembl:CHEMBL538921	SAPONARIN	FALSE	FALSE	FALSE
ALDH1A1	hgnc:402	ALDH1A1	DTC	2009-02-20	NULL	0.0589974	GNF-PF-2844	chembl:CHEMBL576353	CHEMBL:CHEMBL576353	FALSE	FALSE	FALSE
SUMO1	hgnc:12502	SUMO1	DTC	2009-02-20	NULL	0.276356	NSC-60340	chembl:CHEMBL1534034	CHEMBL:CHEMBL1534034	FALSE	FALSE	FALSE
NFE2L2	hgnc:7782	NFE2L2	DTC	2009-02-20	NULL	0.0104931	TCMDC-123927	chembl:CHEMBL531268	CHEMBL:CHEMBL531268	FALSE	FALSE	FALSE
RGS4	hgnc:10000	RGS4	DTC	2009-02-20	NULL	0.128695	RS-16566	chembl:CHEMBL145725	CHEMBL:CHEMBL145725	FALSE	FALSE	FALSE
VDR	hgnc:12679	VDR	DTC	2009-02-20	NULL	0.00271906	HEXACHLOROPHENE	rxcui:5293	HEXACHLOROPHENE	TRUE	FALSE	FALSE
AR	hgnc:644	AR	DTC	2009-02-20	NULL	0.0097453	TRILOSTANE	rxcui:38668	TRILOSTANE	TRUE	FALSE	FALSE
STAT6	hgnc:11368	STAT6	DTC	2009-02-20	NULL	0.0700102	NSC-95397	chembl:CHEMBL429095	CHEMBL:CHEMBL429095	FALSE	FALSE	FALSE
CSF1R	hgnc:2433	CSF1R	DTC	2009-02-20	NULL	0.0681918	TANDUTINIB	ncit:C48404	TANDUTINIB	FALSE	FALSE	TRUE
IDH1	hgnc:5382	IDH1	DTC	2009-02-20	NULL	0.0256761	6-AMINONICOTINAMIDE	ncit:C38127	6-AMINONICOTINAMIDE	FALSE	FALSE	FALSE
ACHE	hgnc:108	ACHE	DTC	2009-02-20	NULL	1.54434	TURBINATINE	chembl:CHEMBL452240	TURBINATINE	FALSE	FALSE	FALSE
NFE2L2	hgnc:7782	NFE2L2	DTC	2009-02-20	NULL	0.0314794	ANISOCOUMARIN H	chembl:CHEMBL408980	ANISOCOUMARIN H	FALSE	FALSE	FALSE
AR	hgnc:644	AR	DTC	2009-02-20	NULL	0.0584718	ESTRADIOL PROPIONATE	chembl:CHEMBL2356687	ESTRADIOL PROPIONATE	FALSE	FALSE	FALSE
HDAC5	hgnc:14068	HDAC5	DTC	2009-02-20	NULL	0.189217	APICIDIN	iuphar.ligand:7495	APICIDIN	FALSE	FALSE	FALSE
KAT2A	hgnc:4201	KAT2A	DTC	2009-02-20	NULL	0.0318036	SANGUINARINE SULFATE	chembl:CHEMBL1565133	SANGUINARINE SULFATE	FALSE	FALSE	FALSE
AR	hgnc:644	AR	DTC	2009-02-20	NULL	0.00365449	DOCEBENONE	ncit:C76761	DOCEBENONE	FALSE	FALSE	FALSE
EHMT2	hgnc:14129	EHMT2	DTC	2009-02-20	NULL	0.0306346	N-BENZOYLANTHRANILIC ACID	chembl:CHEMBL198666	CHEMBL:CHEMBL198666	FALSE	FALSE	FALSE
VDR	hgnc:12679	VDR	DTC	2009-02-20	NULL	0.00743208	CEFOTAXIME	rxcui:203117	CEFOTAXIME SODIUM	TRUE	FALSE	FALSE
RAD54L	hgnc:9826	RAD54L	DTC	2009-02-20	NULL	0.175026	AMINODIMETHOXYQUINAZOLINYLPIPERAZINE	chembl:CHEMBL1226	AMINODIMETHOXYQUINAZOLINYLPIPERAZINE	FALSE	FALSE	FALSE
WRN	hgnc:12791	WRN	DTC	2009-02-20	NULL	0.0237591	HAEMATOXYLIN	chembl:CHEMBL1479103	HAEMATOXYLIN	FALSE	FALSE	FALSE
NPC1	hgnc:7897	NPC1	DTC	2009-02-20	NULL	0.129649	CID 2093195	chembl:CHEMBL411085	CHEMBL:CHEMBL411085	FALSE	FALSE	FALSE
ATAD5	hgnc:25752	ATAD5	DTC	2009-02-20	NULL	0.022249	WIN-62577	iuphar.ligand:340	WIN 62,577	FALSE	FALSE	FALSE
NFE2L2	hgnc:7782	NFE2L2	DTC	2009-02-20	NULL	0.00393493	T091317	drugbank:DB07080	TO-901317	FALSE	FALSE	FALSE
MAOA	hgnc:6833	MAOA	DTC	2009-02-20	NULL	1.34635	MOCLOBEMIDE	rxcui:30121	MOCLOBEMIDE	TRUE	FALSE	FALSE
AR	hgnc:644	AR	DTC	2009-02-20	NULL	0.0584718	(2-NITROVINYL)BENZENE	chembl:CHEMBL230156	(2-NITROVINYL)BENZENE	FALSE	FALSE	FALSE
ATAD5	hgnc:25752	ATAD5	DTC	2009-02-20	NULL	0.177992	SJ000149318	chembl:CHEMBL600662	CHEMBL:CHEMBL600662	FALSE	FALSE	FALSE
PAX8	hgnc:8622	PAX8	DTC	2009-02-20	NULL	0.0418721	CHLORHEXIDINE	rxcui:20791	CHLORHEXIDINE GLUCONATE	TRUE	FALSE	FALSE
TP53	hgnc:11998	TP53	DTC	2009-02-20	NULL	0.0144889	CID 867101	chembl:CHEMBL406557	CHEMBL:CHEMBL406557	FALSE	FALSE	FALSE
ALOX15	hgnc:433	ALOX15	DTC	2009-02-20	NULL	0.307062	GERANIOL	rxcui:1368875	GERANIOL	TRUE	FALSE	FALSE
HSP90AA1	hgnc:5253	HSP90AA1	DTC	2009-02-20	NULL	0.0362122	FLUCONAZOLE	rxcui:4450	FLUCONAZOLE	TRUE	FALSE	FALSE
YES1	hgnc:12841	YES1	DTC	2009-02-20	NULL	0.252441	GSK-300014A	chembl:CHEMBL475599	GSK-300014A	FALSE	FALSE	FALSE
ALDH1A1	hgnc:402	ALDH1A1	DTC	2009-02-20	NULL	0.023599	2-PHENYLPHENOL	rxcui:236677	2-PHENYLPHENOL	FALSE	FALSE	FALSE
MAPT	hgnc:6893	MAPT	DTC	2009-02-20	NULL	0.0119065	GNF-PF-3716	chembl:CHEMBL609606	CHEMBL:CHEMBL609606	FALSE	FALSE	FALSE
RPS6KA3	hgnc:10432	RPS6KA3	DTC	2009-02-20	NULL	0.0348888	GO-6976	drugbank:DB17029	GO-6976	FALSE	FALSE	FALSE
SLK	hgnc:11088	SLK	DTC	2009-02-20	NULL	0.026519	PHA-767491	drugbank:DB17043	PHA-767491	FALSE	FALSE	FALSE
GMNN	hgnc:17493	GMNN	DTC	2009-02-20	NULL	0.0136739	2-METHOXY-1,4-NAPHTHOQUINONE	chembl:CHEMBL106562	2-METHOXY-1,4-NAPHTHOQUINONE	FALSE	FALSE	FALSE
PLK1	hgnc:9077	PLK1	DTC	2009-02-20	NULL	0.00711486	HEXACHLOROPHENE	rxcui:5293	HEXACHLOROPHENE	TRUE	FALSE	FALSE
KDM4A	hgnc:22978	KDM4A	DTC	2009-02-20	NULL	0.0297663	SJ000117447	chembl:CHEMBL592611	CHEMBL:CHEMBL592611	FALSE	FALSE	FALSE
NEK2	hgnc:7745	NEK2	DTC	2009-02-20	NULL	0.071439	DACTOLISIB	ncit:C74072	DACTOLISIB	FALSE	FALSE	TRUE
NFE2L2	hgnc:7782	NFE2L2	DTC	2009-02-20	NULL	0.00114471	VORINOSTAT	rxcui:194337	VORINOSTAT	TRUE	FALSE	TRUE
PTPN1	hgnc:9642	PTPN1	DTC	2009-02-20	NULL	4.20061	REL-HUEAFURANOID A	chembl:CHEMBL2207339	CHEMBL:CHEMBL2207339	FALSE	FALSE	FALSE
GLP1R	hgnc:4324	GLP1R	DTC	2009-02-20	NULL	0.318228	GNF-PF-3799	chembl:CHEMBL597244	CHEMBL:CHEMBL597244	FALSE	FALSE	FALSE
ALPL	hgnc:438	ALPL	DTC	2009-02-20	NULL	0.198142	DNDI1417368	chembl:CHEMBL2094652	CHEMBL:CHEMBL2094652	FALSE	FALSE	FALSE
ATXN2	hgnc:10555	ATXN2	DTC	2009-02-20	NULL	0.0212582	N-DESMETHYLCLOZAPINE	iuphar.ligand:333	N-DESMETHYLCLOZAPINE	FALSE	FALSE	FALSE
KDM4E	hgnc:37098	KDM4E	DTC	2009-02-20	NULL	0.00698798	FENRETINIDE	ncit:C1098	FENRETINIDE	TRUE	FALSE	FALSE
BRCA1	hgnc:1100	BRCA1	DTC	2009-02-20	NULL	0.558592	7-O-ACETYLAFROMOSIN	chembl:CHEMBL446567	CHEMBL:CHEMBL446567	FALSE	FALSE	FALSE
BAZ2B	hgnc:963	BAZ2B	DTC	2009-02-20	NULL	0.153531	NALIDIXATE SODIUM	ncit:C80641	NALIDIXATE SODIUM	FALSE	FALSE	FALSE
KDM4A	hgnc:22978	KDM4A	DTC	2009-02-20	NULL	0.00566976	ORPHENADRINE CITRATE	rxcui:7716	ORPHENADRINE CITRATE	TRUE	FALSE	FALSE
NR1H4	hgnc:7967	NR1H4	DTC	2009-02-20	NULL	0.117074	LITHOCHOLIC ACID	iuphar.ligand:611	LITHOCHOLIC ACID	FALSE	FALSE	FALSE
KDM4A	hgnc:22978	KDM4A	DTC	2009-02-20	NULL	0.00661472	DNDI1417941	chembl:CHEMBL2095095	CHEMBL:CHEMBL2095095	FALSE	FALSE	FALSE
CYP2D6	hgnc:2625	CYP2D6	DTC	2009-02-20	NULL	0.00118061	DOXORUBICIN	rxcui:142433	DOXORUBICIN HYDROCHLORIDE	TRUE	FALSE	TRUE
KDM4E	hgnc:37098	KDM4E	DTC	2009-02-20	NULL	0.181687	ETHYLNOREPINEPHRINE HYDROCHLORIDE	rxcui:289080	ETHYLNOREPINEPHRINE HYDROCHLORIDE	FALSE	FALSE	FALSE
NFE2L2	hgnc:7782	NFE2L2	DTC	2009-02-20	NULL	0.00786986	BIS(DIMETHYLAMINETHIOCARBONYL)MONOSULFIDE	chembl:CHEMBL571700	BIS(DIMETHYLAMINETHIOCARBONYL)MONOSULFIDE	FALSE	FALSE	FALSE
RAB9A	hgnc:9792	RAB9A	DTC	2009-02-20	NULL	0.0607728	NSC-50690	chembl:CHEMBL1388703	CHEMBL:CHEMBL1388703	FALSE	FALSE	FALSE
G6PD	hgnc:4057	G6PD	DTC	2009-02-20	NULL	0.0150022	EBSELEN	ncit:C65503	EBSELEN	FALSE	FALSE	FALSE
CYP2C9	hgnc:2623	CYP2C9	DTC	2009-02-20	NULL	0.0243091	OCTADEC-17-YNOIC ACID	iuphar.ligand:8851	17-OCTADECYNOIC ACID	FALSE	FALSE	FALSE
CYP3A4	hgnc:2637	CYP3A4	DTC	2009-02-20	NULL	0.00419524	SB-206553	iuphar.ligand:189	SB 206553	FALSE	FALSE	FALSE
PRMT1	hgnc:5187	PRMT1	DTC	2009-02-20	NULL	2.62538	FURAMIDINE	chembl:CHEMBL24057	FURAMIDINE	FALSE	FALSE	FALSE
RXRA	hgnc:10477	RXRA	DTC	2009-02-20	NULL	0.0411825	RO-137410	drugbank:DB02877	AROTINOID ACID	FALSE	FALSE	FALSE
MAP4K2	hgnc:6864	MAP4K2	DTC	2009-02-20	NULL	0.0305989	PHA-767491	drugbank:DB17043	PHA-767491	FALSE	FALSE	FALSE
ADRBK1	hgnc:289	GRK2	DTC	2009-02-20	NULL	0.673175	N-(4-CARBOXYMETHENE)PHENYLPYRROLE	chembl:CHEMBL258756	CHEMBL:CHEMBL258756	FALSE	FALSE	FALSE
AR	hgnc:644	AR	DTC	2009-02-20	NULL	0.00307746	TAMOXIFEN CITRATE	rxcui:40137	TAMOXIFEN CITRATE	TRUE	FALSE	FALSE
BLM	hgnc:1058	BLM	DTC	2009-02-20	NULL	0.0169928	GW7647	iuphar.ligand:2674	GW7647	FALSE	FALSE	FALSE
HSD17B10	hgnc:4800	HSD17B10	DTC	2009-02-20	NULL	0.0635686	CORALYNE	chembl:CHEMBL363506	CORALYNE	FALSE	FALSE	FALSE
NFE2L2	hgnc:7782	NFE2L2	DTC	2009-02-20	NULL	0.0629588	SJ000121255	chembl:CHEMBL590422	CHEMBL:CHEMBL590422	FALSE	FALSE	FALSE
TARDBP	hgnc:11571	TARDBP	DTC	2009-02-20	NULL	0.156273	ONONETIN	chembl:CHEMBL241858	ONONETIN	FALSE	FALSE	FALSE
PRKD3	hgnc:9408	PRKD3	DTC	2009-02-20	NULL	0.145855	SB-431542	iuphar.ligand:8216	SB-431542	FALSE	FALSE	FALSE
TP53	hgnc:11998	TP53	DTC	2009-02-20	NULL	0.0193185	CID 1225609	chembl:CHEMBL444376	CHEMBL:CHEMBL444376	FALSE	FALSE	FALSE
ALOX15B	hgnc:434	ALOX15B	DTC	2009-02-20	NULL	0.0217423	EBSELEN	ncit:C65503	EBSELEN	FALSE	FALSE	FALSE
CYP3A4	hgnc:2637	CYP3A4	DTC	2009-02-20	NULL	0.0195778	METHOXSALEN	rxcui:6854	METHOXSALEN	TRUE	FALSE	FALSE
HSP90AA1	hgnc:5253	HSP90AA1	DTC	2009-02-20	NULL	0.0213013	ALEXIDINE HYDROCHLORIDE	chembl:CHEMBL1487183	ALEXIDINE HYDROCHLORIDE	FALSE	FALSE	FALSE
CYP2D6	hgnc:2625	CYP2D6	DTC	2009-02-20	NULL	0.0177092	TIMOLOL	rxcui:10600	TIMOLOL	TRUE	FALSE	FALSE
GPR35	hgnc:4492	GPR35	DTC	2009-02-20	NULL	0.621393	ZAPRINAST	ncit:C66685	ZAPRINAST	FALSE	FALSE	FALSE
EGFR	hgnc:3236	EGFR	DTC	2009-02-20	NULL	0.00646089	GO-6976	drugbank:DB17029	GO-6976	FALSE	FALSE	FALSE
POLK	hgnc:9183	POLK	DTC	2009-02-20	NULL	0.00134119	DOXORUBICIN	rxcui:142433	DOXORUBICIN HYDROCHLORIDE	TRUE	FALSE	TRUE
ALDH1A1	hgnc:402	ALDH1A1	DTC	2009-02-20	NULL	0.0393316	P-CYANOCHALCONE	chembl:CHEMBL445153	CHEMBL:CHEMBL445153	FALSE	FALSE	FALSE
ALDH1A1	hgnc:402	ALDH1A1	DTC	2009-02-20	NULL	0.00380628	METHYLDOPA	rxcui:1545996	METHYLDOPA ANHYDROUS	TRUE	FALSE	FALSE
AHR	hgnc:348	AHR	DTC	2009-02-20	NULL	0.218782	DIMETHYL YELLOW	chembl:CHEMBL263116	DIMETHYL YELLOW	FALSE	FALSE	FALSE
YES1	hgnc:12841	YES1	DTC	2009-02-20	NULL	0.00764972	REGORAFENIB	rxcui:1312397	REGORAFENIB	TRUE	FALSE	TRUE
CYP2D6	hgnc:2625	CYP2D6	DTC	2009-02-20	NULL	0.00769964	TRIAMCINOLONE	rxcui:10759	TRIAMCINOLONE	TRUE	FALSE	FALSE
NFKB2	hgnc:7795	NFKB2	DTC	2009-02-20	NULL	0.129011	CID 1245272	chembl:CHEMBL408850	CHEMBL:CHEMBL408850	FALSE	FALSE	FALSE
RELA	hgnc:9955	RELA	DTC	2009-02-20	NULL	0.0900646	CID 1245272	chembl:CHEMBL408850	CHEMBL:CHEMBL408850	FALSE	FALSE	FALSE
NFE2L2	hgnc:7782	NFE2L2	DTC	2009-02-20	NULL	0.0157397	ERGOCALCIFEROL	rxcui:4018	ERGOCALCIFEROL	TRUE	FALSE	FALSE
THRB	hgnc:11799	THRB	DTC	2009-02-20	NULL	0.0283213	TRIAMTERENE	rxcui:10763	TRIAMTERENE	TRUE	FALSE	FALSE
GLS	hgnc:4331	GLS	DTC	2009-02-20	NULL	0.105649	TETROQUINONE	chembl:CHEMBL1329029	TETROQUINONE	FALSE	FALSE	FALSE
ATAD5	hgnc:25752	ATAD5	DTC	2009-02-20	NULL	0.0197769	RUTAECARPINE	chembl:CHEMBL85139	RUTAECARPINE	FALSE	FALSE	FALSE
CYP1A2	hgnc:2596	CYP1A2	DTC	2009-02-20	NULL	0.00520858	CHLORPROMAZINE HYDROCHLORIDE	rxcui:104728	CHLORPROMAZINE HYDROCHLORIDE	TRUE	FALSE	FALSE
MAP4K5	hgnc:6867	MAP4K5	DTC	2009-02-20	NULL	0.0372924	681640	chembl:CHEMBL379975	CHEMBL:CHEMBL379975	FALSE	FALSE	FALSE
ROCK1	hgnc:10251	ROCK1	DTC	2009-02-20	NULL	0.0233991	PHA-767491	drugbank:DB17043	PHA-767491	FALSE	FALSE	FALSE
JUN	hgnc:6204	JUN	DTC	2009-02-20	NULL	0.20754	CINNARIZINE	rxcui:2549	CINNARIZINE	TRUE	FALSE	FALSE
USP1	hgnc:12607	USP1	DTC	2009-02-20	NULL	0.019607	ROTTLERIN	iuphar.ligand:2611	ROTTLERIN	FALSE	FALSE	FALSE
CAMK2D	hgnc:1462	CAMK2D	DTC	2009-02-20	NULL	0.134635	LY-2090314	drugbank:DB11913	LY-2090314	FALSE	FALSE	FALSE
KDM4A	hgnc:22978	KDM4A	DTC	2009-02-20	NULL	0.0170093	NSC-720622	chembl:CHEMBL1287980	CHEMBL:CHEMBL1287980	FALSE	FALSE	FALSE
APOBEC3G	hgnc:17357	APOBEC3G	DTC	2009-02-20	NULL	0.0411502	GW7074	iuphar.ligand:8072	GW5074	FALSE	FALSE	FALSE
TARDBP	hgnc:11571	TARDBP	DTC	2009-02-20	NULL	0.468818	SJ000260156	chembl:CHEMBL590695	CHEMBL:CHEMBL590695	FALSE	FALSE	FALSE
BAZ2B	hgnc:963	BAZ2B	DTC	2009-02-20	NULL	0.0383828	GNF-PF-4786	chembl:CHEMBL602363	CHEMBL:CHEMBL602363	FALSE	FALSE	FALSE
AR	hgnc:644	AR	DTC	2009-02-20	NULL	0.0194906	PENFLURIDOL	rxcui:7974	PENFLURIDOL	FALSE	FALSE	FALSE
FOXO3	hgnc:3821	FOXO3	DTC	2009-02-20	NULL	52.5077	SYRINGARESINOL	chembl:CHEMBL361362	SYRINGARESINOL	FALSE	FALSE	FALSE
SMAD3	hgnc:6769	SMAD3	DTC	2009-02-20	NULL	0.0573228	GNF-PF-2356	chembl:CHEMBL601547	CHEMBL:CHEMBL601547	FALSE	FALSE	FALSE
GMNN	hgnc:17493	GMNN	DTC	2009-02-20	NULL	0.0364637	PALMITOYL-DL-CARNITINE CHLORIDE	chembl:CHEMBL1256761	CHEMBL:CHEMBL1256761	FALSE	FALSE	FALSE
CBX1	hgnc:1551	CBX1	DTC	2009-02-20	NULL	0.0155165	DNDI1417941	chembl:CHEMBL2095095	CHEMBL:CHEMBL2095095	FALSE	FALSE	FALSE
NFE2L2	hgnc:7782	NFE2L2	DTC	2009-02-20	NULL	0.00331362	SPIPERONE	ncit:C66558	SPIPERONE	FALSE	FALSE	FALSE
AURKB	hgnc:11390	AURKB	DTC	2009-02-20	NULL	0.0178113	681640	chembl:CHEMBL379975	CHEMBL:CHEMBL379975	FALSE	FALSE	FALSE
HSP90AA1	hgnc:5253	HSP90AA1	DTC	2009-02-20	NULL	0.0278555	NANAOMYCIN	chembl:CHEMBL1212972	NANAOMYCIN	FALSE	FALSE	FALSE
THRB	hgnc:11799	THRB	DTC	2009-02-20	NULL	0.509783	AZORUBINE	chembl:CHEMBL1552837	AZORUBINE	FALSE	FALSE	FALSE
PLA2G1B	hgnc:9030	PLA2G1B	DTC	2009-02-20	NULL	0.118796	ALEXIDINE HYDROCHLORIDE	chembl:CHEMBL1487183	ALEXIDINE HYDROCHLORIDE	FALSE	FALSE	FALSE
ACVR1	hgnc:171	ACVR1	DTC	2009-02-20	NULL	0.0568265	681640	chembl:CHEMBL379975	CHEMBL:CHEMBL379975	FALSE	FALSE	FALSE
ARRB1	hgnc:711	ARRB1	DTC	2009-02-20	NULL	0.0365907	EBSELEN	ncit:C65503	EBSELEN	FALSE	FALSE	FALSE
HSP90AA1	hgnc:5253	HSP90AA1	DTC	2009-02-20	NULL	0.0905305	GNF-PF-4786	chembl:CHEMBL602363	CHEMBL:CHEMBL602363	FALSE	FALSE	FALSE
MAP2K2	hgnc:6842	MAP2K2	DTC	2009-02-20	NULL	0.0205751	VANDETANIB	rxcui:1098413	VANDETANIB	TRUE	FALSE	TRUE
MAPT	hgnc:6893	MAPT	DTC	2009-02-20	NULL	0.00700382	FELODIPINE	rxcui:4316	FELODIPINE	TRUE	FALSE	FALSE
HIF1A	hgnc:4910	HIF1A	DTC	2009-02-20	NULL	0.019059	SPIPERONE	ncit:C66558	SPIPERONE	FALSE	FALSE	FALSE
WRN	hgnc:12791	WRN	DTC	2009-02-20	NULL	0.0343187	ASTERRIC ACID	chembl:CHEMBL469424	ASTERRIC ACID	FALSE	FALSE	FALSE
PTPN7	hgnc:9659	PTPN7	DTC	2009-02-20	NULL	0.198893	GNF-PF-2272	chembl:CHEMBL601757	CHEMBL:CHEMBL601757	FALSE	FALSE	FALSE
TARDBP	hgnc:11571	TARDBP	DTC	2009-02-20	NULL	0.0586023	ISOQUINOLINE-1,3(2H,4H)-DIONE	chembl:CHEMBL1210769	CHEMBL:CHEMBL1210769	FALSE	FALSE	FALSE
OPRK1	hgnc:8154	OPRK1	DTC	2009-02-20	NULL	0.147909	DNDI1417254	chembl:CHEMBL2094567	CHEMBL:CHEMBL2094567	FALSE	FALSE	FALSE
GLA	hgnc:4296	GLA	DTC	2009-02-20	NULL	0.115401	EBSELEN	ncit:C65503	EBSELEN	FALSE	FALSE	FALSE
PLK1	hgnc:9077	PLK1	DTC	2009-02-20	NULL	0.0208364	CEFAMANDOLE SODIUM	ncit:C47967	CEFAMANDOLE SODIUM	FALSE	FALSE	FALSE
GALK1	hgnc:4118	GALK1	DTC	2009-02-20	NULL	0.0875128	NSC-95397	chembl:CHEMBL429095	CHEMBL:CHEMBL429095	FALSE	FALSE	FALSE
KDM4A	hgnc:22978	KDM4A	DTC	2009-02-20	NULL	0.00661472	STICTIC ACID	chembl:CHEMBL173530	STICTIC ACID	FALSE	FALSE	FALSE
IDH1	hgnc:5382	IDH1	DTC	2009-02-20	NULL	0.00493772	FENRETINIDE	ncit:C1098	FENRETINIDE	TRUE	FALSE	FALSE
ESR1	hgnc:3467	ESR1	DTC	2009-02-20	NULL	0.0490726	PROPYLPARABEN	rxcui:34706	PROPYLPARABEN	TRUE	FALSE	FALSE
NR3C1	hgnc:7978	NR3C1	DTC	2009-02-20	NULL	0.0308325	BAICALEIN	rxcui:1592893	BAICALEIN	FALSE	FALSE	FALSE
KDM4A	hgnc:22978	KDM4A	DTC	2009-02-20	NULL	0.00340186	ESCITALOPRAM OXALATE	rxcui:2556	CITALOPRAM	TRUE	FALSE	FALSE
RPS6KA3	hgnc:10432	RPS6KA3	DTC	2009-02-20	NULL	0.0333382	ALISERTIB	ncit:C71717	ALISERTIB	FALSE	FALSE	TRUE
AR	hgnc:644	AR	DTC	2009-02-20	NULL	0.0097453	NORTRIPTYLINE HYDROCHLORIDE	rxcui:203130	NORTRIPTYLINE HYDROCHLORIDE	TRUE	FALSE	FALSE
AR	hgnc:644	AR	DTC	2009-02-20	NULL	0.0292359	DOCUSATE SODIUM	rxcui:71722	DOCUSATE SODIUM	TRUE	FALSE	FALSE
IDH1	hgnc:5382	IDH1	DTC	2009-02-20	NULL	0.00475484	NICLOSAMIDE	rxcui:7402	NICLOSAMIDE	TRUE	FALSE	FALSE
ESR1	hgnc:3467	ESR1	DTC	2009-02-20	NULL	0.0272625	10-METHOXYLRUTAECARPINE	chembl:CHEMBL85826	CHEMBL:CHEMBL85826	FALSE	FALSE	FALSE
KDR	hgnc:6307	KDR	DTC	2009-02-20	NULL	0.0056888	GW441756X	chembl:CHEMBL1516890	GW441756X	FALSE	FALSE	FALSE
NFE2L2	hgnc:7782	NFE2L2	DTC	2009-02-20	NULL	0.0209863	AMCINAFIDE	ncit:C80807	AMCINAFIDE	FALSE	FALSE	FALSE
RAB9A	hgnc:9792	RAB9A	DTC	2009-02-20	NULL	0.0729273	SIB-1893	iuphar.ligand:1432	SIB-1893	FALSE	FALSE	FALSE
KDM4E	hgnc:37098	KDM4E	DTC	2009-02-20	NULL	0.0302812	DNDI1417599	chembl:CHEMBL2094833	CHEMBL:CHEMBL2094833	FALSE	FALSE	FALSE
CYP3A4	hgnc:2637	CYP3A4	DTC	2009-02-20	NULL	0.0146834	7,3'-DIMETHOXYFLAVONE	chembl:CHEMBL1326944	7,3'-DIMETHOXYFLAVONE	FALSE	FALSE	FALSE
RPS6KB1	hgnc:10436	RPS6KB1	DTC	2009-02-20	NULL	0.0218327	GW441756X	chembl:CHEMBL1516890	GW441756X	FALSE	FALSE	FALSE
KDR	hgnc:6307	KDR	DTC	2009-02-20	NULL	0.0160771	AZD-1152-HQPA	iuphar.ligand:5663	BARASERTIB-HQPA	FALSE	FALSE	FALSE
CDK4	hgnc:1773	CDK4	DTC	2009-02-20	NULL	0.208364	ALVOCIDIB	ncit:C74940	ALVOCIDIB	FALSE	FALSE	TRUE
AR	hgnc:644	AR	DTC	2009-02-20	NULL	0.0584718	MALTOTRIOSE	chembl:CHEMBL1234363	MALTOTRIOSE	FALSE	FALSE	FALSE
APOBEC3F	hgnc:17356	APOBEC3F	DTC	2009-02-20	NULL	0.162061	MICHLER'S KETONE	chembl:CHEMBL15137	MICHLER'S KETONE	FALSE	FALSE	FALSE
RELA	hgnc:9955	RELA	DTC	2009-02-20	NULL	0.660474	ISORHAMNETIN	drugbank:DB16767	ISORHAMNETIN	FALSE	FALSE	FALSE
ATXN2	hgnc:10555	ATXN2	DTC	2009-02-20	NULL	0.0425163	NSC-724440	chembl:CHEMBL515617	CHEMBL:CHEMBL515617	FALSE	FALSE	FALSE
POLB	hgnc:9174	POLB	DTC	2009-02-20	NULL	0.0362622	NSC-317605	chembl:CHEMBL1312050	CHEMBL:CHEMBL1312050	FALSE	FALSE	FALSE
PROS1	hgnc:9456	PROS1	FDA	2024-04-10	NULL	2.14317	Avatrombopag	rxcui:2045726	AVATROMBOPAG	TRUE	FALSE	FALSE
G6PD	hgnc:4057	G6PD	FDA	2024-04-10	NULL	0.0477342	Dapsone	rxcui:3108	DAPSONE	TRUE	FALSE	FALSE
CYP2D6	hgnc:2625	CYP2D6	FDA	2024-04-10	NULL	0.0590305	Deutetrabenazine	rxcui:1876905	DEUTETRABENAZINE	TRUE	FALSE	FALSE
SMN2	hgnc:11118	SMN2	FDA	2024-04-10	NULL	0.820432	Nusinersen	rxcui:1863556	NUSINERSEN	TRUE	FALSE	FALSE
CYP2D6	hgnc:2625	CYP2D6	FDA	2024-04-10	NULL	0.0354183	Pitolisant	rxcui:2197878	PITOLISANT	TRUE	FALSE	FALSE
EGFR	hgnc:3236	EGFR	FDA	2024-04-10	NULL	0.0926061	Ramucirumab	rxcui:1535922	RAMUCIRUMAB	TRUE	TRUE	TRUE
CYP2C19	hgnc:2621	CYP2C19	FDA	2024-04-10	NULL	0.0180812	Prasugrel	rxcui:613391	PRASUGREL	TRUE	FALSE	FALSE
IFNL3	hgnc:18365	IFNL3	FDA	2024-04-10	NULL	9.45138	Simeprevir	rxcui:1482790	SIMEPREVIR	FALSE	FALSE	FALSE
AURKB	hgnc:11390	AURKB	MyCancerGenome	2017-06-20	inhibitor	0.391848	DANUSERTIB	ncit:C61587	DANUSERTIB	FALSE	FALSE	TRUE
AURKA	hgnc:11393	AURKA	MyCancerGenome	2017-06-20	inhibitor	0.0452522	AS703569	ncit:C64540	CENISERTIB	FALSE	FALSE	TRUE
PIK3CG	hgnc:8978	PIK3CG	MyCancerGenome	2017-06-20	inhibitor	0.0237591	PF-4691502	iuphar.ligand:7936	PF-04691502	FALSE	FALSE	TRUE
PIK3CA	hgnc:8975	PIK3CA	MyCancerGenome	2017-06-20	inhibitor	0.0955001	PKI-587	ncit:C91732	GEDATOLISIB	FALSE	FALSE	TRUE
BRAF	hgnc:1097	BRAF	MyCancerGenome	2017-06-20	inhibitor	0.183273	XL281	drugbank:DB05190	XL281	FALSE	FALSE	TRUE
RAF1	hgnc:9829	RAF1	MyCancerGenome	2017-06-20	inhibitor	0.224392	LGX818	rxcui:2049106	ENCORAFENIB	TRUE	FALSE	TRUE
RAF1	hgnc:9829	RAF1	MyCancerGenome	2017-06-20	inhibitor	1.34635	XL281	drugbank:DB05190	XL281	FALSE	FALSE	TRUE
BRAF	hgnc:1097	BRAF	MyCancerGenome	2017-06-20	inhibitor	0.0749753	REGORAFENIB	rxcui:1312397	REGORAFENIB	TRUE	FALSE	TRUE
EGFR	hgnc:3236	EGFR	MyCancerGenome	2017-06-20	antibody	0.185212	MM-151	iuphar.ligand:9125	MM-151	FALSE	TRUE	TRUE
FLT4	hgnc:3767	FLT4	MyCancerGenome	2017-06-20	inhibitor	0.0969969	PAZOPANIB	rxcui:714438	PAZOPANIB	TRUE	FALSE	TRUE
IGF1R	hgnc:5465	IGF1R	MyCancerGenome	2017-06-20	antibody	0.825592	GANITUMAB	ncit:C71531	GANITUMAB	FALSE	TRUE	TRUE
ABCC1	hgnc:51	ABCC1	NCI	2017-09-14	NULL	0.860781	EPIPODOPHYLLOTOXINS	ncit:C1331	EPIPODOPHYLLOTOXIN COMPOUND	FALSE	FALSE	FALSE
ABCC1	hgnc:51	ABCC1	NCI	2017-09-14	NULL	0.0906086	PILOCARPINE	rxcui:235426	PILOCARPINE HYDROCHLORIDE	TRUE	FALSE	FALSE
ABCB4	hgnc:45	ABCB4	NCI	2017-09-14	NULL	0.259297	VINCRISTINE	rxcui:11202	VINCRISTINE	TRUE	FALSE	TRUE
ABCC1	hgnc:51	ABCC1	NCI	2017-09-14	NULL	0.286927	DROLOXIFENE	ncit:C969	DROLOXIFENE	FALSE	FALSE	FALSE
ABCB4	hgnc:45	ABCB4	NCI	2017-09-14	NULL	0.617737	VINBLASTINE	rxcui:11198	VINBLASTINE	TRUE	FALSE	TRUE
ABCG2	hgnc:74	ABCG2	NCI	2017-09-14	NULL	0.0328173	GLEEVEC	rxcui:282388	IMATINIB	TRUE	FALSE	TRUE
ADM	hgnc:259	ADM	NCI	2017-09-14	NULL	0.354782	PD-98059	drugbank:DB17042	PD-98059	FALSE	FALSE	FALSE
ADA	hgnc:186	ADA	NCI	2017-09-14	NULL	1.52196	PROTHYMOSIN ALPHA	ncit:C1203	RECOMBINANT PROTHYMOSIN ALPHA	FALSE	FALSE	FALSE
ADH4	hgnc:252	ADH4	NCI	2017-09-14	NULL	0.110776	ETHANOL	rxcui:1310469	DEHYDRATED ALCOHOL	TRUE	FALSE	FALSE
ANPEP	hgnc:500	ANPEP	NCI	2017-09-14	NULL	0.154434	INTERFERON GAMMA	rxcui:1421648	GAMMA-INTERFERON	FALSE	FALSE	FALSE
APOA1	hgnc:600	APOA1	NCI	2017-09-14	NULL	0.41508	PROGESTOGENS	ncit:C776	PROGESTIN	TRUE	FALSE	FALSE
AR	hgnc:644	AR	NCI	2017-09-14	NULL	0.0584718	NAFOXIDINE	ncit:C677	NAFOXIDINE	FALSE	FALSE	FALSE
B2M	hgnc:914	B2M	NCI	2017-09-14	NULL	4.37564	THYROGLOBULIN	rxcui:10565	THYROGLOBULIN	TRUE	FALSE	FALSE
BAX	hgnc:959	BAX	NCI	2017-09-14	NULL	0.0388946	LEVODOPA	rxcui:6375	LEVODOPA	TRUE	FALSE	FALSE
BAX	hgnc:959	BAX	NCI	2017-09-14	NULL	0.700102	INHIBINS	ncit:C578	RECOMBINANT INHIBIN	FALSE	FALSE	FALSE
BAX	hgnc:959	BAX	NCI	2017-09-14	NULL	0.0518594	PRAVASTATIN	rxcui:203144	PRAVASTATIN SODIUM	TRUE	FALSE	FALSE
BCL2	hgnc:990	BCL2	NCI	2017-09-14	NULL	0.106723	METHYLPREDNISOLONE	rxcui:6902	METHYLPREDNISOLONE	TRUE	FALSE	FALSE
CCL17	hgnc:10615	CCL17	NCI	2017-09-14	NULL	2.33367	TOPICAL CORTICOSTEROIDS	ncit:C29505	TOPICAL CORTICOSTEROID	FALSE	FALSE	FALSE
CD34	hgnc:1662	CD34	NCI	2017-09-14	NULL	0.954685	DIFFERENTIATING AGENTS	ncit:C1934	DIFFERENTIATION INDUCER	FALSE	FALSE	FALSE
CD5	hgnc:1685	CD5	NCI	2017-09-14	NULL	1.16684	IONOMYCIN	ncit:C596	IONOMYCIN	FALSE	FALSE	FALSE
CD44	hgnc:1681	CD44	NCI	2017-09-14	NULL	0.368475	TUMOR NECROSIS FACTOR	ncit:C1941	RECOMBINANT TUMOR NECROSIS FACTOR FAMILY PROTEIN	FALSE	FALSE	FALSE
CD55	hgnc:2665	CD55	NCI	2017-09-14	NULL	0.56765	PD-98059	drugbank:DB17042	PD-98059	FALSE	FALSE	FALSE
CD44	hgnc:1681	CD44	NCI	2017-09-14	NULL	0.552712	INTERFERON GAMMA	rxcui:1421648	GAMMA-INTERFERON	FALSE	FALSE	FALSE
CDA	hgnc:1712	CDA	NCI	2017-09-14	NULL	0.161314	GEMCITABINE	rxcui:12574	GEMCITABINE	TRUE	FALSE	TRUE
CDKN1A	hgnc:1784	CDKN1A	NCI	2017-09-14	NULL	1.6938	FTI	ncit:C2020	FARNESYL TRANSFERASE INHIBITOR	FALSE	FALSE	FALSE
CHEK1	hgnc:1925	CHEK1	NCI	2017-09-14	NULL	0.276356	GEMTUZUMAB OZOGAMICIN	rxcui:1294580	GEMTUZUMAB OZOGAMICIN	TRUE	FALSE	TRUE
CHEK1	hgnc:1925	CHEK1	NCI	2017-09-14	NULL	0.145451	ADRIAMYCIN	wikidata:Q47520887	ADRIAMYCIN	FALSE	FALSE	FALSE
COIL	hgnc:2184	COIL	NCI	2017-09-14	NULL	2.05912	EGCG	rxcui:24246	EPIGALLOCATECHIN GALLATE	TRUE	FALSE	FALSE
CSF2	hgnc:2434	CSF2	NCI	2017-09-14	NULL	0.0700102	PROTEASOME INHIBITOR	ncit:C2160	PROTEASOME INHIBITOR	FALSE	FALSE	FALSE
CSF2	hgnc:2434	CSF2	NCI	2017-09-14	NULL	0.0291709	IDARUBICIN	rxcui:5650	IDARUBICIN	TRUE	FALSE	TRUE
CSF2	hgnc:2434	CSF2	NCI	2017-09-14	NULL	0.466735	TETANUS TOXOID	chembl:CHEMBL2108875	TETANUS TOXOID	FALSE	FALSE	FALSE
CSF2	hgnc:2434	CSF2	NCI	2017-09-14	NULL	0.0500073	STAUROSPORINE	ncit:C1237	STAUROSPORINE	FALSE	FALSE	FALSE
CSF2	hgnc:2434	CSF2	NCI	2017-09-14	NULL	0.700102	IL-12 GENE	ncit:C2222	INTERLEUKIN-12 GENE	FALSE	FALSE	FALSE
CSF2	hgnc:2434	CSF2	NCI	2017-09-14	NULL	0.0411825	VINBLASTINE	rxcui:11198	VINBLASTINE	TRUE	FALSE	TRUE
CTLA4	hgnc:2505	CTLA4	NCI	2017-09-14	NULL	0.0443103	ETHANOL	rxcui:1310469	DEHYDRATED ALCOHOL	TRUE	FALSE	FALSE
CST3	hgnc:2475	CST3	NCI	2017-09-14	NULL	0.921187	RIBAVIRIN	rxcui:9344	RIBAVIRIN	TRUE	FALSE	FALSE
CTGF	hgnc:2500	CCN2	NCI	2017-09-14	NULL	0.26927	INOSITOL	rxcui:5833	INOSITOL	TRUE	FALSE	FALSE
CTLA4	hgnc:2505	CTLA4	NCI	2017-09-14	NULL	0.700102	CTLA4-IG	rxcui:614391	ABATACEPT	TRUE	FALSE	FALSE
CXCL2	hgnc:4603	CXCL2	NCI	2017-09-14	NULL	0.312546	STAUROSPORINE	ncit:C1237	STAUROSPORINE	FALSE	FALSE	FALSE
CYP3A4	hgnc:2637	CYP3A4	NCI	2017-09-14	NULL	0.0123649	AMOXICILLIN	rxcui:1297882	AMOXICILLIN ANHYDROUS	TRUE	FALSE	FALSE
CYP2E1	hgnc:2631	CYP2E1	NCI	2017-09-14	NULL	0.0315172	5-FU	rxcui:4492	FLUOROURACIL	TRUE	FALSE	TRUE
EDN1	hgnc:3176	EDN1	NCI	2017-09-14	NULL	5.83419	OXYGEN THERAPY	wikidata:Q1988216	OXYGEN THERAPY	FALSE	FALSE	FALSE
EGFR	hgnc:3236	EGFR	NCI	2017-09-14	NULL	0.00703338	ETHANOL	rxcui:1310469	DEHYDRATED ALCOHOL	TRUE	FALSE	FALSE
E2F1	hgnc:3113	E2F1	NCI	2017-09-14	NULL	0.543183	HGF	ncit:C1122	RECOMBINANT HEPATOCYTE GROWTH FACTOR	FALSE	FALSE	FALSE
E2F1	hgnc:3113	E2F1	NCI	2017-09-14	NULL	0.0770472	17 BETA-ESTRADIOL	rxcui:24395	ESTRADIOL VALERATE	TRUE	FALSE	FALSE
FASN	hgnc:3594	FASN	NCI	2017-09-14	NULL	0.117862	TRIIODOTHYRONINE	rxcui:10814	LIOTHYRONINE	TRUE	FALSE	FALSE
FCGR3A	hgnc:3619	FCGR3A	NCI	2017-09-14	NULL	0.0582771	EPO	rxcui:105694	EPOETIN ALFA	TRUE	FALSE	FALSE
FGF2	hgnc:3676	FGF2	NCI	2017-09-14	NULL	0.0350402	VINCRISTINE	rxcui:11202	VINCRISTINE	TRUE	FALSE	TRUE
FLG	hgnc:3748	FLG	NCI	2017-09-14	NULL	52.5077	PROPIONIBACTERIUM ACNES	rxcui:1310910	PROPIONIBACTERIUM ACNES	FALSE	FALSE	FALSE
FPGS	hgnc:3824	FPGS	NCI	2017-09-14	NULL	0.0802256	5-FU	rxcui:4492	FLUOROURACIL	TRUE	FALSE	TRUE
FST	hgnc:3971	FST	NCI	2017-09-14	NULL	0.583419	FREUNDS ADJUVANT	ncit:C2347	FREUND'S ADJUVANT	FALSE	FALSE	FALSE
FOLH1	hgnc:3788	FOLH1	NCI	2017-09-14	NULL	0.0694546	METHOTREXATE	rxcui:6851	METHOTREXATE	TRUE	FALSE	TRUE
FOS	hgnc:3796	FOS	NCI	2017-09-14	NULL	0.0531723	ETHANOL	rxcui:1310469	DEHYDRATED ALCOHOL	TRUE	FALSE	FALSE
GCG	hgnc:4191	GCG	NCI	2017-09-14	NULL	0.403905	BACLOFEN	rxcui:1292	BACLOFEN	TRUE	FALSE	FALSE
GAL	hgnc:4114	GAL	NCI	2017-09-14	NULL	0.397785	TRIIODOTHYRONINE	rxcui:10814	LIOTHYRONINE	TRUE	FALSE	FALSE
GAS6	hgnc:4168	GAS6	NCI	2017-09-14	NULL	1.06076	WARFARIN	rxcui:11289	WARFARIN	TRUE	FALSE	FALSE
GFAP	hgnc:4235	GFAP	NCI	2017-09-14	NULL	0.250037	IL-11	rxcui:1311380	INTERLEUKIN-11	TRUE	FALSE	FALSE
GFAP	hgnc:4235	GFAP	NCI	2017-09-14	NULL	0.535793	HEREGULIN	ncit:C1426	RECOMBINANT HEREGULIN	FALSE	FALSE	FALSE
GFAP	hgnc:4235	GFAP	NCI	2017-09-14	NULL	0.0892988	NIFEDIPINE	rxcui:7417	NIFEDIPINE	TRUE	FALSE	FALSE
NCBIGENE:293	hgnc:10992	SLC25A6	GuideToPharmacology	2024.1	modulator	1.07159	IUPHAR.LIGAND:6428	iuphar.ligand:6428	GRN-529	FALSE	FALSE	FALSE
GSTT1	hgnc:4641	GSTT1	NCI	2017-09-14	NULL	0.0747973	PACLITAXEL	rxcui:56946	PACLITAXEL	TRUE	FALSE	TRUE
H2AFX	hgnc:4739	H2AX	NCI	2017-09-14	NULL	0.384672	TESTOSTERONE	rxcui:10379	TESTOSTERONE	TRUE	FALSE	FALSE
HIF1A	hgnc:4910	HIF1A	NCI	2017-09-14	NULL	0.0426026	EPO	rxcui:105694	EPOETIN ALFA	TRUE	FALSE	FALSE
HRAS	hgnc:5173	HRAS	NCI	2017-09-14	NULL	0.0986986	BRYOSTATIN-1	drugbank:DB11752	BRYOSTATIN 1	FALSE	FALSE	FALSE
HSPB2	hgnc:5247	HSPB2	NCI	2017-09-14	NULL	0.124279	TAMOXIFEN	rxcui:10324	TAMOXIFEN	TRUE	FALSE	TRUE
HSPB2	hgnc:5247	HSPB2	NCI	2017-09-14	NULL	0.403905	PROTEASOME INHIBITOR	ncit:C2160	PROTEASOME INHIBITOR	FALSE	FALSE	FALSE
HSPB1	hgnc:5246	HSPB1	NCI	2017-09-14	NULL	0.324121	ROFECOXIB	rxcui:232158	ROFECOXIB	TRUE	FALSE	FALSE
HSPB2	hgnc:5247	HSPB2	NCI	2017-09-14	NULL	1.61562	IL-10	iuphar.ligand:4975	IL-10	FALSE	FALSE	FALSE
HTR4	hgnc:5299	HTR4	NCI	2017-09-14	NULL	1.92336	CISAPRIDE	rxcui:35255	CISAPRIDE	TRUE	FALSE	FALSE
NCBIGENE:293	hgnc:10992	SLC25A6	GuideToPharmacology	2024.1	modulator	1.07159	IUPHAR.LIGAND:6427	iuphar.ligand:6427	COMPOUND 16A [PMID: 14697765]	FALSE	FALSE	FALSE
HTR7	hgnc:5302	HTR7	NCI	2017-09-14	NULL	0.0721755	CLOZAPINE	rxcui:2626	CLOZAPINE	TRUE	FALSE	FALSE
IGF2	hgnc:5466	IGF2	NCI	2017-09-14	NULL	0.583419	HGF	ncit:C1122	RECOMBINANT HEPATOCYTE GROWTH FACTOR	FALSE	FALSE	FALSE
IGF1R	hgnc:5465	IGF1R	NCI	2017-09-14	NULL	0.132095	NAC	rxcui:197	ACETYLCYSTEINE	TRUE	FALSE	FALSE
IFNG	hgnc:5438	IFNG	NCI	2017-09-14	NULL	0.0986986	SURAMIN	rxcui:10256	SURAMIN	FALSE	FALSE	FALSE
IL15	hgnc:5977	IL15	NCI	2017-09-14	NULL	0.131598	RAPAMYCIN	rxcui:35302	SIROLIMUS	TRUE	TRUE	TRUE
IL10	hgnc:5962	IL10	NCI	2017-09-14	NULL	0.583419	ROFECOXIB	rxcui:232158	ROFECOXIB	TRUE	FALSE	FALSE
IL10	hgnc:5962	IL10	NCI	2017-09-14	NULL	0.525077	ANESTHETICS	ncit:C245	ANESTHETIC AGENT	FALSE	FALSE	FALSE
NCBIGENE:293	hgnc:10992	SLC25A6	GuideToPharmacology	2024.1	modulator	1.07159	IUPHAR.LIGAND:6430	iuphar.ligand:6430	COMPOUND 29B [PMID: 20809633]	FALSE	FALSE	FALSE
IL3RA	hgnc:6012	IL3RA	NCI	2017-09-14	NULL	0.308869	EPO	rxcui:105694	EPOETIN ALFA	TRUE	FALSE	FALSE
IL8	hgnc:6025	CXCL8	NCI	2017-09-14	NULL	1.29649	BIOSTIM	ncit:C1018	KLEBSIELLA PNEUMONIAE GLYCOPROTEIN	FALSE	FALSE	FALSE
IL6	hgnc:6018	IL6	NCI	2017-09-14	NULL	2.14317	IMIPENEM CILASTATIN SODIUM	ncit:C2338	IMIPENEM-CILASTATIN SODIUM	FALSE	FALSE	FALSE
IL8	hgnc:6025	CXCL8	NCI	2017-09-14	NULL	0.0810304	DANAZOL	rxcui:3102	DANAZOL	TRUE	FALSE	TRUE
IL8	hgnc:6025	CXCL8	NCI	2017-09-14	NULL	0.0498648	FENRETINIDE	ncit:C1098	FENRETINIDE	TRUE	FALSE	FALSE
IL8	hgnc:6025	CXCL8	NCI	2017-09-14	NULL	0.0370424	PENTOXIFYLLINE	rxcui:8013	PENTOXIFYLLINE	TRUE	FALSE	FALSE
LIPE	hgnc:6621	LIPE	NCI	2017-09-14	NULL	0.905305	BUTYRATE	rxcui:1362696	BUTYRIC ACID	FALSE	FALSE	FALSE
LPL	hgnc:6677	LPL	NCI	2017-09-14	NULL	0.197397	ADRIAMYCIN	wikidata:Q47520887	ADRIAMYCIN	FALSE	FALSE	FALSE
LPL	hgnc:6677	LPL	NCI	2017-09-14	NULL	0.133948	RU 486	rxcui:6964	MIFEPRISTONE	TRUE	FALSE	FALSE
MAPK3	hgnc:6877	MAPK3	NCI	2017-09-14	NULL	0.0639168	RETINOID	ncit:C804	RETINOIC ACID AGENT	FALSE	FALSE	FALSE
NCBIGENE:293	hgnc:10992	SLC25A6	GuideToPharmacology	2024.1	modulator	1.07159	IUPHAR.LIGAND:6395	iuphar.ligand:6395	LSN2814617	FALSE	FALSE	FALSE
MC2R	hgnc:6930	MC2R	NCI	2017-09-14	NULL	0.345445	SURAMIN	rxcui:10256	SURAMIN	FALSE	FALSE	FALSE
MCL1	hgnc:32041	ADAMTSL4-AS1	NCI	2017-09-14	NULL	0.234409	CD40L	ncit:C1437	RECOMBINANT CD40-LIGAND	FALSE	FALSE	FALSE
MICA	hgnc:7090	MICA	NCI	2017-09-14	NULL	5.25077	HSP70	ncit:C28696	RECOMBINANT 70-KD HEAT-SHOCK PROTEIN	FALSE	FALSE	FALSE
MMP2	hgnc:7166	MMP2	NCI	2017-09-14	NULL	0.0791971	VINBLASTINE	rxcui:11198	VINBLASTINE	TRUE	FALSE	TRUE
NCBIGENE:293	hgnc:10992	SLC25A6	GuideToPharmacology	2024.1	modulator	1.07159	IUPHAR.LIGAND:6400	iuphar.ligand:6400	VU0360172	FALSE	FALSE	FALSE
MUC1	hgnc:7508	MUC1	NCI	2017-09-14	NULL	0.625091	HEXAMETHYLENE BISACETAMIDE	ncit:C1125	HEXAMETHYLENE BISACETAMIDE	FALSE	FALSE	FALSE
MUC1	hgnc:7508	MUC1	NCI	2017-09-14	NULL	0.312546	SODIUM BUTYRATE	ncit:C2337	SODIUM BUTYRATE	FALSE	FALSE	FALSE
MTHFR	hgnc:7436	MTHFR	NCI	2017-09-14	NULL	0.0860077	WARFARIN	rxcui:11289	WARFARIN	TRUE	FALSE	FALSE
MYC	hgnc:7553	MYC	NCI	2017-09-14	NULL	1.50022	LOBAPLATIN	ncit:C1434	LOBAPLATIN	FALSE	FALSE	FALSE
MYC	hgnc:7553	MYC	NCI	2017-09-14	NULL	0.0405465	PD-98059	drugbank:DB17042	PD-98059	FALSE	FALSE	FALSE
MYO9B	hgnc:7609	MYO9B	NCI	2017-09-14	NULL	0.156273	NIFEDIPINE	rxcui:7417	NIFEDIPINE	TRUE	FALSE	FALSE
NCBIGENE:293	hgnc:10992	SLC25A6	GuideToPharmacology	2024.1	modulator	1.07159	IUPHAR.LIGAND:1433	ncit:C80667	FENOBAM ANHYDROUS	FALSE	FALSE	FALSE
NAT2	hgnc:7646	NAT2	NCI	2017-09-14	NULL	0.0276939	ETHANOL	rxcui:1310469	DEHYDRATED ALCOHOL	TRUE	FALSE	FALSE
NAT2	hgnc:7646	NAT2	NCI	2017-09-14	NULL	0.0405152	PACLITAXEL	rxcui:56946	PACLITAXEL	TRUE	FALSE	TRUE
NFE2L2	hgnc:7782	NFE2L2	NCI	2017-09-14	NULL	0.00740692	EGCG	rxcui:24246	EPIGALLOCATECHIN GALLATE	TRUE	FALSE	FALSE
NFE2L2	hgnc:7782	NFE2L2	NCI	2017-09-14	NULL	0.0139909	IONOMYCIN	ncit:C596	IONOMYCIN	FALSE	FALSE	FALSE
NOL1	hgnc:7867	NOP2	NCI	2017-09-14	NULL	0.324121	TETRACYCLINE	rxcui:10395	TETRACYCLINE	TRUE	FALSE	FALSE
NOS1	hgnc:7872	NOS1	NCI	2017-09-14	NULL	0.105649	ACETAZOLAMIDE	rxcui:167	ACETAZOLAMIDE	TRUE	FALSE	FALSE
NOS1	hgnc:7872	NOS1	NCI	2017-09-14	NULL	0.0379254	TESTOSTERONE	rxcui:10379	TESTOSTERONE	TRUE	FALSE	FALSE
NRAS	hgnc:7989	NRAS	NCI	2017-09-14	NULL	0.0104555	ARABINOFURANOSYLCYTOSINE	rxcui:3041	CYTARABINE	TRUE	FALSE	TRUE
NTF3	hgnc:8023	NTF3	NCI	2017-09-14	NULL	0.26927	INOSITOL	rxcui:5833	INOSITOL	TRUE	FALSE	FALSE
NTRK1	hgnc:8031	NTRK1	NCI	2017-09-14	NULL	0.0177601	ARABINOFURANOSYLCYTOSINE	rxcui:3041	CYTARABINE	TRUE	FALSE	TRUE
NTRK1	hgnc:8031	NTRK1	NCI	2017-09-14	NULL	0.075714	PILOCARPINE	rxcui:235426	PILOCARPINE HYDROCHLORIDE	TRUE	FALSE	FALSE
NTS	hgnc:8038	NTS	NCI	2017-09-14	NULL	0.208364	NIFEDIPINE	rxcui:7417	NIFEDIPINE	TRUE	FALSE	FALSE
NTRK1	hgnc:8031	NTRK1	NCI	2017-09-14	NULL	0.037857	SURAMIN	rxcui:10256	SURAMIN	FALSE	FALSE	FALSE
NTRK1	hgnc:8031	NTRK1	NCI	2017-09-14	NULL	0.0221318	TAM	rxcui:10324	TAMOXIFEN	TRUE	FALSE	TRUE
NTRK1	hgnc:8031	NTRK1	NCI	2017-09-14	NULL	0.0221318	TAMOXIFEN	rxcui:10324	TAMOXIFEN	TRUE	FALSE	TRUE
PIK3CA	hgnc:8975	PIK3CA	NCI	2017-09-14	NULL	0.162061	I3C	ncit:C1135	INDOLE-3-CARBINOL	FALSE	FALSE	FALSE
PIK3CA	hgnc:8975	PIK3CA	NCI	2017-09-14	NULL	0.0486182	IL-11	rxcui:1311380	INTERLEUKIN-11	TRUE	FALSE	FALSE
PIK3CA	hgnc:8975	PIK3CA	NCI	2017-09-14	NULL	0.0247593	PACLITAXEL	rxcui:56946	PACLITAXEL	TRUE	FALSE	TRUE
PIK3CA	hgnc:8975	PIK3CA	NCI	2017-09-14	NULL	0.0165744	CARBOPLATIN	rxcui:40048	CARBOPLATIN	TRUE	FALSE	TRUE
PIK3CG	hgnc:8978	PIK3CG	NCI	2017-09-14	NULL	0.0897567	IONOMYCIN	ncit:C596	IONOMYCIN	FALSE	FALSE	FALSE
PLG	hgnc:9071	PLG	NCI	2017-09-14	NULL	0.0675774	PD-98059	drugbank:DB17042	PD-98059	FALSE	FALSE	FALSE
PLG	hgnc:9071	PLG	NCI	2017-09-14	NULL	0.416728	EOTAXIN	ncit:C1531	RECOMBINANT EOTAXIN	FALSE	FALSE	FALSE
PRKAA1	hgnc:9376	PRKAA1	NCI	2017-09-14	NULL	1.09391	DEOXYCOFORMYCIN	rxcui:8011	PENTOSTATIN	TRUE	FALSE	TRUE
PPY	hgnc:9327	PPY	NCI	2017-09-14	NULL	5.00073	CISAPRIDE	rxcui:35255	CISAPRIDE	TRUE	FALSE	FALSE
PRL	hgnc:9445	PRL	NCI	2017-09-14	NULL	0.364637	FLUOXYMESTERONE	rxcui:4494	FLUOXYMESTERONE	TRUE	FALSE	TRUE
PRL	hgnc:9445	PRL	NCI	2017-09-14	NULL	0.243091	MANNITOL	rxcui:6628	MANNITOL	TRUE	FALSE	FALSE
PTGER1	hgnc:9593	PTGER1	NCI	2017-09-14	NULL	0.416728	INTERLEUKIN-1	ncit:C586	RECOMBINANT INTERLEUKIN-1	FALSE	FALSE	FALSE
PTGS2	hgnc:9605	PTGS2	NCI	2017-09-14	NULL	0.0530381	HYDROXYCHLOROQUINE	rxcui:5521	HYDROXYCHLOROQUINE	TRUE	FALSE	FALSE
NCBIGENE:295	ncbigene:295	ANTP2	GuideToPharmacology	2024.1	inhibitor	0.833455	IUPHAR.LIGAND:1373	iuphar.ligand:1373	(+)-MCPG	FALSE	FALSE	FALSE
PTH	hgnc:9606	PTH	NCI	2017-09-14	NULL	0.26927	BECLOMETHASONE DIPROPIONATE	rxcui:1348	BECLOMETHASONE DIPROPIONATE	TRUE	FALSE	FALSE
PTH	hgnc:9606	PTH	NCI	2017-09-14	NULL	0.673175	CLOMIPHENE CITRATE	rxcui:142431	CLOMIPHENE CITRATE	TRUE	FALSE	FALSE
PTHR1	hgnc:9608	PTH1R	NCI	2017-09-14	NULL	0.159598	17 BETA-ESTRADIOL	rxcui:24395	ESTRADIOL VALERATE	TRUE	FALSE	FALSE
PTH	hgnc:9606	PTH	NCI	2017-09-14	NULL	0.897567	ENDOTHELIN RECEPTOR ANTAGONIST	ncit:C28313	ENDOTHELIN RECEPTOR ANTAGONIST	FALSE	FALSE	FALSE
PTH	hgnc:9606	PTH	NCI	2017-09-14	NULL	0.336588	PUROMYCIN	ncit:C787	PUROMYCIN	FALSE	FALSE	FALSE
PTPN13	hgnc:9646	PTPN13	NCI	2017-09-14	NULL	7.00102	ANTIESTROGENS	ncit:C481	ANTIESTROGEN	FALSE	FALSE	FALSE
NCBIGENE:1498	hgnc:2513	CTNNA1P1	GuideToPharmacology	2024.1	inhibitor	0.583419	IUPHAR.LIGAND:9836	ncit:C152510	TANZISERTIB	FALSE	FALSE	FALSE
PYGM	hgnc:9726	PYGM	NCI	2017-09-14	NULL	1.87527	RU 486	rxcui:6964	MIFEPRISTONE	TRUE	FALSE	FALSE
PTP4A1	hgnc:9634	PTP4A1	NCI	2017-09-14	NULL	17.5026	HALOFUGINONE	ncit:C1120	HALOFUGINONE	FALSE	FALSE	FALSE
RUNX1	hgnc:10471	RUNX1	NCI	2017-09-14	NULL	0.0400058	GLEEVEC	rxcui:282388	IMATINIB	TRUE	FALSE	TRUE
SAA1	hgnc:10513	SAA1	NCI	2017-09-14	NULL	5.83419	IL-1RA	rxcui:72435	ANAKINRA	TRUE	FALSE	TRUE
NCBIGENE:1499	hgnc:2514	CTNNB1	GuideToPharmacology	2024.1	inhibitor	0.26519	IUPHAR.LIGAND:8179	iuphar.ligand:8179	PF-03715455	FALSE	FALSE	FALSE
SLC25A5	hgnc:10991	SLC25A5	NCI	2017-09-14	NULL	0.120707	BUTYRATE	rxcui:1362696	BUTYRIC ACID	FALSE	FALSE	FALSE
SLC16A1	hgnc:10922	SLC16A1	NCI	2017-09-14	NULL	2.50037	SODIUM BUTYRATE	ncit:C2337	SODIUM BUTYRATE	FALSE	FALSE	FALSE
TACSTD1	hgnc:11529	EPCAM	NCI	2017-09-14	NULL	0.350051	FREUND&APOS;S ADJUVANT	ncit:C2347	FREUND'S ADJUVANT	FALSE	FALSE	FALSE
TBXA2R	hgnc:11608	TBXA2R	NCI	2017-09-14	NULL	0.22062	VINBLASTINE	rxcui:11198	VINBLASTINE	TRUE	FALSE	TRUE
NCBIGENE:2082	ncbigene:2082	ERPL1	GuideToPharmacology	2024.1	inhibitor	1.16684	IUPHAR.LIGAND:8074	iuphar.ligand:8074	NG-25	FALSE	FALSE	FALSE
TGFB1	hgnc:11766	TGFB1	NCI	2017-09-14	NULL	0.0378707	17 BETA-ESTRADIOL	rxcui:24395	ESTRADIOL VALERATE	TRUE	FALSE	FALSE
TGM2	hgnc:11778	TGM2	NCI	2017-09-14	NULL	0.207131	AMPHOTERICIN B	rxcui:236594	AMPHOTERICIN B LIPOSOMAL	TRUE	FALSE	FALSE
TJP1	hgnc:11827	TJP1	NCI	2017-09-14	NULL	0.332327	ETHANOL	rxcui:1310469	DEHYDRATED ALCOHOL	TRUE	FALSE	FALSE
TNF	hgnc:11892	TNF	NCI	2017-09-14	NULL	0.0806569	DIDANOSINE	rxcui:3364	DIDANOSINE	TRUE	FALSE	FALSE
TNF	hgnc:11892	TNF	NCI	2017-09-14	NULL	0.1882	PYRIDOXINE	rxcui:42954	VITAMIN B6	TRUE	FALSE	FALSE
TNF	hgnc:11892	TNF	NCI	2017-09-14	NULL	0.225839	FLUOCINOLONE ACETONIDE	rxcui:4461	FLUOCINOLONE ACETONIDE	TRUE	FALSE	FALSE
TNF	hgnc:11892	TNF	NCI	2017-09-14	NULL	0.376399	TETRANDRINE	ncit:C28952	TETRANDRINE	FALSE	FALSE	FALSE
NCBIGENE:2080	hgnc:6857	MAP3K5	GuideToPharmacology	2024.1	inhibitor	4.37564	IUPHAR.LIGAND:8133	iuphar.ligand:8133	COMPOUND 10 [PMID: 23147077]	FALSE	FALSE	FALSE
TNFSF13B	hgnc:11929	TNFSF13B	NCI	2017-09-14	NULL	4.37564	AUTOANTIGEN	ncit:C20972	AUTOANTIGEN	FALSE	FALSE	FALSE
TNFRSF11B	hgnc:11909	TNFRSF11B	NCI	2017-09-14	NULL	0.384672	TESTOSTERONE	rxcui:10379	TESTOSTERONE	TRUE	FALSE	FALSE
TOP2A	hgnc:11989	TOP2A	NCI	2017-09-14	NULL	0.0111766	VINCRISTINE	rxcui:11202	VINCRISTINE	TRUE	FALSE	TRUE
TNFSF10	hgnc:11925	TNFSF10	NCI	2017-09-14	NULL	2.50037	SODIUM BUTYRATE	ncit:C2337	SODIUM BUTYRATE	FALSE	FALSE	FALSE
TP53	hgnc:11998	TP53	NCI	2017-09-14	NULL	0.038637	YONDELIS	rxcui:1716278	TRABECTEDIN	TRUE	FALSE	TRUE
TRH	hgnc:12298	TRH	NCI	2017-09-14	NULL	0.500073	PHENYTOIN	rxcui:71227	PHENYTOIN SODIUM	TRUE	FALSE	FALSE
TSHB	hgnc:12372	TSHB	NCI	2017-09-14	NULL	5.52712	ANTIEMETIC	ncit:C267	ANTIEMETIC AGENT	FALSE	FALSE	FALSE
TYMP	hgnc:3148	TYMP	NCI	2017-09-14	NULL	1.31269	MPA	iuphar.ligand:4595	MPA	FALSE	FALSE	FALSE
UGT1A4	hgnc:12536	UGT1A4	NCI	2017-09-14	NULL	0.114147	NICOTINE	rxcui:31765	NICOTINE POLACRILEX	TRUE	FALSE	FALSE
TYMS	hgnc:12441	TYMS	NCI	2017-09-14	NULL	0.0343749	TAMOXIFEN	rxcui:10324	TAMOXIFEN	TRUE	FALSE	TRUE
TYMS	hgnc:12441	TYMS	NCI	2017-09-14	NULL	0.0930987	MITOMYCIN C	rxcui:632	MITOMYCIN	TRUE	FALSE	TRUE
NCBIGENE:2084	hgnc:6861	MAP3K9	GuideToPharmacology	2024.1	inhibitor	0.243091	IUPHAR.LIGAND:7888	ncit:C91731	APITOLISIB	FALSE	FALSE	TRUE
UGT1A9	hgnc:12541	UGT1A9	NCI	2017-09-14	NULL	0.175611	VITAMIN C	rxcui:1151	ASCORBIC ACID	TRUE	FALSE	FALSE
VWF	hgnc:12726	VWF	NCI	2017-09-14	NULL	0.145451	RIBAVIRIN	rxcui:9344	RIBAVIRIN	TRUE	FALSE	FALSE
VIM	hgnc:12692	VIM	NCI	2017-09-14	NULL	21.0031	GANGLIOSIDE GM2	ncit:C516	GANGLIOSIDE GM2	FALSE	FALSE	FALSE
VWF	hgnc:12726	VWF	NCI	2017-09-14	NULL	0.0682361	VINCRISTINE	rxcui:11202	VINCRISTINE	TRUE	FALSE	TRUE
CDA	hgnc:1712	CDA	PharmGKB	2004-05-24	NULL	0.375055	azacitidine	rxcui:1251	AZACITIDINE	TRUE	FALSE	TRUE
ERBB2	hgnc:3430	ERBB2	PharmGKB	2004-05-24	NULL	0.0197397	alpelisib	rxcui:2169285	ALPELISIB	TRUE	FALSE	TRUE
ABCC2	hgnc:53	ABCC2	PharmGKB	2004-05-24	NULL	0.0367701	fluorouracil	rxcui:4492	FLUOROURACIL	TRUE	FALSE	TRUE
CHRNE	hgnc:1966	CHRNE	PharmGKB	2004-05-24	NULL	0.307062	ravulizumab	rxcui:2107301	RAVULIZUMAB	TRUE	FALSE	FALSE
CYB5R3	hgnc:2873	CYB5R3	PharmGKB	2004-05-24	NULL	0.318228	isosorbide dinitrate	rxcui:6058	ISOSORBIDE DINITRATE	TRUE	FALSE	FALSE
POR	hgnc:9208	POR	PharmGKB	2004-05-24	NULL	0.214317	sunitinib	rxcui:357977	SUNITINIB	TRUE	FALSE	TRUE
NCBIGENE:2086	hgnc:3454	ERV3-1	GuideToPharmacology	2024.1	inhibitor	3.50051	IUPHAR.LIGAND:8074	iuphar.ligand:8074	NG-25	FALSE	FALSE	FALSE
C9ORF72	hgnc:28337	C9orf72	PharmGKB	2004-05-24	NULL	5.25077	ustekinumab	rxcui:847083	USTEKINUMAB	TRUE	FALSE	FALSE
APOE	hgnc:613	APOE	PharmGKB	2004-05-24	NULL	0.0696388	fenofibrate	rxcui:221100	FENOFIBRATE MICRONIZED	TRUE	FALSE	FALSE
ABCC4	hgnc:55	ABCC4	PharmGKB	2004-05-24	NULL	0.0284672	fluorouracil	rxcui:4492	FLUOROURACIL	TRUE	FALSE	TRUE
NR1I2	hgnc:7968	NR1I2	PharmGKB	2004-05-24	NULL	0.0422427	ampicillin	rxcui:221058	AMPICILLIN (ANHYDROUS)	TRUE	FALSE	FALSE
NR1I2	hgnc:7968	NR1I2	PharmGKB	2004-05-24	NULL	0.0232335	flutamide	rxcui:4508	FLUTAMIDE	TRUE	FALSE	TRUE
NR1I2	hgnc:7968	NR1I2	PharmGKB	2004-05-24	NULL	0.020203	doxycycline	rxcui:1545992	DOXYCYCLINE ANHYDROUS	TRUE	FALSE	TRUE
PTGER2	hgnc:9594	PTGER2	PharmGKB	2004-05-24	NULL	0.0465494	aspirin	rxcui:1191	ASPIRIN	TRUE	FALSE	TRUE
NR1I2	hgnc:7968	NR1I2	PharmGKB	2004-05-24	NULL	0.15489	sulfamethazine	rxcui:10178	SULFAMETHAZINE	TRUE	FALSE	FALSE
CYP2C9	hgnc:2623	CYP2C9	PharmGKB	2004-05-24	NULL	0.0075966	hydrocodone	rxcui:5489	HYDROCODONE	TRUE	FALSE	FALSE
CYP2C9	hgnc:2623	CYP2C9	PharmGKB	2004-05-24	NULL	0.00303864	gabapentin	rxcui:25480	GABAPENTIN	TRUE	FALSE	FALSE
HTR7	hgnc:5302	HTR7	PharmGKB	2004-05-24	NULL	0.437564	atomoxetine	rxcui:353103	ATOMOXETINE HYDROCHLORIDE	TRUE	FALSE	FALSE
HCN1	hgnc:4845	HCN1	PharmGKB	2004-05-24	NULL	7.5011	o-desmethyltramadol	chembl:CHEMBL4650315	DESMETRAMADOL	FALSE	FALSE	FALSE
MS4A1	hgnc:7315	MS4A1	PharmGKB	2004-05-24	NULL	0.302513	rituximab	rxcui:121191	RITUXIMAB	TRUE	TRUE	TRUE
NCF4	hgnc:7662	NCF4	PharmGKB	2004-05-24	NULL	0.466735	rituximab	rxcui:121191	RITUXIMAB	TRUE	TRUE	TRUE
CXCL13	hgnc:10639	CXCL13	PharmGKB	2004-05-24	NULL	1.16684	rituximab	rxcui:121191	RITUXIMAB	TRUE	TRUE	TRUE
NCBIGENE:2084	hgnc:6861	MAP3K9	GuideToPharmacology	2024.1	inhibitor	0.937637	IUPHAR.LIGAND:8137	iuphar.ligand:8137	COMPOUND 8E [PMID: 24432909]	FALSE	FALSE	FALSE
MIR1264	hgnc:35246	MIR1264	PharmGKB	2004-05-24	NULL	0.270658	clozapine	rxcui:2626	CLOZAPINE	TRUE	FALSE	FALSE
RUNDC3B	hgnc:30286	RUNDC3B	PharmGKB	2004-05-24	NULL	1.4002	imatinib	rxcui:282388	IMATINIB	TRUE	FALSE	TRUE
CRY1	hgnc:2384	CRY1	PharmGKB	2004-05-24	NULL	1.25018	lithium	rxcui:6448	LITHIUM	TRUE	FALSE	FALSE
NCBIGENE:1637	hgnc:2708	DCR	GuideToPharmacology	2024.1	inhibitor	0.500073	IUPHAR.LIGAND:6505	ncit:C1811	PRINOMASTAT	FALSE	FALSE	TRUE
SCNN1G	hgnc:10602	SCNN1G	PharmGKB	2004-05-24	NULL	0.648243	bumetanide	rxcui:1808	BUMETANIDE	TRUE	FALSE	FALSE
MTTP	hgnc:7467	MTTP	PharmGKB	2004-05-24	NULL	0.648243	pravastatin	rxcui:203144	PRAVASTATIN SODIUM	TRUE	FALSE	FALSE
CHRNA4	hgnc:1958	CHRNA4	PharmGKB	2004-05-24	NULL	0.124132	efgartigimod alfa	rxcui:2587717	EFGARTIGIMOD ALFA	TRUE	FALSE	FALSE
SRP19	hgnc:11300	SRP19	PharmGKB	2004-05-24	NULL	1.31269	sertraline	rxcui:155137	SERTRALINE HYDROCHLORIDE	TRUE	FALSE	FALSE
DDIT4	hgnc:24944	DDIT4	PharmGKB	2004-05-24	NULL	0.234409	nortriptyline	rxcui:7531	NORTRIPTYLINE	TRUE	FALSE	FALSE
NCBIGENE:1639	hgnc:2711	DCTN1	GuideToPharmacology	2024.1	inhibitor	1.05015	IUPHAR.LIGAND:7409	ncit:C96286	ILOMASTAT	FALSE	FALSE	FALSE
DRD3	hgnc:3024	DRD3	PharmGKB	2004-05-24	NULL	0.0156273	nortriptyline	rxcui:7531	NORTRIPTYLINE	TRUE	FALSE	FALSE
CCND1	hgnc:1582	CCND1	PharmGKB	2004-05-24	NULL	0.0105057	fluorouracil	rxcui:4492	FLUOROURACIL	TRUE	FALSE	TRUE
IL6	hgnc:6018	IL6	PharmGKB	2004-05-24	NULL	0.0845988	ribavirin	rxcui:9344	RIBAVIRIN	TRUE	FALSE	FALSE
CORO7	hgnc:26161	CORO7	PharmGKB	2004-05-24	NULL	2.28294	methylphenidate	rxcui:203188	METHYLPHENIDATE HYDROCHLORIDE	TRUE	FALSE	TRUE
BDNF	hgnc:1033	BDNF	PharmGKB	2004-05-24	NULL	0.0185605	methylphenidate	rxcui:203188	METHYLPHENIDATE HYDROCHLORIDE	TRUE	FALSE	TRUE
EGFR	hgnc:3236	EGFR	PharmGKB	2004-05-24	NULL	1.11127	mobocertinib	rxcui:2570736	MOBOCERTINIB	TRUE	FALSE	TRUE
TNFRSF11A	hgnc:11908	TNFRSF11A	PharmGKB	2004-05-24	NULL	0.441241	diclofenac	rxcui:203214	DICLOFENAC SODIUM	TRUE	FALSE	FALSE
PLCG1	hgnc:9065	PLCG1	PharmGKB	2004-05-24	NULL	0.514781	diclofenac	rxcui:203214	DICLOFENAC SODIUM	TRUE	FALSE	FALSE
SLC22A7	hgnc:10971	SLC22A7	PharmGKB	2004-05-24	NULL	0.514781	diclofenac	rxcui:203214	DICLOFENAC SODIUM	TRUE	FALSE	FALSE
NCBIGENE:1637	hgnc:2708	DCR	GuideToPharmacology	2024.1	inhibitor	3.50051	IUPHAR.LIGAND:9014	iuphar.ligand:9014	PF-152	FALSE	FALSE	FALSE
AGT	hgnc:333	AGT	PharmGKB	2004-05-24	NULL	0.0413772	aspirin	rxcui:1191	ASPIRIN	TRUE	FALSE	TRUE
PPARG	hgnc:9236	PPARG	PharmGKB	2004-05-24	NULL	0.0247095	diclofenac	rxcui:203214	DICLOFENAC SODIUM	TRUE	FALSE	FALSE
IFNL3	hgnc:18365	IFNL3	PharmGKB	2004-05-24	NULL	0.0763748	atorvastatin	rxcui:1297766	ATORVASTATIN CALCIUM TRIHYDRATE	TRUE	FALSE	FALSE
HLA-DRB1	hgnc:4948	HLA-DRB1	PharmGKB	2004-05-24	NULL	0.0433948	atorvastatin	rxcui:1297766	ATORVASTATIN CALCIUM TRIHYDRATE	TRUE	FALSE	FALSE
PRDM16	hgnc:14000	PRDM16	PharmGKB	2004-05-24	NULL	0.954685	atorvastatin	rxcui:1297766	ATORVASTATIN CALCIUM TRIHYDRATE	TRUE	FALSE	FALSE
APOA5	hgnc:17288	APOA5	PharmGKB	2004-05-24	NULL	0.572811	atorvastatin	rxcui:1297766	ATORVASTATIN CALCIUM TRIHYDRATE	TRUE	FALSE	FALSE
SLC6A12	hgnc:11045	SLC6A12	PharmGKB	2004-05-24	NULL	0.74479	aspirin	rxcui:1191	ASPIRIN	TRUE	FALSE	TRUE
CFTR	hgnc:1884	CFTR	PharmGKB	2004-05-24	NULL	10.7402	tezacaftor	rxcui:1999382	TEZACAFTOR	TRUE	FALSE	FALSE
UGT1A3	hgnc:12535	UGT1A3	PharmGKB	2004-05-24	NULL	0.134291	morphine	rxcui:32926	PAREGORIC	TRUE	FALSE	FALSE
CD274	hgnc:17635	CD274	PharmGKB	2004-05-24	NULL	0.705985	avelumab	rxcui:1875534	AVELUMAB	TRUE	FALSE	TRUE
RYR1	hgnc:10483	RYR1	PharmGKB	2004-05-24	NULL	51.8258	succinylcholine	rxcui:10154	SUCCINYLCHOLINE	TRUE	FALSE	FALSE
KLC3	hgnc:20717	KLC3	PharmGKB	2004-05-24	NULL	0.126069	fluorouracil	rxcui:4492	FLUOROURACIL	TRUE	FALSE	TRUE
NCBIGENE:1399	hgnc:2363	CRKL	GuideToPharmacology	2024.1	inhibitor	1.16684	IUPHAR.LIGAND:8606	iuphar.ligand:8606	JZL195	FALSE	FALSE	FALSE
RYR1	hgnc:10483	RYR1	PharmGKB	2004-05-24	NULL	21.8214	methoxyflurane	rxcui:6857	METHOXYFLURANE	TRUE	FALSE	FALSE
ABCC5	hgnc:56	ABCC5	PharmGKB	2004-05-24	NULL	0.0882482	fluorouracil	rxcui:4492	FLUOROURACIL	TRUE	FALSE	TRUE
CTLA4	hgnc:2505	CTLA4	PharmGKB	2004-05-24	NULL	0.0921187	ribavirin	rxcui:9344	RIBAVIRIN	TRUE	FALSE	FALSE
VEGFA	hgnc:12680	VEGFA	PharmGKB	2004-05-24	NULL	0.144252	sunitinib	rxcui:357977	SUNITINIB	TRUE	FALSE	TRUE
NR1I3	hgnc:7969	NR1I3	PharmGKB	2004-05-24	NULL	0.229625	sunitinib	rxcui:357977	SUNITINIB	TRUE	FALSE	TRUE
MT-RNR1	hgnc:7470	MT-RNR1	PharmGKB	2004-05-24	NULL	7.5011	isepamicin	ncit:C83838	ISEPAMICIN	FALSE	FALSE	FALSE
HMMR	hgnc:5012	HMMR	PharmGKB	2004-05-24	NULL	0.22062	fluorouracil	rxcui:4492	FLUOROURACIL	TRUE	FALSE	TRUE
MTHFR	hgnc:7436	MTHFR	PharmGKB	2004-05-24	NULL	0.283825	betaine	rxcui:1512	BETAINE	TRUE	FALSE	FALSE
PSORS1C3	hgnc:17203	PSORS1C3	PharmGKB	2004-05-24	NULL	1.16684	allopurinol	rxcui:519	ALLOPURINOL	TRUE	FALSE	FALSE
HFE	hgnc:4886	HFE	PharmGKB	2004-05-24	NULL	0.772172	epoetin alfa	rxcui:105694	EPOETIN ALFA	TRUE	FALSE	FALSE
CNNM2	hgnc:103	CNNM2	PharmGKB	2004-05-24	NULL	2.33367	mercaptopurine	rxcui:103	MERCAPTOPURINE	TRUE	FALSE	TRUE
NCBIGENE:2881	hgnc:23248	MOGAT2	GuideToPharmacology	2024.1	inhibitor	26.2538	IUPHAR.LIGAND:12738	iuphar.ligand:12738	BMS-963272	FALSE	FALSE	FALSE
GREM2	hgnc:17655	GREM2	PharmGKB	2004-05-24	NULL	3.50051	allopurinol	rxcui:519	ALLOPURINOL	TRUE	FALSE	FALSE
STX4	hgnc:11439	STX4	PharmGKB	2004-05-24	NULL	7.00102	acenocoumarol	rxcui:154	ACENOCOUMAROL	TRUE	FALSE	FALSE
NCBIGENE:1399	hgnc:2363	CRKL	GuideToPharmacology	2024.1	inhibitor	3.50051	IUPHAR.LIGAND:9482	iuphar.ligand:9482	KML29	FALSE	FALSE	FALSE
TOP2A	hgnc:11989	TOP2A	PharmGKB	2004-05-24	NULL	0.0076076	fluorouracil	rxcui:4492	FLUOROURACIL	TRUE	FALSE	TRUE
CYP3A4	hgnc:2637	CYP3A4	PharmGKB	2004-05-24	NULL	0.0117467	telithromycin	rxcui:274786	TELITHROMYCIN	TRUE	FALSE	FALSE
CYP3A4	hgnc:2637	CYP3A4	PharmGKB	2004-05-24	NULL	0.00262985	celecoxib	rxcui:140587	CELECOXIB	TRUE	FALSE	TRUE
CYP3A4	hgnc:2637	CYP3A4	PharmGKB	2004-05-24	NULL	0.00559366	sertindole	rxcui:41996	SERTINDOLE	TRUE	FALSE	FALSE
CYP3A4	hgnc:2637	CYP3A4	PharmGKB	2004-05-24	NULL	0.0053394	mycophenolic acid	rxcui:265323	MYCOPHENOLATE	TRUE	TRUE	FALSE
CYP3A4	hgnc:2637	CYP3A4	PharmGKB	2004-05-24	NULL	0.00363299	clozapine	rxcui:2626	CLOZAPINE	TRUE	FALSE	FALSE
CYP3A4	hgnc:2637	CYP3A4	PharmGKB	2004-05-24	NULL	0.0186879	ketoconazole	rxcui:6135	KETOCONAZOLE	TRUE	FALSE	FALSE
CYP3A4	hgnc:2637	CYP3A4	PharmGKB	2004-05-24	NULL	0.0097889	mephenytoin	rxcui:6757	MEPHENYTOIN	TRUE	FALSE	FALSE
CYP3A4	hgnc:2637	CYP3A4	PharmGKB	2004-05-24	NULL	0.0053394	methoxyflurane	rxcui:6857	METHOXYFLURANE	TRUE	FALSE	FALSE
CALU	hgnc:1458	CALU	PharmGKB	2004-05-24	NULL	31.5046	acenocoumarol	rxcui:154	ACENOCOUMAROL	TRUE	FALSE	FALSE
PPARA	hgnc:9232	PPARA	PharmGKB	2004-05-24	NULL	0.0611978	carvedilol	rxcui:20352	CARVEDILOL	TRUE	FALSE	FALSE
HLA-DRB1	hgnc:4948	HLA-DRB1	PharmGKB	2004-05-24	NULL	1.19336	canakinumab	rxcui:853491	CANAKINUMAB	TRUE	TRUE	TRUE
NCBIGENE:297	ncbigene:297	ANTP4	GuideToPharmacology	2024.1	agonist	1.87527	IUPHAR.LIGAND:1462	iuphar.ligand:1462	MOTILIN-(1-13) (HUMAN)	FALSE	FALSE	FALSE
AOC1	hgnc:80	AOC1	PharmGKB	2004-05-24	NULL	0.0246053	clozapine	rxcui:2626	CLOZAPINE	TRUE	FALSE	FALSE
HLA-B	hgnc:4932	HLA-B	PharmGKB	2004-05-24	NULL	1.22825	flucloxacillin	rxcui:4448	FLOXACILLIN	TRUE	FALSE	FALSE
CYP2B6	hgnc:2615	CYP2B6	PharmGKB	2004-05-24	NULL	0.24613	thiotepa	rxcui:10473	THIOTEPA	TRUE	FALSE	FALSE
SLCO1B1	hgnc:10959	SLCO1B1	PharmGKB	2004-05-24	NULL	0.760981	elagolix	rxcui:2049846	ELAGOLIX	TRUE	FALSE	FALSE
EPM2AIP1	hgnc:19735	EPM2AIP1	PharmGKB	2004-05-24	NULL	3.50051	dacarbazine	rxcui:3098	DACARBAZINE	TRUE	FALSE	TRUE
CRHR1	hgnc:2357	CRHR1	PharmGKB	2004-05-24	NULL	0.0648243	amitriptyline	rxcui:203168	AMITRIPTYLINE HYDROCHLORIDE	TRUE	FALSE	FALSE
DDIT4	hgnc:24944	DDIT4	PharmGKB	2004-05-24	NULL	0.166691	amitriptyline	rxcui:203168	AMITRIPTYLINE HYDROCHLORIDE	TRUE	FALSE	FALSE
GRIK2	hgnc:4580	GRIK2	PharmGKB	2004-05-24	NULL	0.0507321	amitriptyline	rxcui:203168	AMITRIPTYLINE HYDROCHLORIDE	TRUE	FALSE	FALSE
PDGFRB	hgnc:8804	PDGFRB	PharmGKB	2004-05-24	NULL	0.0962641	imatinib	rxcui:282388	IMATINIB	TRUE	FALSE	TRUE
UGT2A1	hgnc:12542	UGT2A1	PharmGKB	2004-05-24	NULL	1.4002	imatinib	rxcui:282388	IMATINIB	TRUE	FALSE	TRUE
C20ORF194	hgnc:17721	DNAAF9	PharmGKB	2004-05-24	NULL	1.38178	ribavirin	rxcui:9344	RIBAVIRIN	TRUE	FALSE	FALSE
CYP3A5	hgnc:2638	CYP3A5	PharmGKB	2004-05-24	NULL	0.0311157	imatinib	rxcui:282388	IMATINIB	TRUE	FALSE	TRUE
NCBIGENE:2490	ncbigene:2490	FSHMD1B	GuideToPharmacology	2024.1	inhibitor	0.388946	IUPHAR.LIGAND:7266	rxcui:8123	PHENELZINE	TRUE	FALSE	FALSE
BCL2L11	hgnc:994	BCL2L11	PharmGKB	2004-05-24	NULL	0.525077	imatinib	rxcui:282388	IMATINIB	TRUE	FALSE	TRUE
APOB	hgnc:603	APOB	PharmGKB	2004-05-24	NULL	0.378661	irbesartan	rxcui:83818	IRBESARTAN	TRUE	FALSE	FALSE
GSTP1	hgnc:4638	GSTP1	PharmGKB	2004-05-24	NULL	0.0388946	mercaptopurine	rxcui:103	MERCAPTOPURINE	TRUE	FALSE	TRUE
KRAS	hgnc:6407	KRAS	PharmGKB	2004-05-24	NULL	0.0546955	trametinib	rxcui:1425098	TRAMETINIB DIMETHYL SULFOXIDE	TRUE	FALSE	TRUE
COLEC10	hgnc:2220	COLEC10	PharmGKB	2004-05-24	NULL	0.882482	fluorouracil	rxcui:4492	FLUOROURACIL	TRUE	FALSE	TRUE
NCBIGENE:297	ncbigene:297	ANTP4	GuideToPharmacology	2024.1	agonist	0.937637	IUPHAR.LIGAND:4035	ncit:C166668	CAMICINAL	FALSE	FALSE	FALSE
NPC1L1	hgnc:7898	NPC1L1	PharmGKB	2004-05-24	NULL	1.94473	pravastatin	rxcui:203144	PRAVASTATIN SODIUM	TRUE	FALSE	FALSE
CACNA1I	hgnc:1396	CACNA1I	PharmGKB	2004-05-24	NULL	1.50022	ethosuximide	rxcui:4135	ETHOSUXIMIDE	TRUE	FALSE	FALSE
CHRM1	hgnc:1950	CHRM1	PharmGKB	2004-05-24	NULL	0.0115174	clozapine	rxcui:2626	CLOZAPINE	TRUE	FALSE	FALSE
TRAC	hgnc:12029	TRAC	PharmGKB	2004-05-24	NULL	0.270658	clozapine	rxcui:2626	CLOZAPINE	TRUE	FALSE	FALSE
NCBIGENE:2489	ncbigene:2489	FSHMD1A	GuideToPharmacology	2024.1	inhibitor	0.350051	IUPHAR.LIGAND:7266	rxcui:8123	PHENELZINE	TRUE	FALSE	FALSE
MMP3	hgnc:7173	MMP3	PharmGKB	2004-05-24	NULL	0.277818	pravastatin	rxcui:203144	PRAVASTATIN SODIUM	TRUE	FALSE	FALSE
NAT2	hgnc:7646	NAT2	PharmGKB	2004-05-24	NULL	0.0591303	caffeine	rxcui:1886	CAFFEINE	TRUE	FALSE	FALSE
HLA-DQB1	hgnc:4944	HLA-DQB1	PharmGKB	2004-05-24	NULL	1.16684	flucloxacillin	rxcui:4448	FLOXACILLIN	TRUE	FALSE	FALSE
HLA-A	hgnc:4931	HLA-A	PharmGKB	2004-05-24	NULL	0.340959	ampicillin	rxcui:221058	AMPICILLIN (ANHYDROUS)	TRUE	FALSE	FALSE
HLA-DQB1	hgnc:4944	HLA-DQB1	PharmGKB	2004-05-24	NULL	0.0993053	aspirin	rxcui:1191	ASPIRIN	TRUE	FALSE	TRUE
PTPN11	hgnc:9644	PTPN11	PharmGKB	2004-05-24	NULL	0.187527	azacitidine	rxcui:1251	AZACITIDINE	TRUE	FALSE	TRUE
BMP5	hgnc:1072	BMP5	PharmGKB	2004-05-24	NULL	3.00044	escitalopram	rxcui:2556	CITALOPRAM	TRUE	FALSE	FALSE
TMEM167A	hgnc:28330	TMEM167A	PharmGKB	2004-05-24	NULL	0.882482	fluorouracil	rxcui:4492	FLUOROURACIL	TRUE	FALSE	TRUE
IFNL4	hgnc:44480	IFNL4	PharmGKB	2004-05-24	NULL	14.002	simeprevir	rxcui:1482790	SIMEPREVIR	FALSE	FALSE	FALSE
IFNL3	hgnc:18365	IFNL3	PharmGKB	2004-05-24	NULL	9.45138	simeprevir	rxcui:1482790	SIMEPREVIR	FALSE	FALSE	FALSE
FGFR4	hgnc:3691	FGFR4	PharmGKB	2004-05-24	NULL	0.0187762	fluorouracil	rxcui:4492	FLUOROURACIL	TRUE	FALSE	TRUE
PIK3R2	hgnc:8980	PIK3R2	PharmGKB	2004-05-24	NULL	0.0226277	fluorouracil	rxcui:4492	FLUOROURACIL	TRUE	FALSE	TRUE
NCBIGENE:297	ncbigene:297	ANTP4	GuideToPharmacology	2024.1	inhibitor	1.87527	IUPHAR.LIGAND:4036	iuphar.ligand:4036	MA-2029	FALSE	FALSE	FALSE
DLG5	hgnc:2904	DLG5	PharmGKB	2004-05-24	NULL	0.441241	fluorouracil	rxcui:4492	FLUOROURACIL	TRUE	FALSE	TRUE
OSGEP	hgnc:18028	OSGEP	PharmGKB	2004-05-24	NULL	0.441241	fluorouracil	rxcui:4492	FLUOROURACIL	TRUE	FALSE	TRUE
CHN2	hgnc:1944	CHN2	PharmGKB	2004-05-24	NULL	0.441241	fluorouracil	rxcui:4492	FLUOROURACIL	TRUE	FALSE	TRUE
NCBIGENE:297	ncbigene:297	ANTP4	GuideToPharmacology	2024.1	agonist	1.87527	IUPHAR.LIGAND:1460	iuphar.ligand:1460	MOTILIN-(1-11) (HUMAN)	FALSE	FALSE	FALSE
OASL	hgnc:8090	OASL	PharmGKB	2004-05-24	NULL	1.38178	ribavirin	rxcui:9344	RIBAVIRIN	TRUE	FALSE	FALSE
HLA-A	hgnc:4931	HLA-A	PharmGKB	2004-05-24	NULL	0.0986986	ribavirin	rxcui:9344	RIBAVIRIN	TRUE	FALSE	FALSE
AKR1C3	hgnc:386	AKR1C3	PharmGKB	2004-05-24	NULL	0.411825	exemestane	rxcui:258494	EXEMESTANE	TRUE	FALSE	TRUE
HLA-C	hgnc:4933	HLA-C	PharmGKB	2004-05-24	NULL	0.153531	ribavirin	rxcui:9344	RIBAVIRIN	TRUE	FALSE	FALSE
G6PD	hgnc:4057	G6PD	PharmGKB	2004-05-24	NULL	0.150022	glipizide	rxcui:4821	GLIPIZIDE	TRUE	FALSE	FALSE
G6PD	hgnc:4057	G6PD	PharmGKB	2004-05-24	NULL	1.05015	moviprep	rxcui:267366	SODIUM ASCORBATE	TRUE	FALSE	FALSE
SLCO1B1	hgnc:10959	SLCO1B1	PharmGKB	2004-05-24	NULL	0.760981	dulaglutide	rxcui:1551291	DULAGLUTIDE	TRUE	FALSE	FALSE
COMT	hgnc:2228	COMT	PharmGKB	2004-05-24	NULL	0.0403285	Methyldopa	rxcui:1545996	METHYLDOPA ANHYDROUS	TRUE	FALSE	FALSE
HNRNPH2	hgnc:5042	HNRNPH2	PharmGKB	2004-05-24	NULL	17.5026	migalastat	rxcui:2054252	MIGALASTAT	TRUE	FALSE	FALSE
GLCCI1	hgnc:18713	GLCCI1	PharmGKB	2004-05-24	NULL	1.61562	budesonide	rxcui:19831	BUDESONIDE	TRUE	FALSE	FALSE
PROS1	hgnc:9456	PROS1	PharmGKB	2004-05-24	NULL	2.14317	avatrombopag	rxcui:2045726	AVATROMBOPAG	TRUE	FALSE	FALSE
BRCA2	hgnc:1101	BRCA2	PharmGKB	2004-05-24	NULL	0.228792	talazoparib	rxcui:2099704	TALAZOPARIB	TRUE	FALSE	TRUE
CYP3A5	hgnc:2638	CYP3A5	PharmGKB	2004-05-24	NULL	0.0530381	mycophenolic acid	rxcui:265323	MYCOPHENOLATE	TRUE	TRUE	FALSE
SLIT1	hgnc:11085	SLIT1	PharmGKB	2004-05-24	NULL	0.889961	etoposide	rxcui:4179	ETOPOSIDE	TRUE	FALSE	TRUE
NCBIGENE:13	hgnc:17	AADAC	GuideToPharmacology	2024.1	inhibitor	0.0112196	IUPHAR.LIGAND:200	rxcui:203168	AMITRIPTYLINE HYDROCHLORIDE	TRUE	FALSE	FALSE
BLMH	hgnc:1059	BLMH	PharmGKB	2004-05-24	NULL	0.22249	etoposide	rxcui:4179	ETOPOSIDE	TRUE	FALSE	TRUE
SLC22A4	hgnc:10968	SLC22A4	PharmGKB	2004-05-24	NULL	2.62538	ustekinumab	rxcui:847083	USTEKINUMAB	TRUE	FALSE	FALSE
UGT1A6	hgnc:12538	UGT1A6	PharmGKB	2004-05-24	NULL	0.394795	ondansetron	rxcui:203148	ONDANSETRON HYDROCHLORIDE	TRUE	FALSE	FALSE
APOB	hgnc:603	APOB	PharmGKB	2004-05-24	NULL	0.155348	fenofibrate	rxcui:221100	FENOFIBRATE MICRONIZED	TRUE	FALSE	FALSE
COMT	hgnc:2228	COMT	PharmGKB	2004-05-24	NULL	0.0312546	gabapentin	rxcui:25480	GABAPENTIN	TRUE	FALSE	FALSE
TLR2	hgnc:11848	TLR2	PharmGKB	2004-05-24	NULL	0.163067	morphine	rxcui:32926	PAREGORIC	TRUE	FALSE	FALSE
UGT2B7	hgnc:12554	UGT2B7	PharmGKB	2004-05-24	NULL	8.0781	buprenorphine / naloxone	wikidata:Q25048068	BUPRENORPHINE/NALOXONE	FALSE	FALSE	FALSE
ERBB2	hgnc:3430	ERBB2	TALC	2016-05-12	inhibitor	0.236357	AFATINIB	rxcui:1430438	AFATINIB	TRUE	FALSE	TRUE
NCBIGENE:14	hgnc:18	AAMP	GuideToPharmacology	2024.1	agonist	0.110542	IUPHAR.LIGAND:6937	iuphar.ligand:6937	IPEROXO	FALSE	FALSE	FALSE
ESR1	hgnc:3467	ESR1	TALC	2016-05-12	inhibitor	0.204469	FULVESTRANT	rxcui:282357	FULVESTRANT	TRUE	FALSE	TRUE
EGFR	hgnc:3236	EGFR	TALC	2016-05-12	inhibitor	0.0793767	CUDC-101	drugbank:DB12174	CUDC-101	FALSE	FALSE	TRUE
FGFR1	hgnc:3688	FGFR1	TALC	2016-05-12	inhibitor	0.140207	XL228	drugbank:DB05184	XL228	FALSE	FALSE	TRUE
ERBB2	hgnc:3430	ERBB2	TALC	2016-05-12	inhibitor	0.148048	CANERTINIB	ncit:C77588	CANERTINIB	FALSE	FALSE	TRUE
FLT4	hgnc:3767	FLT4	TALC	2016-05-12	inhibitor	0.0568265	CEDIRANIB	ncit:C80867	CEDIRANIB	FALSE	FALSE	TRUE
FLT1	hgnc:3763	FLT1	TALC	2016-05-12	inhibitor	0.340959	MOTESANIB	ncit:C71896	MOTESANIB	FALSE	FALSE	TRUE
HDAC2	hgnc:4853	HDAC2	TALC	2016-05-12	inhibitor	0.151537	PANOBINOSTAT	rxcui:1603350	PANOBINOSTAT	TRUE	FALSE	TRUE
HDAC1	hgnc:4852	HDAC1	TALC	2016-05-12	inhibitor	0.225162	BELINOSTAT	rxcui:1543543	BELINOSTAT	TRUE	FALSE	TRUE
IL2	hgnc:6001	IL2	TALC	2016-05-12	vaccine	0.410216	MVA-MUC1-IL2	ncit:C2241	MESMULOGENE ANCOVACIVEC	FALSE	FALSE	TRUE
KIT	hgnc:6342	KIT	TALC	2016-05-12	inhibitor	0.0230045	CEDIRANIB	ncit:C80867	CEDIRANIB	FALSE	FALSE	TRUE
MAP2K1	hgnc:6840	MAP2K1	TALC	2016-05-12	inhibitor	1.25018	AZD8330	iuphar.ligand:8474	AZD8330	FALSE	FALSE	TRUE
MMP3	hgnc:7173	MMP3	TALC	2016-05-12	vaccine	0.535793	PRINOMASTAT	ncit:C1811	PRINOMASTAT	FALSE	FALSE	TRUE
MET	hgnc:7029	MET	TALC	2016-05-12	inhibitor	1.50022	INCB28060	rxcui:2362165	CAPMATINIB	TRUE	FALSE	TRUE
NCBIGENE:14	hgnc:18	AAMP	GuideToPharmacology	2024.1	agonist	0.110542	IUPHAR.LIGAND:291	iuphar.ligand:291	NNC 11-1314	FALSE	FALSE	FALSE
MMP13	hgnc:7159	MMP13	TALC	2016-05-12	vaccine	0.937637	PRINOMASTAT	ncit:C1811	PRINOMASTAT	FALSE	FALSE	TRUE
PDGFRB	hgnc:8804	PDGFRB	TALC	2016-05-12	inhibitor	0.238671	MOTESANIB	ncit:C71896	MOTESANIB	FALSE	FALSE	TRUE
PRKCA	hgnc:9393	PRKCA	TALC	2016-05-12	antisense oligonucleotide	1.09391	AFFINITAC	rxcui:2634355	APRINOCARSEN	FALSE	FALSE	TRUE
MTOR	hgnc:3942	MTOR	TALC	2016-05-12	inhibitor	0.200734	EVEROLIMUS	rxcui:141704	EVEROLIMUS	TRUE	TRUE	TRUE
ROS1	hgnc:10261	ROS1	TALC	2016-05-12	inhibitor	1.34635	CRIZOTINIB	rxcui:1148495	CRIZOTINIB	TRUE	FALSE	TRUE
NCBIGENE:13	hgnc:17	AADAC	GuideToPharmacology	2024.1	inhibitor	0.0631102	IUPHAR.LIGAND:7354	rxcui:1487512	UMECLIDINIUM BROMIDE	TRUE	FALSE	FALSE
SRC	hgnc:11283	SRC	TALC	2016-05-12	inhibitor	0.169107	BOSUTINIB	rxcui:1307619	BOSUTINIB	TRUE	FALSE	TRUE
BIRC3	hgnc:591	BIRC3	TALC	2016-05-12	inhibitor	1.07159	AT-406	drugbank:DB16305	XEVINAPANT	FALSE	FALSE	TRUE
XIAP	hgnc:592	XIAP	TALC	2016-05-12	inhibitor	0.357195	AT-406	drugbank:DB16305	XEVINAPANT	FALSE	FALSE	TRUE
UNIPROT:P13762	hgnc:4952	HLA-DRB4	TdgClinicalTrial	2024-01-14	NULL	5.83419	1D09C3	drugbank:DB05121	1D09C3	FALSE	FALSE	FALSE
PSMC2	hgnc:9548	PSMC2	TALC	2016-05-12	inhibitor	0.729273	CARFILZOMIB	rxcui:1302966	CARFILZOMIB	TRUE	FALSE	TRUE
UNIPROT:Q08722	hgnc:1682	CD47	TdgClinicalTrial	2024-01-14	NULL	1.64086	ABT-510	drugbank:DB05434	ABT-510	FALSE	FALSE	FALSE
NCBIGENE:14	hgnc:18	AAMP	GuideToPharmacology	2024.1	modulator	0.276356	IUPHAR.LIGAND:338	iuphar.ligand:338	KT 5823	FALSE	FALSE	FALSE
UNIPROT:P00533	hgnc:3236	EGFR	TdgClinicalTrial	2024-01-14	NULL	0.0694546	AC480	ncit:C48380	PAN-HER KINASE INHIBITOR AC480	FALSE	FALSE	FALSE
UNIPROT:P22303	hgnc:108	ACHE	TdgClinicalTrial	2024-01-14	NULL	0.772172	ACOTIAMIDE	ncit:C65214	ACOTIAMIDE	FALSE	FALSE	FALSE
UNIPROT:O76074	hgnc:8784	PDE5A	TdgClinicalTrial	2024-01-14	NULL	0.121546	THEOPHYLLINE	rxcui:10438	THEOPHYLLINE	TRUE	FALSE	FALSE
UNIPROT:P30542	hgnc:262	ADORA1	TdgClinicalTrial	2024-01-14	NULL	0.162061	THEOPHYLLINE	rxcui:10438	THEOPHYLLINE	TRUE	FALSE	FALSE
NCBIGENE:14	hgnc:18	AAMP	GuideToPharmacology	2024.1	modulator	0.0502466	IUPHAR.LIGAND:356	rxcui:4639	GALLAMINE TRIETHIODIDE	TRUE	FALSE	FALSE
UNIPROT:Q9NR96	hgnc:15633	TLR9	TdgClinicalTrial	2024-01-14	NULL	0.0857968	HYDROXYCHLOROQUINE	rxcui:5521	HYDROXYCHLOROQUINE	TRUE	FALSE	FALSE
UNIPROT:P14867	hgnc:4075	GABRA1	TdgClinicalTrial	2024-01-14	NULL	0.407036	ZALEPLON	rxcui:74667	ZALEPLON	TRUE	FALSE	FALSE
UNIPROT:Q9NZ42	hgnc:30100	PSENEN	TdgClinicalTrial	2024-01-14	NULL	0.729273	BMS-299897	chembl:CHEMBL247471	CHEMBL:CHEMBL247471	FALSE	FALSE	FALSE
UNIPROT:P14416	hgnc:3023	DRD2	TdgClinicalTrial	2024-01-14	NULL	0.0830161	CARIPRAZINE	rxcui:1667655	CARIPRAZINE	TRUE	FALSE	FALSE
UNIPROT:Q92769	hgnc:4853	HDAC2	TdgClinicalTrial	2024-01-14	NULL	0.312546	CHIDAMIDE	hemonc:99	CHIDAMIDE	FALSE	FALSE	FALSE
UNIPROT:Q8TDS4	hgnc:24827	HCAR2	TdgClinicalTrial	2024-01-14	NULL	2.50037	NIACIN	rxcui:7393	NIACIN	TRUE	FALSE	FALSE
UNIPROT:P46098	hgnc:5297	HTR3A	TdgClinicalTrial	2024-01-14	NULL	1.75026	CILANSETRON	ncit:C76106	CILANSETRON	FALSE	FALSE	FALSE
UNIPROT:P07947	hgnc:12841	YES1	TdgClinicalTrial	2024-01-14	NULL	0.0131138	DASATINIB	rxcui:1546019	DASATINIB ANHYDROUS	TRUE	FALSE	TRUE
UNIPROT:P14867	hgnc:4075	GABRA1	TdgClinicalTrial	2024-01-14	NULL	0.0561429	DIAZEPAM	rxcui:3322	DIAZEPAM	TRUE	FALSE	FALSE
UNIPROT:O14764	hgnc:4084	GABRD	TdgClinicalTrial	2024-01-14	NULL	0.0705432	DIAZEPAM	rxcui:3322	DIAZEPAM	TRUE	FALSE	FALSE
UNIPROT:P23975	hgnc:11048	SLC6A2	TdgClinicalTrial	2024-01-14	NULL	0.0334586	DOXEPIN	rxcui:203179	DOXEPIN HYDROCHLORIDE	TRUE	FALSE	FALSE
UNIPROT:P21728	hgnc:3020	DRD1	TdgClinicalTrial	2024-01-14	NULL	0.820432	ECOPIPAM	ncit:C74188	ECOPIPAM	FALSE	FALSE	FALSE
UNIPROT:Q9H244	hgnc:18124	P2RY12	TdgClinicalTrial	2024-01-14	NULL	9.84519	ELINOGREL	ncit:C96896	ELINOGREL	FALSE	FALSE	FALSE
UNIPROT:Q16739	hgnc:12524	UGCG	TdgClinicalTrial	2024-01-14	NULL	2.62538	ELIGLUSTAT	rxcui:1547220	ELIGLUSTAT	TRUE	FALSE	FALSE
NCBIGENE:14	hgnc:18	AAMP	GuideToPharmacology	2024.1	modulator	0.0325125	IUPHAR.LIGAND:346	drugbank:DB02010	STAUROSPORINE	FALSE	FALSE	FALSE
UNIPROT:O00206	hgnc:11850	TLR4	TdgClinicalTrial	2024-01-14	NULL	4.56588	ERITORAN	ncit:C80053	ERITORAN	FALSE	FALSE	FALSE
UNIPROT:A5X5Y0	hgnc:24005	HTR3E	TdgClinicalTrial	2024-01-14	NULL	0.318228	GRANISETRON	rxcui:26237	GRANISETRON	TRUE	FALSE	TRUE
UNIPROT:P11229	hgnc:1950	CHRM1	TdgClinicalTrial	2024-01-14	NULL	0.279296	GLYCOPYRROLATE	rxcui:1546438	GLYCOPYRRONIUM	TRUE	FALSE	FALSE
NCBIGENE:14	hgnc:18	AAMP	GuideToPharmacology	2024.1	inhibitor	0.110542	IUPHAR.LIGAND:314	iuphar.ligand:314	MUSCARINIC TOXIN 7	FALSE	FALSE	FALSE
UNIPROT:Q9Y5N1	hgnc:5184	HRH3	TdgClinicalTrial	2024-01-14	NULL	0.772172	GSK-1004723	drugbank:DB12806	GSK-1004723	FALSE	FALSE	FALSE
UNIPROT:P25021	hgnc:5183	HRH2	TdgClinicalTrial	2024-01-14	NULL	2.18782	FAMOTIDINE	rxcui:4278	FAMOTIDINE	TRUE	FALSE	FALSE
UNIPROT:P14324	hgnc:3631	FDPS	TdgClinicalTrial	2024-01-14	NULL	3.50051	IBANDRONATE	rxcui:115264	IBANDRONATE	TRUE	FALSE	FALSE
NCBIGENE:1216	hgnc:25588	SLC47A1	GuideToPharmacology	2024.1	inhibitor	0.75011	IUPHAR.LIGAND:1231	rxcui:2541	CIMETIDINE	TRUE	FALSE	FALSE
UNIPROT:P07949	hgnc:9967	RET	TdgClinicalTrial	2024-01-14	NULL	0.034573	IMATINIB	rxcui:282388	IMATINIB	TRUE	FALSE	TRUE
UNIPROT:P09619	hgnc:8804	PDGFRB	TdgClinicalTrial	2024-01-14	NULL	0.0962641	IMATINIB	rxcui:282388	IMATINIB	TRUE	FALSE	TRUE
UNIPROT:P10721	hgnc:6342	KIT	TdgClinicalTrial	2024-01-14	NULL	1.02907	IMATINIB	rxcui:282388	IMATINIB	TRUE	FALSE	TRUE
UNIPROT:Q9H4B7	hgnc:16257	TUBB1	TdgClinicalTrial	2024-01-14	NULL	0.583419	TASIDOTIN	ncit:C77067	TASIDOTIN	FALSE	FALSE	FALSE
UNIPROT:Q9H244	hgnc:18124	P2RY12	TdgClinicalTrial	2024-01-14	NULL	3.28173	INS-50589	rxcui:1313722	REGRELOR	FALSE	FALSE	FALSE
UNIPROT:P11229	hgnc:1950	CHRM1	TdgClinicalTrial	2024-01-14	NULL	0.164292	ATROPINE	rxcui:1223	ATROPINE	TRUE	FALSE	FALSE
UNIPROT:P06213	hgnc:6091	INSR	TdgClinicalTrial	2024-01-14	NULL	1.50022	INSULIN GLULISINE	rxcui:400008	INSULIN GLULISINE, HUMAN	TRUE	FALSE	FALSE
UNIPROT:P28472	hgnc:4083	GABRB3	TdgClinicalTrial	2024-01-14	NULL	0.0777891	CLONAZEPAM	rxcui:2598	CLONAZEPAM	TRUE	FALSE	FALSE
UNIPROT:P04062	hgnc:4177	GBA1	TdgClinicalTrial	2024-01-14	NULL	4.50066	ISOFAGOMINE	ncit:C83520	AFEGOSTAT	FALSE	FALSE	FALSE
UNIPROT:P37231	hgnc:9236	PPARG	TdgClinicalTrial	2024-01-14	NULL	0.420061	JB991	drugbank:DB05081	JB991	FALSE	FALSE	FALSE
UNIPROT:O15264	hgnc:6875	MAPK13	TdgClinicalTrial	2024-01-14	NULL	0.486182	KC706	drugbank:DB05157	KC706	FALSE	FALSE	FALSE
UNIPROT:P35354	hgnc:9605	PTGS2	TdgClinicalTrial	2024-01-14	NULL	0.272767	KETOPROFEN	rxcui:6142	KETOPROFEN	TRUE	FALSE	FALSE
UNIPROT:P43220	hgnc:4324	GLP1R	TdgClinicalTrial	2024-01-14	NULL	0.954685	LIRAGLUTIDE	rxcui:475968	LIRAGLUTIDE	TRUE	FALSE	FALSE
UNIPROT:P01589	hgnc:6008	IL2RA	TdgClinicalTrial	2024-01-14	NULL	0.343187	INTERLEUKIN-2	ncit:C587	RECOMBINANT INTERLEUKIN-2	FALSE	FALSE	FALSE
UNIPROT:P11229	hgnc:1950	CHRM1	TdgClinicalTrial	2024-01-14	NULL	0.279296	GLYCOPYRRONIUM	rxcui:1546438	GLYCOPYRRONIUM	TRUE	FALSE	FALSE
UNIPROT:P35367	hgnc:5182	HRH1	TdgClinicalTrial	2024-01-14	NULL	0.423449	BETAHISTINE	rxcui:1511	BETAHISTINE	TRUE	FALSE	FALSE
UNIPROT:P28222	hgnc:5287	HTR1B	TdgClinicalTrial	2024-01-14	NULL	0.0203203	OLANZAPINE	rxcui:61381	OLANZAPINE	TRUE	FALSE	FALSE
UNIPROT:Q9NR61	hgnc:2910	DLL4	TdgClinicalTrial	2024-01-14	NULL	31.5046	DEMCIZUMAB	ncit:C80041	DEMCIZUMAB	FALSE	FALSE	FALSE
UNIPROT:Q14524	hgnc:10593	SCN5A	TdgClinicalTrial	2024-01-14	NULL	0.0994463	OXCARBAZEPINE	rxcui:32624	OXCARBAZEPINE	TRUE	FALSE	FALSE
UNIPROT:P35916	hgnc:3767	FLT4	TdgClinicalTrial	2024-01-14	NULL	0.125018	PTC299	drugbank:DB05173	PTC299	FALSE	FALSE	FALSE
UNIPROT:P35372	hgnc:8156	OPRM1	TdgClinicalTrial	2024-01-14	NULL	0.0602152	TRAMADOL	rxcui:10689	TRAMADOL	TRUE	FALSE	FALSE
UNIPROT:P03372	hgnc:3467	ESR1	TdgClinicalTrial	2024-01-14	NULL	0.613407	RAD1901	rxcui:2628469	ELACESTRANT	TRUE	FALSE	TRUE
UNIPROT:Q96GD4	hgnc:11390	AURKB	TdgClinicalTrial	2024-01-14	NULL	0.0332075	R763	ncit:C64540	CENISERTIB	FALSE	FALSE	TRUE
UNIPROT:O14965	hgnc:11393	AURKA	TdgClinicalTrial	2024-01-14	NULL	0.0452522	R763	ncit:C64540	CENISERTIB	FALSE	FALSE	TRUE
UNIPROT:O15379	hgnc:4854	HDAC3	TdgClinicalTrial	2024-01-14	NULL	0.426892	RG2833	iuphar.ligand:7501	RGFP109	FALSE	FALSE	FALSE
UNIPROT:Q08499	hgnc:8783	PDE4D	TdgClinicalTrial	2024-01-14	NULL	0.0255139	RESVERATROL	rxcui:1000492	RESVERATROL	TRUE	FALSE	FALSE
NCBIGENE:288	hgnc:494	ANK3	GuideToPharmacology	2024.1	agonist	0.583419	IUPHAR.LIGAND:1355	iuphar.ligand:1355	S26284	FALSE	FALSE	FALSE
UNIPROT:O43525	hgnc:6297	KCNQ3	TdgClinicalTrial	2024-01-14	NULL	2.67896	RETIGABINE	rxcui:1112990	EZOGABINE	TRUE	FALSE	FALSE
UNIPROT:P05113	hgnc:6016	IL5	TdgClinicalTrial	2024-01-14	NULL	17.5026	RESLIZUMAB	rxcui:1746889	RESLIZUMAB	TRUE	FALSE	FALSE
UNIPROT:P22455	hgnc:3691	FGFR4	TdgClinicalTrial	2024-01-14	NULL	0.279296	PALIFERMIN	rxcui:196319	PALIFERMIN	TRUE	FALSE	FALSE
UNIPROT:Q9UI33	hgnc:10583	SCN11A	TdgClinicalTrial	2024-01-14	NULL	0.0529311	SAFINAMIDE	rxcui:1922448	SAFINAMIDE	TRUE	FALSE	FALSE
UNIPROT:O00305	hgnc:1404	CACNB4	TdgClinicalTrial	2024-01-14	NULL	0.252441	SAFINAMIDE	rxcui:1922448	SAFINAMIDE	TRUE	FALSE	FALSE
UNIPROT:P28223	hgnc:5293	HTR2A	TdgClinicalTrial	2024-01-14	NULL	0.0420735	QUETIAPINE	rxcui:221153	QUETIAPINE FUMARATE	TRUE	FALSE	FALSE
UNIPROT:P42345	hgnc:3942	MTOR	TdgClinicalTrial	2024-01-14	NULL	0.0616287	SF1126	drugbank:DB05210	SF1126	FALSE	FALSE	TRUE
UNIPROT:P28223	hgnc:5293	HTR2A	TdgClinicalTrial	2024-01-14	NULL	0.0229492	DOXEPIN	rxcui:203179	DOXEPIN HYDROCHLORIDE	TRUE	FALSE	FALSE
UNIPROT:P25101	hgnc:3179	EDNRA	TdgClinicalTrial	2024-01-14	NULL	0.760981	SPI-1620	ncit:C74027	SOVATELTIDE	FALSE	FALSE	FALSE
UNIPROT:Q9NR63	hgnc:20581	CYP26B1	TdgClinicalTrial	2024-01-14	NULL	10.5015	TALAROZOLE	ncit:C90792	TALAROZOLE	FALSE	FALSE	FALSE
UNIPROT:P11049	hgnc:1666	CD37	TdgClinicalTrial	2024-01-14	NULL	52.5077	TRU-016	ncit:C74006	OTLERTUZUMAB	FALSE	FALSE	FALSE
NCBIGENE:319	hgnc:615	APOF	GuideToPharmacology	2024.1	inhibitor	0.192336	IUPHAR.LIGAND:1617	ncit:C166495	DIPRENORPHINE	FALSE	FALSE	FALSE
UNIPROT:P07900	hgnc:5253	HSP90AA1	TdgClinicalTrial	2024-01-14	NULL	0.181061	XL888	ncit:C79835	HSP90 INHIBITOR XL888	FALSE	FALSE	TRUE
UNIPROT:O96017	hgnc:16627	CHEK2	TdgClinicalTrial	2024-01-14	NULL	1.54434	XL844	drugbank:DB05149	XL844	FALSE	FALSE	FALSE
UNIPROT:O14757	hgnc:1925	CHEK1	TdgClinicalTrial	2024-01-14	NULL	1.38178	XL844	drugbank:DB05149	XL844	FALSE	FALSE	FALSE
UNIPROT:P09619	hgnc:8804	PDGFRB	TdgClinicalTrial	2024-01-14	NULL	0.131269	XL999	drugbank:DB05014	XL999	FALSE	FALSE	TRUE
UNIPROT:P35968	hgnc:6307	KDR	TdgClinicalTrial	2024-01-14	NULL	0.184886	XL820	drugbank:DB05146	XL820	FALSE	FALSE	TRUE
UNIPROT:P30530	hgnc:905	AXL	TdgClinicalTrial	2024-01-14	NULL	0.109391	XL999	drugbank:DB05014	XL999	FALSE	FALSE	TRUE
UNIPROT:P16234	hgnc:8803	PDGFRA	TdgClinicalTrial	2024-01-14	NULL	0.143464	XL820	drugbank:DB05146	XL820	FALSE	FALSE	TRUE
UNIPROT:P10721	hgnc:6342	KIT	TdgClinicalTrial	2024-01-14	NULL	0.0632623	XL999	drugbank:DB05014	XL999	FALSE	FALSE	TRUE
UNIPROT:P14416	hgnc:3023	DRD2	TdgClinicalTrial	2024-01-14	NULL	0.20754	ACETOPHENAZINE	rxcui:16735	ACETOPHENAZINE	TRUE	FALSE	FALSE
UNIPROT:P25021	hgnc:5183	HRH2	TdgClinicalTrial	2024-01-14	NULL	9.84519	BETAZOLE	drugbank:DB00272	BETAZOLE	TRUE	FALSE	FALSE
UNIPROT:Q15822	hgnc:1956	CHRNA2	TdgClinicalTrial	2024-01-14	NULL	0.625091	BIPERIDEN	rxcui:1589	BIPERIDEN	TRUE	FALSE	FALSE
UNIPROT:P11229	hgnc:1950	CHRM1	TdgClinicalTrial	2024-01-14	NULL	0.209472	BIPERIDEN	rxcui:1589	BIPERIDEN	TRUE	FALSE	FALSE
UNIPROT:Q13002	hgnc:4580	GRIK2	TdgClinicalTrial	2024-01-14	NULL	0.456588	BUTETHAL	rxcui:19874	BUTOBARBITAL	FALSE	FALSE	FALSE
UNIPROT:P47869	hgnc:4076	GABRA2	TdgClinicalTrial	2024-01-14	NULL	0.115401	BUTABARBITAL	rxcui:477631	BUTABARBITAL	TRUE	FALSE	FALSE
UNIPROT:P11229	hgnc:1950	CHRM1	TdgClinicalTrial	2024-01-14	NULL	0.279296	ETHOPROPAZINE	rxcui:4134	PROFENAMINE	TRUE	FALSE	FALSE
UNIPROT:P07550	hgnc:286	ADRB2	TdgClinicalTrial	2024-01-14	NULL	0.407036	OXPRENOLOL	rxcui:7801	OXPRENOLOL	TRUE	FALSE	FALSE
UNIPROT:P35348	hgnc:277	ADRA1A	TdgClinicalTrial	2024-01-14	NULL	0.546955	PHENYLPROPANOLAMINE	rxcui:8175	PHENYLPROPANOLAMINE	TRUE	FALSE	FALSE
UNIPROT:P21728	hgnc:3020	DRD1	TdgClinicalTrial	2024-01-14	NULL	0.0315551	PERPHENAZINE	rxcui:8076	PERPHENAZINE	TRUE	FALSE	FALSE
UNIPROT:P35368	hgnc:278	ADRA1B	TdgClinicalTrial	2024-01-14	NULL	0.570736	PHENDIMETRAZINE	rxcui:33272	PHENDIMETRAZINE	TRUE	FALSE	FALSE
UNIPROT:P00439	hgnc:8582	PAH	TdgClinicalTrial	2024-01-14	NULL	3.50051	SAPROPTERIN	rxcui:753340	SAPROPTERIN	TRUE	FALSE	FALSE
UNIPROT:P07550	hgnc:286	ADRB2	TdgClinicalTrial	2024-01-14	NULL	0.542715	RITODRINE	rxcui:9392	RITODRINE	TRUE	FALSE	FALSE
UNIPROT:P30049	hgnc:837	ATP5F1D	TEND	2011-08-01	NULL	0.700102	DESFLURANE	rxcui:27340	DESFLURANE	TRUE	FALSE	FALSE
UNIPROT:P07550	hgnc:286	ADRB2	TEND	2011-08-01	NULL	0.542715	ALPRENOLOL	rxcui:597	ALPRENOLOL	FALSE	FALSE	FALSE
UNIPROT:P08588	hgnc:285	ADRB1	TEND	2011-08-01	NULL	0.795571	ALPRENOLOL	rxcui:597	ALPRENOLOL	FALSE	FALSE	FALSE
UNIPROT:Q9UGM1	hgnc:14079	CHRNA9	TEND	2011-08-01	NULL	1.14147	NICOTINE	rxcui:31765	NICOTINE POLACRILEX	TRUE	FALSE	FALSE
NCBIGENE:319	hgnc:615	APOF	GuideToPharmacology	2024.1	modulator	0.577007	IUPHAR.LIGAND:9159	iuphar.ligand:9159	BMS-986123	FALSE	FALSE	FALSE
UNIPROT:P14416	hgnc:3023	DRD2	TEND	2011-08-01	NULL	0.20754	ACETOPHENAZINE	rxcui:16735	ACETOPHENAZINE	TRUE	FALSE	FALSE
UNIPROT:Q02127	hgnc:2867	DHODH	TEND	2011-08-01	NULL	1.15148	LEFLUNOMIDE	rxcui:27169	LEFLUNOMIDE	TRUE	FALSE	FALSE
UNIPROT:P24530	hgnc:3180	EDNRB	TEND	2011-08-01	NULL	2.25033	AMBRISENTAN	rxcui:358274	AMBRISENTAN	TRUE	FALSE	FALSE
UNIPROT:P35367	hgnc:5182	HRH1	TEND	2011-08-01	NULL	0.241971	CETIRIZINE	rxcui:203150	CETIRIZINE HYDROCHLORIDE	TRUE	FALSE	FALSE
UNIPROT:P34995	hgnc:9593	PTGER1	TEND	2011-08-01	NULL	3.75055	CARBOPROST TROMETHAMINE	rxcui:20259	CARBOPROST TROMETHAMINE	TRUE	FALSE	FALSE
UNIPROT:P14867	hgnc:4075	GABRA1	TEND	2011-08-01	NULL	0.0478866	CINOLAZEPAM	ncit:C77635	CINOLAZEPAM	FALSE	FALSE	FALSE
UNIPROT:Q07869	hgnc:9232	PPARA	TEND	2011-08-01	NULL	0.14917	CLOFIBRATE	rxcui:2594	CLOFIBRATE	TRUE	FALSE	FALSE
UNIPROT:P28472	hgnc:4083	GABRB3	TEND	2011-08-01	NULL	0.0762639	CINOLAZEPAM	ncit:C77635	CINOLAZEPAM	FALSE	FALSE	FALSE
NCBIGENE:319	hgnc:615	APOF	GuideToPharmacology	2024.1	inhibitor	0.192336	IUPHAR.LIGAND:7209	rxcui:6370	LEVALLORPHAN	TRUE	FALSE	FALSE
UNIPROT:P48169	hgnc:4078	GABRA4	TEND	2011-08-01	NULL	0.0640337	CLORAZEPATE	rxcui:2353	CLORAZEPATE	TRUE	FALSE	FALSE
UNIPROT:Q99928	hgnc:4088	GABRG3	TEND	2011-08-01	NULL	0.0610554	CLORAZEPATE	rxcui:2353	CLORAZEPATE	TRUE	FALSE	FALSE
UNIPROT:P47870	hgnc:4082	GABRB2	TEND	2011-08-01	NULL	0.0610554	CLORAZEPATE	rxcui:2353	CLORAZEPATE	TRUE	FALSE	FALSE
UNIPROT:P35348	hgnc:277	ADRA1A	TEND	2011-08-01	NULL	0.121546	DRONEDARONE	rxcui:233698	DRONEDARONE	TRUE	FALSE	FALSE
UNIPROT:P08588	hgnc:285	ADRB1	TEND	2011-08-01	NULL	0.132595	DRONEDARONE	rxcui:233698	DRONEDARONE	TRUE	FALSE	FALSE
UNIPROT:P35367	hgnc:5182	HRH1	TEND	2011-08-01	NULL	0.635173	DIPHENYLPYRALINE	rxcui:23386	DIPHENYLPYRALINE	TRUE	FALSE	FALSE
UNIPROT:P14867	hgnc:4075	GABRA1	TEND	2011-08-01	NULL	0.122111	HEXOBARBITAL	rxcui:5302	HEXOBARBITAL	TRUE	FALSE	FALSE
UNIPROT:Q96P88	hgnc:16341	GNRHR2	TEND	2011-08-01	NULL	5.83419	GONADORELIN	rxcui:6384	GONADORELIN	TRUE	FALSE	FALSE
UNIPROT:P48169	hgnc:4078	GABRA4	TEND	2011-08-01	NULL	0.128067	HEXOBARBITAL	rxcui:5302	HEXOBARBITAL	TRUE	FALSE	FALSE
UNIPROT:P34903	hgnc:4077	GABRA3	TEND	2011-08-01	NULL	0.116684	HEXOBARBITAL	rxcui:5302	HEXOBARBITAL	TRUE	FALSE	FALSE
UNIPROT:P35354	hgnc:9605	PTGS2	TEND	2011-08-01	NULL	0.477342	LUMIRACOXIB	ncit:C66041	LUMIRACOXIB	TRUE	FALSE	FALSE
UNIPROT:P37231	hgnc:9236	PPARG	TEND	2011-08-01	NULL	0.197676	PIOGLITAZONE	rxcui:259319	PIOGLITAZONE HYDROCHLORIDE	TRUE	FALSE	FALSE
UNIPROT:P08912	hgnc:1954	CHRM5	TEND	2011-08-01	NULL	0.14708	METHOTRIMEPRAZINE	rxcui:6852	METHOTRIMEPRAZINE	TRUE	FALSE	FALSE
UNIPROT:P08173	hgnc:1953	CHRM4	TEND	2011-08-01	NULL	0.277818	METHOTRIMEPRAZINE	rxcui:6852	METHOTRIMEPRAZINE	TRUE	FALSE	FALSE
NCBIGENE:319	hgnc:615	APOF	GuideToPharmacology	2024.1	inhibitor	0.115401	IUPHAR.LIGAND:1642	iuphar.ligand:1642	NOR-BINALTORPHIMINE	FALSE	FALSE	FALSE
UNIPROT:P43681	hgnc:1958	CHRNA4	TEND	2011-08-01	NULL	0.186197	METHYLPHENOBARBITAL	rxcui:6758	MEPHOBARBITAL	TRUE	FALSE	FALSE
UNIPROT:P36544	hgnc:1960	CHRNA7	TEND	2011-08-01	NULL	0.190245	METHYLPHENOBARBITAL	rxcui:6758	MEPHOBARBITAL	TRUE	FALSE	FALSE
UNIPROT:O43451	hgnc:7043	MGAM	TEND	2011-08-01	NULL	4.77342	MIGLITOL	rxcui:30009	MIGLITOL	TRUE	FALSE	FALSE
UNIPROT:P12821	hgnc:2707	ACE	TEND	2011-08-01	NULL	1.33494	MOEXIPRIL	rxcui:30131	MOEXIPRIL	TRUE	FALSE	FALSE
UNIPROT:P14867	hgnc:4075	GABRA1	TEND	2011-08-01	NULL	0.058148	NITRAZEPAM	rxcui:7440	NITRAZEPAM	FALSE	FALSE	FALSE
UNIPROT:P18507	hgnc:4087	GABRG2	TEND	2011-08-01	NULL	0.0595325	NITRAZEPAM	rxcui:7440	NITRAZEPAM	FALSE	FALSE	FALSE
UNIPROT:P18505	hgnc:4081	GABRB1	TEND	2011-08-01	NULL	0.0609845	NITRAZEPAM	rxcui:7440	NITRAZEPAM	FALSE	FALSE	FALSE
UNIPROT:P43681	hgnc:1958	CHRNA4	TEND	2011-08-01	NULL	0.14572	NICOTINE	rxcui:31765	NICOTINE POLACRILEX	TRUE	FALSE	FALSE
UNIPROT:P14416	hgnc:3023	DRD2	TEND	2011-08-01	NULL	0.0518851	PALIPERIDONE	rxcui:679314	PALIPERIDONE	TRUE	FALSE	FALSE
UNIPROT:Q16445	hgnc:4080	GABRA6	TEND	2011-08-01	NULL	0.0937637	PENTOBARBITAL	rxcui:203085	PENTOBARBITAL SODIUM	TRUE	FALSE	FALSE
UNIPROT:Q9H4B7	hgnc:16257	TUBB1	TEND	2011-08-01	NULL	0.0810304	PACLITAXEL	rxcui:56946	PACLITAXEL	TRUE	FALSE	TRUE
UNIPROT:P41145	hgnc:8154	OPRK1	TEND	2011-08-01	NULL	0.211298	PENTAZOCINE	rxcui:8001	PENTAZOCINE	TRUE	FALSE	FALSE
UNIPROT:P27338	hgnc:6834	MAOB	TEND	2011-08-01	NULL	0.189217	PHENELZINE	rxcui:8123	PHENELZINE	TRUE	FALSE	FALSE
UNIPROT:P11229	hgnc:1950	CHRM1	TEND	2011-08-01	NULL	0.146998	PILOCARPINE	rxcui:235426	PILOCARPINE HYDROCHLORIDE	TRUE	FALSE	FALSE
UNIPROT:P28223	hgnc:5293	HTR2A	TEND	2011-08-01	NULL	0.0420735	QUETIAPINE	rxcui:221153	QUETIAPINE FUMARATE	TRUE	FALSE	FALSE
UNIPROT:P11836	hgnc:7315	MS4A1	TEND	2011-08-01	NULL	0.302513	RITUXIMAB	rxcui:121191	RITUXIMAB	TRUE	TRUE	TRUE
UNIPROT:P08908	hgnc:5286	HTR1A	TEND	2011-08-01	NULL	0.0709563	ROTIGOTINE	rxcui:616739	ROTIGOTINE	TRUE	FALSE	FALSE
NCBIGENE:926	hgnc:1707	CD8B	GuideToPharmacology	2024.1	inhibitor	0.236521	IUPHAR.LIGAND:7435	rxcui:1433212	LEVOMILNACIPRAN	TRUE	FALSE	FALSE
UNIPROT:P23975	hgnc:11048	SLC6A2	TEND	2011-08-01	NULL	0.0436201	AMITRIPTYLINE	rxcui:203168	AMITRIPTYLINE HYDROCHLORIDE	TRUE	FALSE	FALSE
UNIPROT:P07550	hgnc:286	ADRB2	TEND	2011-08-01	NULL	0.542715	RITODRINE	rxcui:9392	RITODRINE	TRUE	FALSE	FALSE
UNIPROT:Q8TCC7	hgnc:10972	SLC22A8	TEND	2011-08-01	NULL	2.04575	PROBENECID	rxcui:8698	PROBENECID	TRUE	FALSE	FALSE
UNIPROT:P00797	hgnc:9958	REN	TEND	2011-08-01	NULL	15.7523	REMIKIREN	ncit:C73099	REMIKIREN	FALSE	FALSE	FALSE
UNIPROT:P48169	hgnc:4078	GABRA4	TEND	2011-08-01	NULL	0.0960506	TALBUTAL	rxcui:89810	TALBUTAL	TRUE	FALSE	FALSE
UNIPROT:Q99928	hgnc:4088	GABRG3	TEND	2011-08-01	NULL	0.0832574	TEMAZEPAM	rxcui:10355	TEMAZEPAM	TRUE	FALSE	FALSE
UNIPROT:P10826	hgnc:9865	RARB	TEND	2011-08-01	NULL	2.05912	TAMIBAROTENE	ncit:C71025	TAMIBAROTENE	FALSE	FALSE	TRUE
UNIPROT:P31644	hgnc:4079	GABRA5	TEND	2011-08-01	NULL	0.0813652	TEMAZEPAM	rxcui:10355	TEMAZEPAM	TRUE	FALSE	FALSE
UNIPROT:A8MPY1	hgnc:17969	GABRR3	TEND	2011-08-01	NULL	0.122396	TEMAZEPAM	rxcui:10355	TEMAZEPAM	TRUE	FALSE	FALSE
UNIPROT:P28476	hgnc:4091	GABRR2	TEND	2011-08-01	NULL	0.183593	TEMAZEPAM	rxcui:10355	TEMAZEPAM	TRUE	FALSE	FALSE
UNIPROT:P78334	hgnc:4085	GABRE	TEND	2011-08-01	NULL	0.0917966	TEMAZEPAM	rxcui:10355	TEMAZEPAM	TRUE	FALSE	FALSE
UNIPROT:Q16445	hgnc:4080	GABRA6	TEND	2011-08-01	NULL	0.0937637	TALBUTAL	rxcui:89810	TALBUTAL	TRUE	FALSE	FALSE
UNIPROT:O14764	hgnc:4084	GABRD	TEND	2011-08-01	NULL	0.0929888	TEMAZEPAM	rxcui:10355	TEMAZEPAM	TRUE	FALSE	FALSE
UNIPROT:P30518	hgnc:897	AVPR2	TEND	2011-08-01	NULL	2.38671	TERLIPRESSIN	rxcui:57048	TERLIPRESSIN	TRUE	FALSE	FALSE
UNIPROT:Q14654	hgnc:6257	KCNJ11	TEND	2011-08-01	NULL	0.905305	THIAMYLAL	rxcui:10464	THIAMYLAL	TRUE	FALSE	FALSE
UNIPROT:P48048	hgnc:6255	KCNJ1	TEND	2011-08-01	NULL	1.09391	TOLBUTAMIDE	rxcui:10635	TOLBUTAMIDE	TRUE	FALSE	FALSE
NCBIGENE:1817	hgnc:3027	DRD5P1	GuideToPharmacology	2024.1	inhibitor	0.164601	IUPHAR.LIGAND:10316	rxcui:2670644	REPOTRECTINIB	TRUE	FALSE	TRUE
UNIPROT:Q8NET8	hgnc:18084	TRPV3	TEND	2011-08-01	NULL	8.75128	MENTHOL	rxcui:1430390	RACEMENTHOL	TRUE	FALSE	FALSE
UNIPROT:P08908	hgnc:5286	HTR1A	TEND	2011-08-01	NULL	0.141913	TRAZODONE	rxcui:10737	TRAZODONE	TRUE	FALSE	FALSE
UNIPROT:P23975	hgnc:11048	SLC6A2	TEND	2011-08-01	NULL	0.0408938	TRAMADOL	rxcui:10689	TRAMADOL	TRUE	FALSE	FALSE
UNIPROT:P35372	hgnc:8156	OPRM1	TEND	2011-08-01	NULL	0.0602152	TRAMADOL	rxcui:10689	TRAMADOL	TRUE	FALSE	FALSE
UNIPROT:Q9H244	hgnc:18124	P2RY12	TEND	2011-08-01	NULL	0.729273	TREPROSTINIL	rxcui:343048	TREPROSTINIL	TRUE	FALSE	FALSE
UNIPROT:P35367	hgnc:5182	HRH1	TEND	2011-08-01	NULL	0.0282299	TRAZODONE	rxcui:10737	TRAZODONE	TRUE	FALSE	FALSE
UNIPROT:P31645	hgnc:11050	SLC6A4	TEND	2011-08-01	NULL	0.159114	TRAZODONE	rxcui:10737	TRAZODONE	TRUE	FALSE	FALSE
UNIPROT:P31645	hgnc:11050	SLC6A4	TEND	2011-08-01	NULL	0.0542435	TRIMIPRAMINE	rxcui:10834	TRIMIPRAMINE	TRUE	FALSE	FALSE
UNIPROT:P23975	hgnc:11048	SLC6A2	TEND	2011-08-01	NULL	0.204469	VENLAFAXINE	rxcui:39786	VENLAFAXINE	TRUE	FALSE	FALSE
C-C CHEMOKINE RECEPTOR TYPE 4	hgnc:1605	CCR4	TTD	2020.06.01	NULL	6.17737	AZD-1678	iuphar.ligand:9679	AZD1678	FALSE	FALSE	FALSE
ANGIOTENSINOGENASE RENIN	hgnc:9958	REN	TTD	2020.06.01	NULL	10.5015	TAK-272	chembl:CHEMBL3969876	IMARIKIREN HYDROCHLORIDE	FALSE	FALSE	FALSE
ESTROGEN RECEPTOR BETA	hgnc:3468	ESR2	TTD	2020.06.01	NULL	0.0215549	Genistein	rxcui:25696	GENISTEIN	TRUE	FALSE	FALSE
PHOSPHODIESTERASE 4D	hgnc:8783	PDE4D	TTD	2020.06.01	NULL	0.416728	OX-914	chembl:CHEMBL4297287	HT-0712	FALSE	FALSE	FALSE
SERINE/THREONINE-PROTEIN KINASE MTOR	hgnc:3942	MTOR	TTD	2020.06.01	NULL	0.0616287	SF1126	drugbank:DB05210	SF1126	FALSE	FALSE	TRUE
ERBB2 TYROSINE KINASE RECEPTOR	hgnc:3430	ERBB2	TTD	2020.06.01	NULL	0.345445	MCLA-128	ncit:C152948	ZENOCUTUZUMAB	FALSE	FALSE	FALSE
LYSOPHOSPHATIDIC ACID RECEPTOR 1	hgnc:3166	LPAR1	TTD	2020.06.01	NULL	26.2538	BMS-986020	drugbank:DB14948	BMS-986020	FALSE	FALSE	FALSE
PROTO-ONCOGENE C-MET	hgnc:7029	MET	TTD	2020.06.01	NULL	1.25018	Savolitinib	ncit:C104732	SAVOLITINIB	FALSE	FALSE	TRUE
B7 HOMOLOG 3	hgnc:19137	CD276	TTD	2020.06.01	NULL	31.5046	Enoblituzumab	ncit:C97510	ENOBLITUZUMAB	FALSE	FALSE	FALSE
EPIDERMAL GROWTH FACTOR RECEPTOR	hgnc:3236	EGFR	TTD	2020.06.01	NULL	0.833455	Depatuxizumab	ncit:C95206	DEPATUXIZUMAB	FALSE	TRUE	TRUE
PROGRAMMED CELL DEATH PROTEIN 1	hgnc:8760	PDCD1	TTD	2020.06.01	NULL	1.28067	CBT-501	ncit:C148159	GEPTANOLIMAB	FALSE	FALSE	FALSE
EPIDERMAL GROWTH FACTOR RECEPTOR	hgnc:3236	EGFR	TTD	2020.06.01	NULL	0.138909	Sym015	ncit:C127906	ANTI-MET MONOCLONAL ANTIBODY MIXTURE SYM015	FALSE	FALSE	FALSE
LEUKOCYTE SURFACE ANTIGEN LEU-16	hgnc:7315	MS4A1	TTD	2020.06.01	NULL	0.972364	REGN1979	ncit:C119615	ODRONEXTAMAB	FALSE	FALSE	FALSE
EPIDERMAL GROWTH FACTOR RECEPTOR	hgnc:3236	EGFR	TTD	2020.06.01	NULL	0.277818	SYN004	ncit:C121550	ANTI-EGFR MONOCLONAL ANTIBODY SYN004	FALSE	FALSE	FALSE
NOCICEPTIN RECEPTOR	hgnc:8155	OPRL1	TTD	2020.06.01	NULL	6.56346	BTRX-246040	drugbank:DB16048	BTRX-246040	FALSE	FALSE	FALSE
MICROTUBULE-ASSOCIATED PROTEIN TAU	hgnc:6893	MAPT	TTD	2020.06.01	NULL	0.119065	BIIB092	chembl:CHEMBL3990042	GOSURANEMAB	FALSE	FALSE	FALSE
PI3-KINASE GAMMA	hgnc:8978	PIK3CG	TTD	2020.06.01	NULL	0.080781	Perifosine	ncit:C1727	PERIFOSINE	FALSE	FALSE	TRUE
NCBIGENE:1817	hgnc:3027	DRD5P1	GuideToPharmacology	2024.1	inhibitor	0.603536	IUPHAR.LIGAND:7700	iuphar.ligand:7700	AZD1332	FALSE	FALSE	FALSE
C-C CHEMOKINE RECEPTOR TYPE 2	hgnc:1603	CCR2	TTD	2020.06.01	NULL	1.14147	Aminoguanidine	rxcui:1311670	PIMAGEDINE	FALSE	FALSE	FALSE
MELANOMA-ASSOCIATED ANTIGEN 3	hgnc:6801	MAGEA3	TTD	2020.06.01	NULL	35.0051	Astuprotimut-R	ncit:C78478	ASTUPROTIMUT-R	FALSE	FALSE	TRUE
MELANOMA ANTIGEN GP75	hgnc:12450	TYRP1	TTD	2020.06.01	NULL	105.015	Flanvotumab	ncit:C91384	FLANVOTUMAB	FALSE	FALSE	FALSE
STRESS-ACTIVATED PROTEIN KINASE JNK1	hgnc:6881	MAPK8	TTD	2020.06.01	NULL	0.514781	NKP-1339	ncit:C97948	RUTHENIUM-BASED TRANSFERRIN TARGETING AGENT NKP-1339	FALSE	FALSE	FALSE
TOLL-LIKE RECEPTOR 4	hgnc:11850	TLR4	TTD	2020.06.01	NULL	2.28294	NI-0101	ncit:C182630	PARIDIPRUBART	FALSE	FALSE	FALSE
PROTO-ONCOGENE C-MET	hgnc:7029	MET	TTD	2020.06.01	NULL	1.25018	Volitinib	ncit:C104732	SAVOLITINIB	FALSE	FALSE	TRUE
5-HT 1A RECEPTOR	hgnc:5286	HTR1A	TTD	2020.06.01	NULL	0.236521	Eltoprazine	ncit:C73286	ELTOPRAZINE	FALSE	FALSE	FALSE
NCBIGENE:1818	hgnc:3028	DRD5P2	GuideToPharmacology	2024.1	inhibitor	0.535793	IUPHAR.LIGAND:8137	iuphar.ligand:8137	COMPOUND 8E [PMID: 24432909]	FALSE	FALSE	FALSE
PROGESTERONE RECEPTOR	hgnc:8910	PGR	TTD	2020.06.01	NULL	0.0875371	Progesterone	rxcui:8727	PROGESTERONE	TRUE	FALSE	FALSE
PROSTAGLANDIN E2 RECEPTOR EP4	hgnc:9596	PTGER4	TTD	2020.06.01	NULL	6.17737	BGC-20-1531	chembl:CHEMBL3260771	BGC-20-1531	FALSE	FALSE	FALSE
TUMOR NECROSIS FACTOR	hgnc:11892	TNF	TTD	2020.06.01	NULL	0.0684362	ABP 501	rxcui:2103477	ADALIMUMAB-ADBM	TRUE	FALSE	FALSE
EXPORTIN-1	hgnc:12825	XPO1	TTD	2020.06.01	NULL	5.25077	KPT-330	rxcui:2178390	SELINEXOR	TRUE	FALSE	TRUE
TYROSINE-PROTEIN KINASE SYK	hgnc:11491	SYK	TTD	2020.06.01	NULL	0.75011	PRT-062607	iuphar.ligand:8070	P505-15	FALSE	FALSE	FALSE
LACTOTRANSFERRIN	hgnc:6720	LTF	TTD	2020.06.01	NULL	6.56346	Parecoxib	rxcui:279950	PARECOXIB	TRUE	FALSE	FALSE
PROSTAGLANDIN E2 RECEPTOR EP2	hgnc:9594	PTGER2	TTD	2020.06.01	NULL	0.205108	PGF2alpha	rxcui:3477	DINOPROST	FALSE	FALSE	FALSE
DOPAMINE D2 RECEPTOR	hgnc:3023	DRD2	TTD	2020.06.01	NULL	0.10377	Mephentermine	rxcui:6756	MEPHENTERMINE	TRUE	FALSE	FALSE
PEROXISOME PROLIFERATOR-ACTIVATED RECEPTOR ALPHA	hgnc:9232	PPARA	TTD	2020.06.01	NULL	0.596678	Ciprofibrate	rxcui:21149	CIPROFIBRATE	TRUE	FALSE	FALSE
HMG-COA REDUCTASE	hgnc:5006	HMGCR	TTD	2020.06.01	NULL	0.972364	Fluvastatin	rxcui:41127	FLUVASTATIN	TRUE	FALSE	FALSE
ENDOTHELIN A RECEPTOR	hgnc:3179	EDNRA	TTD	2020.06.01	NULL	2.28294	TBC-3711	drugbank:DB05407	TBC-3711	FALSE	FALSE	FALSE
5-HT 2A RECEPTOR	hgnc:5293	HTR2A	TTD	2020.06.01	NULL	0.0560979	Aniracetam	rxcui:17939	ANIRACETAM	FALSE	FALSE	FALSE
COAGULATION FACTOR IIA	hgnc:3535	F2	TTD	2020.06.01	NULL	0.460594	Pyridoxal Phosphate	rxcui:1599827	PYRIDOXAL PHOSPHATE ANHYDROUS	FALSE	FALSE	FALSE
NICOTINIC ACID RECEPTOR	hgnc:24827	HCAR2	TTD	2020.06.01	NULL	2.50037	Vitamin B3	rxcui:7393	NIACIN	TRUE	FALSE	FALSE
PROSTAGLANDIN D2 RECEPTOR 2	hgnc:4502	PTGDR2	TTD	2020.06.01	NULL	0.172723	PGF2alpha	rxcui:3477	DINOPROST	FALSE	FALSE	FALSE
PROLACTIN RECEPTOR	hgnc:9446	PRLR	TTD	2020.06.01	NULL	2.18782	Endostatin	drugbank:DB06423	ENDOSTATIN	FALSE	FALSE	TRUE
VOLTAGE-GATED SODIUM CHANNEL ALPHA NAV1.8	hgnc:10582	SCN10A	TTD	2020.06.01	NULL	0.125616	Tetracaine	rxcui:10391	TETRACAINE	TRUE	FALSE	FALSE
NCBIGENE:1818	hgnc:3028	DRD5P2	GuideToPharmacology	2024.1	inhibitor	1.25018	IUPHAR.LIGAND:7700	iuphar.ligand:7700	AZD1332	FALSE	FALSE	FALSE
INWARD RECTIFIER POTASSIUM CHANNEL KIR3.4	hgnc:6266	KCNJ5	TTD	2020.06.01	NULL	0.388946	phorbol 12-myristate 13-acetate	iuphar.ligand:2341	PHORBOL 12-MYRISTATE 13-ACETATE	FALSE	FALSE	FALSE
SOMATOSTATIN RECEPTOR TYPE 5	hgnc:11334	SSTR5	TTD	2020.06.01	NULL	0.875128	ODT-8	chembl:CHEMBL452157	CHEMBL:CHEMBL452157	FALSE	FALSE	FALSE
APOPTOSIS REGULATOR BCL-2	hgnc:990	BCL2	TTD	2020.06.01	NULL	0.0133404	Gossypol	ncit:C529	GOSSYPOL	FALSE	FALSE	FALSE
ADRENERGIC RECEPTOR ALPHA-1B	hgnc:278	ADRA1B	TTD	2020.06.01	NULL	0.570736	Phendimetrazine	rxcui:33272	PHENDIMETRAZINE	TRUE	FALSE	FALSE
TISSUE-TYPE PLASMINOGEN ACTIVATOR	hgnc:9051	PLAT	TTD	2020.06.01	NULL	3.18228	Aminocaproic Acid	rxcui:99	6-AMINOCAPROIC ACID	TRUE	FALSE	FALSE
THROMBOXANE-A SYNTHASE	hgnc:11609	TBXAS1	TTD	2020.06.01	NULL	1.64086	NM-702	drugbank:DB05505	NM-702	FALSE	FALSE	FALSE
NCBIGENE:1819	hgnc:3030	DRG2	GuideToPharmacology	2024.1	NULL	1.87527	IUPHAR.LIGAND:5033	iuphar.ligand:5033	NEUROTROPHIN-3	FALSE	FALSE	FALSE
NITRIC-OXIDE SYNTHASE ENDOTHELIAL	hgnc:7876	NOS3	TTD	2020.06.01	NULL	1.25018	Tilarginine acetate	ncit:C90899	TILARGININE ACETATE	FALSE	FALSE	FALSE
CERAMIDE GLUCOSYLTRANSFERASE	hgnc:12524	UGCG	TTD	2020.06.01	NULL	7.00102	Miglustat	rxcui:402316	MIGLUSTAT	TRUE	FALSE	FALSE
FIBROBLAST GROWTH FACTOR RECEPTOR 2	hgnc:3689	FGFR2	TTD	2020.06.01	NULL	0.0210536	Interferon Alfa-2a, Recombinant	rxcui:120608	PEGINTERFERON ALFA-2A	TRUE	TRUE	TRUE
GABA(A) RECEPTOR ALPHA-1	hgnc:4075	GABRA1	TTD	2020.06.01	NULL	0.058148	Nitrazepam	rxcui:7440	NITRAZEPAM	FALSE	FALSE	FALSE
DOPAMINE D2 RECEPTOR	hgnc:3023	DRD2	TTD	2020.06.01	NULL	0.20754	Sumanirole	ncit:C76651	SUMANIROLE	FALSE	FALSE	FALSE
ANGIOTENSIN II RECEPTOR TYPE-2	hgnc:338	AGTR2	TTD	2020.06.01	NULL	2.38671	SARALASIN	rxcui:9556	SARALASIN	FALSE	FALSE	FALSE
HEAT SHOCK PROTEIN 90 ALPHA	hgnc:5253	HSP90AA1	TTD	2020.06.01	NULL	0.362122	CCT-018159	drugbank:DB07594	CCT-018159	FALSE	FALSE	FALSE
ADENOSINE A1 RECEPTOR	hgnc:262	ADORA1	TTD	2020.06.01	NULL	0.583419	SLV320	ncit:C96199	DERENOFYLLINE	FALSE	FALSE	FALSE
NCBIGENE:462	hgnc:775	SERPINC1	GuideToPharmacology	2024.1	inhibitor	0.486182	IUPHAR.LIGAND:3981	iuphar.ligand:3981	[3H]&ALPHA;-BUNGAROTOXIN	FALSE	FALSE	FALSE
OPIOID RECEPTOR MU	hgnc:14449	OPN4	TTD	2020.06.01	NULL	0.500073	Tapentadol hydrochloride	rxcui:857492	TAPENTADOL HYDROCHLORIDE	TRUE	FALSE	FALSE
TUBULIN	hgnc:12406	TUB	TTD	2020.06.01	NULL	0.0631102	Colchicine	rxcui:2683	COLCHICINE	TRUE	FALSE	FALSE
GABA(A) RECEPTOR BETA-2	hgnc:4082	GABRB2	TTD	2020.06.01	NULL	0.152639	ZK-93423	drugbank:DB17063	ZK-93423	FALSE	FALSE	FALSE
VOLTAGE-GATED CALCIUM CHANNEL ALPHA-2/DELTA-1	hgnc:1399	CACNA2D1	TTD	2020.06.01	NULL	0.625091	Lercanidipine	rxcui:135056	LERCANIDIPINE	TRUE	FALSE	FALSE
BDNF/NT-3 GROWTH FACTORS RECEPTOR	hgnc:8032	NTRK2	TTD	2020.06.01	NULL	0.0455796	MK-2461	iuphar.ligand:7962	MK-2461	FALSE	FALSE	TRUE
POLYPEPTIDE DEFORMYLASE	hgnc:30012	PDF	TTD	2020.06.01	NULL	2.18782	Pralatrexate	rxcui:662019	PRALATREXATE	TRUE	FALSE	TRUE
VASCULAR ENDOTHELIAL GROWTH FACTOR RECEPTOR 3	hgnc:3767	FLT4	TTD	2020.06.01	NULL	0.0260455	MK-2461	iuphar.ligand:7962	MK-2461	FALSE	FALSE	TRUE
CYCLIN-DEPENDENT KINASE 4	hgnc:1773	CDK4	TTD	2020.06.01	NULL	0.0793767	PHA-793887	drugbank:DB12686	PHA-793887	FALSE	FALSE	FALSE
MITOCHONDRIAL COMPLEX I	hgnc:17194	NDUFA13	TTD	2020.06.01	NULL	13.1269	Flurpiridaz F 18	ncit:C171889	FLURPIRIDAZ F-18	FALSE	FALSE	FALSE
ANGIOTENSIN II RECEPTOR TYPE-1	hgnc:336	AGTR1	TTD	2020.06.01	NULL	1.33494	TAK-491	rxcui:1091642	AZILSARTAN MEDOXOMIL	TRUE	FALSE	FALSE
5-HT 1A RECEPTOR	hgnc:5286	HTR1A	TTD	2020.06.01	NULL	0.212869	Vilazodone	rxcui:1086768	VILAZODONE HYDROCHLORIDE	TRUE	FALSE	FALSE
HISTONE DEACETYLASE 3	hgnc:4854	HDAC3	TTD	2020.06.01	NULL	0.284594	CHR-3996	iuphar.ligand:8391	CHR-3996	FALSE	FALSE	TRUE
ADRENERGIC RECEPTOR BETA-2	hgnc:286	ADRB2	TTD	2020.06.01	NULL	0.305277	LAS 100977	ncit:C132738	ABEDITEROL	FALSE	FALSE	FALSE
ILEAL SODIUM/BILE ACID COTRANSPORTER	hgnc:10906	SLC10A2	TTD	2020.06.01	NULL	4.03905	A-3309	ncit:C171820	ELOBIXIBAT	FALSE	FALSE	FALSE
B-CELL RECEPTOR CD22	hgnc:1643	CD22	TTD	2020.06.01	NULL	2.18782	Inotuzumab ozogamicin	rxcui:1942950	INOTUZUMAB OZOGAMICIN	TRUE	FALSE	FALSE
NCBIGENE:465	ncbigene:465	ATD	GuideToPharmacology	2024.1	agonist	0.937637	IUPHAR.LIGAND:3977	iuphar.ligand:3976	[125I]EPIBATIDINE	FALSE	FALSE	FALSE
CLAUDIN-18	hgnc:2039	CLDN18	TTD	2020.06.01	NULL	105.015	Claudiximab	ncit:C85475	ZOLBETUXIMAB	FALSE	FALSE	FALSE
DNA [CYTOSINE-5]-METHYLTRANSFERASE 1	hgnc:2976	DNMT1	TTD	2020.06.01	NULL	1.19336	Antroquinonol	drugbank:DB12326	ANTROQUINONOL	FALSE	FALSE	FALSE
N-ACETYLGALACTOSAMINE 6 SULFATASE	hgnc:4122	GALNS	TTD	2020.06.01	NULL	105.015	BMN-110	rxcui:1489914	ELOSULFASE ALFA	TRUE	FALSE	FALSE
ALPHA-GALACTOSIDASE A	hgnc:4296	GLA	TTD	2020.06.01	NULL	4.03905	PRX-102	chembl:CHEMBL4297801	PEGUNIGALSIDASE ALFA	FALSE	FALSE	FALSE
NT-3 GROWTH FACTOR RECEPTOR	hgnc:8033	NTRK3	TTD	2020.06.01	NULL	0.128538	RXDX 101	rxcui:2197862	ENTRECTINIB	TRUE	FALSE	TRUE
NCBIGENE:463	hgnc:777	ZFHX3	GuideToPharmacology	2024.1	blocker	0.729273	IUPHAR.LIGAND:3990	rxcui:6673	MECAMYLAMINE	TRUE	FALSE	FALSE
PROTO-ONCOGENE C-ROS	hgnc:10261	ROS1	TTD	2020.06.01	NULL	0.191914	RXDX 101	rxcui:2197862	ENTRECTINIB	TRUE	FALSE	TRUE
MHC CLASS I NK CELL RECEPTOR 2DL3	hgnc:6331	KIR2DL3	TTD	2020.06.01	NULL	4.37564	IPH-2102	chembl:CHEMBL2109500	LIRILUMAB	FALSE	FALSE	FALSE
EPIDERMAL GROWTH FACTOR RECEPTOR	hgnc:3236	EGFR	TTD	2020.06.01	NULL	0.0793767	CUDC-101	drugbank:DB12174	CUDC-101	FALSE	FALSE	TRUE
INTERLEUKIN 6 RECEPTOR	hgnc:6019	IL6R	TTD	2020.06.01	NULL	4.03905	ALX-0061	iuphar.ligand:8363	VOBARILIZUMAB	FALSE	FALSE	FALSE
TRANSLOCATOR PROTEIN	hgnc:1158	TSPO	TTD	2020.06.01	NULL	0.0812812	Fludiazepam	ncit:C65709	FLUDIAZEPAM	FALSE	FALSE	FALSE
PROGRAMMED CELL DEATH PROTEIN 1	hgnc:8760	PDCD1	TTD	2020.06.01	NULL	1.28067	PF-06801591	ncit:C124058	SASANLIMAB	FALSE	FALSE	FALSE
V-SET IMMUNOREGULATORY RECEPTOR	hgnc:30085	VSIR	TTD	2020.06.01	NULL	13.1269	CA-170	drugbank:DB15772	CA-170	FALSE	FALSE	FALSE
ADRENERGIC RECEPTOR BETA-1	hgnc:285	ADRB1	TTD	2020.06.01	NULL	0.716014	Levobunolol	rxcui:1813	LEVOBUNOLOL	TRUE	FALSE	FALSE
OPIOID RECEPTOR MU	hgnc:14449	OPN4	TTD	2020.06.01	NULL	0.75011	Methadyl Acetate	rxcui:6814	METHADYL ACETATE	TRUE	FALSE	FALSE
P-SELECTIN	hgnc:10721	SELP	TTD	2020.06.01	NULL	2.62538	CY-1503	drugbank:DB17605	CY-1503	FALSE	FALSE	FALSE
E-SELECTIN	hgnc:10718	SELE	TTD	2020.06.01	NULL	2.38671	CY-1503	drugbank:DB17605	CY-1503	FALSE	FALSE	FALSE
NCBIGENE:465	ncbigene:465	ATD	GuideToPharmacology	2024.1	agonist	0.937637	IUPHAR.LIGAND:3976	iuphar.ligand:3976	[125I]EPIBATIDINE	FALSE	FALSE	FALSE
DIHYDRODIOL DEHYDROGENASE TYPE I	hgnc:386	AKR1C3	TTD	2020.06.01	NULL	0.0921187	Flufenamic Acid	rxcui:4453	FLUFENAMIC ACID	FALSE	FALSE	FALSE
INTERLEUKIN 2 RECEPTOR BETA	hgnc:6009	IL2RB	TTD	2020.06.01	NULL	4.03905	Leukocyte interleukin	drugbank:DB17315	LEUKOCYTE INTERLEUKIN	FALSE	FALSE	FALSE
ADRENERGIC RECEPTOR ALPHA-1B	hgnc:278	ADRA1B	TTD	2020.06.01	NULL	0.12683	MEDETOMIDINE	rxcui:52016	MEDETOMIDINE	FALSE	FALSE	FALSE
ADRENERGIC RECEPTOR BETA-1	hgnc:285	ADRB1	TTD	2020.06.01	NULL	1.79003	Arbutamine	rxcui:61609	ARBUTAMINE	TRUE	FALSE	FALSE
SOLUBLE GUANYLATE CYCLASE	hgnc:12524	UGCG	TTD	2020.06.01	NULL	0.525077	Nitric Oxide	rxcui:7442	NITRIC OXIDE	TRUE	FALSE	FALSE
PROSTAGLANDIN E2 RECEPTOR EP3	hgnc:9595	PTGER3	TTD	2020.06.01	NULL	0.364637	PGF2alpha	rxcui:3477	DINOPROST	FALSE	FALSE	FALSE
PROSTAGLANDIN G/H SYNTHASE 2	hgnc:9605	PTGS2	TTD	2020.06.01	NULL	0.358007	Meloxicam	rxcui:41493	MELOXICAM	TRUE	FALSE	FALSE
ILEAL SODIUM/BILE ACID COTRANSPORTER	hgnc:10906	SLC10A2	TTD	2020.06.01	NULL	4.03905	S-8921	chembl:CHEMBL18380	CHEMBL:CHEMBL18380	FALSE	FALSE	FALSE
INTEGRIN ALPHA-4	hgnc:6140	ITGA4	TTD	2020.06.01	NULL	5.83419	Antegren	rxcui:354770	NATALIZUMAB	TRUE	TRUE	FALSE
GONADOTROPIN-RELEASING HORMONE RECEPTOR	hgnc:4421	GNRHR	TTD	2020.06.01	NULL	1.19336	TAK-385	rxcui:2472778	RELUGOLIX	TRUE	FALSE	FALSE
ERBB2 TYROSINE KINASE RECEPTOR	hgnc:3430	ERBB2	TTD	2020.06.01	NULL	0.345445	TAK-285	chembl:CHEMBL1614725	TAK-285	FALSE	FALSE	FALSE
POLO-LIKE KINASE 1	hgnc:9077	PLK1	TTD	2020.06.01	NULL	0.583419	NMS-1286937	chembl:CHEMBL1094408	NMS-1286937	FALSE	FALSE	TRUE
NCBIGENE:465	ncbigene:465	ATD	GuideToPharmacology	2024.1	agonist	0.375055	IUPHAR.LIGAND:5459	rxcui:591622	VARENICLINE	TRUE	FALSE	FALSE
C-X-C CHEMOKINE RECEPTOR TYPE 4	hgnc:2561	CXCR4	TTD	2020.06.01	NULL	2.10031	LY-2624587	chembl:CHEMBL4594572	LY-2624587	FALSE	FALSE	FALSE
MULTIDRUG RESISTANCE PROTEIN 1	hgnc:40	ABCB1	TTD	2020.06.01	NULL	0.168294	Biricodar	ncit:C71621	BIRICODAR	FALSE	FALSE	FALSE
GLYPICAN-3	hgnc:4451	GPC3	TTD	2020.06.01	NULL	5.25077	CAR-GPC3 T Cells	ncit:C121638	ANTI-GPC3-CAR AUTOLOGOUS T LYMPHOCYTES	FALSE	FALSE	FALSE
GLYPICAN-3	hgnc:4451	GPC3	TTD	2020.06.01	NULL	5.25077	CAR-GPC3 T cells	ncit:C121638	ANTI-GPC3-CAR AUTOLOGOUS T LYMPHOCYTES	FALSE	FALSE	FALSE
IRON	hgnc:4650	GTF2E1	TTD	2020.06.01	NULL	3.50051	Etidronate Disodium	rxcui:9872	ETIDRONATE DISODIUM	TRUE	FALSE	FALSE
ACETYLCHOLINESTERASE	hgnc:108	ACHE	TTD	2020.06.01	NULL	0.772172	Echothiophate Iodide	rxcui:3740	ECHOTHIOPHATE IODIDE	TRUE	FALSE	FALSE
THYROID HORMONE RECEPTOR BETA	hgnc:11799	THRB	TTD	2020.06.01	NULL	0.509783	Dextrothyroxine Sodium	rxcui:40070	DEXTROTHYROXINE SODIUM	TRUE	FALSE	FALSE
TRANSLOCATOR PROTEIN	hgnc:1158	TSPO	TTD	2020.06.01	NULL	0.0657991	Flurazepam	rxcui:4501	FLURAZEPAM	TRUE	FALSE	FALSE
ADRENERGIC RECEPTOR BETA-2	hgnc:286	ADRB2	TTD	2020.06.01	NULL	0.101759	Isoetharine	rxcui:6023	ISOETHARINE	TRUE	FALSE	FALSE
POTASSIUM CHANNEL UNSPECIFIC	hgnc:1437	CALCA	TTD	2020.06.01	NULL	0.216081	Nateglinide	rxcui:274332	NATEGLINIDE	TRUE	FALSE	FALSE
PHOSPHODIESTERASE 4	hgnc:8780	PDE4A	TTD	2020.06.01	NULL	0.238671	Oxtriphylline	rxcui:20976	OXTRIPHYLLINE	TRUE	FALSE	FALSE
POTASSIUM CHANNEL UNSPECIFIC	hgnc:1437	CALCA	TTD	2020.06.01	NULL	0.486182	Pinacidil	rxcui:33717	PINACIDIL	TRUE	FALSE	FALSE
GRANULOCYTE-MACROPHAGE COLONY-STIMULATING FACTOR	hgnc:2434	CSF2	TTD	2020.06.01	NULL	0.350051	Talimogene Laherparepvec	rxcui:1721264	TALIMOGENE LAHERPAREPVEC	TRUE	FALSE	FALSE
PARATHYROID HORMONE	hgnc:9606	PTH	TTD	2020.06.01	NULL	0.336588	Teriparatide	rxcui:32915	TERIPARATIDE	TRUE	FALSE	FALSE
ADRENERGIC RECEPTOR ALPHA-1A	hgnc:277	ADRA1A	TTD	2020.06.01	NULL	0.243091	Tamsulosin	rxcui:236495	TAMSULOSIN HYDROCHLORIDE	TRUE	FALSE	TRUE
MINERALOCORTICOID RECEPTOR	hgnc:7979	NR3C2	TTD	2020.06.01	NULL	0.431807	Spironolactone	rxcui:9997	SPIRONOLACTONE	TRUE	FALSE	FALSE
DOPAMINE D1 RECEPTOR	hgnc:3020	DRD1	TTD	2020.06.01	NULL	0.820432	Ecopipam	ncit:C74188	ECOPIPAM	FALSE	FALSE	FALSE
T-CELL SURFACE GLYCOPROTEIN CD3 GAMMA	hgnc:1675	CD3G	TTD	2020.06.01	NULL	0.700102	MEDI-565	chembl:CHEMBL2109372	MEDI-565	FALSE	FALSE	FALSE
FARNESOID X-ACTIVATED RECEPTOR	hgnc:7967	NR1H4	TTD	2020.06.01	NULL	2.66343	obeticholic acid	rxcui:1798288	OBETICHOLIC ACID	TRUE	FALSE	FALSE
DOPAMINE D2 RECEPTOR	hgnc:3023	DRD2	TTD	2020.06.01	NULL	0.10377	Bevantolol	ncit:C79556	BEVANTOLOL	FALSE	FALSE	FALSE
ORNITHINE DECARBOXYLASE	hgnc:8109	ODC1	TTD	2020.06.01	NULL	2.86405	Eflornithine	rxcui:569	EFLORNITHINE	TRUE	FALSE	FALSE
ANGIOTENSIN-CONVERTING ENZYME	hgnc:2707	ACE	TTD	2020.06.01	NULL	1.77992	Delapril	ncit:C75022	DELAPRIL	FALSE	FALSE	FALSE
ANGIOTENSIN-CONVERTING ENZYME	hgnc:2707	ACE	TTD	2020.06.01	NULL	0.66747	Deserpidine	rxcui:62174	DESERPIDINE	TRUE	FALSE	FALSE
PROSTAGLANDIN G/H SYNTHASE	hgnc:2294	COX8A	TTD	2020.06.01	NULL	0.596678	Dexibuprofen	ncit:C166907	DEXIBUPROFEN	TRUE	FALSE	FALSE
TRACE AMINE-ASSOCIATED RECEPTOR-1	hgnc:17734	TAAR1	TTD	2020.06.01	NULL	0.19059	Dextroamphetamine	rxcui:3287	DEXTROAMPHETAMINE SULFATE	TRUE	FALSE	FALSE
PROGESTERONE RECEPTOR	hgnc:8910	PGR	TTD	2020.06.01	NULL	0.491875	Levonorgestrel	rxcui:6373	LEVONORGESTREL	TRUE	FALSE	FALSE
DNA TOPOISOMERASE II	hgnc:11989	TOP2A	TTD	2020.06.01	NULL	0.0565815	Podofilox	rxcui:8463	PODOFILOX	TRUE	FALSE	TRUE
5-HT 2A RECEPTOR	hgnc:5293	HTR2A	TTD	2020.06.01	NULL	0.757322	Pimavanserin	rxcui:1791685	PIMAVANSERIN	TRUE	FALSE	FALSE
PROSTAGLANDIN G/H SYNTHASE 2	hgnc:9605	PTGS2	TTD	2020.06.01	NULL	0.318228	Rofecoxib	rxcui:232158	ROFECOXIB	TRUE	FALSE	FALSE
VOLTAGE-GATED SODIUM CHANNEL ALPHA NAV1.7	hgnc:10597	SCN9A	TTD	2020.06.01	NULL	0.625091	DSP-2230	chembl:CHEMBL5095026	DSP-2230	FALSE	FALSE	FALSE
AURORA KINASE B	hgnc:11390	AURKB	TTD	2020.06.01	NULL	0.391848	GSK1070916A	ncit:C91081	AURORA B/C KINASE INHIBITOR GSK1070916A	FALSE	FALSE	FALSE
RAC-GAMMA SERINE/THREONINE-PROTEIN KINASE	hgnc:393	AKT3	TTD	2020.06.01	NULL	0.492259	GSK2141795	ncit:C84870	UPROSERTIB	FALSE	FALSE	TRUE
GABA(A) RECEPTOR GAMMA-3	hgnc:4088	GABRG3	TTD	2020.06.01	NULL	0.0678394	Ganaxolone	rxcui:2604689	GANAXOLONE	TRUE	FALSE	FALSE
ESTROGEN RECEPTOR BETA	hgnc:3468	ESR2	TTD	2020.06.01	NULL	0.937637	ERB-041	ncit:C76959	PRINABEREL	FALSE	FALSE	FALSE
5-HT 1A RECEPTOR	hgnc:5286	HTR1A	TTD	2020.06.01	NULL	0.709563	Ensaculin hydrochloride	chembl:CHEMBL1940735	ENSACULIN HYDROCHLORIDE	FALSE	FALSE	FALSE
HISTONE DEACETYLASE 1	hgnc:4852	HDAC1	TTD	2020.06.01	NULL	0.0707651	Sodium butyrate	ncit:C2337	SODIUM BUTYRATE	FALSE	FALSE	FALSE
PROGESTERONE RECEPTOR	hgnc:8910	PGR	TTD	2020.06.01	NULL	1.72156	Vilaprisan	ncit:C148505	VILAPRISAN	FALSE	FALSE	FALSE
CHECKPOINT KINASE-1	hgnc:1925	CHEK1	TTD	2020.06.01	NULL	0.276356	UCN-01	chembl:CHEMBL574737	UCN-01	FALSE	FALSE	FALSE
PLATELET-ACTIVATING FACTOR RECEPTOR	hgnc:9582	PTAFR	TTD	2020.06.01	NULL	2.91709	ISRAPAFANT	ncit:C65987	ISRAPAFANT	FALSE	FALSE	FALSE
INTERLEUKIN-6	hgnc:6018	IL6	TTD	2020.06.01	NULL	1.07159	Sirukumab	ncit:C152371	SIRUKUMAB	FALSE	FALSE	FALSE
MONOCYTE CHEMOTACTIC AND ACTIVATING FACTOR	hgnc:10618	CCL2	TTD	2020.06.01	NULL	2.91709	RS-504393	iuphar.ligand:781	RS-504393	FALSE	FALSE	FALSE
NCBIGENE:1878	ncbigene:1878	E11S	GuideToPharmacology	2024.1	NULL	13.1269	IUPHAR.LIGAND:5081	iuphar.ligand:5081	4-1BB LIGAND	FALSE	FALSE	FALSE
NCBIGENE:1519	hgnc:2542	CTSO	GuideToPharmacology	2024.1	inhibitor	3.75055	IUPHAR.LIGAND:8009	iuphar.ligand:8009	PHT-427	FALSE	FALSE	FALSE
HISTONE DEACETYLASE	hgnc:14065	HDAC9	TTD	2020.06.01	NULL	0.583419	HBI-8000	ncit:C97263	TUCIDINOSTAT	FALSE	FALSE	FALSE
NCBIGENE:1	hgnc:5	A1BG	GuideToPharmacology	2024.1	agonist	0.113163	IUPHAR.LIGAND:8434	iuphar.ligand:8434	LP-12	FALSE	FALSE	FALSE
NCBIGENE:1	hgnc:5	A1BG	GuideToPharmacology	2024.1	inhibitor	0.0196805	IUPHAR.LIGAND:88	rxcui:6131	KETANSERIN	FALSE	FALSE	FALSE
NCBIGENE:2	hgnc:7	A2M	GuideToPharmacology	2024.1	agonist	0.0486633	IUPHAR.LIGAND:4	iuphar.ligand:4	5-CT	FALSE	FALSE	FALSE
NCBIGENE:2	hgnc:7	A2M	GuideToPharmacology	2024.1	agonist	0.316311	IUPHAR.LIGAND:110	iuphar.ligand:110	CP-122288	FALSE	FALSE	FALSE
NCBIGENE:2	hgnc:7	A2M	GuideToPharmacology	2024.1	agonist	0.0702914	IUPHAR.LIGAND:45	rxcui:141366	NARATRIPTAN	TRUE	FALSE	FALSE
NCBIGENE:3	hgnc:8	A2MP1	GuideToPharmacology	2024.1	agonist	0.0625091	IUPHAR.LIGAND:121	rxcui:203176	DIHYDROERGOTAMINE MESYLATE	TRUE	FALSE	FALSE
NCBIGENE:3	hgnc:8	A2MP1	GuideToPharmacology	2024.1	agonist	0.312546	IUPHAR.LIGAND:110	iuphar.ligand:110	CP-122288	FALSE	FALSE	FALSE
NCBIGENE:3	hgnc:8	A2MP1	GuideToPharmacology	2024.1	agonist	0.0892988	IUPHAR.LIGAND:15	iuphar.ligand:15	L-694,247	FALSE	FALSE	FALSE
NCBIGENE:3	hgnc:8	A2MP1	GuideToPharmacology	2024.1	agonist	0.0328995	IUPHAR.LIGAND:34	rxcui:1673265	ARIPIPRAZOLE LAUROXIL	TRUE	FALSE	FALSE
NCBIGENE:3	hgnc:8	A2MP1	GuideToPharmacology	2024.1	inhibitor	0.208364	IUPHAR.LIGAND:143	iuphar.ligand:143	SB 277011-A	FALSE	FALSE	FALSE
NCBIGENE:4	ncbigene:4	A12M1	GuideToPharmacology	2024.1	agonist	0.124132	IUPHAR.LIGAND:45	rxcui:141366	NARATRIPTAN	TRUE	FALSE	FALSE
NCBIGENE:6	ncbigene:6	A12M3	GuideToPharmacology	2024.1	inhibitor	0.208364	IUPHAR.LIGAND:174	iuphar.ligand:174	AC-90179	FALSE	FALSE	FALSE
NCBIGENE:7	ncbigene:7	A12M4	GuideToPharmacology	2024.1	inhibitor	0.00569807	IUPHAR.LIGAND:38	rxcui:2626	CLOZAPINE	TRUE	FALSE	FALSE
NCBIGENE:7	ncbigene:7	A12M4	GuideToPharmacology	2024.1	inhibitor	0.0197397	IUPHAR.LIGAND:203	rxcui:227224	FLUOXETINE HYDROCHLORIDE	TRUE	FALSE	FALSE
NCBIGENE:7	ncbigene:7	A12M4	GuideToPharmacology	2024.1	inhibitor	0.0368475	IUPHAR.LIGAND:213	rxcui:10737	TRAZODONE	TRUE	FALSE	FALSE
NCBIGENE:9	hgnc:7645	NAT1	GuideToPharmacology	2024.1	inhibitor	1.45855	IUPHAR.LIGAND:249	iuphar.ligand:249	ML 10375	FALSE	FALSE	FALSE
NCBIGENE:9	hgnc:7645	NAT1	GuideToPharmacology	2024.1	agonist	0.486182	IUPHAR.LIGAND:226	rxcui:139778	TEGASEROD	TRUE	FALSE	FALSE
NCBIGENE:11	hgnc:15	NATP	GuideToPharmacology	2024.1	agonist	0.889961	IUPHAR.LIGAND:3240	iuphar.ligand:3240	WAY-181187	FALSE	FALSE	FALSE
NCBIGENE:11	hgnc:15	NATP	GuideToPharmacology	2024.1	inhibitor	0.0423791	IUPHAR.LIGAND:87	rxcui:73178	ILOPERIDONE	TRUE	FALSE	FALSE
NCBIGENE:1479	hgnc:2485	CSTF3	GuideToPharmacology	2024.1	modulator	0.552712	IUPHAR.LIGAND:10908	iuphar.ligand:10908	BAY1125976	FALSE	FALSE	FALSE
NCBIGENE:1479	hgnc:2485	CSTF3	GuideToPharmacology	2024.1	inhibitor	0.460594	IUPHAR.LIGAND:8181	iuphar.ligand:8181	COMPOUND 1 [PMID: 20005102]	FALSE	FALSE	FALSE
NCBIGENE:1283	ncbigene:1283	CTD	GuideToPharmacology	2024.1	inhibitor	26.2538	IUPHAR.LIGAND:5233	iuphar.ligand:5233	NKY80	FALSE	FALSE	FALSE
NCBIGENE:1382	hgnc:2339	CRABP2	GuideToPharmacology	2024.1	inhibitor	10.5015	IUPHAR.LIGAND:10262	iuphar.ligand:10262	KV-37	FALSE	FALSE	FALSE
NCBIGENE:174	hgnc:317	AFP	GuideToPharmacology	2024.1	agonist	2.01953	IUPHAR.LIGAND:3638	rxcui:89959	PHOSPHATIDYLSERINE	FALSE	FALSE	FALSE
NCBIGENE:1480	hgnc:2486	CSTP1	GuideToPharmacology	2024.1	inhibitor	0.193043	IUPHAR.LIGAND:5196	iuphar.ligand:5196	GSK690693	FALSE	FALSE	FALSE
NCBIGENE:22	hgnc:48	ABCB7	GuideToPharmacology	2024.1	inhibitor	0.0102135	IUPHAR.LIGAND:38	rxcui:2626	CLOZAPINE	TRUE	FALSE	FALSE
NCBIGENE:22	hgnc:48	ABCB7	GuideToPharmacology	2024.1	agonist	0.165118	IUPHAR.LIGAND:483	rxcui:6853	METHOXAMINE	TRUE	FALSE	FALSE
NCBIGENE:22	hgnc:48	ABCB7	GuideToPharmacology	2024.1	agonist	0.0619194	IUPHAR.LIGAND:485	rxcui:8163	PHENYLEPHRINE	TRUE	FALSE	FALSE
NCBIGENE:22	hgnc:48	ABCB7	GuideToPharmacology	2024.1	inhibitor	0.0825592	IUPHAR.LIGAND:277	rxcui:104592	CYPROHEPTADINE HYDROCHLORIDE	TRUE	FALSE	FALSE
NCBIGENE:22	hgnc:48	ABCB7	GuideToPharmacology	2024.1	inhibitor	0.247678	IUPHAR.LIGAND:7381	iuphar.ligand:7381	RS-100329	FALSE	FALSE	FALSE
NCBIGENE:1614	hgnc:13557	ACE2	GuideToPharmacology	2024.1	inhibitor	10.5015	IUPHAR.LIGAND:7866	iuphar.ligand:7866	MLN-4760	FALSE	FALSE	FALSE
NCBIGENE:688	hgnc:6349	KLF5	GuideToPharmacology	2024.1	inhibitor	3.28173	IUPHAR.LIGAND:1773	iuphar.ligand:1773	PCMBS	FALSE	FALSE	FALSE
NCBIGENE:694	hgnc:1130	BTG1	GuideToPharmacology	2024.1	inhibitor	13.1269	IUPHAR.LIGAND:10188	iuphar.ligand:10188	AUPHEN	FALSE	FALSE	FALSE
NCBIGENE:688	hgnc:6349	KLF5	GuideToPharmacology	2024.1	inhibitor	6.56346	IUPHAR.LIGAND:4126	iuphar.ligand:4126	AG+	FALSE	FALSE	FALSE
NCBIGENE:36	hgnc:91	ACADSB	GuideToPharmacology	2024.1	agonist	1.64086	IUPHAR.LIGAND:601	iuphar.ligand:601	[125I](PYR1)APELIN-13	FALSE	FALSE	FALSE
NCBIGENE:686	hgnc:1122	BTD	GuideToPharmacology	2024.1	blocker	1.02956	IUPHAR.LIGAND:10307	ncit:C65409	DIMINAZENE	FALSE	FALSE	FALSE
NCBIGENE:685	hgnc:1121	BTC	GuideToPharmacology	2024.1	blocker	2.18782	IUPHAR.LIGAND:10307	ncit:C65409	DIMINAZENE	FALSE	FALSE	FALSE
NCBIGENE:18	hgnc:23	ABAT	GuideToPharmacology	2024.1	inhibitor	0.301768	IUPHAR.LIGAND:383	iuphar.ligand:383	AS99	FALSE	FALSE	FALSE
NCBIGENE:18	hgnc:23	ABAT	GuideToPharmacology	2024.1	inhibitor	0.150884	IUPHAR.LIGAND:385	iuphar.ligand:385	8-CYCLOPENTYLTHEOPHYLLINE	FALSE	FALSE	FALSE
NCBIGENE:18	hgnc:23	ABAT	GuideToPharmacology	2024.1	agonist	0.100589	IUPHAR.LIGAND:457	ncit:C79826	NAMODENOSON	FALSE	FALSE	FALSE
NCBIGENE:18	hgnc:23	ABAT	GuideToPharmacology	2024.1	inhibitor	0.150884	IUPHAR.LIGAND:5616	iuphar.ligand:5616	ATL802	FALSE	FALSE	FALSE
NCBIGENE:19	hgnc:29	ABCA1	GuideToPharmacology	2024.1	agonist	0.252441	IUPHAR.LIGAND:8420	iuphar.ligand:8420	UK-432,097	FALSE	FALSE	FALSE
NCBIGENE:19	hgnc:29	ABCA1	GuideToPharmacology	2024.1	inhibitor	0.504881	IUPHAR.LIGAND:397	iuphar.ligand:397	MRS1084	FALSE	FALSE	FALSE
NCBIGENE:19	hgnc:29	ABCA1	GuideToPharmacology	2024.1	inhibitor	0.252441	IUPHAR.LIGAND:455	iuphar.ligand:455	[3H]ZM 241385	FALSE	FALSE	FALSE
NCBIGENE:19	hgnc:29	ABCA1	GuideToPharmacology	2024.1	inhibitor	0.252441	IUPHAR.LIGAND:12150	iuphar.ligand:12150	LJ-4517	FALSE	FALSE	FALSE
NCBIGENE:20	hgnc:32	ABCA2	GuideToPharmacology	2024.1	inhibitor	0.681918	IUPHAR.LIGAND:444	iuphar.ligand:444	DAX	FALSE	FALSE	FALSE
NCBIGENE:20	hgnc:32	ABCA2	GuideToPharmacology	2024.1	inhibitor	0.136384	IUPHAR.LIGAND:386	iuphar.ligand:386	DPCPX	FALSE	FALSE	FALSE
NCBIGENE:20	hgnc:32	ABCA2	GuideToPharmacology	2024.1	inhibitor	0.340959	IUPHAR.LIGAND:446	iuphar.ligand:446	I-ABOPX	FALSE	FALSE	FALSE
NCBIGENE:20	hgnc:32	ABCA2	GuideToPharmacology	2024.1	inhibitor	0.340959	IUPHAR.LIGAND:383	iuphar.ligand:383	AS99	FALSE	FALSE	FALSE
NCBIGENE:20	hgnc:32	ABCA2	GuideToPharmacology	2024.1	inhibitor	0.0252562	IUPHAR.LIGAND:413	rxcui:10438	THEOPHYLLINE	TRUE	FALSE	FALSE
NCBIGENE:20	hgnc:32	ABCA2	GuideToPharmacology	2024.1	inhibitor	0.136384	IUPHAR.LIGAND:3286	iuphar.ligand:3286	PSB1115	FALSE	FALSE	FALSE
NCBIGENE:21	hgnc:33	ABCA3	GuideToPharmacology	2024.1	inhibitor	0.270658	IUPHAR.LIGAND:443	iuphar.ligand:443	BW-A1433	FALSE	FALSE	FALSE
NCBIGENE:34	hgnc:89	ACADM	GuideToPharmacology	2024.1	agonist	1.6938	IUPHAR.LIGAND:6895	iuphar.ligand:6895	L-163,101	FALSE	FALSE	FALSE
NCBIGENE:34	hgnc:89	ACADM	GuideToPharmacology	2024.1	agonist	0.423449	IUPHAR.LIGAND:2504	rxcui:1999003	ANGIOTENSIN II	TRUE	FALSE	FALSE
NCBIGENE:34	hgnc:89	ACADM	GuideToPharmacology	2024.1	agonist	1.6938	IUPHAR.LIGAND:11944	iuphar.ligand:11944	TRV026	FALSE	FALSE	FALSE
NCBIGENE:1936	hgnc:3211	EEF1D	GuideToPharmacology	2024.1	inhibitor	0.291709	IUPHAR.LIGAND:9375	iuphar.ligand:9375	VTX-11E	FALSE	FALSE	FALSE
NCBIGENE:1835	hgnc:905	AXL	GuideToPharmacology	2024.1	inhibitor	0.364637	IUPHAR.LIGAND:8863	ncit:C127116	DUBERMATINIB	FALSE	FALSE	FALSE
NCBIGENE:1937	hgnc:3213	EEF1G	GuideToPharmacology	2024.1	inhibitor	0.22062	IUPHAR.LIGAND:11887	iuphar.ligand:11887	TINENGOTINIB	FALSE	FALSE	FALSE
NCBIGENE:39	hgnc:94	ACAT2	GuideToPharmacology	2024.1	inhibitor	0.729273	IUPHAR.LIGAND:621	iuphar.ligand:621	PD 168368	FALSE	FALSE	FALSE
NCBIGENE:40	hgnc:99	ASIC2	GuideToPharmacology	2024.1	agonist	2.28294	IUPHAR.LIGAND:6192	iuphar.ligand:6192	PHENYLACETYL-ALA,DTRP-PHENTHYLAMIDE	FALSE	FALSE	FALSE
NCBIGENE:2330	hgnc:3773	FMO5	GuideToPharmacology	2024.1	inhibitor	1.59114	IUPHAR.LIGAND:9982	iuphar.ligand:9982	COMPOUND 15 [PMID: 25699151]	FALSE	FALSE	FALSE
NCBIGENE:28	hgnc:79	ABO	GuideToPharmacology	2024.1	agonist	0.234409	IUPHAR.LIGAND:9326	ncit:C132738	ABEDITEROL	FALSE	FALSE	FALSE
NCBIGENE:28	hgnc:79	ABO	GuideToPharmacology	2024.1	agonist	0.937637	IUPHAR.LIGAND:531	iuphar.ligand:531	[3H](-)CGP 12177	FALSE	FALSE	FALSE
NCBIGENE:28	hgnc:79	ABO	GuideToPharmacology	2024.1	inhibitor	0.937637	IUPHAR.LIGAND:531	iuphar.ligand:531	[3H](-)CGP 12177	FALSE	FALSE	FALSE
NCBIGENE:28	hgnc:79	ABO	GuideToPharmacology	2024.1	agonist	0.468818	IUPHAR.LIGAND:12065	iuphar.ligand:12065	BI-167107	FALSE	FALSE	FALSE
NCBIGENE:29	hgnc:81	ABR	GuideToPharmacology	2024.1	inhibitor	0.201953	IUPHAR.LIGAND:570	rxcui:1813	LEVOBUNOLOL	TRUE	FALSE	FALSE
NCBIGENE:29	hgnc:81	ABR	GuideToPharmacology	2024.1	inhibitor	0.201953	IUPHAR.LIGAND:565	rxcui:10600	TIMOLOL	TRUE	FALSE	FALSE
NCBIGENE:2893	hgnc:4574	GRIA4	GuideToPharmacology	2024.1	inhibitor	2.38671	IUPHAR.LIGAND:9085	iuphar.ligand:9085	COMPOUND 42 [PMID: 26938474]	FALSE	FALSE	FALSE
NCBIGENE:2749	hgnc:4338	GLUD1P3	GuideToPharmacology	2024.1	inhibitor	0.26927	IUPHAR.LIGAND:6814	ncit:C65561	ETHOXZOLAMIDE	TRUE	FALSE	FALSE
NCBIGENE:1596	hgnc:210	ADAM3B	GuideToPharmacology	2024.1	inhibitor	13.1269	IUPHAR.LIGAND:8675	iuphar.ligand:8675	COMPOUND 3 [PMID: 14640538]	FALSE	FALSE	FALSE
NCBIGENE:1619	hgnc:1504	CASP3	GuideToPharmacology	2024.1	inhibitor	1.16684	IUPHAR.LIGAND:5294	iuphar.ligand:5294	Z-DEVD-FMK	FALSE	FALSE	FALSE
NCBIGENE:54	hgnc:124	ACP5	GuideToPharmacology	2024.1	modulator	2.01953	IUPHAR.LIGAND:3947	iuphar.ligand:3947	AC265347	FALSE	FALSE	FALSE
NCBIGENE:1622	hgnc:2690	DBI	GuideToPharmacology	2024.1	inhibitor	17.5026	IUPHAR.LIGAND:5300	iuphar.ligand:5300	Z-VEID-FMK	FALSE	FALSE	FALSE
NCBIGENE:2347	hgnc:2531	CTSF	GuideToPharmacology	2024.1	inhibitor	13.1269	IUPHAR.LIGAND:6535	iuphar.ligand:6535	COMPOUND (R)-26 [PMID: 22686657]	FALSE	FALSE	FALSE
NCBIGENE:388	hgnc:668	RHOB	GuideToPharmacology	2024.1	activator	0.0988845	IUPHAR.LIGAND:2377	rxcui:8727	PROGESTERONE	TRUE	FALSE	FALSE
NCBIGENE:2351	ncbigene:2351	FOLR2L	GuideToPharmacology	2024.1	inhibitor	1.75026	IUPHAR.LIGAND:10746	iuphar.ligand:10746	VBY-825	FALSE	FALSE	FALSE
NCBIGENE:56	hgnc:127	ACRV1	GuideToPharmacology	2024.1	inhibitor	0.460594	IUPHAR.LIGAND:8705	iuphar.ligand:8705	TM38837	FALSE	FALSE	FALSE
NCBIGENE:56	hgnc:127	ACRV1	GuideToPharmacology	2024.1	inhibitor	0.460594	IUPHAR.LIGAND:9233	ncit:C87598	SURINABANT	FALSE	FALSE	FALSE
NCBIGENE:57	hgnc:2160	CNR2	GuideToPharmacology	2024.1	agonist	1.00976	IUPHAR.LIGAND:3316	iuphar.ligand:3316	AM1241	FALSE	FALSE	FALSE
NCBIGENE:76	hgnc:1570	CCKAR	GuideToPharmacology	2024.1	inhibitor	7.87615	IUPHAR.LIGAND:889	ncit:C96871	DEXLOXIGLUMIDE	FALSE	FALSE	FALSE
NCBIGENE:76	hgnc:1570	CCKAR	GuideToPharmacology	2024.1	agonist	2.62538	IUPHAR.LIGAND:864	rxcui:9800	SINCALIDE	TRUE	FALSE	FALSE
NCBIGENE:58	hgnc:129	ACTA1	GuideToPharmacology	2024.1	inhibitor	1.00976	IUPHAR.LIGAND:10164	iuphar.ligand:10164	CCX354	FALSE	FALSE	FALSE
NCBIGENE:58	hgnc:129	ACTA1	GuideToPharmacology	2024.1	agonist	0.403905	IUPHAR.LIGAND:770	iuphar.ligand:770	CCL13	FALSE	FALSE	FALSE
NCBIGENE:77	hgnc:1571	CCKBR	GuideToPharmacology	2024.1	inhibitor	3.58007	IUPHAR.LIGAND:887	ncit:C87692	NETAZEPIDE	FALSE	FALSE	FALSE
NCBIGENE:62	hgnc:135	ACTBP2	GuideToPharmacology	2024.1	inhibitor	0.729273	IUPHAR.LIGAND:3500	iuphar.ligand:3500	E913	FALSE	FALSE	FALSE
NCBIGENE:66	hgnc:139	ACTBP6	GuideToPharmacology	2024.1	inhibitor	13.1269	IUPHAR.LIGAND:9252	iuphar.ligand:9252	COMPOUND 24 [PMID: 26987013 ]	FALSE	FALSE	FALSE
NCBIGENE:63	hgnc:136	ACTBP3	GuideToPharmacology	2024.1	agonist	5.25077	IUPHAR.LIGAND:808	iuphar.ligand:808	CCL20	FALSE	FALSE	FALSE
NCBIGENE:3010	hgnc:4720	H1-6	GuideToPharmacology	2024.1	antibody	17.5026	IUPHAR.LIGAND:9949	iuphar.ligand:9949	NARATUXIMAB EMTANSINE	FALSE	FALSE	FALSE
NCBIGENE:2863	hgnc:4496	GPR39	GuideToPharmacology	2024.1	antibody	52.5077	IUPHAR.LIGAND:8460	iuphar.ligand:8460	LULIZUMAB PEGOL	FALSE	FALSE	FALSE
NCBIGENE:2628	hgnc:4175	GATM	GuideToPharmacology	2024.1	antibody	1.87527	IUPHAR.LIGAND:7580	rxcui:1876366	OCRELIZUMAB	TRUE	FALSE	FALSE
NCBIGENE:2766	hgnc:4376	GMPR	GuideToPharmacology	2024.1	inhibitor	13.1269	IUPHAR.LIGAND:12111	iuphar.ligand:12111	MK-0159	FALSE	FALSE	FALSE
NCBIGENE:3104	hgnc:4930	ZBTB48	GuideToPharmacology	2024.1	inhibitor	52.5077	IUPHAR.LIGAND:10588	iuphar.ligand:10588	PEPTIDE 5A	FALSE	FALSE	FALSE
NCBIGENE:1874	hgnc:3118	E2F4	GuideToPharmacology	2024.1	antibody	6.56346	IUPHAR.LIGAND:9802	iuphar.ligand:9802	CFZ533	FALSE	FALSE	FALSE
NCBIGENE:1991	hgnc:3309	ELANE	GuideToPharmacology	2024.1	inhibitor	0.25366	IUPHAR.LIGAND:10371	iuphar.ligand:10371	COMPOUND 20 [PMID: 30998356]	FALSE	FALSE	FALSE
NCBIGENE:79	hgnc:152	ACTG1P7	GuideToPharmacology	2024.1	inhibitor	5.83419	IUPHAR.LIGAND:11936	iuphar.ligand:11936	COMPOUND 14F [PMID: 35063894]	FALSE	FALSE	FALSE
NCBIGENE:2982	hgnc:4685	GUCY1A1	GuideToPharmacology	2024.1	inhibitor	3.50051	IUPHAR.LIGAND:9780	iuphar.ligand:9780	COMPOUND 7F [PMID: 29283260]	FALSE	FALSE	FALSE
NCBIGENE:2362	hgnc:3870	FRA1C	GuideToPharmacology	2024.1	inhibitor	2.62538	IUPHAR.LIGAND:6470	rxcui:60819	BIVALIRUDIN	TRUE	FALSE	FALSE
NCBIGENE:394	hgnc:675	ARHGAP5	GuideToPharmacology	2024.1	blocker	8.75128	IUPHAR.LIGAND:2349	iuphar.ligand:2349	L-(CIS)-DILTIAZEM	FALSE	FALSE	FALSE
NCBIGENE:2362	hgnc:3870	FRA1C	GuideToPharmacology	2024.1	inhibitor	5.25077	IUPHAR.LIGAND:7727	iuphar.ligand:7727	AZ12971554	FALSE	FALSE	FALSE
NCBIGENE:1806	hgnc:3012	DPYD	GuideToPharmacology	2024.1	inhibitor	0.0521427	IUPHAR.LIGAND:5658	rxcui:2643048	QUIZARTINIB	TRUE	FALSE	TRUE
NCBIGENE:1806	hgnc:3012	DPYD	GuideToPharmacology	2024.1	inhibitor	0.0707651	IUPHAR.LIGAND:5695	ncit:C48404	TANDUTINIB	FALSE	FALSE	TRUE
NCBIGENE:2360	hgnc:3868	FRA1A	GuideToPharmacology	2024.1	antibody	8.75128	IUPHAR.LIGAND:11366	iuphar.ligand:11366	OSOCIMAB	FALSE	FALSE	FALSE
NCBIGENE:1806	hgnc:3012	DPYD	GuideToPharmacology	2024.1	inhibitor	0.495355	IUPHAR.LIGAND:11192	iuphar.ligand:11192	IACS-9439	FALSE	FALSE	FALSE
NCBIGENE:607	hgnc:1008	BCL9	GuideToPharmacology	2024.1	inhibitor	0.354782	IUPHAR.LIGAND:2330	rxcui:2623	CLOTRIMAZOLE	TRUE	FALSE	FALSE
NCBIGENE:1375	hgnc:2329	CPT1B	GuideToPharmacology	2024.1	inhibitor	0.193043	IUPHAR.LIGAND:6661	rxcui:28200	KETOROLAC TROMETHAMINE	TRUE	FALSE	FALSE
NCBIGENE:1375	hgnc:2329	CPT1B	GuideToPharmacology	2024.1	inhibitor	0.11031	IUPHAR.LIGAND:7401	rxcui:53694	NIMESULIDE	FALSE	FALSE	FALSE
NCBIGENE:1375	hgnc:2329	CPT1B	GuideToPharmacology	2024.1	inhibitor	0.0296989	IUPHAR.LIGAND:5239	rxcui:161	ACETAMINOPHEN	TRUE	FALSE	FALSE
NCBIGENE:1376	hgnc:2330	CPT2	GuideToPharmacology	2024.1	inhibitor	0.285368	IUPHAR.LIGAND:7298	rxcui:10255	SUPROFEN	TRUE	FALSE	FALSE
NCBIGENE:1424	hgnc:2414	CRYGGP	GuideToPharmacology	2024.1	inhibitor	52.5077	IUPHAR.LIGAND:8771	iuphar.ligand:8771	COMPOUND 57 [PMID: 16610804]	FALSE	FALSE	FALSE
NCBIGENE:71	hgnc:144	ACTG1	GuideToPharmacology	2024.1	agonist	1.50022	IUPHAR.LIGAND:8531	iuphar.ligand:8531	CXCL12&DELTA;	FALSE	FALSE	FALSE
NCBIGENE:70	hgnc:143	ACTC1	GuideToPharmacology	2024.1	inhibitor	2.50037	IUPHAR.LIGAND:12207	iuphar.ligand:12207	ACT-660602	FALSE	FALSE	FALSE
NCBIGENE:73	hgnc:146	ACTG1P1	GuideToPharmacology	2024.1	agonist	26.2538	IUPHAR.LIGAND:3662	iuphar.ligand:3662	[125I]CXCL16 (HUMAN)	FALSE	FALSE	FALSE
NCBIGENE:269	hgnc:465	AMHR2	GuideToPharmacology	2024.1	inhibitor	0.921187	IUPHAR.LIGAND:5861	ncit:C77981	IRALUKAST	FALSE	FALSE	FALSE
NCBIGENE:1341	hgnc:2642	CYP4A11	GuideToPharmacology	2024.1	inhibitor	6.56346	IUPHAR.LIGAND:12767	iuphar.ligand:12767	TP0472993	FALSE	FALSE	FALSE
NCBIGENE:1612	hgnc:2674	DAPK1	GuideToPharmacology	2024.1	inhibitor	1.25018	IUPHAR.LIGAND:8550	iuphar.ligand:8550	COMPOUND 24DD [PMID: 20684603]	FALSE	FALSE	FALSE
NCBIGENE:2356	hgnc:3824	FPGS	GuideToPharmacology	2024.1	inhibitor	1.59114	IUPHAR.LIGAND:8550	iuphar.ligand:8550	COMPOUND 24DD [PMID: 20684603]	FALSE	FALSE	FALSE
NCBIGENE:1844	hgnc:3068	DUSP2	GuideToPharmacology	2024.1	inhibitor	0.729273	IUPHAR.LIGAND:10658	ncit:C125003	NAPORAFENIB	FALSE	FALSE	FALSE
NCBIGENE:339	hgnc:604	APOBEC1	GuideToPharmacology	2024.1	agonist	2.10031	IUPHAR.LIGAND:1902	iuphar.ligand:1902	15(R)-15-METHYL-PGD2	FALSE	FALSE	FALSE
NCBIGENE:214	hgnc:400	ALCAM	GuideToPharmacology	2024.1	agonist	0.0434307	IUPHAR.LIGAND:35	rxcui:1760	BROMOCRIPTINE	TRUE	FALSE	FALSE
NCBIGENE:214	hgnc:400	ALCAM	GuideToPharmacology	2024.1	agonist	0.0673175	IUPHAR.LIGAND:939	rxcui:203151	FENOLDOPAM MESYLATE	TRUE	FALSE	FALSE
NCBIGENE:214	hgnc:400	ALCAM	GuideToPharmacology	2024.1	agonist	0.0841469	IUPHAR.LIGAND:37	rxcui:47579	CABERGOLINE	TRUE	FALSE	FALSE
NCBIGENE:214	hgnc:400	ALCAM	GuideToPharmacology	2024.1	agonist	0.0498648	IUPHAR.LIGAND:33	rxcui:1043	APOMORPHINE	TRUE	FALSE	FALSE
NCBIGENE:214	hgnc:400	ALCAM	GuideToPharmacology	2024.1	agonist	0.0673175	IUPHAR.LIGAND:933	rxcui:203151	FENOLDOPAM MESYLATE	TRUE	FALSE	FALSE
NCBIGENE:215	hgnc:61	ABCD1	GuideToPharmacology	2024.1	agonist	0.0241415	IUPHAR.LIGAND:940	rxcui:3628	DOPAMINE	TRUE	FALSE	FALSE
NCBIGENE:215	hgnc:61	ABCD1	GuideToPharmacology	2024.1	agonist	0.233367	IUPHAR.LIGAND:954	ncit:C152121	QUINELORANE	FALSE	FALSE	FALSE
NCBIGENE:214	hgnc:400	ALCAM	GuideToPharmacology	2024.1	inhibitor	0.448784	IUPHAR.LIGAND:944	iuphar.ligand:944	SKF-83566	FALSE	FALSE	FALSE
NCBIGENE:215	hgnc:61	ABCD1	GuideToPharmacology	2024.1	agonist	0.0225839	IUPHAR.LIGAND:35	rxcui:1760	BROMOCRIPTINE	TRUE	FALSE	FALSE
NCBIGENE:216	hgnc:402	ALDH1A1	GuideToPharmacology	2024.1	agonist	0.023599	IUPHAR.LIGAND:953	rxcui:746741	PRAMIPEXOLE	TRUE	FALSE	FALSE
NCBIGENE:218	hgnc:405	ALDH3A1	GuideToPharmacology	2024.1	agonist	0.166691	IUPHAR.LIGAND:935	iuphar.ligand:935	SKF-38393	FALSE	FALSE	FALSE
NCBIGENE:217	hgnc:404	ALDH2	GuideToPharmacology	2024.1	inhibitor	0.0600774	IUPHAR.LIGAND:3300	ncit:C66558	SPIPERONE	FALSE	FALSE	FALSE
NCBIGENE:218	hgnc:405	ALDH3A1	GuideToPharmacology	2024.1	inhibitor	0.0154662	IUPHAR.LIGAND:38	rxcui:2626	CLOZAPINE	TRUE	FALSE	FALSE
NCBIGENE:218	hgnc:405	ALDH3A1	GuideToPharmacology	2024.1	agonist	0.75011	IUPHAR.LIGAND:932	iuphar.ligand:932	(+)-ADTN	FALSE	FALSE	FALSE
NCBIGENE:2835	hgnc:4466	GPR12	GuideToPharmacology	2024.1	inhibitor	2.50037	IUPHAR.LIGAND:12282	ncit:C127114	VALEMETOSTAT	FALSE	FALSE	FALSE
NCBIGENE:1797	hgnc:2992	DXO	GuideToPharmacology	2024.1	inhibitor	0.500073	IUPHAR.LIGAND:12412	iuphar.ligand:12412	COMPOUND 52 [PMID: 36749735]	FALSE	FALSE	FALSE
NCBIGENE:2970	hgnc:4660	GTF2IP1	GuideToPharmacology	2024.1	inhibitor	4.03905	IUPHAR.LIGAND:9897	iuphar.ligand:9897	MPPA	FALSE	FALSE	FALSE
NCBIGENE:2970	hgnc:4660	GTF2IP1	GuideToPharmacology	2024.1	inhibitor	0.673175	IUPHAR.LIGAND:7252	rxcui:32613	OXAPROZIN	TRUE	FALSE	FALSE
NCBIGENE:343	hgnc:642	AQP8	GuideToPharmacology	2024.1	inhibitor	0.640337	IUPHAR.LIGAND:1949	iuphar.ligand:1949	AH23848	FALSE	FALSE	FALSE
NCBIGENE:2019	hgnc:3342	EN1	GuideToPharmacology	2024.1	inhibitor	0.546955	IUPHAR.LIGAND:9912	iuphar.ligand:9912	ALLITINIB	FALSE	FALSE	FALSE
NCBIGENE:1799	hgnc:3432	ERBB4	GuideToPharmacology	2024.1	NULL	0.452652	IUPHAR.LIGAND:4948	iuphar.ligand:4948	HB-EGF	FALSE	FALSE	FALSE
NCBIGENE:1799	hgnc:3432	ERBB4	GuideToPharmacology	2024.1	inhibitor	0.113163	IUPHAR.LIGAND:9922	rxcui:2361285	TUCATINIB	TRUE	FALSE	TRUE
NCBIGENE:621	hgnc:3468	ESR2	GuideToPharmacology	2024.1	agonist	0.0215549	IUPHAR.LIGAND:2826	rxcui:25696	GENISTEIN	TRUE	FALSE	FALSE
NCBIGENE:621	hgnc:3468	ESR2	GuideToPharmacology	2024.1	agonist	0.312546	IUPHAR.LIGAND:4052	iuphar.ligand:4052	WAY200070	FALSE	FALSE	FALSE
NCBIGENE:620	hgnc:1024	BCYRN1P2	GuideToPharmacology	2024.1	agonist	0.795571	IUPHAR.LIGAND:4052	iuphar.ligand:4052	WAY200070	FALSE	FALSE	FALSE
NCBIGENE:621	hgnc:3468	ESR2	GuideToPharmacology	2024.1	agonist	0.937637	IUPHAR.LIGAND:6700	ncit:C76959	PRINABEREL	FALSE	FALSE	FALSE
NCBIGENE:219	hgnc:407	ALDH1B1	GuideToPharmacology	2024.1	agonist	1.87527	IUPHAR.LIGAND:992	iuphar.ligand:992	[125I]ET-2 (HUMAN)	FALSE	FALSE	FALSE
NCBIGENE:220	hgnc:409	ALDH1A3	GuideToPharmacology	2024.1	inhibitor	1.25018	IUPHAR.LIGAND:1010	iuphar.ligand:1010	BQ788	FALSE	FALSE	FALSE
NCBIGENE:220	hgnc:409	ALDH1A3	GuideToPharmacology	2024.1	inhibitor	0.625091	IUPHAR.LIGAND:3487	ncit:C61606	ATRASENTAN	FALSE	FALSE	FALSE
NCBIGENE:220	hgnc:409	ALDH1A3	GuideToPharmacology	2024.1	inhibitor	0.625091	IUPHAR.LIGAND:10070	ncit:C174728	APROCITENTAN	TRUE	FALSE	FALSE
NCBIGENE:868	hgnc:1542	CBLB	GuideToPharmacology	2024.1	inhibitor	1.31269	IUPHAR.LIGAND:4631	iuphar.ligand:4631	DL-TBOA	FALSE	FALSE	FALSE
NCBIGENE:406	hgnc:701	BMAL1	GuideToPharmacology	2024.1	modulator	0.345445	IUPHAR.LIGAND:4347	iuphar.ligand:4347	ZK93426	FALSE	FALSE	FALSE
NCBIGENE:406	hgnc:701	BMAL1	GuideToPharmacology	2024.1	modulator	0.345445	IUPHAR.LIGAND:4241	iuphar.ligand:4241	L838417	FALSE	FALSE	FALSE
NCBIGENE:407	hgnc:710	ARR3	GuideToPharmacology	2024.1	agonist	0.120155	IUPHAR.LIGAND:4322	ncit:C72791	GABOXADOL	FALSE	FALSE	FALSE
NCBIGENE:408	hgnc:711	ARRB1	GuideToPharmacology	2024.1	inhibitor	0.142297	IUPHAR.LIGAND:4083	iuphar.ligand:4083	[3H]GABAZINE	FALSE	FALSE	FALSE
NCBIGENE:408	hgnc:711	ARRB1	GuideToPharmacology	2024.1	modulator	0.320169	IUPHAR.LIGAND:4347	iuphar.ligand:4347	ZK93426	FALSE	FALSE	FALSE
NCBIGENE:413	hgnc:716	ARSC2	GuideToPharmacology	2024.1	blocker	1.38178	IUPHAR.LIGAND:4320	iuphar.ligand:4320	TBPS	FALSE	FALSE	FALSE
NCBIGENE:417	hgnc:723	ART1	GuideToPharmacology	2024.1	blocker	1.38178	IUPHAR.LIGAND:4320	iuphar.ligand:4320	TBPS	FALSE	FALSE	FALSE
NCBIGENE:414	hgnc:717	ARSD	GuideToPharmacology	2024.1	blocker	1.38178	IUPHAR.LIGAND:4320	iuphar.ligand:4320	TBPS	FALSE	FALSE	FALSE
NCBIGENE:418	hgnc:724	ART2P	GuideToPharmacology	2024.1	blocker	1.38178	IUPHAR.LIGAND:4320	iuphar.ligand:4320	TBPS	FALSE	FALSE	FALSE
NCBIGENE:243	hgnc:431	ALOX12P1	GuideToPharmacology	2024.1	agonist	0.495355	IUPHAR.LIGAND:6116	iuphar.ligand:6116	GAL-B2-MPEG4	FALSE	FALSE	FALSE
NCBIGENE:243	hgnc:431	ALOX12P1	GuideToPharmacology	2024.1	agonist	0.330237	IUPHAR.LIGAND:6104	iuphar.ligand:6104	M1153	FALSE	FALSE	FALSE
NCBIGENE:244	hgnc:4133	GALR2	GuideToPharmacology	2024.1	agonist	0.875128	IUPHAR.LIGAND:6094	iuphar.ligand:6094	GALANIN(10-29) (PIG)	FALSE	FALSE	FALSE
NCBIGENE:244	hgnc:4133	GALR2	GuideToPharmacology	2024.1	agonist	0.875128	IUPHAR.LIGAND:6108	iuphar.ligand:6108	GAL-R2-DPEG24	FALSE	FALSE	FALSE
NCBIGENE:643	hgnc:1060	CXCR5	GuideToPharmacology	2024.1	inhibitor	2.50037	IUPHAR.LIGAND:3195	iuphar.ligand:3195	COMPOUND 16 [PMID: 18800762]	FALSE	FALSE	FALSE
NCBIGENE:245	hgnc:432	ALOX12P2	GuideToPharmacology	2024.1	inhibitor	0.905305	IUPHAR.LIGAND:6125	iuphar.ligand:6125	SNAP 398299	FALSE	FALSE	FALSE
NCBIGENE:246	hgnc:433	ALOX15	GuideToPharmacology	2024.1	agonist	0.307062	IUPHAR.LIGAND:1095	iuphar.ligand:1095	[125I]TYR-ALA-HEXARELIN	FALSE	FALSE	FALSE
NCBIGENE:249	hgnc:438	ALPL	GuideToPharmacology	2024.1	agonist	0.0900646	IUPHAR.LIGAND:1136	rxcui:261716	GLUCAGON (RDNA)	TRUE	FALSE	FALSE
NCBIGENE:444	hgnc:757	ASPH	GuideToPharmacology	2024.1	inhibitor	0.625091	IUPHAR.LIGAND:4081	iuphar.ligand:4081	[3H]CNQX	FALSE	FALSE	FALSE
NCBIGENE:465	ncbigene:465	ATD	GuideToPharmacology	2024.1	blocker	1.25018	IUPHAR.LIGAND:4000	iuphar.ligand:4000	NS1738	FALSE	FALSE	FALSE
NCBIGENE:360	hgnc:636	AQP3	GuideToPharmacology	2024.1	inhibitor	0.546955	IUPHAR.LIGAND:5751	ncit:C97962	EZLOPITANT	FALSE	FALSE	FALSE
NCBIGENE:360	hgnc:636	AQP3	GuideToPharmacology	2024.1	inhibitor	0.546955	IUPHAR.LIGAND:2114	iuphar.ligand:2114	FK-888	FALSE	FALSE	FALSE
NCBIGENE:2860	hgnc:4493	GPR36	GuideToPharmacology	2024.1	antibody	26.2538	IUPHAR.LIGAND:8453	iuphar.ligand:8453	TAREXTUMAB	FALSE	FALSE	FALSE
NCBIGENE:304	hgnc:539	ANXA2P2	GuideToPharmacology	2024.1	agonist	5.25077	IUPHAR.LIGAND:1502	iuphar.ligand:1502	NEUROPEPTIDE B-29	FALSE	FALSE	FALSE
NCBIGENE:250	hgnc:439	ALPP	GuideToPharmacology	2024.1	agonist	2.91709	IUPHAR.LIGAND:7049	rxcui:1364468	TEDUGLUTIDE	TRUE	FALSE	FALSE
NCBIGENE:450	hgnc:768	ASS1P5	GuideToPharmacology	2024.1	agonist	0.552712	IUPHAR.LIGAND:4181	drugbank:DB02852	DOMOIC ACID	FALSE	FALSE	FALSE
NCBIGENE:456	hgnc:4585	GRIN2A	GuideToPharmacology	2024.1	blocker	0.38049	IUPHAR.LIGAND:2403	ncit:C65450	DIZOCILPINE	FALSE	FALSE	FALSE
NCBIGENE:456	hgnc:4585	GRIN2A	GuideToPharmacology	2024.1	blocker	0.058537	IUPHAR.LIGAND:708	iuphar.ligand:708	MG2+	FALSE	FALSE	FALSE
NCBIGENE:458	hgnc:4587	GRIN2C	GuideToPharmacology	2024.1	blocker	0.16938	IUPHAR.LIGAND:4089	iuphar.ligand:4089	[3H]DIZOCILPINE	FALSE	FALSE	FALSE
NCBIGENE:458	hgnc:4587	GRIN2C	GuideToPharmacology	2024.1	inhibitor	0.211724	IUPHAR.LIGAND:4243	iuphar.ligand:4243	LY233053	FALSE	FALSE	FALSE
NCBIGENE:425	ncbigene:425	ARVD4	GuideToPharmacology	2024.1	inhibitor	0.0721259	IUPHAR.LIGAND:2514	rxcui:7417	NIFEDIPINE	TRUE	FALSE	FALSE
NCBIGENE:2030	hgnc:11003	SLC29A1	GuideToPharmacology	2024.1	inhibitor	0.889961	IUPHAR.LIGAND:5978	iuphar.ligand:5978	GSK-3BETA INHIBITOR II	FALSE	FALSE	FALSE
NCBIGENE:2029	hgnc:3360	ENSA	GuideToPharmacology	2024.1	inhibitor	0.375055	IUPHAR.LIGAND:8019	iuphar.ligand:8019	SB-415286	FALSE	FALSE	FALSE
NCBIGENE:256	hgnc:4421	GNRHR	GuideToPharmacology	2024.1	agonist	0.795571	IUPHAR.LIGAND:1166	iuphar.ligand:1166	[125I][DES-GLY10,D-ALA6]GNRH N-ETHYLAMIDE	FALSE	FALSE	FALSE
NCBIGENE:312	hgnc:536	ANXA13	GuideToPharmacology	2024.1	agonist	2.28294	IUPHAR.LIGAND:5791	iuphar.ligand:5791	COMPOUND 2G [PMID: 19309152]	FALSE	FALSE	FALSE
NCBIGENE:1750	hgnc:2919	DLX6	GuideToPharmacology	2024.1	agonist	5.83419	IUPHAR.LIGAND:4945	iuphar.ligand:4945	GUANYLIN	FALSE	FALSE	FALSE
NCBIGENE:2658	hgnc:4217	GDF2	GuideToPharmacology	2024.1	inhibitor	0.0767656	IUPHAR.LIGAND:7497	ncit:C81158	DACINOSTAT	FALSE	FALSE	TRUE
NCBIGENE:265	hgnc:461	AMELX	GuideToPharmacology	2024.1	inhibitor	0.336588	IUPHAR.LIGAND:8984	iuphar.ligand:8984	JNJ-39758979	FALSE	FALSE	FALSE
NCBIGENE:265	hgnc:461	AMELX	GuideToPharmacology	2024.1	inhibitor	1.34635	IUPHAR.LIGAND:1277	iuphar.ligand:1277	JNJ-10191584	FALSE	FALSE	FALSE
NCBIGENE:86	hgnc:24124	ACTL6A	GuideToPharmacology	2024.1	agonist	1.45855	IUPHAR.LIGAND:911	iuphar.ligand:911	SPHINGOSINE 1-PHOSPHATE	FALSE	FALSE	FALSE
NCBIGENE:303	hgnc:538	ANXA2P1	GuideToPharmacology	2024.1	agonist	2.91709	IUPHAR.LIGAND:1497	iuphar.ligand:1497	[125I]NPW-23 (HUMAN)	FALSE	FALSE	FALSE
NCBIGENE:81	hgnc:166	ACTN4	GuideToPharmacology	2024.1	agonist	6.56346	IUPHAR.LIGAND:4354	iuphar.ligand:4354	7&BETA;, 27-DIHYDROXYCHOLESTEROL	FALSE	FALSE	FALSE
NCBIGENE:85	ncbigene:85	ACTL5	GuideToPharmacology	2024.1	agonist	17.5026	IUPHAR.LIGAND:12666	iuphar.ligand:12666	EXAMPLE 31 [WO2018183145]	FALSE	FALSE	FALSE
NCBIGENE:149	hgnc:19719	LGR6	GuideToPharmacology	2024.1	agonist	6.56346	IUPHAR.LIGAND:5541	iuphar.ligand:5541	R-SPONDIN-3	FALSE	FALSE	FALSE
NCBIGENE:149	hgnc:19719	LGR6	GuideToPharmacology	2024.1	agonist	2.18782	IUPHAR.LIGAND:3698	iuphar.ligand:3698	R-SPONDIN-2	FALSE	FALSE	FALSE
NCBIGENE:120	hgnc:245	ADD3	GuideToPharmacology	2024.1	inhibitor	2.76356	IUPHAR.LIGAND:10171	iuphar.ligand:10171	GLPG1205	FALSE	FALSE	FALSE
NCBIGENE:148	hgnc:277	ADRA1A	GuideToPharmacology	2024.1	agonist	0.182318	IUPHAR.LIGAND:3698	iuphar.ligand:3698	R-SPONDIN-2	FALSE	FALSE	FALSE
NCBIGENE:304	hgnc:539	ANXA2P2	GuideToPharmacology	2024.1	agonist	5.25077	IUPHAR.LIGAND:1497	iuphar.ligand:1497	[125I]NPW-23 (HUMAN)	FALSE	FALSE	FALSE
NCBIGENE:2625	hgnc:4172	GATA3	GuideToPharmacology	2024.1	inhibitor	0.172723	IUPHAR.LIGAND:6831	rxcui:68149	MYCOPHENOLATE MOFETIL	TRUE	TRUE	FALSE
NCBIGENE:301	hgnc:533	ANXA1	GuideToPharmacology	2024.1	agonist	0.596678	IUPHAR.LIGAND:1480	iuphar.ligand:1480	PANCREATIC POLYPEPTIDE	FALSE	FALSE	FALSE
NCBIGENE:1455	hgnc:2455	CSNK1G2	GuideToPharmacology	2024.1	activator	1.87527	IUPHAR.LIGAND:9249	ncit:C152258	ROSIPTOR	FALSE	FALSE	FALSE
NCBIGENE:1800	hgnc:3002	DPEP1	GuideToPharmacology	2024.1	inhibitor	1.09391	IUPHAR.LIGAND:9386	iuphar.ligand:9386	BMS-536924	FALSE	FALSE	TRUE
NCBIGENE:1802	hgnc:3004	DPH2	GuideToPharmacology	2024.1	inhibitor	7.5011	IUPHAR.LIGAND:7423	ncit:C70982	LINSITINIB	FALSE	FALSE	TRUE
NCBIGENE:2045	hgnc:3390	EPHA7	GuideToPharmacology	2024.1	inhibitor	2.91709	IUPHAR.LIGAND:8083	iuphar.ligand:8083	ND-2158	FALSE	FALSE	FALSE
NCBIGENE:302	hgnc:537	ANXA2	GuideToPharmacology	2024.1	agonist	3.75055	IUPHAR.LIGAND:1491	iuphar.ligand:1491	NEUROPEPTIDE S	FALSE	FALSE	FALSE
NCBIGENE:1708	hgnc:6019	IL6R	GuideToPharmacology	2024.1	agonist	0.212582	IUPHAR.LIGAND:4998	iuphar.ligand:4998	IL-6	FALSE	FALSE	FALSE
NCBIGENE:165	hgnc:303	AEBP1	GuideToPharmacology	2024.1	agonist	1.45855	IUPHAR.LIGAND:911	iuphar.ligand:911	SPHINGOSINE 1-PHOSPHATE	FALSE	FALSE	FALSE
NCBIGENE:302	hgnc:537	ANXA2	GuideToPharmacology	2024.1	agonist	3.75055	IUPHAR.LIGAND:9166	iuphar.ligand:9166	[CY5-LYS19]NPS	FALSE	FALSE	FALSE
NCBIGENE:680	hgnc:1113	BRS3	GuideToPharmacology	2024.1	agonist	6.56346	IUPHAR.LIGAND:10901	rxcui:2348	CHLORAMPHENICOL	TRUE	FALSE	FALSE
NCBIGENE:662	hgnc:1082	BNIP1	GuideToPharmacology	2024.1	agonist	17.5026	IUPHAR.LIGAND:12426	iuphar.ligand:12426	PROCYANIDIN C2	FALSE	FALSE	FALSE
NCBIGENE:679	hgnc:18877	TAS2R46	GuideToPharmacology	2024.1	agonist	2.18782	IUPHAR.LIGAND:12469	iuphar.ligand:12469	BENGALENSOL	FALSE	FALSE	FALSE
NCBIGENE:679	hgnc:18877	TAS2R46	GuideToPharmacology	2024.1	agonist	4.37564	IUPHAR.LIGAND:12458	iuphar.ligand:12458	ABSINTHIN	FALSE	FALSE	FALSE
NCBIGENE:369	hgnc:646	ARAF	GuideToPharmacology	2024.1	inhibitor	0.477342	IUPHAR.LIGAND:8403	ncit:C76681	RETOSIBAN	FALSE	FALSE	FALSE
NCBIGENE:2047	hgnc:3392	EPHB1	GuideToPharmacology	2024.1	inhibitor	0.291709	IUPHAR.LIGAND:9712	iuphar.ligand:9712	COMPOUND 5E [PMID: 28580438]	FALSE	FALSE	FALSE
NCBIGENE:2047	hgnc:3392	EPHB1	GuideToPharmacology	2024.1	inhibitor	0.218782	IUPHAR.LIGAND:7839	iuphar.ligand:7839	ILGINATINIB	FALSE	FALSE	FALSE
NCBIGENE:2047	hgnc:3392	EPHB1	GuideToPharmacology	2024.1	inhibitor	0.109391	IUPHAR.LIGAND:7913	ncit:C155799	FILGOTINIB	TRUE	FALSE	FALSE
NCBIGENE:2047	hgnc:3392	EPHB1	GuideToPharmacology	2024.1	inhibitor	0.218782	IUPHAR.LIGAND:9432	iuphar.ligand:9432	PF-06263276	FALSE	FALSE	FALSE
NCBIGENE:2047	hgnc:3392	EPHB1	GuideToPharmacology	2024.1	inhibitor	0.175026	IUPHAR.LIGAND:9697	ncit:C152385	SOLCITINIB	FALSE	FALSE	FALSE
NCBIGENE:2048	hgnc:3393	EPHB2	GuideToPharmacology	2024.1	inhibitor	0.172723	IUPHAR.LIGAND:7839	iuphar.ligand:7839	ILGINATINIB	FALSE	FALSE	FALSE
NCBIGENE:2049	hgnc:3394	EPHB3	GuideToPharmacology	2024.1	inhibitor	0.301768	IUPHAR.LIGAND:7971	iuphar.ligand:7971	XL019	FALSE	FALSE	FALSE
NCBIGENE:2376	hgnc:3888	FRA2D	GuideToPharmacology	2024.1	inhibitor	17.5026	IUPHAR.LIGAND:8655	iuphar.ligand:8655	COMPOUND 5 {PMID: 24900446]	FALSE	FALSE	FALSE
NCBIGENE:318	hgnc:8049	NUDT2	GuideToPharmacology	2024.1	agonist	0.69089	IUPHAR.LIGAND:1651	ncit:C80585	NALFURAFINE	FALSE	FALSE	FALSE
NCBIGENE:2132	hgnc:3513	EXT2	GuideToPharmacology	2024.1	inhibitor	17.5026	IUPHAR.LIGAND:8219	iuphar.ligand:8219	COMPOUND 74 [PMID: 24793884]	FALSE	FALSE	FALSE
NCBIGENE:318	hgnc:8049	NUDT2	GuideToPharmacology	2024.1	agonist	0.69089	IUPHAR.LIGAND:1648	iuphar.ligand:1648	E2078	FALSE	FALSE	FALSE
NCBIGENE:318	hgnc:8049	NUDT2	GuideToPharmacology	2024.1	inhibitor	0.69089	IUPHAR.LIGAND:7362	iuphar.ligand:7362	JDTIC	FALSE	FALSE	FALSE
NCBIGENE:3236	hgnc:5133	HOXD10	GuideToPharmacology	2024.1	inhibitor	26.2538	IUPHAR.LIGAND:13033	iuphar.ligand:13033	LY3522348	FALSE	FALSE	FALSE
NCBIGENE:318	hgnc:8049	NUDT2	GuideToPharmacology	2024.1	inhibitor	0.172723	IUPHAR.LIGAND:9194	ncit:C170144	ATICAPRANT	FALSE	FALSE	FALSE
NCBIGENE:972	hgnc:1697	CD74	GuideToPharmacology	2024.1	inhibitor	13.1269	IUPHAR.LIGAND:4665	iuphar.ligand:4665	VU0240551	FALSE	FALSE	FALSE
NCBIGENE:321	hgnc:579	APBA2	GuideToPharmacology	2024.1	inhibitor	0.69089	IUPHAR.LIGAND:9304	iuphar.ligand:9304	TCS 1102	FALSE	FALSE	FALSE
NCBIGENE:1805	hgnc:3011	DPT	GuideToPharmacology	2024.1	inhibitor	0.198142	IUPHAR.LIGAND:9383	iuphar.ligand:9383	OSI-930	FALSE	FALSE	FALSE
NCBIGENE:2824	hgnc:4461	GPM6B	GuideToPharmacology	2024.1	inhibitor	3.28173	IUPHAR.LIGAND:11851	iuphar.ligand:11851	MRTX1133	FALSE	FALSE	FALSE
NCBIGENE:1805	hgnc:3011	DPT	GuideToPharmacology	2024.1	inhibitor	0.0619194	IUPHAR.LIGAND:9920	ncit:C117734	SITRAVATINIB	FALSE	FALSE	FALSE
NCBIGENE:382	hgnc:659	ARF6	GuideToPharmacology	2024.1	blocker	1.09391	IUPHAR.LIGAND:2316	iuphar.ligand:2316	LEIUROTOXIN I	FALSE	FALSE	FALSE
NCBIGENE:381	hgnc:658	ARF5	GuideToPharmacology	2024.1	blocker	0.145855	IUPHAR.LIGAND:2343	drugbank:DB03095	TETRAMETHYLAMMONIUM	FALSE	FALSE	FALSE
NCBIGENE:382	hgnc:659	ARF6	GuideToPharmacology	2024.1	blocker	1.09391	IUPHAR.LIGAND:2315	iuphar.ligand:2315	LEI-DAB7	FALSE	FALSE	FALSE
NCBIGENE:432	hgnc:742	ASGR1	GuideToPharmacology	2024.1	blocker	0.288504	IUPHAR.LIGAND:708	iuphar.ligand:708	MG2+	FALSE	FALSE	FALSE
NCBIGENE:322	hgnc:581	APBB1	GuideToPharmacology	2024.1	inhibitor	0.291709	IUPHAR.LIGAND:11648	rxcui:2591497	DARIDOREXANT	TRUE	FALSE	FALSE
NCBIGENE:429	hgnc:738	ASCL1	GuideToPharmacology	2024.1	blocker	6.56346	IUPHAR.LIGAND:10382	drugbank:DB11968	MK-7145	FALSE	FALSE	FALSE
NCBIGENE:433	hgnc:743	ASGR2	GuideToPharmacology	2024.1	inhibitor	1.00976	IUPHAR.LIGAND:708	iuphar.ligand:708	MG2+	FALSE	FALSE	FALSE
NCBIGENE:570	hgnc:932	BAAT	GuideToPharmacology	2024.1	blocker	0.298339	IUPHAR.LIGAND:2603	rxcui:42328	ASTEMIZOLE	TRUE	FALSE	FALSE
NCBIGENE:572	hgnc:936	BAD	GuideToPharmacology	2024.1	blocker	0.102554	IUPHAR.LIGAND:2603	rxcui:42328	ASTEMIZOLE	TRUE	FALSE	FALSE
NCBIGENE:572	hgnc:936	BAD	GuideToPharmacology	2024.1	blocker	0.546955	IUPHAR.LIGAND:7679	iuphar.ligand:7679	AZD3778	FALSE	FALSE	FALSE
NCBIGENE:2134	hgnc:3515	EXTL1	GuideToPharmacology	2024.1	inhibitor	0.386086	IUPHAR.LIGAND:346	drugbank:DB02010	STAUROSPORINE	FALSE	FALSE	FALSE
NCBIGENE:540	hgnc:870	ATP7B	GuideToPharmacology	2024.1	blocker	4.37564	IUPHAR.LIGAND:10050	iuphar.ligand:10050	VM24	FALSE	FALSE	FALSE
NCBIGENE:542	hgnc:879	ALDH7A1P2	GuideToPharmacology	2024.1	blocker	0.273477	IUPHAR.LIGAND:2298	rxcui:203211	DILTIAZEM HYDROCHLORIDE	TRUE	FALSE	FALSE
NCBIGENE:547	hgnc:888	KIF1A	GuideToPharmacology	2024.1	blocker	0.486182	IUPHAR.LIGAND:2343	drugbank:DB03095	TETRAMETHYLAMMONIUM	FALSE	FALSE	FALSE
NCBIGENE:542	hgnc:879	ALDH7A1P2	GuideToPharmacology	2024.1	inhibitor	0.486182	IUPHAR.LIGAND:7465	rxcui:233698	DRONEDARONE	TRUE	FALSE	FALSE
NCBIGENE:542	hgnc:879	ALDH7A1P2	GuideToPharmacology	2024.1	blocker	0.437564	IUPHAR.LIGAND:2560	rxcui:42686	FLECAINIDE ACETATE	TRUE	FALSE	FALSE
NCBIGENE:542	hgnc:879	ALDH7A1P2	GuideToPharmacology	2024.1	blocker	4.37564	IUPHAR.LIGAND:2562	iuphar.ligand:2562	S9947	FALSE	FALSE	FALSE
NCBIGENE:2138	hgnc:3519	EYA1	GuideToPharmacology	2024.1	inhibitor	1.75026	IUPHAR.LIGAND:8941	iuphar.ligand:8941	COMPOUND 4 [PMID: 24432870]	FALSE	FALSE	FALSE
NCBIGENE:94	hgnc:175	ACVRL1	GuideToPharmacology	2024.1	inhibitor	1.45855	IUPHAR.LIGAND:2905	iuphar.ligand:2905	AM966	FALSE	FALSE	FALSE
NCBIGENE:274	hgnc:1052	BIN1	GuideToPharmacology	2024.1	inhibitor	1.54434	IUPHAR.LIGAND:5450	iuphar.ligand:5450	VPC32179	FALSE	FALSE	FALSE
NCBIGENE:1240	hgnc:2121	CMKLR1	GuideToPharmacology	2024.1	activator	5.25077	IUPHAR.LIGAND:5276	rxcui:753340	SAPROPTERIN	TRUE	FALSE	FALSE
NCBIGENE:124	hgnc:249	ADH1A	GuideToPharmacology	2024.1	inhibitor	3.28173	IUPHAR.LIGAND:12523	iuphar.ligand:12523	COMPOUND 65 [PMID: 36126387]	FALSE	FALSE	FALSE
NCBIGENE:94	hgnc:175	ACVRL1	GuideToPharmacology	2024.1	inhibitor	1.94473	IUPHAR.LIGAND:2911	iuphar.ligand:2911	FARNESYL MONOPHOSPHATE	FALSE	FALSE	FALSE
NCBIGENE:2737	hgnc:4319	GLI3	GuideToPharmacology	2024.1	inhibitor	3.28173	IUPHAR.LIGAND:7035	iuphar.ligand:7035	H3-COA-20	FALSE	FALSE	FALSE
NCBIGENE:2136	hgnc:16059	PAK4	GuideToPharmacology	2024.1	inhibitor	0.364637	IUPHAR.LIGAND:8941	iuphar.ligand:8941	COMPOUND 4 [PMID: 24432870]	FALSE	FALSE	FALSE
NCBIGENE:2685	ncbigene:2685	GGTL2	GuideToPharmacology	2024.1	inhibitor	5.25077	IUPHAR.LIGAND:12807	iuphar.ligand:12807	ZAVONDEMSTAT	FALSE	FALSE	FALSE
NCBIGENE:2094	ncbigene:2094	ERVT4	GuideToPharmacology	2024.1	inhibitor	7.5011	IUPHAR.LIGAND:12167	iuphar.ligand:12167	GAMCEMETINIB	FALSE	FALSE	FALSE
NCBIGENE:280	hgnc:478	AMY2B	GuideToPharmacology	2024.1	inhibitor	1.38178	IUPHAR.LIGAND:1303	iuphar.ligand:1303	7-FLUOROCHROMONE-2-CARBOXAMIDE	FALSE	FALSE	FALSE
NCBIGENE:1837	hgnc:3057	DTNA	GuideToPharmacology	2024.1	inhibitor	1.16684	IUPHAR.LIGAND:8247	iuphar.ligand:8247	LDC1267	FALSE	FALSE	FALSE
NCBIGENE:1815	hgnc:3025	DRD4	GuideToPharmacology	2024.1	inhibitor	0.0386086	IUPHAR.LIGAND:9920	ncit:C117734	SITRAVATINIB	FALSE	FALSE	FALSE
NCBIGENE:1815	hgnc:3025	DRD4	GuideToPharmacology	2024.1	inhibitor	0.617737	IUPHAR.LIGAND:5709	iuphar.ligand:5709	SGX-523	FALSE	FALSE	FALSE
NCBIGENE:2135	hgnc:3516	EXTL2	GuideToPharmacology	2024.1	inhibitor	2.18782	IUPHAR.LIGAND:8941	iuphar.ligand:8941	COMPOUND 4 [PMID: 24432870]	FALSE	FALSE	FALSE
NCBIGENE:640	hgnc:1057	BLK	GuideToPharmacology	2024.1	inhibitor	1.25018	IUPHAR.LIGAND:3214	iuphar.ligand:3214	DOLICHOL PHOSPHATE	FALSE	FALSE	FALSE
NCBIGENE:291	hgnc:10990	SLC25A4	GuideToPharmacology	2024.1	agonist	2.76356	IUPHAR.LIGAND:1405	ncit:C83847	ISOSPAGLUMIC ACID	FALSE	FALSE	FALSE
NCBIGENE:293	hgnc:10992	SLC25A6	GuideToPharmacology	2024.1	modulator	1.07159	IUPHAR.LIGAND:1434	ncit:C80667	FENOBAM ANHYDROUS	FALSE	FALSE	FALSE
NCBIGENE:293	hgnc:10992	SLC25A6	GuideToPharmacology	2024.1	modulator	1.07159	IUPHAR.LIGAND:6420	iuphar.ligand:6420	COMPOUND 41 [PMID: 23434029]	FALSE	FALSE	FALSE
NCBIGENE:293	hgnc:10992	SLC25A6	GuideToPharmacology	2024.1	modulator	1.07159	IUPHAR.LIGAND:6426	iuphar.ligand:6426	COMPOUND 11A [PMID: 14697765]	FALSE	FALSE	FALSE
NCBIGENE:292	hgnc:10991	SLC25A5	GuideToPharmacology	2024.1	modulator	0.875128	IUPHAR.LIGAND:1416	iuphar.ligand:1416	PHCCC	FALSE	FALSE	FALSE
NCBIGENE:294	hgnc:4598	GRM6	GuideToPharmacology	2024.1	inhibitor	0.875128	IUPHAR.LIGAND:1399	iuphar.ligand:1399	[3H]LY341495	FALSE	FALSE	FALSE
NCBIGENE:2137	hgnc:3518	EXTL3	GuideToPharmacology	2024.1	inhibitor	2.18782	IUPHAR.LIGAND:8941	iuphar.ligand:8941	COMPOUND 4 [PMID: 24432870]	FALSE	FALSE	FALSE
NCBIGENE:293	hgnc:10992	SLC25A6	GuideToPharmacology	2024.1	modulator	1.07159	IUPHAR.LIGAND:3336	iuphar.ligand:3336	MTEP	FALSE	FALSE	FALSE
NCBIGENE:295	ncbigene:295	ANTP2	GuideToPharmacology	2024.1	inhibitor	0.833455	IUPHAR.LIGAND:1415	iuphar.ligand:1415	MPPG	FALSE	FALSE	FALSE
NCBIGENE:2100	hgnc:3468	ESR2	GuideToPharmacology	2024.1	inhibitor	0.156273	IUPHAR.LIGAND:12936	iuphar.ligand:12936	PCC0105003	FALSE	FALSE	FALSE
NCBIGENE:2097	hgnc:3464	ESB3	GuideToPharmacology	2024.1	inhibitor	6.56346	IUPHAR.LIGAND:12936	iuphar.ligand:12936	PCC0105003	FALSE	FALSE	FALSE
NCBIGENE:2099	hgnc:3467	ESR1	GuideToPharmacology	2024.1	inhibitor	0.122681	IUPHAR.LIGAND:12937	iuphar.ligand:12937	PCC0208017	FALSE	FALSE	FALSE
NCBIGENE:484	hgnc:807	ATP1B3P1	GuideToPharmacology	2024.1	modulator	0.729273	IUPHAR.LIGAND:2373	rxcui:6069	IVERMECTIN	TRUE	FALSE	FALSE
NCBIGENE:1495	hgnc:2509	CTNNA1	GuideToPharmacology	2024.1	inhibitor	4.03905	IUPHAR.LIGAND:9973	iuphar.ligand:9973	COMPOUND 27 [PMID: 29775310]	FALSE	FALSE	FALSE
NCBIGENE:1495	hgnc:2509	CTNNA1	GuideToPharmacology	2024.1	inhibitor	0.26927	IUPHAR.LIGAND:8014	ncit:C177060	LADUVIGLUSIB	FALSE	FALSE	FALSE
NCBIGENE:626	hgnc:7979	NR3C2	GuideToPharmacology	2024.1	inhibitor	0.04684	IUPHAR.LIGAND:2377	rxcui:8727	PROGESTERONE	TRUE	FALSE	FALSE
NCBIGENE:1496	hgnc:2510	CTNNA2	GuideToPharmacology	2024.1	inhibitor	1.87527	IUPHAR.LIGAND:8842	iuphar.ligand:8842	COMPOUND 35 [PMID: 23916259]	FALSE	FALSE	FALSE
NCBIGENE:1499	hgnc:2514	CTNNB1	GuideToPharmacology	2024.1	inhibitor	0.26519	IUPHAR.LIGAND:7817	ncit:C79841	TALMAPIMOD	FALSE	FALSE	FALSE
NCBIGENE:484	hgnc:807	ATP1B3P1	GuideToPharmacology	2024.1	inhibitor	2.18782	IUPHAR.LIGAND:4147	iuphar.ligand:4147	BRILLIANT BLUE G	FALSE	FALSE	FALSE
NCBIGENE:2080	hgnc:6857	MAP3K5	GuideToPharmacology	2024.1	inhibitor	8.75128	IUPHAR.LIGAND:10602	iuphar.ligand:10602	COMPOUND 26 [PMID: 31710475]	FALSE	FALSE	FALSE
NCBIGENE:2073	hgnc:3437	ERCC5	GuideToPharmacology	2024.1	inhibitor	4.37564	IUPHAR.LIGAND:9355	iuphar.ligand:9355	GNE-3511	FALSE	FALSE	FALSE
NCBIGENE:1634	hgnc:2705	DCN	GuideToPharmacology	2024.1	inhibitor	0.500073	IUPHAR.LIGAND:5220	ncit:C1652	MARIMASTAT	FALSE	FALSE	TRUE
NCBIGENE:484	hgnc:807	ATP1B3P1	GuideToPharmacology	2024.1	modulator	1.09391	IUPHAR.LIGAND:5953	iuphar.ligand:5953	CHELERYTHRINE	FALSE	FALSE	FALSE
NCBIGENE:2087	ncbigene:2087	ERVK2	GuideToPharmacology	2024.1	inhibitor	1.19336	IUPHAR.LIGAND:8175	iuphar.ligand:8175	COMPOUND 8H [PMID: 22765894]	FALSE	FALSE	FALSE
NCBIGENE:2086	hgnc:3454	ERV3-1	GuideToPharmacology	2024.1	inhibitor	0.426892	IUPHAR.LIGAND:9693	iuphar.ligand:9693	BAY 61-3606	FALSE	FALSE	FALSE
NCBIGENE:1637	hgnc:2708	DCR	GuideToPharmacology	2024.1	inhibitor	0.875128	IUPHAR.LIGAND:7823	iuphar.ligand:7823	AZD6605	FALSE	FALSE	FALSE
NCBIGENE:484	hgnc:807	ATP1B3P1	GuideToPharmacology	2024.1	inhibitor	2.18782	IUPHAR.LIGAND:7722	iuphar.ligand:7722	AZ11657312 (SALT FREE)	FALSE	FALSE	FALSE
NCBIGENE:1637	hgnc:2708	DCR	GuideToPharmacology	2024.1	inhibitor	3.50051	IUPHAR.LIGAND:5288	iuphar.ligand:5288	WAY170523	FALSE	FALSE	FALSE
NCBIGENE:1629	hgnc:2698	DBT	GuideToPharmacology	2024.1	inhibitor	5.25077	IUPHAR.LIGAND:6468	ncit:C1705	TANOMASTAT	FALSE	FALSE	FALSE
NCBIGENE:1638	hgnc:2709	DCT	GuideToPharmacology	2024.1	inhibitor	1.45855	IUPHAR.LIGAND:12057	iuphar.ligand:12057	TP0556351	FALSE	FALSE	FALSE
NCBIGENE:1629	hgnc:2698	DBT	GuideToPharmacology	2024.1	inhibitor	1.31269	IUPHAR.LIGAND:7823	iuphar.ligand:7823	AZD6605	FALSE	FALSE	FALSE
NCBIGENE:1630	hgnc:2701	DCC	GuideToPharmacology	2024.1	inhibitor	1.09391	IUPHAR.LIGAND:8846	iuphar.ligand:8846	CGS-27023A	FALSE	FALSE	FALSE
NCBIGENE:330	hgnc:591	BIRC3	GuideToPharmacology	2024.1	agonist	2.50037	IUPHAR.LIGAND:1784	iuphar.ligand:1784	UDP-GLUCURONIC ACID	FALSE	FALSE	FALSE
NCBIGENE:1399	hgnc:2363	CRKL	GuideToPharmacology	2024.1	inhibitor	3.50051	IUPHAR.LIGAND:11816	iuphar.ligand:11816	ABD-1970	FALSE	FALSE	FALSE
NCBIGENE:1632	hgnc:2703	ECI1	GuideToPharmacology	2024.1	inhibitor	0.437564	IUPHAR.LIGAND:5220	ncit:C1652	MARIMASTAT	FALSE	FALSE	TRUE
NCBIGENE:1633	hgnc:2704	DCK	GuideToPharmacology	2024.1	inhibitor	0.285368	IUPHAR.LIGAND:8846	iuphar.ligand:8846	CGS-27023A	FALSE	FALSE	FALSE
NCBIGENE:2490	ncbigene:2490	FSHMD1B	GuideToPharmacology	2024.1	inhibitor	2.91709	IUPHAR.LIGAND:11742	ncit:C169812	BIFEMELANE	FALSE	FALSE	FALSE
NCBIGENE:988	hgnc:1743	CDC5L	GuideToPharmacology	2024.1	inhibitor	13.1269	IUPHAR.LIGAND:8813	iuphar.ligand:8813	COMPOUND 30 [PMID: 16455256]	FALSE	FALSE	FALSE
NCBIGENE:328	hgnc:587	APEX1	GuideToPharmacology	2024.1	inhibitor	0.263858	IUPHAR.LIGAND:1772	iuphar.ligand:1772	CLOPIDOGREL (ACTIVE METABOLITE)	FALSE	FALSE	FALSE
NCBIGENE:13	hgnc:17	AADAC	GuideToPharmacology	2024.1	agonist	0.504881	IUPHAR.LIGAND:3278	iuphar.ligand:3278	[11C]XANOMELINE	FALSE	FALSE	FALSE
NCBIGENE:13	hgnc:17	AADAC	GuideToPharmacology	2024.1	agonist	0.100976	IUPHAR.LIGAND:8593	iuphar.ligand:8593	[3H]ACETYLCHOLINE	FALSE	FALSE	FALSE
NCBIGENE:13	hgnc:17	AADAC	GuideToPharmacology	2024.1	inhibitor	0.0631102	IUPHAR.LIGAND:321	rxcui:136198	DARIFENACIN	TRUE	FALSE	FALSE
NCBIGENE:13	hgnc:17	AADAC	GuideToPharmacology	2024.1	inhibitor	0.0631102	IUPHAR.LIGAND:319	rxcui:136198	DARIFENACIN	TRUE	FALSE	FALSE
NCBIGENE:13	hgnc:17	AADAC	GuideToPharmacology	2024.1	inhibitor	0.0458983	IUPHAR.LIGAND:359	rxcui:32675	OXYBUTYNIN	TRUE	FALSE	FALSE
NCBIGENE:14	hgnc:18	AAMP	GuideToPharmacology	2024.1	agonist	0.0789589	IUPHAR.LIGAND:9658	rxcui:44281	CEVIMELINE	TRUE	FALSE	FALSE
NCBIGENE:14	hgnc:18	AAMP	GuideToPharmacology	2024.1	inhibitor	0.276356	IUPHAR.LIGAND:8592	iuphar.ligand:8592	[3H]TIOTROPIUM	FALSE	FALSE	FALSE
NCBIGENE:288	hgnc:494	ANK3	GuideToPharmacology	2024.1	agonist	1.16684	IUPHAR.LIGAND:1364	iuphar.ligand:1364	5-METHOXY-LUZINDOLE	FALSE	FALSE	FALSE
NCBIGENE:288	hgnc:494	ANK3	GuideToPharmacology	2024.1	agonist	0.583419	IUPHAR.LIGAND:10666	iuphar.ligand:10666	UCSF7447	FALSE	FALSE	FALSE
NCBIGENE:288	hgnc:494	ANK3	GuideToPharmacology	2024.1	inhibitor	0.583419	IUPHAR.LIGAND:1359	iuphar.ligand:1359	K185	FALSE	FALSE	FALSE
NCBIGENE:319	hgnc:615	APOF	GuideToPharmacology	2024.1	inhibitor	0.144252	IUPHAR.LIGAND:1664	iuphar.ligand:1664	NALOXONE BENZOYLHYDRAZONE	FALSE	FALSE	FALSE
NCBIGENE:319	hgnc:615	APOF	GuideToPharmacology	2024.1	modulator	0.577007	IUPHAR.LIGAND:9157	iuphar.ligand:9157	BMS-986122	FALSE	FALSE	FALSE
NCBIGENE:330	hgnc:591	BIRC3	GuideToPharmacology	2024.1	agonist	2.50037	IUPHAR.LIGAND:9471	iuphar.ligand:9471	MRS4183	FALSE	FALSE	FALSE
NCBIGENE:319	hgnc:615	APOF	GuideToPharmacology	2024.1	agonist	0.144252	IUPHAR.LIGAND:3534	rxcui:56795	SUFENTANIL	TRUE	FALSE	FALSE
NCBIGENE:3141	hgnc:4976	HLCS	GuideToPharmacology	2024.1	activator	26.2538	IUPHAR.LIGAND:11142	iuphar.ligand:11142	NATURAL CYTOTOXICITY TRIGGERING RECEPTOR 3 LIGAND 1	FALSE	FALSE	FALSE
NCBIGENE:328	hgnc:587	APEX1	GuideToPharmacology	2024.1	inhibitor	0.131929	IUPHAR.LIGAND:1756	iuphar.ligand:1756	AR-C67085	FALSE	FALSE	FALSE
NCBIGENE:1749	hgnc:2918	DLX5	GuideToPharmacology	2024.1	inhibitor	8.75128	IUPHAR.LIGAND:5036	iuphar.ligand:5036	OSTEOCRIN	FALSE	FALSE	FALSE
NCBIGENE:926	hgnc:1707	CD8B	GuideToPharmacology	2024.1	inhibitor	0.709563	IUPHAR.LIGAND:7537	iuphar.ligand:7537	NORZOTEPINE	FALSE	FALSE	FALSE
NCBIGENE:1817	hgnc:3027	DRD5P1	GuideToPharmacology	2024.1	modulator	1.81061	IUPHAR.LIGAND:12223	ncit:C72600	PONAZURIL	FALSE	FALSE	FALSE
NCBIGENE:1817	hgnc:3027	DRD5P1	GuideToPharmacology	2024.1	inhibitor	1.81061	IUPHAR.LIGAND:12087	iuphar.ligand:12087	ANIZATRECTINIB	FALSE	FALSE	FALSE
NCBIGENE:926	hgnc:1707	CD8B	GuideToPharmacology	2024.1	inhibitor	1.41913	IUPHAR.LIGAND:4636	iuphar.ligand:4636	[3H]NISOXETINE	FALSE	FALSE	FALSE
NCBIGENE:1817	hgnc:3027	DRD5P1	GuideToPharmacology	2024.1	inhibitor	0.113163	IUPHAR.LIGAND:9920	ncit:C117734	SITRAVATINIB	FALSE	FALSE	FALSE
NCBIGENE:1817	hgnc:3027	DRD5P1	GuideToPharmacology	2024.1	inhibitor	0.226326	IUPHAR.LIGAND:5685	iuphar.ligand:5685	GW-2580	FALSE	FALSE	TRUE
NCBIGENE:1819	hgnc:3030	DRG2	GuideToPharmacology	2024.1	inhibitor	1.25018	IUPHAR.LIGAND:12237	iuphar.ligand:12237	CH7057288	FALSE	FALSE	FALSE
NCBIGENE:1818	hgnc:3028	DRD5P2	GuideToPharmacology	2024.1	inhibitor	0.937637	IUPHAR.LIGAND:12377	iuphar.ligand:12377	EMZELTRECTINIB	FALSE	FALSE	FALSE
NCBIGENE:325	hgnc:584	APCS	GuideToPharmacology	2024.1	inhibitor	0.656346	IUPHAR.LIGAND:1725	iuphar.ligand:1725	PPADS	FALSE	FALSE	FALSE
NCBIGENE:470	ncbigene:470	ATHS	GuideToPharmacology	2024.1	inhibitor	1.87527	IUPHAR.LIGAND:3964	iuphar.ligand:3964	&ALPHA;-BUNGAROTOXIN	FALSE	FALSE	FALSE
NCBIGENE:465	ncbigene:465	ATD	GuideToPharmacology	2024.1	modulator	1.25018	IUPHAR.LIGAND:3992	iuphar.ligand:3992	LY2087101	FALSE	FALSE	FALSE
NCBIGENE:325	hgnc:584	APCS	GuideToPharmacology	2024.1	agonist	3.28173	IUPHAR.LIGAND:1743	iuphar.ligand:1743	ITP	FALSE	FALSE	FALSE
NCBIGENE:361	hgnc:637	AQP4	GuideToPharmacology	2024.1	inhibitor	0.69089	IUPHAR.LIGAND:2116	iuphar.ligand:2116	MEN 10376	FALSE	FALSE	FALSE
NCBIGENE:320	hgnc:578	APBA1	GuideToPharmacology	2024.1	agonist	1.28067	IUPHAR.LIGAND:1679	iuphar.ligand:1679	AC-RYYRIK-NH2	FALSE	FALSE	FALSE
NCBIGENE:299	hgnc:16454	NMUR2	GuideToPharmacology	2024.1	agonist	1.45855	IUPHAR.LIGAND:9009	iuphar.ligand:9009	NM4-C16	FALSE	FALSE	FALSE
NCBIGENE:302	hgnc:537	ANXA2	GuideToPharmacology	2024.1	inhibitor	3.75055	IUPHAR.LIGAND:5814	iuphar.ligand:5814	PI1	FALSE	FALSE	FALSE
NCBIGENE:302	hgnc:537	ANXA2	GuideToPharmacology	2024.1	inhibitor	3.75055	IUPHAR.LIGAND:5815	iuphar.ligand:5815	QA1	FALSE	FALSE	FALSE
NCBIGENE:334	hgnc:598	APLP2	GuideToPharmacology	2024.1	inhibitor	2.62538	IUPHAR.LIGAND:1859	ncit:C77989	APAFANT	FALSE	FALSE	FALSE
NCBIGENE:2823	hgnc:4460	GPM6A	GuideToPharmacology	2024.1	inhibitor	5.83419	IUPHAR.LIGAND:8024	rxcui:2467553	LONAFARNIB	TRUE	FALSE	FALSE
NCBIGENE:271	hgnc:469	AMPD2	GuideToPharmacology	2024.1	agonist	2.38671	IUPHAR.LIGAND:3390	iuphar.ligand:3390	5S-HETE	FALSE	FALSE	FALSE
NCBIGENE:271	hgnc:469	AMPD2	GuideToPharmacology	2024.1	agonist	4.77342	IUPHAR.LIGAND:2483	iuphar.ligand:2483	5S-HPETE	FALSE	FALSE	FALSE
NCBIGENE:322	hgnc:581	APBB1	GuideToPharmacology	2024.1	inhibitor	0.583419	IUPHAR.LIGAND:12604	iuphar.ligand:12604	CVN45502	FALSE	FALSE	FALSE
NCBIGENE:328	hgnc:587	APEX1	GuideToPharmacology	2024.1	inhibitor	0.131929	IUPHAR.LIGAND:1773	iuphar.ligand:1773	PCMBS	FALSE	FALSE	FALSE
NCBIGENE:324	hgnc:583	APC	GuideToPharmacology	2024.1	agonist	0.397785	IUPHAR.LIGAND:1736	ncit:C65436	DIQUAFOSOL	FALSE	FALSE	FALSE
NCBIGENE:2590	hgnc:4124	GALNT2	GuideToPharmacology	2024.1	inhibitor	5.83419	IUPHAR.LIGAND:11433	ncit:C77404	CETILISTAT	FALSE	FALSE	FALSE
NCBIGENE:347	hgnc:612	APOD	GuideToPharmacology	2024.1	inhibitor	6.56346	IUPHAR.LIGAND:10971	iuphar.ligand:10971	SCH-79797	FALSE	FALSE	FALSE
NCBIGENE:347	hgnc:612	APOD	GuideToPharmacology	2024.1	inhibitor	1.64086	IUPHAR.LIGAND:4047	rxcui:1537034	VORAPAXAR	TRUE	FALSE	FALSE
NCBIGENE:984	hgnc:1729	CDK11B	GuideToPharmacology	2024.1	inhibitor	1.54434	IUPHAR.LIGAND:4702	iuphar.ligand:4702	4-AMBA	FALSE	FALSE	FALSE
NCBIGENE:348	hgnc:613	APOE	GuideToPharmacology	2024.1	modulator	0.905305	IUPHAR.LIGAND:9560	iuphar.ligand:9560	AZ3451	FALSE	FALSE	FALSE
NCBIGENE:984	hgnc:1729	CDK11B	GuideToPharmacology	2024.1	NULL	1.54434	IUPHAR.LIGAND:12597	iuphar.ligand:12597	[3H]MIROGABALIN	FALSE	FALSE	FALSE
NCBIGENE:1303	hgnc:2188	COL12A1	GuideToPharmacology	2024.1	inhibitor	0.820432	IUPHAR.LIGAND:9878	iuphar.ligand:9878	6-HYDROXY-5,7-DIMETHOXYFLAVONE	FALSE	FALSE	FALSE
NCBIGENE:1301	hgnc:2186	COL11A1	GuideToPharmacology	2024.1	inhibitor	1.09391	IUPHAR.LIGAND:12518	iuphar.ligand:12518	NERANDOMILAST	FALSE	FALSE	FALSE
NCBIGENE:593	hgnc:986	BCKDHA	GuideToPharmacology	2024.1	agonist	0.318228	IUPHAR.LIGAND:12287	iuphar.ligand:12287	CHIGLITAZAR	FALSE	FALSE	FALSE
NCBIGENE:1300	hgnc:2185	COL10A1	GuideToPharmacology	2024.1	inhibitor	1.16684	IUPHAR.LIGAND:12518	iuphar.ligand:12518	NERANDOMILAST	FALSE	FALSE	FALSE
NCBIGENE:2158	hgnc:3551	F9	GuideToPharmacology	2024.1	inhibitor	1.38178	IUPHAR.LIGAND:5922	iuphar.ligand:5922	AKT INHIBITOR X	FALSE	FALSE	FALSE
NCBIGENE:2158	hgnc:3551	F9	GuideToPharmacology	2024.1	inhibitor	0.460594	IUPHAR.LIGAND:9367	iuphar.ligand:9367	LGB321	FALSE	FALSE	FALSE
NCBIGENE:1120	hgnc:1938	CHKB	GuideToPharmacology	2024.1	inhibitor	0.0413772	IUPHAR.LIGAND:4807	rxcui:1191	ASPIRIN	TRUE	FALSE	TRUE
NCBIGENE:1803	hgnc:3009	DPP4	GuideToPharmacology	2024.1	inhibitor	0.175026	IUPHAR.LIGAND:10618	ncit:C175203	SERALUTINIB	FALSE	FALSE	FALSE
NCBIGENE:1803	hgnc:3009	DPP4	GuideToPharmacology	2024.1	inhibitor	0.262538	IUPHAR.LIGAND:11510	iuphar.ligand:11510	M4205	FALSE	FALSE	FALSE
NCBIGENE:1803	hgnc:3009	DPP4	GuideToPharmacology	2024.1	inhibitor	0.0656346	IUPHAR.LIGAND:9920	ncit:C117734	SITRAVATINIB	FALSE	FALSE	FALSE
NCBIGENE:2751	hgnc:4340	GLUD1P5	GuideToPharmacology	2024.1	inhibitor	2.91709	IUPHAR.LIGAND:11388	rxcui:2475166	VOCLOSPORIN	TRUE	FALSE	FALSE
NCBIGENE:1804	hgnc:3010	DPP6	GuideToPharmacology	2024.1	inhibitor	0.0437564	IUPHAR.LIGAND:7962	iuphar.ligand:7962	MK-2461	FALSE	FALSE	TRUE
NCBIGENE:2168	hgnc:3555	FABP1	GuideToPharmacology	2024.1	inhibitor	0.617737	IUPHAR.LIGAND:12143	iuphar.ligand:12143	WNY0824	FALSE	FALSE	FALSE
NCBIGENE:1434	hgnc:2431	CSE1L	GuideToPharmacology	2024.1	activator	8.75128	IUPHAR.LIGAND:5305	iuphar.ligand:5305	ADP-RIBOSYLATION FACTOR 1	FALSE	FALSE	FALSE
NCBIGENE:1804	hgnc:3010	DPP6	GuideToPharmacology	2024.1	inhibitor	0.131269	IUPHAR.LIGAND:10658	ncit:C125003	NAPORAFENIB	FALSE	FALSE	FALSE
NCBIGENE:2168	hgnc:3555	FABP1	GuideToPharmacology	2024.1	inhibitor	1.54434	IUPHAR.LIGAND:10073	iuphar.ligand:10073	COMPOUND 6 [PMID: 30125504]	FALSE	FALSE	FALSE
NCBIGENE:1804	hgnc:3010	DPP6	GuideToPharmacology	2024.1	inhibitor	0.175026	IUPHAR.LIGAND:10618	ncit:C175203	SERALUTINIB	FALSE	FALSE	FALSE
NCBIGENE:2168	hgnc:3555	FABP1	GuideToPharmacology	2024.1	inhibitor	0.441241	IUPHAR.LIGAND:5666	iuphar.ligand:5666	BI-2536	FALSE	FALSE	TRUE
NCBIGENE:2155	hgnc:3544	F7	GuideToPharmacology	2024.1	inhibitor	0.625091	IUPHAR.LIGAND:12904	iuphar.ligand:12904	COMPOUND (S)-29 [PMID: 37606563]	FALSE	FALSE	FALSE
NCBIGENE:2771	hgnc:4385	GNAI2	GuideToPharmacology	2024.1	inhibitor	1.38178	IUPHAR.LIGAND:12905	iuphar.ligand:12905	DUAL VEGFR/PARP INHIBITOR 14B	FALSE	FALSE	FALSE
NCBIGENE:2772	hgnc:4386	GNAI2P1	GuideToPharmacology	2024.1	inhibitor	0.75011	IUPHAR.LIGAND:12345	ncit:C120553	PAMIPARIB	FALSE	FALSE	FALSE
NCBIGENE:2170	hgnc:3557	FABP3	GuideToPharmacology	2024.1	inhibitor	3.75055	IUPHAR.LIGAND:5666	iuphar.ligand:5666	BI-2536	FALSE	FALSE	TRUE
NCBIGENE:2155	hgnc:3544	F7	GuideToPharmacology	2024.1	inhibitor	0.156273	IUPHAR.LIGAND:9928	iuphar.ligand:9928	PUQUITINIB	FALSE	FALSE	FALSE
NCBIGENE:2171	hgnc:3560	FABP5	GuideToPharmacology	2024.1	inhibitor	10.5015	IUPHAR.LIGAND:12083	iuphar.ligand:12083	OCIFISERTIB	FALSE	FALSE	FALSE
NCBIGENE:1256	hgnc:10894	PRMT5	GuideToPharmacology	2024.1	inhibitor	5.83419	IUPHAR.LIGAND:11749	iuphar.ligand:11749	ONAMETOSTAT	FALSE	FALSE	FALSE
NCBIGENE:1300	hgnc:2185	COL10A1	GuideToPharmacology	2024.1	inhibitor	0.875128	IUPHAR.LIGAND:11627	ncit:C96718	PICLAMILAST	FALSE	FALSE	FALSE
NCBIGENE:1252	hgnc:5187	PRMT1	GuideToPharmacology	2024.1	inhibitor	3.28173	IUPHAR.LIGAND:7037	iuphar.ligand:7037	C21	FALSE	FALSE	FALSE
NCBIGENE:2406	hgnc:3917	FRA6F	GuideToPharmacology	2024.1	inhibitor	0.168294	IUPHAR.LIGAND:8739	ncit:C91388	OPROZOMIB	FALSE	FALSE	FALSE
NCBIGENE:1485	hgnc:2491	CTAG1B	GuideToPharmacology	2024.1	inhibitor	0.820432	IUPHAR.LIGAND:12059	iuphar.ligand:12059	COMPOUND 23 [PMID: 35816678]	FALSE	FALSE	FALSE
NCBIGENE:1483	ncbigene:1483	CTAA1	GuideToPharmacology	2024.1	activator	0.328173	IUPHAR.LIGAND:7443	rxcui:1242806	INGENOL MEBUTATE	TRUE	FALSE	FALSE
NCBIGENE:1432	hgnc:6876	MAPK14	GuideToPharmacology	2024.1	inhibitor	0.285368	IUPHAR.LIGAND:6696	ncit:C72985	DARAPLADIB	FALSE	FALSE	FALSE
NCBIGENE:1486	hgnc:2496	CTBS	GuideToPharmacology	2024.1	inhibitor	0.122969	IUPHAR.LIGAND:7946	ncit:C80630	SOTRASTAURIN	FALSE	FALSE	FALSE
NCBIGENE:1484	ncbigene:1484	CTAA2	GuideToPharmacology	2024.1	activator	0.546955	IUPHAR.LIGAND:7443	rxcui:1242806	INGENOL MEBUTATE	TRUE	FALSE	FALSE
NCBIGENE:1488	hgnc:2495	CTBP2	GuideToPharmacology	2024.1	inhibitor	4.37564	IUPHAR.LIGAND:11186	ncit:C124796	DAROVASERTIB	FALSE	FALSE	FALSE
NCBIGENE:2811	hgnc:4439	GP1BA	GuideToPharmacology	2024.1	inhibitor	2.38671	IUPHAR.LIGAND:8034	iuphar.ligand:8034	CCG-203920	FALSE	FALSE	FALSE
NCBIGENE:2185	hgnc:9612	PTK2B	GuideToPharmacology	2024.1	inhibitor	0.0518851	IUPHAR.LIGAND:5887	rxcui:1363267	CABOZANTINIB S-MALATE	TRUE	FALSE	TRUE
NCBIGENE:2185	hgnc:9612	PTK2B	GuideToPharmacology	2024.1	inhibitor	1.14147	IUPHAR.LIGAND:11845	iuphar.ligand:11845	COMPOUND 1 [PMID: 34917254]	FALSE	FALSE	FALSE
NCBIGENE:335	hgnc:600	APOA1	GuideToPharmacology	2024.1	inhibitor	2.28294	IUPHAR.LIGAND:6431	iuphar.ligand:6431	TRIAZINE COMPOUND PC7	FALSE	FALSE	FALSE
NCBIGENE:611	hgnc:1012	OPN1SW	GuideToPharmacology	2024.1	inhibitor	13.1269	IUPHAR.LIGAND:2816	iuphar.ligand:2816	UVI3003	FALSE	FALSE	FALSE
NCBIGENE:2185	hgnc:9612	PTK2B	GuideToPharmacology	2024.1	inhibitor	0.0600774	IUPHAR.LIGAND:5658	rxcui:2643048	QUIZARTINIB	TRUE	FALSE	TRUE
NCBIGENE:2185	hgnc:9612	PTK2B	GuideToPharmacology	2024.1	inhibitor	0.228294	IUPHAR.LIGAND:9921	iuphar.ligand:9921	TAFETINIB	FALSE	FALSE	FALSE
NCBIGENE:1503	hgnc:2519	CTPS1	GuideToPharmacology	2024.1	inhibitor	0.69089	IUPHAR.LIGAND:8205	iuphar.ligand:8205	COMPOUND 22 [PMID: 20462760]	FALSE	FALSE	FALSE
NCBIGENE:2393	hgnc:3905	FRA5A	GuideToPharmacology	2024.1	inhibitor	4.37564	IUPHAR.LIGAND:6498	iuphar.ligand:6498	WX-UK1	FALSE	FALSE	FALSE
NCBIGENE:2630	hgnc:4178	GBA1LP	GuideToPharmacology	2024.1	inhibitor	0.308869	IUPHAR.LIGAND:4802	rxcui:24698	FLUDARABINE	TRUE	FALSE	TRUE
NCBIGENE:353	hgnc:626	APRT	GuideToPharmacology	2024.1	agonist	0.937637	IUPHAR.LIGAND:4374	iuphar.ligand:4374	EUROPIUM-LABELLED RELAXIN-3-B/INSL5 A CHIMERA	FALSE	FALSE	FALSE
NCBIGENE:1804	hgnc:3010	DPP6	GuideToPharmacology	2024.1	inhibitor	0.131269	IUPHAR.LIGAND:10475	iuphar.ligand:10475	IBCASERTIB	FALSE	FALSE	FALSE
NCBIGENE:352	ncbigene:352	APPL1	GuideToPharmacology	2024.1	agonist	0.570736	IUPHAR.LIGAND:1990	iuphar.ligand:1990	RELAXIN-3	FALSE	FALSE	FALSE
NCBIGENE:275	hgnc:473	AMT	GuideToPharmacology	2024.1	agonist	0.166691	IUPHAR.LIGAND:911	iuphar.ligand:911	SPHINGOSINE 1-PHOSPHATE	FALSE	FALSE	FALSE
NCBIGENE:928	hgnc:1709	CD9	GuideToPharmacology	2024.1	inhibitor	0.0393906	IUPHAR.LIGAND:59	rxcui:115698	ZIPRASIDONE	TRUE	FALSE	FALSE
NCBIGENE:2708	hgnc:10886	SIRT2	GuideToPharmacology	2024.1	inhibitor	4.37564	IUPHAR.LIGAND:9251	iuphar.ligand:9251	COMPOUND 86 [PMID: 26982234]	FALSE	FALSE	FALSE
NCBIGENE:922	hgnc:1690	CD5L	GuideToPharmacology	2024.1	inhibitor	3.50051	IUPHAR.LIGAND:4820	rxcui:4331	FENOPROFEN	TRUE	FALSE	FALSE
NCBIGENE:1803	hgnc:3009	DPP4	GuideToPharmacology	2024.1	inhibitor	0.131269	IUPHAR.LIGAND:10475	iuphar.ligand:10475	IBCASERTIB	FALSE	FALSE	FALSE
NCBIGENE:2552	hgnc:8157	SIGMAR1	GuideToPharmacology	2024.1	agonist	1.05015	IUPHAR.LIGAND:6678	iuphar.ligand:6678	PRE-084	FALSE	FALSE	FALSE
NCBIGENE:2707	hgnc:4285	GJB3	GuideToPharmacology	2024.1	activator	8.75128	IUPHAR.LIGAND:9514	iuphar.ligand:9514	SIRT1 ACTIVATOR 3	FALSE	FALSE	FALSE
NCBIGENE:2552	hgnc:8157	SIGMAR1	GuideToPharmacology	2024.1	inhibitor	2.10031	IUPHAR.LIGAND:6680	iuphar.ligand:6680	BD-1047	FALSE	FALSE	FALSE
NCBIGENE:2552	hgnc:8157	SIGMAR1	GuideToPharmacology	2024.1	agonist	6.30092	IUPHAR.LIGAND:6683	iuphar.ligand:6683	[3H]PENTAZOCINE	FALSE	FALSE	FALSE
NCBIGENE:239	hgnc:429	ALOX12	GuideToPharmacology	2024.1	inhibitor	0.282299	IUPHAR.LIGAND:8199	rxcui:1659191	SONIDEGIB	TRUE	FALSE	TRUE
NCBIGENE:1721	hgnc:9446	PRLR	GuideToPharmacology	2024.1	agonist	8.75128	IUPHAR.LIGAND:4894	iuphar.ligand:4894	CHORIONIC SOMATOMAMMOTROPIN HORMONE-LIKE 1	FALSE	FALSE	FALSE
NCBIGENE:2520	hgnc:4164	GAST	GuideToPharmacology	2024.1	inhibitor	8.75128	IUPHAR.LIGAND:10054	iuphar.ligand:10054	SPHINGOMYELIN SYNTHASE 2 INHIBITOR 15W	FALSE	FALSE	FALSE
NCBIGENE:2230	hgnc:3638	FDX1	GuideToPharmacology	2024.1	inhibitor	0.291709	IUPHAR.LIGAND:10108	iuphar.ligand:10108	GSK2646264	FALSE	FALSE	FALSE
NCBIGENE:2204	hgnc:3608	FCAR	GuideToPharmacology	2024.1	inhibitor	2.18782	IUPHAR.LIGAND:10217	iuphar.ligand:10217	SLC4101431	FALSE	FALSE	FALSE
NCBIGENE:355	hgnc:11920	FAS	GuideToPharmacology	2024.1	agonist	0.181061	IUPHAR.LIGAND:2013	iuphar.ligand:2013	KE 108	FALSE	FALSE	FALSE
NCBIGENE:1485	hgnc:2491	CTAG1B	GuideToPharmacology	2024.1	inhibitor	0.410216	IUPHAR.LIGAND:5263	ncit:C66524	RUBOXISTAURIN	FALSE	FALSE	FALSE
NCBIGENE:355	hgnc:11920	FAS	GuideToPharmacology	2024.1	agonist	0.181061	IUPHAR.LIGAND:2019	iuphar.ligand:2019	SRIF-14	FALSE	FALSE	FALSE
NCBIGENE:357	hgnc:630	SHROOM2	GuideToPharmacology	2024.1	agonist	0.350051	IUPHAR.LIGAND:2003	iuphar.ligand:2003	BIM 23050	FALSE	FALSE	FALSE
NCBIGENE:356	hgnc:11936	FASLG	GuideToPharmacology	2024.1	inhibitor	0.69089	IUPHAR.LIGAND:5643	iuphar.ligand:5643	GA-NODAGA-LM3	FALSE	FALSE	FALSE
NCBIGENE:356	hgnc:11936	FASLG	GuideToPharmacology	2024.1	agonist	0.138178	IUPHAR.LIGAND:2019	iuphar.ligand:2019	SRIF-14	FALSE	FALSE	FALSE
NCBIGENE:358	hgnc:633	AQP1	GuideToPharmacology	2024.1	agonist	0.230297	IUPHAR.LIGAND:2007	iuphar.ligand:2007	CORTISTATIN-14	FALSE	FALSE	FALSE
NCBIGENE:359	hgnc:634	AQP2	GuideToPharmacology	2024.1	agonist	0.558592	IUPHAR.LIGAND:2062	iuphar.ligand:2062	[125I]TYR3 SMS 201-995	FALSE	FALSE	FALSE
NCBIGENE:1485	hgnc:2491	CTAG1B	GuideToPharmacology	2024.1	inhibitor	0.252441	IUPHAR.LIGAND:7907	iuphar.ligand:7907	7-HYDROXYSTAUROSPORINE	FALSE	FALSE	FALSE
NCBIGENE:3247	ncbigene:3247	HPFH2	GuideToPharmacology	2024.1	antibody	52.5077	IUPHAR.LIGAND:12907	iuphar.ligand:12907	BEXMARILIMAB	FALSE	FALSE	FALSE
NCBIGENE:1485	hgnc:2491	CTAG1B	GuideToPharmacology	2024.1	inhibitor	0.273477	IUPHAR.LIGAND:5693	ncit:C77392	ENZASTAURIN	FALSE	FALSE	TRUE
NCBIGENE:3243	hgnc:11717	TEAD4	GuideToPharmacology	2024.1	inhibitor	13.1269	IUPHAR.LIGAND:12814	iuphar.ligand:12814	GNE-7883	FALSE	FALSE	FALSE
NCBIGENE:2257	hgnc:3668	FGF12	GuideToPharmacology	2024.1	inhibitor	2.91709	IUPHAR.LIGAND:10371	iuphar.ligand:10371	COMPOUND 20 [PMID: 30998356]	FALSE	FALSE	FALSE
NCBIGENE:1486	hgnc:2496	CTBS	GuideToPharmacology	2024.1	inhibitor	0.577007	IUPHAR.LIGAND:7907	iuphar.ligand:7907	7-HYDROXYSTAUROSPORINE	FALSE	FALSE	FALSE
NCBIGENE:392	hgnc:673	ARHGAP1	GuideToPharmacology	2024.1	blocker	0.388946	IUPHAR.LIGAND:2406	rxcui:11170	VERAPAMIL	TRUE	FALSE	TRUE
NCBIGENE:346	hgnc:611	APOC4	GuideToPharmacology	2024.1	inhibitor	0.69089	IUPHAR.LIGAND:1949	iuphar.ligand:1949	AH23848	FALSE	FALSE	FALSE
NCBIGENE:393	hgnc:674	ARHGAP4	GuideToPharmacology	2024.1	activator	6.56346	IUPHAR.LIGAND:11848	iuphar.ligand:11848	TPC2-A1-N	FALSE	FALSE	FALSE
NCBIGENE:3015	hgnc:4741	H2AZ1	GuideToPharmacology	2024.1	inhibitor	13.1269	IUPHAR.LIGAND:12803	iuphar.ligand:12803	COMPOUND 11 [PMID: 37449845]	FALSE	FALSE	FALSE
NCBIGENE:1484	ncbigene:1484	CTAA2	GuideToPharmacology	2024.1	inhibitor	0.729273	IUPHAR.LIGAND:5693	ncit:C77392	ENZASTAURIN	FALSE	FALSE	TRUE
NCBIGENE:1788	hgnc:2978	DNMT3A	GuideToPharmacology	2024.1	inhibitor	0.648243	IUPHAR.LIGAND:8194	iuphar.ligand:8194	COMPOUND 15B [PMID: 16539403]	FALSE	FALSE	FALSE
NCBIGENE:488	hgnc:812	ATP2A2	GuideToPharmacology	2024.1	blocker	2.28294	IUPHAR.LIGAND:4293	iuphar.ligand:4293	PYR3	FALSE	FALSE	FALSE
NCBIGENE:488	hgnc:812	ATP2A2	GuideToPharmacology	2024.1	blocker	0.570736	IUPHAR.LIGAND:2443	iuphar.ligand:2443	ACAA	FALSE	FALSE	FALSE
NCBIGENE:491	hgnc:815	ATP2B2	GuideToPharmacology	2024.1	blocker	1.54434	IUPHAR.LIGAND:12529	iuphar.ligand:12529	GSK2332255B	FALSE	FALSE	FALSE
NCBIGENE:2976	hgnc:4665	GTF3C2	GuideToPharmacology	2024.1	inhibitor	3.28173	IUPHAR.LIGAND:10374	iuphar.ligand:10374	I-C11	FALSE	FALSE	FALSE
NCBIGENE:495	hgnc:819	ATP4A	GuideToPharmacology	2024.1	blocker	0.104182	IUPHAR.LIGAND:2593	rxcui:6693	MEFENAMIC ACID	TRUE	FALSE	FALSE
NCBIGENE:496	hgnc:820	ATP4B	GuideToPharmacology	2024.1	inhibitor	0.0506831	IUPHAR.LIGAND:2330	rxcui:2623	CLOTRIMAZOLE	TRUE	FALSE	FALSE
NCBIGENE:507	hgnc:831	ATP5F1BP1	GuideToPharmacology	2024.1	activator	1.50022	IUPHAR.LIGAND:4091	iuphar.ligand:4091	[3H]RESINIFERATOXIN	FALSE	FALSE	FALSE
NCBIGENE:3084	hgnc:7997	NRG1	GuideToPharmacology	2024.1	inhibitor	0.546955	IUPHAR.LIGAND:10374	iuphar.ligand:10374	I-C11	FALSE	FALSE	FALSE
NCBIGENE:504	hgnc:828	ATP5F1AP2	GuideToPharmacology	2024.1	blocker	2.18782	IUPHAR.LIGAND:2441	iuphar.ligand:2441	SKF96365	FALSE	FALSE	FALSE
NCBIGENE:511	hgnc:3145	TRPV5	GuideToPharmacology	2024.1	blocker	0.937637	IUPHAR.LIGAND:2432	iuphar.ligand:2432	RUTHENIUM RED	FALSE	FALSE	FALSE
NCBIGENE:2269	hgnc:12440	TYK2	GuideToPharmacology	2024.1	inhibitor	0.211724	IUPHAR.LIGAND:10147	iuphar.ligand:10147	JAK INHIBITOR 20A	FALSE	FALSE	FALSE
NCBIGENE:2269	hgnc:12440	TYK2	GuideToPharmacology	2024.1	inhibitor	0.211724	IUPHAR.LIGAND:7839	iuphar.ligand:7839	ILGINATINIB	FALSE	FALSE	FALSE
NCBIGENE:1013	hgnc:1754	CDH15	GuideToPharmacology	2024.1	NULL	8.75128	IUPHAR.LIGAND:4762	iuphar.ligand:4762	[123I]IODOBENZOVESAMICOL	FALSE	FALSE	FALSE
NCBIGENE:2191	hgnc:3590	FAP	GuideToPharmacology	2024.1	inhibitor	1.34635	IUPHAR.LIGAND:10388	iuphar.ligand:10388	SZM594	FALSE	FALSE	FALSE
NCBIGENE:365	hgnc:4468	UTS2R	GuideToPharmacology	2024.1	inhibitor	1.81061	IUPHAR.LIGAND:3531	iuphar.ligand:3531	SB-611812	FALSE	FALSE	FALSE
NCBIGENE:371	ncbigene:371	ARCN2	GuideToPharmacology	2024.1	agonist	1.25018	IUPHAR.LIGAND:2280	iuphar.ligand:2280	HELODERMIN	FALSE	FALSE	FALSE
NCBIGENE:366	hgnc:643	AQP9	GuideToPharmacology	2024.1	agonist	0.0926061	IUPHAR.LIGAND:2182	rxcui:3251	DESMOPRESSIN	TRUE	FALSE	FALSE
NCBIGENE:367	hgnc:644	AR	GuideToPharmacology	2024.1	inhibitor	0.0194906	IUPHAR.LIGAND:2214	iuphar.ligand:2214	D(CH2)5[D-ILE2,ILE4,ALA-NH29]AVP	FALSE	FALSE	FALSE
NCBIGENE:366	hgnc:643	AQP9	GuideToPharmacology	2024.1	inhibitor	0.833455	IUPHAR.LIGAND:3813	iuphar.ligand:3813	[3H]D(CH2)5[TYR(ME)2]AVP	FALSE	FALSE	FALSE
NCBIGENE:367	hgnc:644	AR	GuideToPharmacology	2024.1	inhibitor	0.0194906	IUPHAR.LIGAND:2195	iuphar.ligand:2195	OH-LVA	FALSE	FALSE	FALSE
NCBIGENE:611	hgnc:1012	OPN1SW	GuideToPharmacology	2024.1	agonist	1.09391	IUPHAR.LIGAND:2807	rxcui:233272	BEXAROTENE	TRUE	FALSE	TRUE
NCBIGENE:305	hgnc:540	ANXA2P3	GuideToPharmacology	2024.1	agonist	2.01953	IUPHAR.LIGAND:1520	iuphar.ligand:1520	[125I]PYY (PIG)	FALSE	FALSE	FALSE
NCBIGENE:306	hgnc:541	ANXA3	GuideToPharmacology	2024.1	agonist	0.972364	IUPHAR.LIGAND:1544	iuphar.ligand:1544	[D-TRP32]NPY	FALSE	FALSE	FALSE
MTHFR	hgnc:7436	MTHFR	CIViC	2024-04-10	NULL	0.0119254	FLUOROURACIL	rxcui:4492	FLUOROURACIL	TRUE	FALSE	TRUE
NCBIGENE:2185	hgnc:9612	PTK2B	GuideToPharmacology	2024.1	inhibitor	0.0121433	IUPHAR.LIGAND:10361	iuphar.ligand:10361	RG-1530	FALSE	FALSE	FALSE
MAP2K1	hgnc:6840	MAP2K1	CIViC	2024-04-10	NULL	0.512575	TRAMETINIB	rxcui:1425098	TRAMETINIB DIMETHYL SULFOXIDE	TRUE	FALSE	TRUE
KRAS	hgnc:6407	KRAS	CIViC	2024-04-10	NULL	0.546955	CETUXIMAB	rxcui:318341	CETUXIMAB	TRUE	TRUE	TRUE
MET	hgnc:7029	MET	CIViC	2024-04-10	NULL	1.25018	SAVOLITINIB	ncit:C104732	SAVOLITINIB	FALSE	FALSE	TRUE
NCBIGENE:1503	hgnc:2519	CTPS1	GuideToPharmacology	2024.1	inhibitor	0.69089	IUPHAR.LIGAND:8910	iuphar.ligand:8910	SAR407899	FALSE	FALSE	FALSE
MYCN	hgnc:7559	MYCN	CIViC	2024-04-10	NULL	0.312546	JQ1	drugbank:DB17021	JQ1	FALSE	FALSE	TRUE
MYCN	hgnc:7559	MYCN	CIViC	2024-04-10	NULL	0.0757686	PANOBINOSTAT	rxcui:1603350	PANOBINOSTAT	TRUE	FALSE	TRUE
ERBB2	hgnc:3430	ERBB2	CIViC	2024-04-10	NULL	0.00548326	IRINOTECAN	rxcui:153329	IRINOTECAN HYDROCHLORIDE	TRUE	FALSE	TRUE
RICTOR	hgnc:28611	RICTOR	CIViC	2024-04-10	NULL	1.07159	VISTUSERTIB	ncit:C88329	VISTUSERTIB	FALSE	FALSE	TRUE
MYCN	hgnc:7559	MYCN	CIViC	2024-04-10	NULL	1.25018	JQEZ5	iuphar.ligand:9332	JQEZ5	FALSE	FALSE	TRUE
NCBIGENE:747	hgnc:1165	DAGLA	GuideToPharmacology	2024.1	inhibitor	0.583419	IUPHAR.LIGAND:4172	rxcui:3105	DANTROLENE	TRUE	FALSE	FALSE
BTK	hgnc:1133	BTK	CIViC	2024-04-10	NULL	0.405585	IBRUTINIB	rxcui:1442981	IBRUTINIB	TRUE	FALSE	TRUE
BRAF	hgnc:1097	BRAF	CIViC	2024-04-10	NULL	0.137455	U0126	iuphar.ligand:5282	U0126	FALSE	FALSE	TRUE
MAP2K2	hgnc:6842	MAP2K2	CIViC	2024-04-10	NULL	0.119336	TRAMETINIB	rxcui:1425098	TRAMETINIB DIMETHYL SULFOXIDE	TRUE	FALSE	TRUE
ESR1	hgnc:3467	ESR1	CIViC	2024-04-10	NULL	0.0566222	TAMOXIFEN	rxcui:10324	TAMOXIFEN	TRUE	FALSE	TRUE
ATRX	hgnc:886	ATRX	CIViC	2024-04-10	NULL	0.0367701	FLUOROURACIL	rxcui:4492	FLUOROURACIL	TRUE	FALSE	TRUE
NCBIGENE:354	hgnc:6364	KLK3	GuideToPharmacology	2024.1	agonist	0.875128	IUPHAR.LIGAND:11915	iuphar.ligand:11915	INSL5 ANALOGUE 13	FALSE	FALSE	FALSE
GSTP1	hgnc:4638	GSTP1	CIViC	2024-04-10	NULL	0.00810304	PACLITAXEL	rxcui:56946	PACLITAXEL	TRUE	FALSE	TRUE
SMAD4	hgnc:6770	SMAD4	CIViC	2024-04-10	NULL	0.0882482	FLUOROURACIL	rxcui:4492	FLUOROURACIL	TRUE	FALSE	TRUE
TFF3	hgnc:11757	TFF3	CIViC	2024-04-10	NULL	0.403905	TAMOXIFEN	rxcui:10324	TAMOXIFEN	TRUE	FALSE	TRUE
EGF	hgnc:3229	EGF	CIViC	2024-04-10	NULL	0.486182	CETUXIMAB	rxcui:318341	CETUXIMAB	TRUE	TRUE	TRUE
NCBIGENE:748	hgnc:10484	RYR2	GuideToPharmacology	2024.1	activator	1.19336	IUPHAR.LIGAND:4303	iuphar.ligand:4303	RYANODINE	FALSE	FALSE	FALSE
PDCD1LG2	hgnc:18731	PDCD1LG2	CIViC	2024-04-10	NULL	0.75011	PEMBROLIZUMAB	rxcui:1547545	PEMBROLIZUMAB	TRUE	TRUE	TRUE
AURKA	hgnc:11393	AURKA	CIViC	2024-04-10	NULL	0.00747866	FLUOROURACIL	rxcui:4492	FLUOROURACIL	TRUE	FALSE	TRUE
PTPRF	hgnc:9670	PTPRF	CIViC	2024-04-10	NULL	17.5026	ERLOTINIB HYDROCHLORIDE	rxcui:477320	ERLOTINIB HYDROCHLORIDE	TRUE	FALSE	TRUE
TP53	hgnc:11998	TP53	CIViC	2024-04-10	NULL	0.0173866	TEMOZOLOMIDE	rxcui:37776	TEMOZOLOMIDE	TRUE	FALSE	TRUE
HRAS	hgnc:5173	HRAS	CIViC	2024-04-10	NULL	0.0592192	EVEROLIMUS	rxcui:141704	EVEROLIMUS	TRUE	TRUE	TRUE
NCBIGENE:748	hgnc:10484	RYR2	GuideToPharmacology	2024.1	blocker	1.19336	IUPHAR.LIGAND:4303	iuphar.ligand:4303	RYANODINE	FALSE	FALSE	FALSE
NCBIGENE:928	hgnc:1709	CD9	GuideToPharmacology	2024.1	inhibitor	0.174444	IUPHAR.LIGAND:7436	rxcui:588250	MILNACIPRAN	TRUE	FALSE	FALSE
BAP1	hgnc:950	BAP1	CIViC	2024-04-10	NULL	0.198893	PANOBINOSTAT	rxcui:1603350	PANOBINOSTAT	TRUE	FALSE	TRUE
PBRM1	hgnc:30064	PBRM1	CIViC	2024-04-10	NULL	0.169198	SUNITINIB	rxcui:357977	SUNITINIB	TRUE	FALSE	TRUE
PIK3CA	hgnc:8975	PIK3CA	CIViC	2024-04-10	NULL	0.118073	EVEROLIMUS	rxcui:141704	EVEROLIMUS	TRUE	TRUE	TRUE
PTEN	hgnc:9588	PTEN	CIViC	2024-04-10	NULL	0.163745	ENZALUTAMIDE	rxcui:1307298	ENZALUTAMIDE	TRUE	FALSE	TRUE
AURKA	hgnc:11393	AURKA	CIViC	2024-04-10	NULL	0.00824037	PACLITAXEL	rxcui:56946	PACLITAXEL	TRUE	FALSE	TRUE
NCBIGENE:2707	hgnc:4285	GJB3	GuideToPharmacology	2024.1	inhibitor	1.75026	IUPHAR.LIGAND:8101	iuphar.ligand:8101	SPLITOMICIN	FALSE	FALSE	FALSE
PTP4A3	hgnc:9636	PTP4A3	CIViC	2024-04-10	NULL	0.729273	CETUXIMAB	rxcui:318341	CETUXIMAB	TRUE	TRUE	TRUE
KDM5C	hgnc:11114	KDM5C	CIViC	2024-04-10	NULL	0.178598	SUNITINIB	rxcui:357977	SUNITINIB	TRUE	FALSE	TRUE
ERBB3	hgnc:3431	ERBB3	CIViC	2024-04-10	NULL	0.0454219	GEFITINIB	rxcui:328134	GEFITINIB	TRUE	FALSE	TRUE
NCBIGENE:1170	hgnc:13448	SLC38A2	GuideToPharmacology	2024.1	NULL	10.5015	IUPHAR.LIGAND:4542	rxcui:426	ALANINE	TRUE	FALSE	FALSE
ETV4	hgnc:3493	ETV4	CIViC	2024-04-10	NULL	0.525077	TRAMETINIB	rxcui:1425098	TRAMETINIB DIMETHYL SULFOXIDE	TRUE	FALSE	TRUE
MET	hgnc:7029	MET	CIViC	2024-04-10	NULL	0.0100015	TRAMETINIB	rxcui:1425098	TRAMETINIB DIMETHYL SULFOXIDE	TRUE	FALSE	TRUE
ESR1	hgnc:3467	ESR1	CIViC	2024-04-10	NULL	0.0545251	LETROZOLE	rxcui:72965	LETROZOLE	TRUE	FALSE	TRUE
ERBB3	hgnc:3431	ERBB3	CIViC	2024-04-10	NULL	0.0285989	CETUXIMAB	rxcui:318341	CETUXIMAB	TRUE	TRUE	TRUE
FGFR3	hgnc:3690	FGFR3	CIViC	2024-04-10	NULL	0.552712	TYROSINE KINASE INHIBITOR SU5402	ncit:C1725	TYROSINE KINASE INHIBITOR SU5402	FALSE	FALSE	TRUE
ABCB1	hgnc:40	ABCB1	CIViC	2024-04-10	NULL	0.0448784	BAFETINIB	ncit:C62516	BAFETINIB	FALSE	FALSE	TRUE
MGMT	hgnc:7059	MGMT	CIViC	2024-04-10	NULL	1.19336	LOMUSTINE	rxcui:6466	LOMUSTINE	TRUE	FALSE	TRUE
NCBIGENE:915	hgnc:1673	CD3D	GuideToPharmacology	2024.1	inhibitor	0.820432	IUPHAR.LIGAND:11905	ncit:C171901	ENAVOGLIFLOZIN	FALSE	FALSE	FALSE
ALK	hgnc:427	ALK	JAX-CKB	2024-04-10	NULL	0.00671454	Gefitinib	rxcui:328134	GEFITINIB	TRUE	FALSE	TRUE
ARID1A	hgnc:11110	ARID1A	JAX-CKB	2024-04-10	NULL	0.198893	MK2206	ncit:C90581	AKT INHIBITOR MK2206	FALSE	FALSE	TRUE
ATM	hgnc:795	ATM	JAX-CKB	2024-04-10	NULL	0.719283	Elimusertib	ncit:C146807	ELIMUSERTIB	FALSE	FALSE	TRUE
ARID1A	hgnc:11110	ARID1A	JAX-CKB	2024-04-10	NULL	0.0909224	Alpelisib	rxcui:2169285	ALPELISIB	TRUE	FALSE	TRUE
ATM	hgnc:795	ATM	JAX-CKB	2024-04-10	NULL	0.110659	Enzalutamide	rxcui:1307298	ENZALUTAMIDE	TRUE	FALSE	TRUE
B2M	hgnc:914	B2M	JAX-CKB	2024-04-10	NULL	0.437564	Nivolumab	rxcui:1597876	NIVOLUMAB	TRUE	TRUE	TRUE
CBL	hgnc:1541	CBL	JAX-CKB	2024-04-10	NULL	0.218782	Midostaurin	rxcui:1919083	MIDOSTAURIN	TRUE	FALSE	TRUE
CBL	hgnc:1541	CBL	JAX-CKB	2024-04-10	NULL	0.552712	Quizartinib	rxcui:2643048	QUIZARTINIB	TRUE	FALSE	TRUE
NCBIGENE:239	hgnc:429	ALOX12	GuideToPharmacology	2024.1	inhibitor	0.423449	IUPHAR.LIGAND:8201	rxcui:2105845	GLASDEGIB	TRUE	FALSE	TRUE
CD274	hgnc:17635	CD274	JAX-CKB	2024-04-10	NULL	0.264745	Cemiplimab	rxcui:2058825	CEMIPLIMAB-RWLC	TRUE	FALSE	TRUE
CD274	hgnc:17635	CD274	JAX-CKB	2024-04-10	NULL	0.205912	Vactosertib	ncit:C116357	VACTOSERTIB	FALSE	FALSE	FALSE
CD274	hgnc:17635	CD274	JAX-CKB	2024-04-10	NULL	1.23547	CS1003	ncit:C156726	NOFAZINLIMAB	FALSE	FALSE	FALSE
CD274	hgnc:17635	CD274	JAX-CKB	2024-04-10	NULL	0.617737	MT-6402	ncit:C181982	ENGINEERED TOXIN BODY TARGETING PD-L1 MT-6402	FALSE	FALSE	FALSE
CSF3R	hgnc:2439	CSF3R	JAX-CKB	2024-04-10	NULL	0.122396	Ibrutinib	rxcui:1442981	IBRUTINIB	TRUE	FALSE	TRUE
CTNNB1	hgnc:2514	CTNNB1	JAX-CKB	2024-04-10	NULL	0.0441984	Cetuximab	rxcui:318341	CETUXIMAB	TRUE	TRUE	TRUE
EML4	hgnc:1316	EML4	JAX-CKB	2024-04-10	NULL	2.0927	Ceritinib	rxcui:1535457	CERITINIB	TRUE	FALSE	TRUE
FBXW7	hgnc:16712	FBXW7	JAX-CKB	2024-04-10	NULL	5.52712	MRK-003	drugbank:DB17015	MRK-003	FALSE	FALSE	FALSE
FGFR1	hgnc:3688	FGFR1	JAX-CKB	2024-04-10	NULL	0.245363	Zotatifin	ncit:C165746	ZOTATIFIN	FALSE	FALSE	FALSE
FGFR1	hgnc:3688	FGFR1	JAX-CKB	2024-04-10	NULL	0.0272625	Midostaurin	rxcui:1919083	MIDOSTAURIN	TRUE	FALSE	TRUE
FGFR2	hgnc:3689	FGFR2	JAX-CKB	2024-04-10	NULL	0.678394	Infigratinib	rxcui:2550729	INFIGRATINIB	TRUE	FALSE	TRUE
FGFR3	hgnc:3690	FGFR3	JAX-CKB	2024-04-10	NULL	0.00665918	Docetaxel	rxcui:1299922	DOCETAXEL ANHYDROUS	TRUE	FALSE	TRUE
FLT3	hgnc:3765	FLT3	JAX-CKB	2024-04-10	NULL	0.016006	Tamatinib	drugbank:DB07159	TAMATINIB	FALSE	FALSE	FALSE
FLT3	hgnc:3765	FLT3	JAX-CKB	2024-04-10	NULL	0.254667	Tandutinib	ncit:C48404	TANDUTINIB	FALSE	FALSE	TRUE
FLT3	hgnc:3765	FLT3	JAX-CKB	2024-04-10	NULL	0.0648243	Altiratinib	ncit:C118290	ALTIRATINIB	FALSE	FALSE	FALSE
FLT3	hgnc:3765	FLT3	JAX-CKB	2024-04-10	NULL	0.0294656	Ibrutinib	rxcui:1442981	IBRUTINIB	TRUE	FALSE	TRUE
HRAS	hgnc:5173	HRAS	JAX-CKB	2024-04-10	NULL	0.844422	Tipifarnib	ncit:C1703	TIPIFARNIB	FALSE	FALSE	TRUE
IDH2	hgnc:5383	IDH2	JAX-CKB	2024-04-10	NULL	0.121546	Midostaurin	rxcui:1919083	MIDOSTAURIN	TRUE	FALSE	TRUE
IDH2	hgnc:5383	IDH2	JAX-CKB	2024-04-10	NULL	0.437564	Alectinib	rxcui:1727455	ALECTINIB	TRUE	FALSE	TRUE
IDH2	hgnc:5383	IDH2	JAX-CKB	2024-04-10	NULL	0.291709	Crenolanib	ncit:C64639	CRENOLANIB	FALSE	FALSE	TRUE
IDH2	hgnc:5383	IDH2	JAX-CKB	2024-04-10	NULL	2.18782	Vorasidenib	ncit:C152914	VORASIDENIB	FALSE	FALSE	TRUE
JAK2	hgnc:6192	JAK2	JAX-CKB	2024-04-10	NULL	0.190245	Lestaurtinib	ncit:C48402	LESTAURTINIB	FALSE	FALSE	TRUE
JAK2	hgnc:6192	JAK2	JAX-CKB	2024-04-10	NULL	0.190245	SGI-1776	drugbank:DB12494	SGI-1776	FALSE	FALSE	FALSE
JAK2	hgnc:6192	JAK2	JAX-CKB	2024-04-10	NULL	0.0317075	Midostaurin	rxcui:1919083	MIDOSTAURIN	TRUE	FALSE	TRUE
NRAS	hgnc:7989	NRAS	JAX-CKB	2024-04-10	NULL	0.423449	YM-254890	iuphar.ligand:9335	YM-254890	FALSE	FALSE	FALSE
NRAS	hgnc:7989	NRAS	JAX-CKB	2024-04-10	NULL	0.0453695	Gedatolisib	ncit:C91732	GEDATOLISIB	FALSE	FALSE	TRUE
NRAS	hgnc:7989	NRAS	JAX-CKB	2024-04-10	NULL	0.0769907	BI-847325	iuphar.ligand:12661	BI-847325	FALSE	FALSE	TRUE
NRAS	hgnc:7989	NRAS	JAX-CKB	2024-04-10	NULL	0.172516	Dabrafenib	rxcui:1424911	DABRAFENIB	TRUE	FALSE	TRUE
PIK3CA	hgnc:8975	PIK3CA	JAX-CKB	2024-04-10	NULL	0.299189	Taselisib	ncit:C116876	TASELISIB	FALSE	FALSE	TRUE
RB1	hgnc:9884	RB1	JAX-CKB	2024-04-10	NULL	1.81061	Fostamatinib	rxcui:2044896	FOSTAMATINIB	TRUE	FALSE	TRUE
RET	hgnc:9967	RET	JAX-CKB	2024-04-10	NULL	0.259297	Alectinib	rxcui:1727455	ALECTINIB	TRUE	FALSE	TRUE
ROS1	hgnc:10261	ROS1	JAX-CKB	2024-04-10	NULL	0.425409	Ceritinib	rxcui:1535457	CERITINIB	TRUE	FALSE	TRUE
ROS1	hgnc:10261	ROS1	JAX-CKB	2024-04-10	NULL	0.0185408	Erlotinib	rxcui:337525	ERLOTINIB	TRUE	FALSE	TRUE
ROS1	hgnc:10261	ROS1	JAX-CKB	2024-04-10	NULL	0.109391	Alectinib	rxcui:1727455	ALECTINIB	TRUE	FALSE	TRUE
ROS1	hgnc:10261	ROS1	JAX-CKB	2024-04-10	NULL	1.09391	SAF-189s	ncit:C175475	FORITINIB SUCCINATE	FALSE	FALSE	FALSE
STK11	hgnc:11389	STK11	JAX-CKB	2024-04-10	NULL	0.226326	MK2206	ncit:C90581	AKT INHIBITOR MK2206	FALSE	FALSE	TRUE
TP53	hgnc:11998	TP53	JAX-CKB	2024-04-10	NULL	0.0154548	DS-7423	iuphar.ligand:12616	DS-7423	FALSE	FALSE	TRUE
TP53	hgnc:11998	TP53	JAX-CKB	2024-04-10	NULL	0.0538158	Adavosertib	ncit:C91725	ADAVOSERTIB	FALSE	FALSE	TRUE
TP53	hgnc:11998	TP53	JAX-CKB	2024-04-10	NULL	0.0140498	Ibrutinib	rxcui:1442981	IBRUTINIB	TRUE	FALSE	TRUE
TP53	hgnc:11998	TP53	JAX-CKB	2024-04-10	NULL	0.0077274	Nivolumab	rxcui:1597876	NIVOLUMAB	TRUE	TRUE	TRUE
TP53	hgnc:11998	TP53	JAX-CKB	2024-04-10	NULL	0.193185	RG7112	drugbank:DB14793	RO-5045337	FALSE	FALSE	TRUE
TP53	hgnc:11998	TP53	JAX-CKB	2024-04-10	NULL	0.0217333	Navitoclax	ncit:C64776	NAVITOCLAX	FALSE	FALSE	TRUE
TP53	hgnc:11998	TP53	JAX-CKB	2024-04-10	NULL	0.231822	CHIR-124	drugbank:DB06852	CHIR-124	FALSE	FALSE	FALSE
TP53	hgnc:11998	TP53	JAX-CKB	2024-04-10	NULL	0.00927288	Topotecan	rxcui:266573	TOPOTECAN HYDROCHLORIDE	TRUE	FALSE	TRUE
TUBA1C	hgnc:20768	TUBA1C	ChEMBL	33	inhibitor	0.0426892	CROLIBULIN	ncit:C66938	CROLIBULIN	FALSE	FALSE	FALSE
CD3G	hgnc:1675	CD3G	ChEMBL	33	modulator	1.05015	SOLITOMAB	ncit:C77854	SOLITOMAB	FALSE	FALSE	TRUE
KDM4E	hgnc:37098	KDM4E	DTC	2009-02-20	NULL	0.00698798	CARVEDILOL	rxcui:20352	CARVEDILOL	TRUE	FALSE	FALSE
KDM4E	hgnc:37098	KDM4E	DTC	2009-02-20	NULL	0.0302812	DIBUCAINE	rxcui:3339	DIBUCAINE	TRUE	FALSE	FALSE
DAPK3	hgnc:2676	DAPK3	DTC	2009-02-20	NULL	0.0277525	681640	chembl:CHEMBL379975	CHEMBL:CHEMBL379975	FALSE	FALSE	FALSE
HSD17B10	hgnc:4800	HSD17B10	DTC	2009-02-20	NULL	0.00847581	TRAZODONE	rxcui:10737	TRAZODONE	TRUE	FALSE	FALSE
CYP2C9	hgnc:2623	CYP2C9	DTC	2009-02-20	NULL	0.0486182	NEOSTIGMINE BROMIDE	rxcui:82055	NEOSTIGMINE BROMIDE	FALSE	FALSE	FALSE
CYP3A4	hgnc:2637	CYP3A4	DTC	2009-02-20	NULL	0.00734168	RANITIDINE	rxcui:203136	RANITIDINE HYDROCHLORIDE	TRUE	FALSE	FALSE
BDNF	hgnc:1033	BDNF	NCI	2017-09-14	NULL	0.0474324	METHYLPREDNISOLONE	rxcui:6902	METHYLPREDNISOLONE	TRUE	FALSE	FALSE
BCL2	hgnc:990	BCL2	NCI	2017-09-14	NULL	0.0753338	CA4P	ncit:C2503	FOSBRETABULIN DISODIUM	FALSE	FALSE	FALSE
TSC1	hgnc:12362	TSC1	PharmGKB	2004-05-24	NULL	0.186197	aspirin	rxcui:1191	ASPIRIN	TRUE	FALSE	TRUE
UNIPROT:P29275	hgnc:264	ADORA2B	TdgClinicalTrial	2024-01-14	NULL	0.324121	THEOPHYLLINE	rxcui:10438	THEOPHYLLINE	TRUE	FALSE	FALSE
UNIPROT:P03372	hgnc:3467	ESR1	TdgClinicalTrial	2024-01-14	NULL	0.0545251	MEGESTROL	rxcui:29451	MEGESTROL ACETATE	TRUE	FALSE	TRUE
UNIPROT:P18505	hgnc:4081	GABRB1	TEND	2011-08-01	NULL	0.0753338	FLUDIAZEPAM	ncit:C65709	FLUDIAZEPAM	FALSE	FALSE	FALSE
EML4	hgnc:1316	EML4	JAX-CKB	2024-04-10	NULL	0.152196	Zoledronic acid	rxcui:1546014	ZOLEDRONIC ACID ANHYDROUS	TRUE	FALSE	TRUE
ALOX5	hgnc:435	ALOX5	ChEMBL	33	inhibitor	0.140395	MESALAMINE	rxcui:52582	MESALAMINE	TRUE	FALSE	FALSE
CYP2D6	hgnc:2625	CYP2D6	DTC	2009-02-20	NULL	0.00737882	CYPROHEPTADINE	rxcui:104592	CYPROHEPTADINE HYDROCHLORIDE	TRUE	FALSE	FALSE
PDE4D	hgnc:8783	PDE4D	ChEMBL	33	inhibitor	0.125018	THEOPHYLLINE SODIUM GLYCINATE	rxcui:155075	THEOPHYLLINE SODIUM GLYCINATE	TRUE	FALSE	FALSE
CYP3A4	hgnc:2637	CYP3A4	DTC	2009-02-20	NULL	0.0117467	TREQUINSIN HYDROCHLORIDE	chembl:CHEMBL1256910	TREQUINSIN HYDROCHLORIDE	FALSE	FALSE	FALSE
PLK1	hgnc:9077	PLK1	DTC	2009-02-20	NULL	0.00972364	GW7647	iuphar.ligand:2674	GW7647	FALSE	FALSE	FALSE
RXFP1	hgnc:19718	RXFP1	DTC	2009-02-20	NULL	1.87527	GNF-PF-574	chembl:CHEMBL582737	CHEMBL:CHEMBL582737	FALSE	FALSE	FALSE
CYP1A2	hgnc:2596	CYP1A2	DTC	2009-02-20	NULL	0.0885458	PHENANTHRIDIN-6(5H)-ONE	chembl:CHEMBL45245	CHEMBL:CHEMBL45245	FALSE	FALSE	FALSE
CD5	hgnc:1685	CD5	NCI	2017-09-14	NULL	0.954685	DIFFERENTIATION AGENTS	ncit:C1934	DIFFERENTIATION INDUCER	FALSE	FALSE	FALSE
RPTOR	hgnc:30287	RPTOR	PharmGKB	2004-05-24	NULL	0.0729273	amitriptyline	rxcui:203168	AMITRIPTYLINE HYDROCHLORIDE	TRUE	FALSE	FALSE
NCBIGENE:1808	hgnc:3014	DPYSL2	GuideToPharmacology	2024.1	inhibitor	0.0575742	IUPHAR.LIGAND:7962	iuphar.ligand:7962	MK-2461	FALSE	FALSE	TRUE
UNIPROT:P41595	hgnc:5294	HTR2B	TEND	2011-08-01	NULL	0.312546	METHOTRIMEPRAZINE	rxcui:6852	METHOTRIMEPRAZINE	TRUE	FALSE	FALSE
NCBIGENE:218	hgnc:405	ALDH3A1	GuideToPharmacology	2024.1	agonist	0.075011	IUPHAR.LIGAND:933	rxcui:203151	FENOLDOPAM MESYLATE	TRUE	FALSE	FALSE
NCBIGENE:1011	hgnc:1752	CDH12P2	GuideToPharmacology	2024.1	inhibitor	0.760981	IUPHAR.LIGAND:88	rxcui:6131	KETANSERIN	FALSE	FALSE	FALSE
TUBA1B	hgnc:18809	TUBA1B	ChEMBL	33	inhibitor	0.0355743	TRASTUZUMAB EMTANSINE	rxcui:1371041	ADO-TRASTUZUMAB EMTANSINE	TRUE	FALSE	TRUE
CYP2C9	hgnc:2623	CYP2C9	DTC	2009-02-20	NULL	0.0405152	(S)-NITRENDIPINE	chembl:CHEMBL251230	(S)-NITRENDIPINE	FALSE	FALSE	FALSE
POLI	hgnc:9182	POLI	DTC	2009-02-20	NULL	0.0352164	SJ000001516	chembl:CHEMBL592316	CHEMBL:CHEMBL592316	FALSE	FALSE	FALSE
RAD52	hgnc:9824	RAD52	DTC	2009-02-20	NULL	0.298339	SJ000116228	chembl:CHEMBL577887	CHEMBL:CHEMBL577887	FALSE	FALSE	FALSE
SLCO1B1	hgnc:10959	SLCO1B1	NCI	2017-09-14	NULL	0.0845534	PRAVASTATIN	rxcui:203144	PRAVASTATIN SODIUM	TRUE	FALSE	FALSE
CTLA4	hgnc:2505	CTLA4	TALC	2016-05-12	antibody	0.972364	TREMELIMUMAB	rxcui:2619313	TREMELIMUMAB	TRUE	TRUE	TRUE
AROMATASE	hgnc:2594	CYP19A1	TTD	2020.06.01	NULL	0.294161	Exemestane	rxcui:258494	EXEMESTANE	TRUE	FALSE	TRUE
CACNA1S	hgnc:1397	CACNA1S	ChEMBL	33	blocker	0.0619194	DRONEDARONE HYDROCHLORIDE	rxcui:736680	DRONEDARONE HYDROCHLORIDE	TRUE	FALSE	FALSE
BDNF	hgnc:1033	BDNF	NCI	2017-09-14	NULL	0.00717465	5-FU	rxcui:4492	FLUOROURACIL	TRUE	FALSE	TRUE
GABRG2	hgnc:4087	GABRG2	ChEMBL	33	positive modulator	0.0520909	MIDAZOLAM HYDROCHLORIDE	rxcui:203128	MIDAZOLAM HYDROCHLORIDE	TRUE	FALSE	FALSE
GFAP	hgnc:4235	GFAP	NCI	2017-09-14	NULL	0.144252	VIT C	rxcui:1151	ASCORBIC ACID	TRUE	FALSE	FALSE
P	hgnc:8101	OCA2	ChEMBL	33	inhibitor	4.77342	LB80380	chembl:CHEMBL1652128	LB80380	FALSE	FALSE	FALSE
RAB9A	hgnc:9792	RAB9A	DTC	2009-02-20	NULL	0.0911592	DINALINE	ncit:C79870	DINALINE	FALSE	FALSE	FALSE
HDAC8	hgnc:13315	HDAC8	DTC	2009-02-20	NULL	0.179513	APICIDIN	iuphar.ligand:7495	APICIDIN	FALSE	FALSE	FALSE
IL2RA	hgnc:6008	IL2RA	NCI	2017-09-14	NULL	1.02956	THYMOSIN FRACTION 5	ncit:C2700	HUMAN THYMOSIN-FRACTION 5	FALSE	FALSE	FALSE
CACNA1S	hgnc:1397	CACNA1S	ChEMBL	33	blocker	0.0381043	SULOCTIDIL	ncit:C152466	SULOCTIDIL	TRUE	FALSE	FALSE
NOL1	hgnc:7867	NOP2	NCI	2017-09-14	NULL	0.208364	STAUROSPORINE	ncit:C1237	STAUROSPORINE	FALSE	FALSE	FALSE
IL1B	hgnc:5992	IL1B	PharmGKB	2004-05-24	NULL	0.0996351	infliximab	rxcui:1790539	INFLIXIMAB-DYYB	TRUE	TRUE	FALSE
INTERFERON-ALPHA 2	hgnc:5423	IFNA2	TTD	2020.06.01	NULL	10.5015	Novaferon	chembl:CHEMBL4650410	NOVAFERON	FALSE	FALSE	FALSE
ADRENERGIC RECEPTOR ALPHA-2B	hgnc:282	ADRA2B	TTD	2020.06.01	NULL	0.156273	MEDETOMIDINE	rxcui:52016	MEDETOMIDINE	FALSE	FALSE	FALSE
NCBIGENE:1809	hgnc:3015	DPYSL3	GuideToPharmacology	2024.1	inhibitor	0.250037	IUPHAR.LIGAND:7707	drugbank:DB12247	AZD-4547	FALSE	FALSE	FALSE
P	hgnc:8101	OCA2	ChEMBL	33	inhibitor	0.340959	TENOFOVIR	rxcui:117466	TENOFOVIR	TRUE	FALSE	FALSE
TUBB	hgnc:20778	TUBB	ChEMBL	33	inhibitor	0.0315172	MILATAXEL	ncit:C77880	MILATAXEL	FALSE	FALSE	FALSE
AR	hgnc:644	AR	DTC	2009-02-20	NULL	0.0584718	GSK163929	chembl:CHEMBL1784521	CHEMBL:CHEMBL1784521	FALSE	FALSE	FALSE
PIK3CA	hgnc:8975	PIK3CA	NCI	2017-09-14	NULL	0.0554418	RAPAMYCIN	rxcui:35302	SIROLIMUS	TRUE	TRUE	TRUE
TRANSLOCATOR PROTEIN	hgnc:1158	TSPO	TTD	2020.06.01	NULL	0.0812812	Alprazolam	rxcui:596	ALPRAZOLAM	TRUE	FALSE	FALSE
NCBIGENE:39	hgnc:94	ACAT2	GuideToPharmacology	2024.1	agonist	1.45855	IUPHAR.LIGAND:6179	iuphar.ligand:6179	(D-ALA11]BOMBESIN	FALSE	FALSE	FALSE
NCBIGENE:17	hgnc:22	AAVS1	GuideToPharmacology	2024.1	inhibitor	0.0723246	IUPHAR.LIGAND:359	rxcui:32675	OXYBUTYNIN	TRUE	FALSE	FALSE
IDH1	hgnc:5382	IDH1	DTC	2009-02-20	NULL	0.0427935	NSC-145669	chembl:CHEMBL191611	CHEMBL:CHEMBL191611	FALSE	FALSE	FALSE
BDNF	hgnc:1033	BDNF	NCI	2017-09-14	NULL	0.0079054	PACLITAXEL	rxcui:56946	PACLITAXEL	TRUE	FALSE	TRUE
NCBIGENE:626	hgnc:7979	NR3C2	GuideToPharmacology	2024.1	inhibitor	1.38178	IUPHAR.LIGAND:12039	ncit:C171675	APARARENONE	FALSE	FALSE	FALSE
APC	hgnc:583	APC	NCI	2017-09-14	NULL	0.0723246	TRIIODOTHYRONINE	rxcui:10814	LIOTHYRONINE	TRUE	FALSE	FALSE
IDH2	hgnc:5383	IDH2	OncoKB	2020-07-23	NULL	5.46955	Enasidenib	rxcui:1940332	ENASIDENIB	TRUE	FALSE	TRUE
5-HT 2A RECEPTOR	hgnc:5293	HTR2A	TTD	2020.06.01	NULL	0.216378	ITI-007	rxcui:2275602	LUMATEPERONE	TRUE	FALSE	FALSE
NCBIGENE:235	hgnc:4045	FZD7	GuideToPharmacology	2024.1	inhibitor	10.5015	IUPHAR.LIGAND:10324	iuphar.ligand:10324	FZ7-21	FALSE	FALSE	FALSE
CYP1A2	hgnc:2596	CYP1A2	DTC	2009-02-20	NULL	0.0177092	AM-630	iuphar.ligand:750	AM-630	FALSE	FALSE	FALSE
USP1	hgnc:12607	USP1	DTC	2009-02-20	NULL	0.0364131	TETROQUINONE	chembl:CHEMBL1329029	TETROQUINONE	FALSE	FALSE	FALSE
TAOK1	hgnc:29259	TAOK1	DTC	2009-02-20	NULL	0.0256636	PHA-767491	drugbank:DB17043	PHA-767491	FALSE	FALSE	FALSE
CYP2D6	hgnc:2625	CYP2D6	DTC	2009-02-20	NULL	0.00177092	NSC-95397	chembl:CHEMBL429095	CHEMBL:CHEMBL429095	FALSE	FALSE	FALSE
NCBIGENE:2599	hgnc:1375	CA4	GuideToPharmacology	2024.1	inhibitor	0.486182	IUPHAR.LIGAND:7147	rxcui:2409	CHLORTHALIDONE	TRUE	FALSE	FALSE
GBA	hgnc:4177	GBA1	DTC	2009-02-20	NULL	4.50066	AFEGOSTAT	ncit:C83520	AFEGOSTAT	FALSE	FALSE	FALSE
GLP1R	hgnc:4324	GLP1R	DTC	2009-02-20	NULL	0.106076	TCMDC-125180	chembl:CHEMBL586163	CHEMBL:CHEMBL586163	FALSE	FALSE	FALSE
USP1	hgnc:12607	USP1	DTC	2009-02-20	NULL	0.0141606	4-PHENYLAMINO-[1,2]NAPHTHOQUINONE	chembl:CHEMBL299853	CHEMBL:CHEMBL299853	FALSE	FALSE	FALSE
MAP2K2	hgnc:6842	MAP2K2	MyCancerGenomeClinicalTrial	30-Feburary-2014	inhibitor	0.119336	TRAMETINIB	rxcui:1425098	TRAMETINIB DIMETHYL SULFOXIDE	TRUE	FALSE	TRUE
NCBIGENE:1530	hgnc:10435	RPS6KA6	GuideToPharmacology	2024.1	inhibitor	1.25018	IUPHAR.LIGAND:8038	iuphar.ligand:8038	BI-D1870	FALSE	FALSE	FALSE
DCN	hgnc:2705	DCN	NCI	2017-09-14	NULL	1.50022	HSP70	ncit:C28696	RECOMBINANT 70-KD HEAT-SHOCK PROTEIN	FALSE	FALSE	FALSE
SLC2A4	hgnc:11009	SLC2A4	NCI	2017-09-14	NULL	0.0436654	PD-98059	drugbank:DB17042	PD-98059	FALSE	FALSE	FALSE
NCBIGENE:6	ncbigene:6	A12M3	GuideToPharmacology	2024.1	inhibitor	0.416728	IUPHAR.LIGAND:178	iuphar.ligand:178	LY063518	FALSE	FALSE	FALSE
AR	hgnc:644	AR	DTC	2009-02-20	NULL	0.0097453	TRICLOSAN	rxcui:10795	TRICLOSAN	TRUE	FALSE	FALSE
F2	hgnc:3535	F2	DTC	2009-02-20	NULL	1.38178	CYANIDIN	chembl:CHEMBL404515	CYANIDIN	FALSE	FALSE	FALSE
HDAC2	hgnc:4853	HDAC2	DTC	2009-02-20	NULL	0.0862195	BUTANOIC ACID	rxcui:1362696	BUTYRIC ACID	FALSE	FALSE	FALSE
LIMK1	hgnc:6613	LIMK1	DTC	2009-02-20	NULL	0.0487084	DACTOLISIB	ncit:C74072	DACTOLISIB	FALSE	FALSE	TRUE
USP1	hgnc:12607	USP1	DTC	2009-02-20	NULL	0.0169928	CANDESARTAN CILEXETIL	rxcui:135481	CANDESARTAN CILEXETIL	TRUE	FALSE	FALSE
NFE2L2	hgnc:7782	NFE2L2	DTC	2009-02-20	NULL	0.0209863	TRIPROLIDINE HYDROCHLORIDE	rxcui:71534	TRIPROLIDINE HYDROCHLORIDE	TRUE	FALSE	FALSE
EHMT2	hgnc:14129	EHMT2	DTC	2009-02-20	NULL	0.0153173	TOSYL-L-LYSINE CHLOROMETHYL KETONE	chembl:CHEMBL466465	CHEMBL:CHEMBL466465	FALSE	FALSE	FALSE
CDKN1A	hgnc:1784	CDKN1A	NCI	2017-09-14	NULL	0.0996351	VINBLASTINE	rxcui:11198	VINBLASTINE	TRUE	FALSE	TRUE
LIPA	hgnc:6617	LIPA	NCI	2017-09-14	NULL	0.530381	TRIIODOTHYRONINE	rxcui:10814	LIOTHYRONINE	TRUE	FALSE	FALSE
TPM3	hgnc:12012	TPM3	NCI	2017-09-14	NULL	0.338759	RETINOID	ncit:C804	RETINOIC ACID AGENT	FALSE	FALSE	FALSE
IDH2	hgnc:5383	IDH2	CIViC	2024-04-10	NULL	5.46955	ENASIDENIB	rxcui:1940332	ENASIDENIB	TRUE	FALSE	TRUE
ROS1	hgnc:10261	ROS1	JAX-CKB	2024-04-10	NULL	0.0625091	Pembrolizumab	rxcui:1547545	PEMBROLIZUMAB	TRUE	TRUE	TRUE
CYP3A4	hgnc:2637	CYP3A4	DTC	2009-02-20	NULL	0.00839049	SULPIRIDE	rxcui:10239	SULPIRIDE	TRUE	FALSE	FALSE
ACE	hgnc:2707	ACE	PharmGKB	2004-05-24	NULL	0.0323622	atorvastatin	rxcui:1297766	ATORVASTATIN CALCIUM TRIHYDRATE	TRUE	FALSE	FALSE
SCN4A	hgnc:10591	SCN4A	ChEMBL	33	blocker	0.080781	INDECAINIDE HYDROCHLORIDE	ncit:C65911	INDECAINIDE HYDROCHLORIDE	TRUE	FALSE	FALSE
NCBIGENE:1948	hgnc:3227	EFNB2	GuideToPharmacology	2024.1	inhibitor	1.00976	IUPHAR.LIGAND:9993	iuphar.ligand:9993	RILZABRUTINIB	FALSE	FALSE	FALSE
MHC CLASS I NK CELL RECEPTOR 2DL1	hgnc:6329	KIR2DL1	TTD	2020.06.01	NULL	5.83419	IPH-2102	chembl:CHEMBL2109500	LIRILUMAB	FALSE	FALSE	FALSE
NPC1	hgnc:7897	NPC1	DTC	2009-02-20	NULL	0.0432162	RUTAECARPINE	chembl:CHEMBL85139	RUTAECARPINE	FALSE	FALSE	FALSE
FEN1	hgnc:3650	FEN1	DTC	2009-02-20	NULL	0.0311064	BIX-01294	iuphar.ligand:7014	BIX-01294	FALSE	FALSE	FALSE
IDH1	hgnc:5382	IDH1	DTC	2009-02-20	NULL	0.0142645	IODOQUINOL	rxcui:3435	IODOQUINOL	TRUE	FALSE	FALSE
NCBIGENE:368	hgnc:57	ABCC6	GuideToPharmacology	2024.1	inhibitor	0.875128	IUPHAR.LIGAND:2229	iuphar.ligand:2229	SKF-105494	FALSE	FALSE	FALSE
ERCC2	hgnc:3434	ERCC2	CIViC	2024-04-10	NULL	0.0441984	PACLITAXEL	rxcui:56946	PACLITAXEL	TRUE	FALSE	TRUE
KMT2A	hgnc:7132	KMT2A	CIViC	2024-04-10	NULL	0.410216	EPZ004777	iuphar.ligand:7377	EPZ004777	FALSE	FALSE	TRUE
EGFR	hgnc:3236	EGFR	OncoKB	2020-07-23	NULL	0.277818	Lapatinib	rxcui:480167	LAPATINIB	TRUE	FALSE	TRUE
CYP2A7	hgnc:2611	CYP2A7	PharmGKB	2004-05-24	NULL	0.583419	mercaptopurine	rxcui:103	MERCAPTOPURINE	TRUE	FALSE	TRUE
TYROSINE-PROTEIN KINASE UFO	hgnc:905	AXL	TTD	2020.06.01	NULL	0.546955	AVB-S6-500	ncit:C156017	BATIRAXCEPT	FALSE	FALSE	FALSE
VOLTAGE-GATED CALCIUM CHANNEL ALPHA-2/DELTA-1	hgnc:1399	CACNA2D1	TTD	2020.06.01	NULL	0.250037	Nitrendipine	rxcui:7441	NITRENDIPINE	TRUE	FALSE	FALSE
NCBIGENE:2204	hgnc:3608	FCAR	GuideToPharmacology	2024.1	inhibitor	2.18782	IUPHAR.LIGAND:11144	iuphar.ligand:11144	COMPOUND 49 [PMID: 30889352]	FALSE	FALSE	FALSE
AVPR2	hgnc:897	AVPR2	ChEMBL	33	binder	2.38671	TERLIPRESSIN	rxcui:57048	TERLIPRESSIN	TRUE	FALSE	FALSE
CYP1A2	hgnc:2596	CYP1A2	DTC	2009-02-20	NULL	0.0110682	DILTIAZEM	rxcui:203211	DILTIAZEM HYDROCHLORIDE	TRUE	FALSE	FALSE
CBX1	hgnc:1551	CBX1	DTC	2009-02-20	NULL	0.0930987	EXISULIND	ncit:C1239	EXISULIND	FALSE	FALSE	FALSE
ATAD5	hgnc:25752	ATAD5	DTC	2009-02-20	NULL	0.022249	GNF-PF-3407	chembl:CHEMBL602990	CHEMBL:CHEMBL602990	FALSE	FALSE	FALSE
HSD17B10	hgnc:4800	HSD17B10	DTC	2009-02-20	NULL	0.0105948	RU-24969	iuphar.ligand:23	RU 24969	FALSE	FALSE	FALSE
QUINONE REDUCTASE 1	hgnc:2874	NQO1	TTD	2020.06.01	NULL	2.01953	ARQ 761	ncit:C99146	BETA-LAPACHONE PRODRUG ARQ 761	FALSE	FALSE	FALSE
VOLTAGE-GATED SODIUM CHANNEL ALPHA NAV1.5	hgnc:10593	SCN5A	TTD	2020.06.01	NULL	0.895017	Hexylcaine	rxcui:26879	HEXYLCAINE	TRUE	FALSE	FALSE
BILE-SALT-ACTIVATED LIPASE	hgnc:1848	CEL	TTD	2020.06.01	NULL	7.5011	Bucelipase alfa	ncit:C166667	BUCELIPASE ALFA	FALSE	FALSE	FALSE
NCBIGENE:219	hgnc:407	ALDH1B1	GuideToPharmacology	2024.1	inhibitor	0.937637	IUPHAR.LIGAND:8260	ncit:C79485	AVOSENTAN	FALSE	FALSE	FALSE
MS4A1	hgnc:7315	MS4A1	ChEMBL	33	binder	0.302513	RITUXIMAB	rxcui:121191	RITUXIMAB	TRUE	TRUE	TRUE
NCBIGENE:1814	hgnc:3024	DRD3	GuideToPharmacology	2024.1	inhibitor	0.0312546	IUPHAR.LIGAND:9920	ncit:C117734	SITRAVATINIB	FALSE	FALSE	FALSE
CNR1	hgnc:2159	CNR1	ChEMBL	33	agonist	0.875128	NONABINE	ncit:C72950	NONABINE	FALSE	FALSE	FALSE
ADORA2A	hgnc:263	ADORA2A	ChEMBL	33	agonist	0.851476	BINODENOSON	ncit:C174671	BINODENOSON	FALSE	FALSE	FALSE
HRH1	hgnc:5182	HRH1	ChEMBL	33	inhibitor	0.211724	CHLORPHENIRAMINE MALEATE	rxcui:142429	CHLORPHENIRAMINE MALEATE	TRUE	FALSE	FALSE
SIRT5	hgnc:14933	SIRT5	DTC	2009-02-20	NULL	0.518168	SURAMIN	rxcui:10256	SURAMIN	FALSE	FALSE	FALSE
UNIPROT:P28907	hgnc:1667	CD38	TdgClinicalTrial	2024-01-14	NULL	23.3367	SAR650984	rxcui:2282018	ISATUXIMAB	TRUE	FALSE	FALSE
UNIPROT:P13569	hgnc:1884	CFTR	TdgClinicalTrial	2024-01-14	NULL	8.35349	VX-809	rxcui:1655922	LUMACAFTOR	TRUE	FALSE	FALSE
PROTEIN DELTA HOMOLOG 1	hgnc:2907	DLK1	TTD	2020.06.01	NULL	26.2538	GDC0134	iuphar.ligand:11506	GDC-0134	FALSE	FALSE	FALSE
MET	hgnc:7029	MET	DTC	2009-02-20	NULL	0.500073	(-)-OLEOCANTHAL	iuphar.ligand:6308	OLEOCANTHAL	FALSE	FALSE	FALSE
ABCA1	hgnc:29	ABCA1	PharmGKB	2004-05-24	NULL	0.0560979	pravastatin	rxcui:203144	PRAVASTATIN SODIUM	TRUE	FALSE	FALSE
SUBSTANCE-P RECEPTOR	hgnc:11526	TACR1	TTD	2020.06.01	NULL	2.83825	Figopitant	ncit:C81498	FIGOPITANT	FALSE	FALSE	FALSE
CSF2	hgnc:2434	CSF2	ChEMBL	33	inhibitor	2.10031	OTILIMAB	ncit:C170271	OTILIMAB	FALSE	FALSE	FALSE
NCBIGENE:985	hgnc:10921	SLC15A2	GuideToPharmacology	2024.1	NULL	2.01953	IUPHAR.LIGAND:12597	iuphar.ligand:12597	[3H]MIROGABALIN	FALSE	FALSE	FALSE
NCBIGENE:2771	hgnc:4385	GNAI2	GuideToPharmacology	2024.1	inhibitor	0.394795	IUPHAR.LIGAND:12345	ncit:C120553	PAMIPARIB	FALSE	FALSE	FALSE
UNIPROT:P14416	hgnc:3023	DRD2	TEND	2011-08-01	NULL	0.0109232	OLANZAPINE	rxcui:61381	OLANZAPINE	TRUE	FALSE	FALSE
OPIOID RECEPTOR MU	hgnc:14449	OPN4	TTD	2020.06.01	NULL	0.75011	TD-1211	chembl:CHEMBL3137313	AXELOPRAN	FALSE	FALSE	FALSE
TRANSLOCATOR PROTEIN	hgnc:1158	TSPO	TTD	2020.06.01	NULL	0.069089	Halazepam	rxcui:26412	HALAZEPAM	TRUE	FALSE	FALSE
UNIPROT:P21917	hgnc:3025	DRD4	TdgClinicalTrial	2024-01-14	NULL	0.247095	PRAMIPEXOLE	rxcui:746741	PRAMIPEXOLE	TRUE	FALSE	FALSE
TUBB6	hgnc:20776	TUBB6	ChEMBL	33	inhibitor	0.0400211	RG-7841	chembl:CHEMBL4297935	RG-7841	FALSE	FALSE	FALSE
RELA	hgnc:9955	RELA	DTC	2009-02-20	NULL	0.495355	PARTHENOLIDE	rxcui:32941	PARTHENOLIDE	FALSE	FALSE	FALSE
UNIPROT:O15379	hgnc:4854	HDAC3	TdgClinicalTrial	2024-01-14	NULL	0.213446	4SC-202	drugbank:DB13101	4SC-202	FALSE	FALSE	FALSE
UNIPROT:P11362	hgnc:3688	FGFR1	TdgClinicalTrial	2024-01-14	NULL	0.368044	ARQ 087	ncit:C104267	DERAZANTINIB	FALSE	FALSE	TRUE
CYB5R3	hgnc:2873	CYB5R3	PharmGKB	2004-05-24	NULL	1.75026	articaine / epinephrine	wikidata:Q48566634	ARTICAINE / EPINEPHRINE	FALSE	FALSE	FALSE
NCBIGENE:531	hgnc:1393	CACNA1F	GuideToPharmacology	2024.1	inhibitor	0.0446494	IUPHAR.LIGAND:2514	rxcui:7417	NIFEDIPINE	TRUE	FALSE	FALSE
NCBIGENE:338	hgnc:603	APOB	GuideToPharmacology	2024.1	agonist	0.12622	IUPHAR.LIGAND:1893	iuphar.ligand:1893	CARBACYCLIN	FALSE	FALSE	FALSE
NCBIGENE:2206	hgnc:7316	MS4A2	GuideToPharmacology	2024.1	inhibitor	0.583419	IUPHAR.LIGAND:11869	ncit:C162676	ELZOVANTINIB	FALSE	FALSE	FALSE
NCBIGENE:251	hgnc:441	ALPG	GuideToPharmacology	2024.1	agonist	1.54434	IUPHAR.LIGAND:9760	iuphar.ligand:9760	NNC1702	FALSE	FALSE	FALSE
NCBIGENE:1836	hgnc:10994	SLC26A2	GuideToPharmacology	2024.1	inhibitor	1.25018	IUPHAR.LIGAND:7953	iuphar.ligand:7953	BMS-777607	FALSE	FALSE	TRUE
DRD1	hgnc:3020	DRD1	DTC	2009-02-20	NULL	0.0105184	CARVEDILOL	rxcui:20352	CARVEDILOL	TRUE	FALSE	FALSE
MAPT	hgnc:6893	MAPT	DTC	2009-02-20	NULL	0.00915885	OXYPHENBUTAZONE	rxcui:7816	OXYPHENBUTAZONE	TRUE	FALSE	FALSE
CYP3A5	hgnc:2638	CYP3A5	PharmGKB	2004-05-24	NULL	0.0530381	ketoconazole	rxcui:6135	KETOCONAZOLE	TRUE	FALSE	FALSE
HEPATOCYTE GROWTH FACTOR	hgnc:4893	HGF	TTD	2020.06.01	NULL	0.486182	ABI-011	ncit:C116890	NANOPARTICLE ALBUMIN-BOUND THIOCOLCHICINE DIMER NAB-5404	FALSE	FALSE	FALSE
FIBROBLAST GROWTH FACTOR-4	hgnc:3682	FGF4	TTD	2020.06.01	NULL	10.5015	Ad5FGF-4	ncit:C184852	ALFERMINOGENE TADENOVEC	FALSE	FALSE	FALSE
CACNA1D	hgnc:1391	CACNA1D	ChEMBL	33	blocker	0.0763193	DRONEDARONE HYDROCHLORIDE	rxcui:736680	DRONEDARONE HYDROCHLORIDE	TRUE	FALSE	FALSE
NCBIGENE:226	hgnc:414	ALDOA	GuideToPharmacology	2024.1	agonist	3.75055	IUPHAR.LIGAND:10107	iuphar.ligand:10107	TUG-1375	FALSE	FALSE	FALSE
PROTO-ONCOGENE C-SRC	hgnc:11283	SRC	TTD	2020.06.01	NULL	0.169107	Bosutinib	rxcui:1307619	BOSUTINIB	TRUE	FALSE	TRUE
S1PR1	hgnc:3165	S1PR1	ChEMBL	33	modulator	1.94473	CENERIMOD	ncit:C169837	CENERIMOD	FALSE	FALSE	FALSE
POLK	hgnc:9183	POLK	DTC	2009-02-20	NULL	0.0201179	RHAMNETIN	drugbank:DB16772	RHAMNETIN	FALSE	FALSE	FALSE
FGF2	hgnc:3676	FGF2	NCI	2017-09-14	NULL	0.236521	ANTIANGIOGENIC	ncit:C1742	ANGIOGENESIS INHIBITOR	FALSE	FALSE	FALSE
NCBIGENE:8	hgnc:5295	HTR2C	GuideToPharmacology	2024.1	inhibitor	0.0142995	IUPHAR.LIGAND:33	rxcui:1043	APOMORPHINE	TRUE	FALSE	FALSE
NCBIGENE:275	hgnc:473	AMT	GuideToPharmacology	2024.1	agonist	0.75011	IUPHAR.LIGAND:9496	iuphar.ligand:9496	A-971432	FALSE	FALSE	FALSE
DRD2	hgnc:3023	DRD2	ChEMBL	33	agonist	0.0518851	SARIZOTAN HYDROCHLORIDE	ncit:C76654	SARIZOTAN HYDROCHLORIDE	FALSE	FALSE	FALSE
KDM4A	hgnc:22978	KDM4A	DTC	2009-02-20	NULL	0.00384081	METHYLDOPA	rxcui:1545996	METHYLDOPA ANHYDROUS	TRUE	FALSE	FALSE
KCNH2	hgnc:6251	KCNH2	PharmGKB	2004-05-24	NULL	0.0897567	telithromycin	rxcui:274786	TELITHROMYCIN	TRUE	FALSE	FALSE
CD274	hgnc:17635	CD274	PharmGKB	2004-05-24	NULL	0.264745	cemiplimab-rwlc	rxcui:2058825	CEMIPLIMAB-RWLC	TRUE	FALSE	TRUE
NCBIGENE:2093	ncbigene:2093	ERVT3	GuideToPharmacology	2024.1	inhibitor	3.75055	IUPHAR.LIGAND:8064	iuphar.ligand:8064	BIX02188	FALSE	FALSE	FALSE
NCBIGENE:300	hgnc:17425	NPFFR1	GuideToPharmacology	2024.1	inhibitor	3.28173	IUPHAR.LIGAND:4017	iuphar.ligand:4017	AC262620	FALSE	FALSE	FALSE
SLC6A3	hgnc:11049	SLC6A3	ChEMBL	33	inhibitor	0.169107	METHYLPHENIDATE	rxcui:203188	METHYLPHENIDATE HYDROCHLORIDE	TRUE	FALSE	TRUE
NCBIGENE:243	hgnc:431	ALOX12P1	GuideToPharmacology	2024.1	agonist	0.330237	IUPHAR.LIGAND:6091	iuphar.ligand:6091	GALANIN(3-29) (PIG)	FALSE	FALSE	FALSE
AKT3	hgnc:393	AKT3	ChEMBL	33	inhibitor	0.546955	MK-2201	chembl:CHEMBL3545000	MK-2201	FALSE	FALSE	FALSE
TET2	hgnc:25941	TET2	JAX-CKB	2024-04-10	NULL	0.0583419	Doxorubicin	rxcui:142433	DOXORUBICIN HYDROCHLORIDE	TRUE	FALSE	TRUE
CYP2C9	hgnc:2623	CYP2C9	DTC	2009-02-20	NULL	0.00810304	EMBELIN	iuphar.ligand:11209	EMBELIN	FALSE	FALSE	FALSE
PIN1	hgnc:8988	PIN1	DTC	2009-02-20	NULL	0.159114	LOMOFUNGIN	ncit:C170125	LOMOFUNGIN	FALSE	FALSE	FALSE
HTR2A	hgnc:5293	HTR2A	PharmGKB	2004-05-24	NULL	0.0504881	ustekinumab	rxcui:847083	USTEKINUMAB	TRUE	FALSE	FALSE
RRM1	hgnc:10451	RRM1	ChEMBL	33	inhibitor	0.272531	FLUDARABINE PHOSPHATE	rxcui:24698	FLUDARABINE	TRUE	FALSE	TRUE
ATXN2	hgnc:10555	ATXN2	DTC	2009-02-20	NULL	0.0212582	GNF-PF-3716	chembl:CHEMBL609606	CHEMBL:CHEMBL609606	FALSE	FALSE	FALSE
NCBIGENE:624	hgnc:1030	BDKRB2	GuideToPharmacology	2024.1	agonist	0.0911592	IUPHAR.LIGAND:2829	iuphar.ligand:2829	BIOCHANIN A	FALSE	FALSE	FALSE
ALK	hgnc:427	ALK	JAX-CKB	2024-04-10	NULL	0.0338214	Dabrafenib	rxcui:1424911	DABRAFENIB	TRUE	FALSE	TRUE
CHEK1	hgnc:1925	CHEK1	ChEMBL	33	inhibitor	0.276356	UCN-01	chembl:CHEMBL574737	UCN-01	FALSE	FALSE	FALSE
APH1B	hgnc:24080	APH1B	ChEMBL	33	inhibitor	1.00976	AVAGACESTAT	ncit:C96305	AVAGACESTAT	FALSE	FALSE	FALSE
REN	hgnc:9958	REN	ChEMBL	33	inhibitor	10.5015	IMARIKIREN HYDROCHLORIDE	chembl:CHEMBL3969876	IMARIKIREN HYDROCHLORIDE	FALSE	FALSE	FALSE
MAPK1	hgnc:6871	MAPK1	DTC	2009-02-20	NULL	0.00697776	GO-6976	drugbank:DB17029	GO-6976	FALSE	FALSE	FALSE
MAP4K5	hgnc:6867	MAP4K5	DTC	2009-02-20	NULL	0.0282908	VANDETANIB	rxcui:1098413	VANDETANIB	TRUE	FALSE	TRUE
GABRQ	hgnc:14454	GABRQ	ChEMBL	33	positive modulator	0.0228891	ISOFLURANE	rxcui:6026	ISOFLURANE	TRUE	FALSE	FALSE
DRD2	hgnc:3023	DRD2	ChEMBL	33	inhibitor	0.0691801	AMINEPTINE	rxcui:17698	AMINEPTIN	TRUE	FALSE	FALSE
GNRHR	hgnc:4421	GNRHR	ChEMBL	33	agonist	1.59114	BUSERELIN	rxcui:1825	BUSERELIN	TRUE	FALSE	FALSE
UNIPROT:P47901	hgnc:896	AVPR1B	TdgClinicalTrial	2024-01-14	NULL	1.66691	DESMOPRESSIN	rxcui:3251	DESMOPRESSIN	TRUE	FALSE	FALSE
UNIPROT:P14416	hgnc:3023	DRD2	TdgClinicalTrial	2024-01-14	NULL	0.0691801	MINAPRINE	rxcui:30031	MINAPRINE	TRUE	FALSE	FALSE
NOS1	hgnc:7872	NOS1	NCI	2017-09-14	NULL	0.221863	BACLOFEN	rxcui:1292	BACLOFEN	TRUE	FALSE	FALSE
TSHR	hgnc:12373	TSHR	DTC	2009-02-20	NULL	0.0293996	LORATADINE	rxcui:28889	LORATADINE	TRUE	FALSE	FALSE
NRG1	hgnc:7997	NRG1	CIViC	2024-04-10	NULL	0.0607728	CETUXIMAB	rxcui:318341	CETUXIMAB	TRUE	TRUE	TRUE
UNIPROT:P28335	hgnc:5295	HTR2C	TdgClinicalTrial	2024-01-14	NULL	0.0812812	METHYSERGIDE	rxcui:6911	METHYSERGIDE	TRUE	FALSE	FALSE
NFE2L2	hgnc:7782	NFE2L2	DTC	2009-02-20	NULL	0.00262328	GNF-PF-2272	chembl:CHEMBL601757	CHEMBL:CHEMBL601757	FALSE	FALSE	FALSE
POLI	hgnc:9182	POLI	DTC	2009-02-20	NULL	0.0273905	TYRPHOSTIN 51	chembl:CHEMBL78257	TYRPHOSTIN 51	FALSE	FALSE	FALSE
GALR3	hgnc:4134	GALR3	DTC	2009-02-20	NULL	1.31269	SJ000047241	chembl:CHEMBL601933	CHEMBL:CHEMBL601933	FALSE	FALSE	FALSE
ATAD5	hgnc:25752	ATAD5	DTC	2009-02-20	NULL	0.0111245	SULFURETIN	chembl:CHEMBL490355	SULFURETIN	FALSE	FALSE	FALSE
CDK2	hgnc:1771	CDK2	DTC	2009-02-20	NULL	0.170479	OLOMOUCINE	drugbank:DB02116	OLOMOUCINE	FALSE	FALSE	FALSE
BMP2	hgnc:1069	BMP2	DTC	2009-02-20	NULL	4.37564	BUTAMBEN	rxcui:19861	BUTAMBEN	TRUE	FALSE	FALSE
APOBEC3F	hgnc:17356	APOBEC3F	DTC	2009-02-20	NULL	0.729273	SJ000040837	chembl:CHEMBL590672	CHEMBL:CHEMBL590672	FALSE	FALSE	FALSE
TNFSF10	hgnc:11925	TNFSF10	NCI	2017-09-14	NULL	1.75026	TRICHOSTATIN A	ncit:C1261	TRICHOSTATIN A	FALSE	FALSE	TRUE
NPPA-AS1	hgnc:37635	NPPA-AS1	PharmGKB	2004-05-24	NULL	1.94473	bumetanide	rxcui:1808	BUMETANIDE	TRUE	FALSE	FALSE
BLM	hgnc:1058	BLM	DTC	2009-02-20	NULL	0.023172	GW7074	iuphar.ligand:8072	GW5074	FALSE	FALSE	FALSE
POLH	hgnc:9181	POLH	DTC	2009-02-20	NULL	0.0254398	TCMDC-139459	chembl:CHEMBL86464	CHEMBL:CHEMBL86464	FALSE	FALSE	FALSE
NR1I2	hgnc:7968	NR1I2	PharmGKB	2004-05-24	NULL	0.00844854	atorvastatin	rxcui:1297766	ATORVASTATIN CALCIUM TRIHYDRATE	TRUE	FALSE	FALSE
PIK3R1	hgnc:8979	PIK3R1	ChEMBL	33	inhibitor	0.168294	VOXTALISIB	ncit:C71704	VOXTALISIB	FALSE	FALSE	TRUE
NCBIGENE:12	hgnc:16	SERPINA3	GuideToPharmacology	2024.1	inhibitor	0.921187	IUPHAR.LIGAND:8431	iuphar.ligand:8431	DR-4004	FALSE	FALSE	FALSE
NCBIGENE:1805	hgnc:3011	DPT	GuideToPharmacology	2024.1	inhibitor	0.0521427	IUPHAR.LIGAND:5658	rxcui:2643048	QUIZARTINIB	TRUE	FALSE	TRUE
NCBIGENE:39	hgnc:94	ACAT2	GuideToPharmacology	2024.1	inhibitor	1.45855	IUPHAR.LIGAND:6185	iuphar.ligand:6185	[D-PRO4,D-TRP7,9,10]SUBSTANCE P (4-11)	FALSE	FALSE	FALSE
NCBIGENE:262	hgnc:457	AMD1	GuideToPharmacology	2024.1	inhibitor	0.0670596	IUPHAR.LIGAND:7199	rxcui:5553	HYDROXYZINE	TRUE	FALSE	FALSE
NCBIGENE:1795	hgnc:2989	DOCK3	GuideToPharmacology	2024.1	inhibitor	1.25018	IUPHAR.LIGAND:7797	ncit:C116891	GALUNISERTIB	FALSE	FALSE	FALSE
RPSA	hgnc:6502	RPSA	ChEMBL	33	inhibitor	0.350051	NEOMYCIN SULFATE	rxcui:7300	NEOMYCIN SULFATE	TRUE	FALSE	FALSE
POLI	hgnc:9182	POLI	DTC	2009-02-20	NULL	0.00513573	IDARUBICIN HYDROCHLORIDE	rxcui:5650	IDARUBICIN	TRUE	FALSE	TRUE
L3MBTL1	hgnc:15905	L3MBTL1	DTC	2009-02-20	NULL	0.0681918	NSC-66209	chembl:CHEMBL175266	CHEMBL:CHEMBL175266	FALSE	FALSE	FALSE
ALDH1A1	hgnc:402	ALDH1A1	DTC	2009-02-20	NULL	0.023599	4-NONYLPHENOL	rxcui:1788868	4-NONYLPHENOL	FALSE	FALSE	FALSE
HSD17B10	hgnc:4800	HSD17B10	DTC	2009-02-20	NULL	0.0635686	6-3'-DIMETHYLFLAVONE	chembl:CHEMBL137498	CHEMBL:CHEMBL137498	FALSE	FALSE	FALSE
NCBIGENE:357	hgnc:630	SHROOM2	GuideToPharmacology	2024.1	agonist	0.210031	IUPHAR.LIGAND:2004	iuphar.ligand:2004	BIM 23052	FALSE	FALSE	FALSE
NCBIGENE:295	ncbigene:295	ANTP2	GuideToPharmacology	2024.1	inhibitor	0.625091	IUPHAR.LIGAND:1377	iuphar.ligand:1377	DCG-IV	FALSE	FALSE	FALSE
ADORA2A	hgnc:263	ADORA2A	ChEMBL	33	inhibitor	0.709563	IMARADENANT	ncit:C148039	IMARADENANT	FALSE	FALSE	FALSE
BLM	hgnc:1058	BLM	DTC	2009-02-20	NULL	0.019607	BAICALEIN	rxcui:1592893	BAICALEIN	FALSE	FALSE	FALSE
BRAF	hgnc:1097	BRAF	CGI	2002-01-22	NULL	0.233256	Selumetinib	rxcui:2289380	SELUMETINIB	TRUE	FALSE	TRUE
SCN4A	hgnc:10591	SCN4A	ChEMBL	33	blocker	0.0403905	RALFINAMIDE	chembl:CHEMBL2107771	RALFINAMIDE	FALSE	FALSE	FALSE
FGFR2	hgnc:3689	FGFR2	ChEMBL	33	inhibitor	0.407036	HMPL-453	chembl:CHEMBL4650297	HMPL-453	FALSE	FALSE	FALSE
NCBIGENE:357	hgnc:630	SHROOM2	GuideToPharmacology	2024.1	inhibitor	0.210031	IUPHAR.LIGAND:2026	iuphar.ligand:2026	BIM 23454	FALSE	FALSE	FALSE
PGP	hgnc:8909	PGP	ClearityFoundationBiomarkers	2013-07-26	NULL	0.162061	PACLITAXEL	rxcui:56946	PACLITAXEL	TRUE	FALSE	TRUE
PSMC3	hgnc:9549	PSMC3	ChEMBL	33	inhibitor	0.26927	IXAZOMIB CITRATE	rxcui:1723734	IXAZOMIB CITRATE	TRUE	FALSE	TRUE
CYP2C9	hgnc:2623	CYP2C9	DTC	2009-02-20	NULL	0.0151932	DANAZOL	rxcui:3102	DANAZOL	TRUE	FALSE	TRUE
NCBIGENE:357	hgnc:630	SHROOM2	GuideToPharmacology	2024.1	agonist	0.210031	IUPHAR.LIGAND:2024	iuphar.ligand:2024	[125I]TYR10-CST14	FALSE	FALSE	FALSE
ALDH1A1	hgnc:402	ALDH1A1	DTC	2009-02-20	NULL	0.0196658	OXITRIPTAN	rxcui:94	5-HYDROXYTRYPTOPHAN	TRUE	FALSE	FALSE
WRN	hgnc:12791	WRN	DTC	2009-02-20	NULL	0.102956	TCMDC-123730	chembl:CHEMBL530280	CHEMBL:CHEMBL530280	FALSE	FALSE	FALSE
EHMT2	hgnc:14129	EHMT2	DTC	2009-02-20	NULL	0.0612692	SQ-789	chembl:CHEMBL211042	CHEMBL:CHEMBL211042	FALSE	FALSE	FALSE
FGF2	hgnc:3676	FGF2	NCI	2017-09-14	NULL	0.946084	PHOTOSENSITIZER	ncit:C1420	PHOTOSENSITIZING AGENT	FALSE	FALSE	FALSE
TGFB1	hgnc:11766	TGFB1	NCI	2017-09-14	NULL	0.118661	INOSITOL	rxcui:5833	INOSITOL	TRUE	FALSE	FALSE
NCBIGENE:358	hgnc:633	AQP1	GuideToPharmacology	2024.1	agonist	1.38178	IUPHAR.LIGAND:2082	iuphar.ligand:2082	L-803,087	FALSE	FALSE	FALSE
UNIPROT:P42338	hgnc:8976	PIK3CB	TdgClinicalTrial	2024-01-14	NULL	0.0463031	SF1126	drugbank:DB05210	SF1126	FALSE	FALSE	TRUE
NCBIGENE:1973	hgnc:3282	EIF4A1	GuideToPharmacology	2024.1	inhibitor	0.252441	IUPHAR.LIGAND:8160	iuphar.ligand:8160	COMPOUND 9B [PMID: 18986805]	FALSE	FALSE	FALSE
NCBIGENE:1810	hgnc:3017	DR1	GuideToPharmacology	2024.1	inhibitor	0.250037	IUPHAR.LIGAND:7707	drugbank:DB12247	AZD-4547	FALSE	FALSE	FALSE
CD274	hgnc:17635	CD274	JAX-CKB	2024-04-10	NULL	0.617737	AZD2936	ncit:C188211	RILVEGOSTOMIG	FALSE	FALSE	FALSE
NCBIGENE:166	hgnc:307	TLE5	GuideToPharmacology	2024.1	agonist	4.77342	IUPHAR.LIGAND:9630	ncit:C25951	MALEIC ACID	FALSE	FALSE	FALSE
NCBIGENE:2418	hgnc:3929	FRA8A	GuideToPharmacology	2024.1	inhibitor	3.50051	IUPHAR.LIGAND:8624	iuphar.ligand:8624	INHIBITOR 1 [COLOMBO ET AL., 2012]	FALSE	FALSE	FALSE
IGF1R	hgnc:5465	IGF1R	CancerCommons	2013-07-25	antibody	0.825592	AMG 479	ncit:C71531	GANITUMAB	FALSE	TRUE	TRUE
NCBIGENE:6	ncbigene:6	A12M3	GuideToPharmacology	2024.1	inhibitor	0.0134428	IUPHAR.LIGAND:59	rxcui:115698	ZIPRASIDONE	TRUE	FALSE	FALSE
IL6	hgnc:6018	IL6	ChEMBL	33	inhibitor	1.07159	SIRUKUMAB	ncit:C152371	SIRUKUMAB	FALSE	FALSE	FALSE
TUBB	hgnc:20778	TUBB	ChEMBL	33	inhibitor	0.0267896	VINBLASTINE SULFATE	rxcui:11199	VINBLASTINE SULFATE	TRUE	FALSE	FALSE
AURKA	hgnc:11393	AURKA	ChEMBL	33	inhibitor	0.0189353	RG-1530	iuphar.ligand:10361	RG-1530	FALSE	FALSE	FALSE
NCBIGENE:359	hgnc:634	AQP2	GuideToPharmacology	2024.1	agonist	0.223437	IUPHAR.LIGAND:2024	iuphar.ligand:2024	[125I]TYR10-CST14	FALSE	FALSE	FALSE
GRIN2A	hgnc:4585	GRIN2A	ChEMBL	33	inhibitor	0.0951226	INDANTADOL	ncit:C83796	INDANTADOL	FALSE	FALSE	FALSE
TUBB8	hgnc:20773	TUBB8	ChEMBL	33	inhibitor	0.0376669	MILATAXEL	ncit:C77880	MILATAXEL	FALSE	FALSE	FALSE
NCBIGENE:20	hgnc:32	ABCA2	GuideToPharmacology	2024.1	inhibitor	0.681918	IUPHAR.LIGAND:6561	iuphar.ligand:6561	PSB-0788	FALSE	FALSE	FALSE
NCBIGENE:445	hgnc:758	ASS1	GuideToPharmacology	2024.1	inhibitor	0.468818	IUPHAR.LIGAND:4081	iuphar.ligand:4081	[3H]CNQX	FALSE	FALSE	FALSE
NCBIGENE:329	hgnc:590	BIRC2	GuideToPharmacology	2024.1	inhibitor	0.875128	IUPHAR.LIGAND:1776	rxcui:1656052	CANGRELOR	TRUE	FALSE	FALSE
NCBIGENE:2902	hgnc:4584	GRIN1	GuideToPharmacology	2024.1	agonist	1.07159	IUPHAR.LIGAND:9207	iuphar.ligand:9207	2'3'-CGAMP	FALSE	FALSE	FALSE
NCBIGENE:2184	hgnc:3579	FAH	GuideToPharmacology	2024.1	inhibitor	1.31269	IUPHAR.LIGAND:9131	iuphar.ligand:9131	PLIXORAFENIB	FALSE	FALSE	FALSE
HPGD	hgnc:5154	HPGD	DTC	2009-02-20	NULL	0.0264656	KAINIC ACID	ncit:C79132	KAINIC ACID	FALSE	FALSE	FALSE
COMT	hgnc:2228	COMT	PharmGKB	2004-05-24	NULL	0.0781364	hydrocodone	rxcui:5489	HYDROCODONE	TRUE	FALSE	FALSE
NCBIGENE:11	hgnc:15	NATP	GuideToPharmacology	2024.1	inhibitor	0.889961	IUPHAR.LIGAND:275	iuphar.ligand:275	RO 63-0563	FALSE	FALSE	FALSE
NCBIGENE:420	hgnc:726	ART4	GuideToPharmacology	2024.1	inhibitor	1.34635	IUPHAR.LIGAND:4096	iuphar.ligand:4096	CIS-3-ACPBPA	FALSE	FALSE	FALSE
RPSA	hgnc:6502	RPSA	ChEMBL	33	inhibitor	0.350051	CAPREOMYCIN SULFATE	rxcui:1987	CAPREOMYCIN SULFATE	TRUE	FALSE	FALSE
TUBB4B	hgnc:20771	TUBB4B	DTC	2009-02-20	NULL	0.0486633	VINORELBINE BASE	rxcui:39541	VINORELBINE	TRUE	FALSE	TRUE
CYP2D6	hgnc:2625	CYP2D6	DTC	2009-02-20	NULL	0.0221365	MIDODRINE	rxcui:6963	MIDODRINE	TRUE	FALSE	FALSE
CGB5	hgnc:16452	CGB5	NCI	2017-09-14	NULL	1.94473	DIDEOXYADENOSINE	ncit:C429	DIDEOXYADENOSINE	FALSE	FALSE	FALSE
NCBIGENE:359	hgnc:634	AQP2	GuideToPharmacology	2024.1	inhibitor	1.11718	IUPHAR.LIGAND:10116	iuphar.ligand:10116	S5A1	FALSE	FALSE	FALSE
UNIPROT:P05155	hgnc:1228	SERPING1	TdgClinicalTrial	2024-01-14	NULL	26.2538	C1-INH	rxcui:1599832	C1 ESTERASE INHIBITOR	TRUE	FALSE	FALSE
NCBIGENE:1757	hgnc:10536	SARDH	GuideToPharmacology	2024.1	agonist	5.83419	IUPHAR.LIGAND:11977	iuphar.ligand:11977	COMPOUND 27 [WO2019226977A1]	FALSE	FALSE	FALSE
CORTICOTROPIN-RELEASING FACTOR RECEPTOR 1	hgnc:2357	CRHR1	TTD	2020.06.01	NULL	2.91709	ONO-2333Ms	iuphar.ligand:10376	ONO-2333MS	FALSE	FALSE	FALSE
ALDH1A1	hgnc:402	ALDH1A1	DTC	2009-02-20	NULL	0.00621025	TAMOXIFEN CITRATE	rxcui:40137	TAMOXIFEN CITRATE	TRUE	FALSE	FALSE
NCBIGENE:600	hgnc:996	BAK1P1	GuideToPharmacology	2024.1	agonist	3.08869	IUPHAR.LIGAND:10078	iuphar.ligand:10078	RORC2 INVERSE AGONIST 66 [PMID: 30130103]	FALSE	FALSE	FALSE
ADRA2B	hgnc:282	ADRA2B	ChEMBL	33	inhibitor	0.0721259	RAUWOLFIA SERPENTINA	rxcui:17205	AJMALICINE	TRUE	FALSE	FALSE
CYP2D6	hgnc:2625	CYP2D6	DTC	2009-02-20	NULL	0.0295153	SPIRAMIDE	ncit:C66559	SPIRAMIDE	FALSE	FALSE	FALSE
MMP9	hgnc:7176	MMP9	PharmGKB	2004-05-24	NULL	1.4002	ulinastatin	ncit:C102851	ULINASTATIN	FALSE	FALSE	FALSE
UROKINASE-TYPE PLASMINOGEN ACTIVATOR	hgnc:9052	PLAU	TTD	2020.06.01	NULL	0.625091	Amediplase	ncit:C169777	AMEDIPLASE	FALSE	FALSE	FALSE
NCBIGENE:346	hgnc:611	APOC4	GuideToPharmacology	2024.1	inhibitor	1.38178	IUPHAR.LIGAND:1981	iuphar.ligand:1981	[125I]PTA-OH	FALSE	FALSE	FALSE
PROSTAGLANDIN E2 RECEPTOR EP4	hgnc:9596	PTGER4	TTD	2020.06.01	NULL	0.617737	BUTAPROST	ncit:C74369	BUTAPROST	FALSE	FALSE	FALSE
SCN7A	hgnc:10594	SCN7A	ChEMBL	33	blocker	0.0708606	CHLOROPROCAINE HYDROCHLORIDE	rxcui:20859	CHLOROPROCAINE	TRUE	FALSE	FALSE
GDNF	hgnc:4232	GDNF	NCI	2017-09-14	NULL	0.80781	ANESTHETICS	ncit:C245	ANESTHETIC AGENT	FALSE	FALSE	FALSE
NCBIGENE:1795	hgnc:2989	DOCK3	GuideToPharmacology	2024.1	agonist	3.75055	IUPHAR.LIGAND:9713	iuphar.ligand:9713	H. POLYGYRUS TGF-&BETA; MIMIC	FALSE	FALSE	FALSE
CYBA	hgnc:2577	CYBA	PharmGKB	2004-05-24	NULL	0.497232	idarubicin	rxcui:5650	IDARUBICIN	TRUE	FALSE	TRUE
ATM	hgnc:795	ATM	PharmGKB	2004-05-24	NULL	0.030222	fluorouracil	rxcui:4492	FLUOROURACIL	TRUE	FALSE	TRUE
ACE	hgnc:2707	ACE	PharmGKB	2004-05-24	NULL	0.164808	pravastatin	rxcui:203144	PRAVASTATIN SODIUM	TRUE	FALSE	FALSE
CYP2C19	hgnc:2621	CYP2C19	DTC	2009-02-20	NULL	0.00471682	KETANSERIN	rxcui:6131	KETANSERIN	FALSE	FALSE	FALSE
CYP3A4	hgnc:2637	CYP3A4	DTC	2009-02-20	NULL	0.0053394	NEVIRAPINE	rxcui:53654	NEVIRAPINE	TRUE	FALSE	FALSE
TUBA3C	hgnc:12408	TUBA3C	DTC	2009-02-20	NULL	0.023285	VORINOSTAT	rxcui:194337	VORINOSTAT	TRUE	FALSE	TRUE
SMAD3	hgnc:6769	SMAD3	DTC	2009-02-20	NULL	0.0163779	PROTOAPIGENONE	chembl:CHEMBL414890	PROTOAPIGENONE	FALSE	FALSE	FALSE
HIF1A	hgnc:4910	HIF1A	DTC	2009-02-20	NULL	0.0402358	RUTAECARPINE	chembl:CHEMBL85139	RUTAECARPINE	FALSE	FALSE	FALSE
RAD52	hgnc:9824	RAD52	DTC	2009-02-20	NULL	0.0662976	NSC-155693	chembl:CHEMBL68096	CHEMBL:CHEMBL68096	FALSE	FALSE	FALSE
NCBIGENE:490	hgnc:814	ATP2B1	GuideToPharmacology	2024.1	activator	0.0713419	IUPHAR.LIGAND:2326	rxcui:35623	RILUZOLE	TRUE	FALSE	FALSE
CFL1	hgnc:1874	CFL1	DTC	2009-02-20	NULL	1.19336	CINNARIZINE	rxcui:2549	CINNARIZINE	TRUE	FALSE	FALSE
MUSCARINIC ACETYLCHOLINE RECEPTOR M1	hgnc:1950	CHRM1	TTD	2020.06.01	NULL	1.67578	Cycrimine	rxcui:22037	CYCRIMINE	TRUE	FALSE	FALSE
NCBIGENE:3182	hgnc:5034	HNRNPAB	GuideToPharmacology	2024.1	antibody	52.5077	IUPHAR.LIGAND:11530	iuphar.ligand:11530	TEMELIMAB	FALSE	FALSE	FALSE
TUBA1C	hgnc:20768	TUBA1C	ChEMBL	33	inhibitor	0.0320169	VINBLASTINE SULFATE	rxcui:11199	VINBLASTINE SULFATE	TRUE	FALSE	FALSE
GABRB1	hgnc:4081	GABRB1	ChEMBL	33	positive modulator	0.0400211	CHLORDIAZEPOXIDE HYDROCHLORIDE	rxcui:203173	CHLORDIAZEPOXIDE HYDROCHLORIDE	TRUE	FALSE	FALSE
NCBIGENE:495	hgnc:819	ATP4A	GuideToPharmacology	2024.1	blocker	0.364637	IUPHAR.LIGAND:2340	iuphar.ligand:2340	NA+	FALSE	FALSE	FALSE
ATM	hgnc:795	ATM	JAX-CKB	2024-04-10	NULL	0.479522	AZD1390	iuphar.ligand:11277	AZD1390	FALSE	FALSE	FALSE
GMNN	hgnc:17493	GMNN	DTC	2009-02-20	NULL	0.0218782	GNF-PF-1654	chembl:CHEMBL602776	CHEMBL:CHEMBL602776	FALSE	FALSE	FALSE
SIRT5	hgnc:14933	SIRT5	TALC	2016-05-12	inhibitor	0.198893	PANOBINOSTAT	rxcui:1603350	PANOBINOSTAT	TRUE	FALSE	TRUE
BRAF	hgnc:1097	BRAF	JAX-CKB	2024-04-10	NULL	0.0785455	Refametinib	ncit:C74059	REFAMETINIB	FALSE	FALSE	TRUE
ERBB2	hgnc:3430	ERBB2	CIViC	2024-04-10	NULL	0.010468	IBRUTINIB	rxcui:1442981	IBRUTINIB	TRUE	FALSE	TRUE
PIK3CG	hgnc:8978	PIK3CG	NCI	2017-09-14	NULL	0.00832794	CLOZAPINE	rxcui:2626	CLOZAPINE	TRUE	FALSE	FALSE
NCBIGENE:495	hgnc:819	ATP4A	GuideToPharmacology	2024.1	activator	0.243091	IUPHAR.LIGAND:2453	iuphar.ligand:2453	DIHYDROSPHINGOSINE	FALSE	FALSE	FALSE
NR0B1	hgnc:7960	NR0B1	DTC	2009-02-20	NULL	0.218782	NOCODAZOLE	ncit:C75228	NOCODAZOLE	FALSE	FALSE	FALSE
ATAD5	hgnc:25752	ATAD5	DTC	2009-02-20	NULL	0.044498	ABT-702	iuphar.ligand:5131	ABT702	FALSE	FALSE	FALSE
NPC1	hgnc:7897	NPC1	DTC	2009-02-20	NULL	0.194473	GNF-PF-1737	chembl:CHEMBL531710	CHEMBL:CHEMBL531710	FALSE	FALSE	FALSE
HTR7	hgnc:5302	HTR7	PharmGKB	2004-05-24	NULL	0.437564	desvenlafaxine	rxcui:683693	DESVENLAFAXINE SUCCINATE	TRUE	FALSE	FALSE
GBA	hgnc:4177	GBA1	DTC	2009-02-20	NULL	0.0428634	EBSELEN	ncit:C65503	EBSELEN	FALSE	FALSE	FALSE
NCBIGENE:503	hgnc:13358	MCOLN3	GuideToPharmacology	2024.1	activator	1.64086	IUPHAR.LIGAND:9783	iuphar.ligand:9783	MK6-83	FALSE	FALSE	FALSE
HTT	hgnc:4851	HTT	DTC	2009-02-20	NULL	0.0193185	TERFENADINE	rxcui:42330	TERFENADINE	TRUE	FALSE	FALSE
CSNK1A1	hgnc:2451	CSNK1A1	DTC	2009-02-20	NULL	0.0745848	681640	chembl:CHEMBL379975	CHEMBL:CHEMBL379975	FALSE	FALSE	FALSE
THROMBOXANE-A SYNTHASE	hgnc:11609	TBXAS1	TTD	2020.06.01	NULL	6.56346	ONO-1301	iuphar.ligand:1964	ONO-1301	FALSE	FALSE	FALSE
ALDH1A1	hgnc:402	ALDH1A1	DTC	2009-02-20	NULL	0.0196658	NIFUROXAZIDE	rxcui:31782	NIFUROXAZIDE	FALSE	FALSE	FALSE
SCN10A	hgnc:10582	SCN10A	ChEMBL	33	blocker	0.0493493	PROPAFENONE HYDROCHLORIDE	rxcui:203135	PROPAFENONE HYDROCHLORIDE	TRUE	FALSE	FALSE
NCBIGENE:17	hgnc:22	AAVS1	GuideToPharmacology	2024.1	inhibitor	0.0994463	IUPHAR.LIGAND:317	rxcui:89785	METHSCOPOLAMINE	TRUE	FALSE	FALSE
FLT3	hgnc:3765	FLT3	CIViC	2024-04-10	NULL	0.324121	FLT3 TYROSINE KINASE INHIBITOR TTT-3002	ncit:C123362	FLT3 TYROSINE KINASE INHIBITOR TTT-3002	FALSE	FALSE	TRUE
CYP2D6	hgnc:2625	CYP2D6	DTC	2009-02-20	NULL	0.0252988	TROLEANDOMYCIN	rxcui:10864	TROLEANDOMYCIN	TRUE	FALSE	FALSE
CYP1A2	hgnc:2596	CYP1A2	DTC	2009-02-20	NULL	0.0030533	SB-203580	iuphar.ligand:5269	SB203580	FALSE	FALSE	FALSE
NCBIGENE:507	hgnc:831	ATP5F1BP1	GuideToPharmacology	2024.1	activator	1.50022	IUPHAR.LIGAND:2494	iuphar.ligand:2494	DIPHENYLBORONIC ANHYDRIDE	FALSE	FALSE	FALSE
DCK	hgnc:2704	DCK	NCI	2017-09-14	NULL	1.14147	FMDC	ncit:C1539	TEZACITABINE	FALSE	FALSE	FALSE
GLP1R	hgnc:4324	GLP1R	DTC	2009-02-20	NULL	0.00860076	CLOTRIMAZOLE	rxcui:2623	CLOTRIMAZOLE	TRUE	FALSE	FALSE
UNIPROT:Q13002	hgnc:4580	GRIK2	TEND	2011-08-01	NULL	0.228294	PENTOBARBITAL	rxcui:203085	PENTOBARBITAL SODIUM	TRUE	FALSE	FALSE
NCBIGENE:23	hgnc:70	ABCF1	GuideToPharmacology	2024.1	agonist	0.0400211	IUPHAR.LIGAND:505	rxcui:7512	NOREPINEPHRINE	TRUE	FALSE	FALSE
NCBIGENE:2204	hgnc:3608	FCAR	GuideToPharmacology	2024.1	inhibitor	2.18782	IUPHAR.LIGAND:11147	iuphar.ligand:11147	COMPOUND 60 [PMID: 30889352]	FALSE	FALSE	FALSE
NCBIGENE:2264	hgnc:3691	FGFR4	GuideToPharmacology	2024.1	inhibitor	0.558592	IUPHAR.LIGAND:9401	iuphar.ligand:9401	NMS-P715	FALSE	FALSE	FALSE
NCBIGENE:3239	hgnc:5136	HOXD13	GuideToPharmacology	2024.1	inhibitor	26.2538	IUPHAR.LIGAND:12799	iuphar.ligand:12799	GPX4 INHIBITOR C18	FALSE	FALSE	FALSE
CDK7	hgnc:1778	CDK7	ChEMBL	33	inhibitor	0.110542	RGB-286638	iuphar.ligand:7744	RGB-286638	FALSE	FALSE	FALSE
NCBIGENE:309	hgnc:544	ANXA6	GuideToPharmacology	2024.1	agonist	4.37564	IUPHAR.LIGAND:1577	iuphar.ligand:1577	LARGE NEUROTENSIN	FALSE	FALSE	FALSE
INSULIN-LIKE GROWTH FACTOR-I	hgnc:5464	IGF1	TTD	2020.06.01	NULL	13.1269	BI-836845	chembl:CHEMBL4297850	XENTUZUMAB	FALSE	FALSE	FALSE
NCBIGENE:2268	hgnc:3697	FGR	GuideToPharmacology	2024.1	inhibitor	0.500073	IUPHAR.LIGAND:8148	iuphar.ligand:8148	COMPOUND 31 [PMID: 24915291]	FALSE	FALSE	FALSE
IDH1	hgnc:5382	IDH1	DTC	2009-02-20	NULL	0.00713226	TOLONIUM CHLORIDE	rxcui:10638	TOLONIUM CHLORIDE	FALSE	FALSE	FALSE
ADCY2	hgnc:233	ADCY2	PharmGKB	2004-05-24	NULL	0.625091	lithium	rxcui:6448	LITHIUM	TRUE	FALSE	FALSE
AHR	hgnc:348	AHR	DTC	2009-02-20	NULL	0.218782	N,N'-DIPHENYL-GUANIDINE	chembl:CHEMBL77675	CHEMBL:CHEMBL77675	FALSE	FALSE	FALSE
CATIONIC TRYPSINOGEN	hgnc:9475	PRSS1	TTD	2020.06.01	NULL	2.91709	Ulinastatin	ncit:C102851	ULINASTATIN	FALSE	FALSE	FALSE
SGK2	hgnc:13900	SGK2	DTC	2009-02-20	NULL	0.22062	AZD-1080	chembl:CHEMBL1969664	AZD-1080	FALSE	FALSE	FALSE
NFE2L2	hgnc:7782	NFE2L2	DTC	2009-02-20	NULL	0.0157397	GNF-PF-4612	chembl:CHEMBL601550	CHEMBL:CHEMBL601550	FALSE	FALSE	FALSE
NCBIGENE:2269	hgnc:12440	TYK2	GuideToPharmacology	2024.1	inhibitor	0.0705748	IUPHAR.LIGAND:9095	iuphar.ligand:9095	ZOTIRACICLIB	FALSE	FALSE	FALSE
SIRT3	hgnc:14931	SIRT3	DTC	2009-02-20	NULL	0.69089	SURAMIN	rxcui:10256	SURAMIN	FALSE	FALSE	FALSE
CYP2D6	hgnc:2625	CYP2D6	PharmGKB	2004-05-24	NULL	0.00221365	gabapentin	rxcui:25480	GABAPENTIN	TRUE	FALSE	FALSE
PDE3B	hgnc:8779	PDE3B	ChEMBL	33	inhibitor	0.625091	LEVOSIMENDAN	rxcui:73107	LEVOSIMENDAN	TRUE	FALSE	FALSE
RAPGEF3	hgnc:16629	RAPGEF3	DTC	2009-02-20	NULL	0.0636457	PYROGALLOL RED	chembl:CHEMBL210208	PYROGALLOL RED	FALSE	FALSE	FALSE
NCBIGENE:2246	hgnc:3665	FGF1	GuideToPharmacology	2024.1	inhibitor	2.91709	IUPHAR.LIGAND:8193	iuphar.ligand:8193	COMPOUND 30 [PMID: 17280833]	FALSE	FALSE	FALSE
CHRNA7	hgnc:1960	CHRNA7	DTC	2009-02-20	NULL	1.14147	PNU-120596	iuphar.ligand:3991	PNU-120596	FALSE	FALSE	FALSE
IL2	hgnc:6001	IL2	NCI	2017-09-14	NULL	0.0607728	PRAVASTATIN	rxcui:203144	PRAVASTATIN SODIUM	TRUE	FALSE	FALSE
TIRAP	hgnc:17192	TIRAP	PharmGKB	2004-05-24	NULL	5.25077	ustekinumab	rxcui:847083	USTEKINUMAB	TRUE	FALSE	FALSE
PBRM1	hgnc:30064	PBRM1	CIViC	2024-04-10	NULL	0.251233	DURVALUMAB	rxcui:1919503	DURVALUMAB	TRUE	FALSE	TRUE
MAP3K11	hgnc:6850	MAP3K11	DTC	2009-02-20	NULL	17.5026	CEP-1347	drugbank:DB05403	CEP-1347	FALSE	FALSE	FALSE
NCBIGENE:2269	hgnc:12440	TYK2	GuideToPharmacology	2024.1	inhibitor	0.0498175	IUPHAR.LIGAND:5688	rxcui:1193326	RUXOLITINIB	TRUE	FALSE	TRUE
GAA	hgnc:4065	GAA	DTC	2009-02-20	NULL	0.0383828	MORIN	drugbank:DB16770	MORIN	FALSE	FALSE	FALSE
AVPR1B	hgnc:896	AVPR1B	DTC	2009-02-20	NULL	0.340959	2-CHLOROADENOSINE	iuphar.ligand:372	2-CHLOROADENOSINE	FALSE	FALSE	FALSE
GABRG2	hgnc:4087	GABRG2	ChEMBL	33	positive modulator	0.0390682	ETHCHLORVYNOL	rxcui:4118	ETHCHLORVYNOL	TRUE	FALSE	FALSE
TUBB3	hgnc:20772	TUBB3	ChEMBL	33	negative modulator	0.0426892	FOSBRETABULIN TROMETHAMINE	ncit:C83721	FOSBRETABULIN TROMETHAMINE	FALSE	FALSE	FALSE
NCBIGENE:1133	hgnc:1954	CHRM5	GuideToPharmacology	2024.1	inhibitor	0.257391	IUPHAR.LIGAND:4821	rxcui:14851	VIGABATRIN	TRUE	FALSE	FALSE
UNIPROT:P31645	hgnc:11050	SLC6A4	TdgClinicalTrial	2024-01-14	NULL	0.0559386	NORTRIPTYLINE	rxcui:7531	NORTRIPTYLINE	TRUE	FALSE	FALSE
VOLTAGE-GATED SODIUM CHANNEL ALPHA NAV1.8	hgnc:10582	SCN10A	TTD	2020.06.01	NULL	0.69089	DSP-2230	chembl:CHEMBL5095026	DSP-2230	FALSE	FALSE	FALSE
NCBIGENE:645	hgnc:1063	BLVRB	GuideToPharmacology	2024.1	inhibitor	1.87527	IUPHAR.LIGAND:3127	iuphar.ligand:3127	COMPOUND 13 [PMID: 19456099]	FALSE	FALSE	FALSE
NCBIGENE:1942	hgnc:3221	EFNA1	GuideToPharmacology	2024.1	inhibitor	1.59114	IUPHAR.LIGAND:11791	iuphar.ligand:11791	BIIB091	FALSE	FALSE	FALSE
COL1A1	hgnc:2197	COL1A1	PharmGKB	2004-05-24	NULL	1.36384	pamidronate	rxcui:11473	PAMIDRONATE	TRUE	FALSE	FALSE
GRK5	hgnc:4544	GRK5	PharmGKB	2004-05-24	NULL	0.214317	escitalopram	rxcui:2556	CITALOPRAM	TRUE	FALSE	FALSE
UNIPROT:Q8N9I0	hgnc:11510	SYT2	TEND	2011-08-01	NULL	35.0051	BOTULINUM TOXIN TYPE B	rxcui:2167673	BOTULINUM TOXIN TYPE B	TRUE	FALSE	FALSE
GABRG3	hgnc:4088	GABRG3	ChEMBL	33	positive modulator	0.087222	CHLORDIAZEPOXIDE	rxcui:2356	CHLORDIAZEPOXIDE	TRUE	FALSE	FALSE
CHEK1	hgnc:1925	CHEK1	CIViC	2024-04-10	NULL	0.69089	PREXASERTIB	ncit:C91392	PREXASERTIB	FALSE	FALSE	TRUE
NCBIGENE:1013	hgnc:1754	CDH15	GuideToPharmacology	2024.1	inhibitor	8.75128	IUPHAR.LIGAND:4768	iuphar.ligand:4768	AMINOBENZOVESAMICOL	FALSE	FALSE	FALSE
MTNR1B	hgnc:7464	MTNR1B	ChEMBL	33	agonist	7.87615	TASIMELTEON	rxcui:1490468	TASIMELTEON	TRUE	FALSE	FALSE
IL12B	hgnc:5970	IL12B	ChEMBL	33	inhibitor	3.75055	BRIAKINUMAB	ncit:C95321	BRIAKINUMAB	FALSE	FALSE	FALSE
GUCY1A1	hgnc:4685	GUCY1A1	ChEMBL	33	activator	0.318228	ISOSORBIDE DINITRATE	rxcui:6058	ISOSORBIDE DINITRATE	TRUE	FALSE	FALSE
G6PD	hgnc:4057	G6PD	PharmGKB	2004-05-24	NULL	0.0210031	trametinib	rxcui:1425098	TRAMETINIB DIMETHYL SULFOXIDE	TRUE	FALSE	TRUE
UNIPROT:P08172	hgnc:1951	CHRM2	TdgClinicalTrial	2024-01-14	NULL	0.368475	METIXENE	rxcui:29682	METHIXENE	TRUE	FALSE	FALSE
NCBIGENE:20	hgnc:32	ABCA2	GuideToPharmacology	2024.1	inhibitor	0.340959	IUPHAR.LIGAND:455	iuphar.ligand:455	[3H]ZM 241385	FALSE	FALSE	FALSE
NCBIGENE:1944	hgnc:3223	EFNA3	GuideToPharmacology	2024.1	inhibitor	1.09391	IUPHAR.LIGAND:7033	iuphar.ligand:7033	MOLIBRESIB	FALSE	FALSE	FALSE
NCBIGENE:218	hgnc:405	ALDH3A1	GuideToPharmacology	2024.1	agonist	0.075011	IUPHAR.LIGAND:985	rxcui:203151	FENOLDOPAM MESYLATE	TRUE	FALSE	FALSE
HRAS	hgnc:5173	HRAS	JAX-CKB	2024-04-10	NULL	0.460594	Sotorasib	rxcui:2550714	SOTORASIB	TRUE	FALSE	TRUE
NR3C1	hgnc:7978	NR3C1	ChEMBL	33	agonist	0.133607	HYDROCORTISONE SODIUM SUCCINATE	rxcui:235483	HYDROCORTISONE SODIUM SUCCINATE	TRUE	FALSE	FALSE
CALCA	hgnc:1437	CALCA	NCI	2017-09-14	NULL	0.243091	RANITIDINE	rxcui:203136	RANITIDINE HYDROCHLORIDE	TRUE	FALSE	FALSE
MAPK1	hgnc:6871	MAPK1	DTC	2009-02-20	NULL	0.100015	GAMBOGIC AMIDE	chembl:CHEMBL444109	GAMBOGIC AMIDE	FALSE	FALSE	FALSE
UNIPROT:P51788	hgnc:2020	CLCN2	TdgClinicalTrial	2024-01-14	NULL	35.0051	LUBIPROSTONE	rxcui:623033	LUBIPROSTONE	TRUE	FALSE	FALSE
L3MBTL1	hgnc:15905	L3MBTL1	DTC	2009-02-20	NULL	0.0238671	MYRICETIN	rxcui:1368374	MYRICETIN	FALSE	FALSE	FALSE
HIF1A	hgnc:4910	HIF1A	DTC	2009-02-20	NULL	0.00862195	HYDROCORTISONE	rxcui:103468	HYDROCORTISONE BUTYRATE	TRUE	FALSE	FALSE
UNIPROT:P07550	hgnc:286	ADRB2	TdgClinicalTrial	2024-01-14	NULL	0.542715	ALPRENOLOL	rxcui:597	ALPRENOLOL	FALSE	FALSE	FALSE
IDH2	hgnc:5383	IDH2	PharmGKB	2004-05-24	NULL	5.46955	enasidenib	rxcui:1940332	ENASIDENIB	TRUE	FALSE	TRUE
NCBIGENE:458	hgnc:4587	GRIN2C	GuideToPharmacology	2024.1	inhibitor	0.211724	IUPHAR.LIGAND:4088	iuphar.ligand:4088	[3H]MDL105519	FALSE	FALSE	FALSE
NCBIGENE:668	hgnc:1092	FOXL2	GuideToPharmacology	2024.1	agonist	0.168294	IUPHAR.LIGAND:2510	rxcui:9071	QUININE	TRUE	FALSE	FALSE
NCBIGENE:2102	hgnc:16870	MELK	GuideToPharmacology	2024.1	inhibitor	0.656346	IUPHAR.LIGAND:9366	iuphar.ligand:9366	MELK-TI	FALSE	FALSE	FALSE
NCBIGENE:364	hgnc:640	AQP7	GuideToPharmacology	2024.1	inhibitor	4.77342	IUPHAR.LIGAND:5457	iuphar.ligand:5457	EPPTB	FALSE	FALSE	FALSE
5-HT 4 RECEPTOR	hgnc:5299	HTR4	TTD	2020.06.01	NULL	0.897567	Piboserod	ncit:C74393	PIBOSEROD	FALSE	FALSE	FALSE
NCBIGENE:365	hgnc:4468	UTS2R	GuideToPharmacology	2024.1	inhibitor	1.81061	IUPHAR.LIGAND:10886	iuphar.ligand:10886	SR101099	FALSE	FALSE	FALSE
FAS	hgnc:11920	FAS	NCI	2017-09-14	NULL	0.0905305	PROTEASOME INHIBITOR	ncit:C2160	PROTEASOME INHIBITOR	FALSE	FALSE	FALSE
GABA TRANSAMINASE	hgnc:23	ABAT	TTD	2020.06.01	NULL	0.201179	Pyridoxal Phosphate	rxcui:1599827	PYRIDOXAL PHOSPHATE ANHYDROUS	FALSE	FALSE	FALSE
ABCC4	hgnc:55	ABCC4	DTC	2009-02-20	NULL	0.677518	CEPHALEXIN	rxcui:1299782	CEPHALEXIN ANHYDROUS	TRUE	FALSE	FALSE
ABCA3	hgnc:33	ABCA3	PharmGKB	2004-05-24	NULL	0.0144351	imatinib	rxcui:282388	IMATINIB	TRUE	FALSE	TRUE
ABCC8	hgnc:59	ABCC8	ChEMBL	33	blocker	1.31269	TOLBUTAMIDE SODIUM, STERILE	chembl:CHEMBL1200874	TOLBUTAMIDE SODIUM, STERILE	TRUE	FALSE	FALSE
PRKCI	hgnc:9404	PRKCI	ChEMBL	33	inhibitor	0.308869	GSK-690693	drugbank:DB12745	GSK-690693	FALSE	FALSE	FALSE
NCBIGENE:365	hgnc:4468	UTS2R	GuideToPharmacology	2024.1	inhibitor	5.43183	IUPHAR.LIGAND:2167	iuphar.ligand:2167	URANTIDE	FALSE	FALSE	FALSE
UNIPROT:P35916	hgnc:3767	FLT4	TdgClinicalTrial	2024-01-14	NULL	0.416728	TABERMINOGENE VADENOVEC	drugbank:DB05011	TABERMINOGENE VADENOVEC	FALSE	FALSE	FALSE
NCBIGENE:58	hgnc:129	ACTA1	GuideToPharmacology	2024.1	agonist	1.00976	IUPHAR.LIGAND:752	iuphar.ligand:752	BP-CCL3	FALSE	FALSE	FALSE
NCBIGENE:1012	hgnc:1753	CDH13	GuideToPharmacology	2024.1	inhibitor	4.03905	IUPHAR.LIGAND:4764	iuphar.ligand:4764	[125I]IODOVINYL-TBZ	FALSE	FALSE	FALSE
NCBIGENE:2373	hgnc:6364	KLK3	GuideToPharmacology	2024.1	inhibitor	0.875128	IUPHAR.LIGAND:8486	iuphar.ligand:8486	COMPOUND 20 [PMID: 23692593]	FALSE	FALSE	FALSE
PDGFRA	hgnc:8803	PDGFRA	DTC	2009-02-20	NULL	0.122969	TANDUTINIB	ncit:C48404	TANDUTINIB	FALSE	FALSE	TRUE
HCAR2	hgnc:24827	HCAR2	DTC	2009-02-20	NULL	2.50037	NIACIN	rxcui:7393	NIACIN	TRUE	FALSE	FALSE
MAPK1	hgnc:6871	MAPK1	DTC	2009-02-20	NULL	0.0230803	SANGUINARINE SULFATE	chembl:CHEMBL1565133	SANGUINARINE SULFATE	FALSE	FALSE	FALSE
HTR2A	hgnc:5293	HTR2A	ChEMBL	33	inhibitor	0.224392	CYCLOBENZAPRINE HYDROCHLORIDE	rxcui:21949	CYCLOBENZAPRINE	TRUE	FALSE	FALSE
SCN4A	hgnc:10591	SCN4A	ChEMBL	33	blocker	0.0673175	RUFINAMIDE	rxcui:69036	RUFINAMIDE	TRUE	FALSE	FALSE
NCBIGENE:371	ncbigene:371	ARCN2	GuideToPharmacology	2024.1	agonist	0.833455	IUPHAR.LIGAND:2277	iuphar.ligand:2277	[125I]VIP (HUMAN, MOUSE, RAT)	FALSE	FALSE	FALSE
NCBIGENE:1625	ncbigene:1625	DBIL3	GuideToPharmacology	2024.1	inhibitor	26.2538	IUPHAR.LIGAND:5298	iuphar.ligand:5298	Z-LEHD-FMK	FALSE	FALSE	FALSE
CYB5R3	hgnc:2873	CYB5R3	PharmGKB	2004-05-24	NULL	0.184237	methylene blue	rxcui:2198975	METHYLENE BLUE ANHYDROUS	TRUE	FALSE	FALSE
POLK	hgnc:9183	POLK	DTC	2009-02-20	NULL	0.00502947	MYRICETIN	rxcui:1368374	MYRICETIN	FALSE	FALSE	FALSE
EGFR	hgnc:3236	EGFR	TALC	2016-05-12	inhibitor	0.555637	ICOTINIB	ncit:C138996	ICOTINIB	FALSE	FALSE	TRUE
FGF2	hgnc:3676	FGF2	NCI	2017-09-14	NULL	1.41913	ESTRADIOL DIPROPIONATE	ncit:C29770	ESTRADIOL DIPROPIONATE	FALSE	FALSE	FALSE
ICAM3	hgnc:5346	ICAM3	NCI	2017-09-14	NULL	0.117205	METHOTREXATE	rxcui:6851	METHOTREXATE	TRUE	FALSE	TRUE
NCBIGENE:366	hgnc:643	AQP9	GuideToPharmacology	2024.1	inhibitor	0.208364	IUPHAR.LIGAND:2226	rxcui:358257	TOLVAPTAN	TRUE	FALSE	FALSE
MAPK10	hgnc:6872	MAPK10	NCI	2017-09-14	NULL	0.0472404	RAPAMYCIN	rxcui:35302	SIROLIMUS	TRUE	TRUE	TRUE
FGF4	hgnc:3682	FGF4	CGI	2002-01-22	NULL	0.103976	Dovitinib	ncit:C76199	DOVITINIB	FALSE	FALSE	TRUE
NCBIGENE:1797	hgnc:2992	DXO	GuideToPharmacology	2024.1	inhibitor	0.500073	IUPHAR.LIGAND:12985	iuphar.ligand:12985	CH7233163	FALSE	FALSE	FALSE
NCBIGENE:367	hgnc:644	AR	GuideToPharmacology	2024.1	inhibitor	0.0194906	IUPHAR.LIGAND:2204	iuphar.ligand:2204	YM 218	FALSE	FALSE	FALSE
PIK3R2	hgnc:8980	PIK3R2	MyCancerGenome	2017-06-20	inhibitor	0.0824296	BEZ235	ncit:C74072	DACTOLISIB	FALSE	FALSE	TRUE
RAD54L	hgnc:9826	RAD54L	DTC	2009-02-20	NULL	0.150022	ACRIDIN-1-YLAMINE	chembl:CHEMBL146525	CHEMBL:CHEMBL146525	FALSE	FALSE	FALSE
APOB	hgnc:603	APOB	NCI	2017-09-14	NULL	0.0747973	PRAVASTATIN	rxcui:203144	PRAVASTATIN SODIUM	TRUE	FALSE	FALSE
EHMT2	hgnc:14129	EHMT2	DTC	2009-02-20	NULL	0.0306346	(S)-MAP4 HCL	chembl:CHEMBL1256510	CHEMBL:CHEMBL1256510	FALSE	FALSE	FALSE
AMP-ACTIVATED PROTEIN KINASE	hgnc:9377	PRKAA2	TTD	2020.06.01	NULL	4.77342	Imeglimin	ncit:C132841	IMEGLIMIN	FALSE	FALSE	FALSE
RPMJ	hgnc:14490	MRPL36	ChEMBL	33	inhibitor	0.193043	CHLORTETRACYCLINE HYDROCHLORIDE	rxcui:42545	CHLORTETRACYCLINE HYDROCHLORIDE	TRUE	FALSE	FALSE
GABRA4	hgnc:4078	GABRA4	ChEMBL	33	positive modulator	0.0400211	METHAQUALONE HYDROCHLORIDE	ncit:C2484	METHAQUALONE HYDROCHLORIDE	TRUE	FALSE	FALSE
UNIPROT:P08588	hgnc:285	ADRB1	TdgClinicalTrial	2024-01-14	NULL	0.795571	ALPRENOLOL	rxcui:597	ALPRENOLOL	FALSE	FALSE	FALSE
UNIPROT:P31644	hgnc:4079	GABRA5	TdgClinicalTrial	2024-01-14	NULL	0.119336	BUTETHAL	rxcui:19874	BUTOBARBITAL	FALSE	FALSE	FALSE
NCBIGENE:56	hgnc:127	ACRV1	GuideToPharmacology	2024.1	agonist	0.460594	IUPHAR.LIGAND:9772	ncit:C174799	LENABASUM	FALSE	FALSE	FALSE
NCBIGENE:120	hgnc:245	ADD3	GuideToPharmacology	2024.1	agonist	2.76356	IUPHAR.LIGAND:5533	ncit:C152801	UNDECANOIC ACID	FALSE	FALSE	FALSE
NCBIGENE:1300	hgnc:2185	COL10A1	GuideToPharmacology	2024.1	inhibitor	0.350051	IUPHAR.LIGAND:7372	rxcui:1492727	APREMILAST	TRUE	FALSE	FALSE
PRKD2	hgnc:17293	PRKD2	DTC	2009-02-20	NULL	0.035915	GO-6976	drugbank:DB17029	GO-6976	FALSE	FALSE	FALSE
NCBIGENE:368	hgnc:57	ABCC6	GuideToPharmacology	2024.1	inhibitor	0.291709	IUPHAR.LIGAND:2211	iuphar.ligand:2211	[PHAA1,D-TYR2,VAL4,ARG6,ARG-NH29]AVP	FALSE	FALSE	FALSE
UNIPROT:Q9UKV0	hgnc:14065	HDAC9	TdgClinicalTrial	2024-01-14	NULL	0.0972364	AR-42	drugbank:DB12707	AR-42	FALSE	FALSE	TRUE
UNIPROT:P20648	hgnc:819	ATP4A	TdgClinicalTrial	2024-01-14	NULL	0.437564	PANTOPRAZOLE	rxcui:253191	PANTOPRAZOLE SODIUM	TRUE	FALSE	FALSE
ITGAV	hgnc:6150	ITGAV	DTC	2009-02-20	NULL	4.03905	CYPATE	chembl:CHEMBL2071606	CYPATE	FALSE	FALSE	FALSE
RAD52	hgnc:9824	RAD52	DTC	2009-02-20	NULL	0.0350987	CHLORPROMAZINE HYDROCHLORIDE	rxcui:104728	CHLORPROMAZINE HYDROCHLORIDE	TRUE	FALSE	FALSE
ACHE	hgnc:108	ACHE	ChEMBL	33	inhibitor	0.441241	RIVASTIGMINE	rxcui:183379	RIVASTIGMINE	TRUE	FALSE	FALSE
GABRA2	hgnc:4076	GABRA2	ChEMBL	33	positive modulator	0.0509124	ALPRAZOLAM	rxcui:596	ALPRAZOLAM	TRUE	FALSE	FALSE
HTR2A	hgnc:5293	HTR2A	ChEMBL	33	inhibitor	0.0194185	AMISULPRIDE	rxcui:46303	AMISULPRIDE	TRUE	FALSE	FALSE
NCBIGENE:1921	hgnc:19679	AAK1	GuideToPharmacology	2024.1	inhibitor	1.75026	IUPHAR.LIGAND:11893	iuphar.ligand:11893	COMPOUND 6 [PMID: 34333981]	FALSE	FALSE	FALSE
NCBIGENE:28	hgnc:79	ABO	GuideToPharmacology	2024.1	inhibitor	0.937637	IUPHAR.LIGAND:542	iuphar.ligand:542	H87/07	FALSE	FALSE	FALSE
NCBIGENE:262	hgnc:457	AMD1	GuideToPharmacology	2024.1	inhibitor	0.201179	IUPHAR.LIGAND:1228	rxcui:10849	TRIPROLIDINE	TRUE	FALSE	FALSE
NCBIGENE:15	hgnc:19	AANAT	GuideToPharmacology	2024.1	agonist	0.0596678	IUPHAR.LIGAND:288	ncit:C81044	ACECLIDINE	FALSE	FALSE	FALSE
PMS2	hgnc:9122	PMS2	JAX-CKB	2024-04-10	NULL	0.0917966	Carboplatin	rxcui:40048	CARBOPLATIN	TRUE	FALSE	TRUE
CYP1A2	hgnc:2596	CYP1A2	DTC	2009-02-20	NULL	0.0295153	SJ000281118	chembl:CHEMBL592561	CHEMBL:CHEMBL592561	FALSE	FALSE	FALSE
TUBA1C	hgnc:20768	TUBA1C	ChEMBL	33	inhibitor	0.0400211	RG-7841	chembl:CHEMBL4297935	RG-7841	FALSE	FALSE	FALSE
UNIPROT:P25100	hgnc:280	ADRA1D	TEND	2011-08-01	NULL	0.323124	PROPERICIAZINE	rxcui:8766	PERICIAZINE	FALSE	FALSE	FALSE
GMNN	hgnc:17493	GMNN	DTC	2009-02-20	NULL	0.00683694	MICONAZOLE NITRATE	rxcui:42790	MICONAZOLE NITRATE	TRUE	FALSE	FALSE
PRKD2	hgnc:17293	PRKD2	DTC	2009-02-20	NULL	0.0233991	PHA-767491	drugbank:DB17043	PHA-767491	FALSE	FALSE	FALSE
SODIUM-DEPENDENT MULTIVITAMIN TRANSPORTER	hgnc:11041	SLC5A6	TTD	2020.06.01	NULL	1.94473	Gabapentin enacarbil	rxcui:1101333	GABAPENTIN ENACARBIL	TRUE	FALSE	FALSE
EGFR	hgnc:3236	EGFR	CancerCommons	2013-07-25	inhibitor	0.277818	LAPATINIB	rxcui:480167	LAPATINIB	TRUE	FALSE	TRUE
ADRENERGIC RECEPTOR BETA-2	hgnc:286	ADRB2	TTD	2020.06.01	NULL	0.542715	Ritodrine	rxcui:9392	RITODRINE	TRUE	FALSE	FALSE
PROSTAGLANDIN G/H SYNTHASE 2	hgnc:9605	PTGS2	TTD	2020.06.01	NULL	0.238671	Aminosalicylic Acid	rxcui:7833	AMINOSALICYLIC ACID	TRUE	FALSE	FALSE
NFE2L2	hgnc:7782	NFE2L2	DTC	2009-02-20	NULL	0.0629588	DINITROPHENYLENE	chembl:CHEMBL114070	DINITROPHENYLENE	FALSE	FALSE	FALSE
CYP3A4	hgnc:2637	CYP3A4	DTC	2009-02-20	NULL	0.0130519	BUTORPHANOL	rxcui:1841	BUTORPHANOL	TRUE	FALSE	FALSE
ZFP36L2	hgnc:1108	ZFP36L2	NCI	2017-09-14	NULL	0.258658	BUTYRATE	rxcui:1362696	BUTYRIC ACID	FALSE	FALSE	FALSE
NCBIGENE:368	hgnc:57	ABCC6	GuideToPharmacology	2024.1	inhibitor	0.291709	IUPHAR.LIGAND:2205	iuphar.ligand:2205	YM 471	FALSE	FALSE	FALSE
NCBIGENE:2068	hgnc:3434	ERCC2	GuideToPharmacology	2024.1	inhibitor	4.77342	IUPHAR.LIGAND:12104	iuphar.ligand:12104	COMPOUND 1K [PMID: 35912476]	FALSE	FALSE	FALSE
DNA TOPOISOMERASE II	hgnc:11989	TOP2A	TTD	2020.06.01	NULL	0.40662	Etoposide	rxcui:4179	ETOPOSIDE	TRUE	FALSE	TRUE
PTGS2	hgnc:9605	PTGS2	ChEMBL	33	inhibitor	0.358007	MELOXICAM	rxcui:41493	MELOXICAM	TRUE	FALSE	FALSE
UNIPROT:P35348	hgnc:277	ADRA1A	TdgClinicalTrial	2024-01-14	NULL	0.546955	SILODOSIN	rxcui:720825	SILODOSIN	TRUE	FALSE	FALSE
NCBIGENE:1	hgnc:5	A1BG	GuideToPharmacology	2024.1	inhibitor	0.0215549	IUPHAR.LIGAND:87	rxcui:73178	ILOPERIDONE	TRUE	FALSE	FALSE
NCBIGENE:8	hgnc:5295	HTR2C	GuideToPharmacology	2024.1	inhibitor	0.0119408	IUPHAR.LIGAND:38	rxcui:2626	CLOZAPINE	TRUE	FALSE	FALSE
NCBIGENE:41	hgnc:100	ASIC1	GuideToPharmacology	2024.1	inhibitor	0.69089	IUPHAR.LIGAND:667	rxcui:1148138	ICATIBANT	TRUE	FALSE	FALSE
AR	hgnc:644	AR	DTC	2009-02-20	NULL	0.0584718	EXALAMIDE	ncit:C65607	EXALAMIDE	FALSE	FALSE	FALSE
NCBIGENE:2831	hgnc:4522	NPBWR1	GuideToPharmacology	2024.1	inhibitor	8.75128	IUPHAR.LIGAND:12000	iuphar.ligand:12000	MS40	FALSE	FALSE	FALSE
SYNAPTIC VESICLE AMINE TRANSPORTER	hgnc:10935	SLC18A2	TTD	2020.06.01	NULL	0.875128	Deutetrabenazine	rxcui:1876905	DEUTETRABENAZINE	TRUE	FALSE	FALSE
CCL17	hgnc:10615	CCL17	NCI	2017-09-14	NULL	1.16684	FEXOFENADINE HYDROCHLORIDE	rxcui:236474	FEXOFENADINE HYDROCHLORIDE	TRUE	FALSE	FALSE
IDH1	hgnc:5382	IDH1	DTC	2009-02-20	NULL	0.0160476	PD-173074	iuphar.ligand:5037	PD173074	FALSE	FALSE	TRUE
HDAC9	hgnc:14065	HDAC9	DTC	2009-02-20	NULL	0.0777891	HINOKITIOL	chembl:CHEMBL48310	HINOKITIOL	FALSE	FALSE	FALSE
NCBIGENE:305	hgnc:540	ANXA2P3	GuideToPharmacology	2024.1	agonist	0.80781	IUPHAR.LIGAND:1504	iuphar.ligand:1504	NEUROPEPTIDE Y	FALSE	FALSE	FALSE
KCNH2	hgnc:6251	KCNH2	DTC	2009-02-20	NULL	0.0498648	GR-4661	chembl:CHEMBL344127	CHEMBL:CHEMBL344127	FALSE	FALSE	FALSE
FEN1	hgnc:3650	FEN1	DTC	2009-02-20	NULL	0.0191424	SANGUINARINE SULFATE	chembl:CHEMBL1565133	SANGUINARINE SULFATE	FALSE	FALSE	FALSE
PARP1	hgnc:270	PARP1	DTC	2009-02-20	NULL	3.15046	KU-0058948	drugbank:DB08058	4-[3-(1,4-DIAZEPAN-1-YLCARBONYL)-4-FLUOROBENZYL]PHTHALAZIN-1(2H)-ONE	FALSE	FALSE	FALSE
IL15	hgnc:5977	IL15	NCI	2017-09-14	NULL	3.75055	CELL SURFACE ANTIGENS	ncit:C269	CELL SURFACE ANTIGEN	FALSE	FALSE	FALSE
REEP5	hgnc:30077	REEP5	PharmGKB	2004-05-24	NULL	1.05015	paroxetine	rxcui:1298842	PAROXETINE HYDROCHLORIDE, HEMIHYDRATE	TRUE	FALSE	FALSE
NCBIGENE:306	hgnc:541	ANXA3	GuideToPharmacology	2024.1	agonist	1.94473	IUPHAR.LIGAND:3802	iuphar.ligand:3802	[125I]PYY-(3-36) (HUMAN)	FALSE	FALSE	FALSE
UNIPROT:P04035	hgnc:5006	HMGCR	TdgClinicalTrial	2024-01-14	NULL	0.972364	FLUVASTATIN	rxcui:41127	FLUVASTATIN	TRUE	FALSE	FALSE
NCBIGENE:214	hgnc:400	ALCAM	GuideToPharmacology	2024.1	agonist	0.0673175	IUPHAR.LIGAND:985	rxcui:203151	FENOLDOPAM MESYLATE	TRUE	FALSE	FALSE
NCBIGENE:215	hgnc:61	ABCD1	GuideToPharmacology	2024.1	agonist	0.0368475	IUPHAR.LIGAND:34	rxcui:1673265	ARIPIPRAZOLE LAUROXIL	TRUE	FALSE	FALSE
NCBIGENE:366	hgnc:643	AQP9	GuideToPharmacology	2024.1	inhibitor	0.833455	IUPHAR.LIGAND:3867	iuphar.ligand:3867	D(CH2)5[TYR(ME)2,ARG8]VP	FALSE	FALSE	FALSE
UNIPROT:P07900	hgnc:5253	HSP90AA1	TdgClinicalTrial	2024-01-14	NULL	0.362122	RETASPIMYCIN	ncit:C80378	RETASPIMYCIN	FALSE	FALSE	TRUE
SMAD3	hgnc:6769	SMAD3	DTC	2009-02-20	NULL	0.0764304	N-ACETYLCOLCHINOL	chembl:CHEMBL486504	N-ACETYLCOLCHINOL	FALSE	FALSE	FALSE
AHR	hgnc:348	AHR	DTC	2009-02-20	NULL	0.175026	DIBENZ[A,H]ANTHRACENE	chembl:CHEMBL1346946	DIBENZ[A,H]ANTHRACENE	FALSE	FALSE	FALSE
AR	hgnc:644	AR	DTC	2009-02-20	NULL	0.00216562	APOMORPHINE	rxcui:1043	APOMORPHINE	TRUE	FALSE	FALSE
ABCB1	hgnc:40	ABCB1	PharmGKB	2004-05-24	NULL	0.0354303	ondansetron	rxcui:203148	ONDANSETRON HYDROCHLORIDE	TRUE	FALSE	FALSE
ANGIOTENSINOGENASE RENIN	hgnc:9958	REN	TTD	2020.06.01	NULL	5.25077	Aliskiren	rxcui:325646	ALISKIREN	TRUE	FALSE	FALSE
ABCC8	hgnc:59	ABCC8	ChEMBL	33	blocker	0.984519	GLIMEPIRIDE	rxcui:25789	GLIMEPIRIDE	TRUE	FALSE	FALSE
KDR	hgnc:6307	KDR	CIViC	2024-04-10	NULL	0.068116	SORAFENIB	rxcui:495881	SORAFENIB	TRUE	FALSE	TRUE
SCN8A	hgnc:10596	SCN8A	ChEMBL	33	blocker	0.0809055	ESLICARBAZEPINE ACETATE	rxcui:1482501	ESLICARBAZEPINE ACETATE	TRUE	FALSE	FALSE
NCBIGENE:1943	hgnc:3222	EFNA2	GuideToPharmacology	2024.1	inhibitor	0.252441	IUPHAR.LIGAND:10658	ncit:C125003	NAPORAFENIB	FALSE	FALSE	FALSE
NCBIGENE:2618	hgnc:4163	GART	GuideToPharmacology	2024.1	inhibitor	1.28067	IUPHAR.LIGAND:7056	iuphar.ligand:7056	COMPOUND 7D [PMID: 19111466]	FALSE	FALSE	FALSE
NCBIGENE:262	hgnc:457	AMD1	GuideToPharmacology	2024.1	inhibitor	0.037721	IUPHAR.LIGAND:2603	rxcui:42328	ASTEMIZOLE	TRUE	FALSE	FALSE
PIK3CA	hgnc:8975	PIK3CA	JAX-CKB	2024-04-10	NULL	0.0255885	Afatinib	rxcui:1430438	AFATINIB	TRUE	FALSE	TRUE
MAPT	hgnc:6893	MAPT	DTC	2009-02-20	NULL	0.00915885	TANSHINONE IIA	chembl:CHEMBL187266	TANSHINONE IIA	FALSE	FALSE	FALSE
CCNE1	hgnc:1589	CCNE1	CIViC	2024-04-10	NULL	0.107159	PALBOCICLIB	rxcui:1601374	PALBOCICLIB	TRUE	FALSE	TRUE
TLR4	hgnc:11850	TLR4	NCI	2017-09-14	NULL	0.057796	ETHANOL	rxcui:1310469	DEHYDRATED ALCOHOL	TRUE	FALSE	FALSE
UNIPROT:P04083	hgnc:533	ANXA1	TEND	2011-08-01	NULL	0.298339	CLOBETASOL	rxcui:2590	CLOBETASOL	TRUE	FALSE	FALSE
CDK1	hgnc:1722	CDK1	DTC	2009-02-20	NULL	0.0395985	LY-2090314	drugbank:DB11913	LY-2090314	FALSE	FALSE	FALSE
PROGRAMMED CELL DEATH 1 LIGAND 1	hgnc:17635	CD274	TTD	2020.06.01	NULL	1.23547	KN035	ncit:C129714	ENVAFOLIMAB	FALSE	FALSE	FALSE
CYP3A4	hgnc:2637	CYP3A4	DTC	2009-02-20	NULL	0.00510725	TRIAMCINOLONE	rxcui:10759	TRIAMCINOLONE	TRUE	FALSE	FALSE
TYROSINE 3-MONOOXYGENASE	hgnc:11782	TH	TTD	2020.06.01	NULL	0.833455	ProSavin	wikidata:Q7246687	PROSAVIN	FALSE	FALSE	FALSE
ATAD5	hgnc:25752	ATAD5	DTC	2009-02-20	NULL	0.0161811	AURIN	chembl:CHEMBL210868	AURIN	FALSE	FALSE	FALSE
RAF1	hgnc:9829	RAF1	CIViC	2024-04-10	NULL	0.224392	COBIMETINIB	rxcui:1722365	COBIMETINIB	TRUE	FALSE	TRUE
ERBB2	hgnc:3430	ERBB2	CIViC	2024-04-10	NULL	0.259084	TUCATINIB	rxcui:2361285	TUCATINIB	TRUE	FALSE	TRUE
UNIPROT:O00591	hgnc:4089	GABRP	TdgClinicalTrial	2024-01-14	NULL	0.0687573	DIAZEPAM	rxcui:3322	DIAZEPAM	TRUE	FALSE	FALSE
SLC22A1	hgnc:10963	SLC22A1	PharmGKB	2004-05-24	NULL	0.410216	ranitidine	rxcui:203136	RANITIDINE HYDROCHLORIDE	TRUE	FALSE	FALSE
ATAD5	hgnc:25752	ATAD5	DTC	2009-02-20	NULL	0.00809055	FLUSPIRILENE	rxcui:4507	FLUSPIRILENE	TRUE	FALSE	FALSE
CRKL	hgnc:2363	CRKL	CIViC	2024-04-10	NULL	0.0454612	DASATINIB	rxcui:1546019	DASATINIB ANHYDROUS	TRUE	FALSE	TRUE
CXCR4	hgnc:2561	CXCR4	DTC	2009-02-20	NULL	4.20061	KRH-3955	chembl:CHEMBL2062277	CHEMBL:CHEMBL2062277	FALSE	FALSE	FALSE
CYP2D6	hgnc:2625	CYP2D6	DTC	2009-02-20	NULL	0.00590305	PHENELZINE	rxcui:8123	PHENELZINE	TRUE	FALSE	FALSE
GALACTOSYLTRANSFERASE	hgnc:4135	GALT	TTD	2020.06.01	NULL	52.5077	Algenpantucel-L	ncit:C61082	ALGENPANTUCEL-L	FALSE	FALSE	FALSE
EGFR	hgnc:3236	EGFR	CIViC	2024-04-10	NULL	0.0757686	BRIGATINIB	rxcui:1921217	BRIGATINIB	TRUE	FALSE	TRUE
NCBIGENE:2654	hgnc:3527	EZH2	GuideToPharmacology	2024.1	inhibitor	11.6684	IUPHAR.LIGAND:8387	iuphar.ligand:8387	EPZ005687	FALSE	FALSE	TRUE
NCBIGENE:2094	ncbigene:2094	ERVT4	GuideToPharmacology	2024.1	inhibitor	3.75055	IUPHAR.LIGAND:8763	iuphar.ligand:8763	COMPOUND 8 [PMID: 17480064]	FALSE	FALSE	FALSE
ROS1	hgnc:10261	ROS1	CIViC	2024-04-10	NULL	0.397785	BRIGATINIB	rxcui:1921217	BRIGATINIB	TRUE	FALSE	TRUE
IKZF1	hgnc:13176	IKZF1	CIViC	2024-04-10	NULL	0.308869	FLUDARABINE	rxcui:24698	FLUDARABINE	TRUE	FALSE	TRUE
UNIPROT:P08588	hgnc:285	ADRB1	TEND	2011-08-01	NULL	0.397785	NEBIVOLOL	rxcui:236883	NEBIVOLOL HYDROCHLORIDE	TRUE	FALSE	FALSE
PDGFRA	hgnc:8803	PDGFRA	CIViC	2024-04-10	NULL	0.688625	AVAPRITINIB	rxcui:2272107	AVAPRITINIB	TRUE	FALSE	TRUE
GSTP1	hgnc:4638	GSTP1	CIViC	2024-04-10	NULL	0.0181061	CISPLATIN	rxcui:2555	CISPLATIN	TRUE	FALSE	TRUE
FGF2	hgnc:3676	FGF2	CIViC	2024-04-10	NULL	0.0746909	QUIZARTINIB	rxcui:2643048	QUIZARTINIB	TRUE	FALSE	TRUE
ALPHA-1-ANTITRYPSIN	hgnc:8941	SERPINA1	TTD	2020.06.01	NULL	8.75128	Glassia	rxcui:535	ALPHA 1-ANTITRYPSIN	TRUE	FALSE	FALSE
ABCB1	hgnc:40	ABCB1	DTC	2009-02-20	NULL	0.448784	3-((2-PHENETHYLPHENOXY)METHYL)PYRIDINE	chembl:CHEMBL217425	CHEMBL:CHEMBL217425	FALSE	FALSE	FALSE
BAX	hgnc:959	BAX	NCI	2017-09-14	NULL	0.0777891	DHEA	rxcui:3143	PRASTERONE	TRUE	FALSE	FALSE
POLB	hgnc:9174	POLB	DTC	2009-02-20	NULL	0.0161165	STICTIC ACID	chembl:CHEMBL173530	STICTIC ACID	FALSE	FALSE	FALSE
SMN2	hgnc:11118	SMN2	DTC	2009-02-20	NULL	0.136739	CID 3238892	chembl:CHEMBL261118	CHEMBL:CHEMBL261118	FALSE	FALSE	FALSE
FZD1	hgnc:4038	FZD1	DTC	2009-02-20	NULL	26.2538	GNF-PF-3411	chembl:CHEMBL593726	CHEMBL:CHEMBL593726	FALSE	FALSE	FALSE
NCOR2	hgnc:7673	NCOR2	DTC	2009-02-20	NULL	1.59114	GNF-PF-2893	chembl:CHEMBL312032	CHEMBL:CHEMBL312032	FALSE	FALSE	FALSE
KDM4A	hgnc:22978	KDM4A	DTC	2009-02-20	NULL	0.0297663	SJ000124275	chembl:CHEMBL602150	CHEMBL:CHEMBL602150	FALSE	FALSE	FALSE
SLFN11	hgnc:26633	SLFN11	CIViC	2024-04-10	NULL	1.25018	NIRAPARIB	rxcui:1918231	NIRAPARIB	TRUE	FALSE	TRUE
KDM4E	hgnc:37098	KDM4E	DTC	2009-02-20	NULL	0.181687	CHLOROACETOXYQUINOLINE	chembl:CHEMBL1450499	CHLOROACETOXYQUINOLINE	FALSE	FALSE	FALSE
GRIN3B	hgnc:16768	GRIN3B	ChEMBL	33	inhibitor	0.168294	FELBAMATE	rxcui:24812	FELBAMATE	TRUE	FALSE	FALSE
UNIPROT:Q14524	hgnc:10593	SCN5A	TdgClinicalTrial	2024-01-14	NULL	0.0372924	SAFINAMIDE	rxcui:1922448	SAFINAMIDE	TRUE	FALSE	FALSE
NCBIGENE:24	hgnc:34	ABCA4	GuideToPharmacology	2024.1	agonist	0.0298339	IUPHAR.LIGAND:479	rxcui:3992	EPINEPHRINE	TRUE	FALSE	FALSE
NCBIGENE:490	hgnc:814	ATP2B1	GuideToPharmacology	2024.1	activator	0.820432	IUPHAR.LIGAND:10287	iuphar.ligand:10287	TONANTZITLOLONE	FALSE	FALSE	FALSE
PLK1	hgnc:9077	PLK1	DTC	2009-02-20	NULL	0.291709	6-CHLORONICOTINIC ACID	chembl:CHEMBL1723657	6-CHLORONICOTINIC ACID	FALSE	FALSE	FALSE
NCBIGENE:1813	hgnc:3023	DRD2	GuideToPharmacology	2024.1	inhibitor	0.0188673	IUPHAR.LIGAND:8175	iuphar.ligand:8175	COMPOUND 8H [PMID: 22765894]	FALSE	FALSE	FALSE
NCBIGENE:1804	hgnc:3010	DPP6	GuideToPharmacology	2024.1	inhibitor	0.350051	IUPHAR.LIGAND:8069	iuphar.ligand:8069	CP-673451	FALSE	FALSE	FALSE
RACGAP1	hgnc:9804	RACGAP1	DTC	2009-02-20	NULL	0.0625091	TCMDC-139459	chembl:CHEMBL86464	CHEMBL:CHEMBL86464	FALSE	FALSE	FALSE
ATAD5	hgnc:25752	ATAD5	DTC	2009-02-20	NULL	0.0197769	MICHLER'S KETONE	chembl:CHEMBL15137	MICHLER'S KETONE	FALSE	FALSE	FALSE
PKM	hgnc:9021	PKM	DTC	2009-02-20	NULL	0.132595	CID 1245272	chembl:CHEMBL408850	CHEMBL:CHEMBL408850	FALSE	FALSE	FALSE
GFER	hgnc:4236	GFER	DTC	2009-02-20	NULL	1.16684	GNF-PF-4371	chembl:CHEMBL585651	CHEMBL:CHEMBL585651	FALSE	FALSE	FALSE
TUBB3	hgnc:20772	TUBB3	ChEMBL	33	inhibitor	0.0400211	RG-7841	chembl:CHEMBL4297935	RG-7841	FALSE	FALSE	FALSE
UNIPROT:P23975	hgnc:11048	SLC6A2	TdgClinicalTrial	2024-01-14	NULL	0.163575	SIBUTRAMINE	rxcui:36514	SIBUTRAMINE	FALSE	FALSE	FALSE
UNIPROT:P48443	hgnc:10479	RXRG	TdgClinicalTrial	2024-01-14	NULL	0.10491	TRETINOIN	rxcui:10753	TRETINOIN	TRUE	FALSE	TRUE
NCBIGENE:244	hgnc:4133	GALR2	GuideToPharmacology	2024.1	agonist	0.291709	IUPHAR.LIGAND:6101	iuphar.ligand:6101	M1145	FALSE	FALSE	FALSE
GAPDH	hgnc:4141	GAPDH	NCI	2017-09-14	NULL	0.192336	SODIUM BUTYRATE	ncit:C2337	SODIUM BUTYRATE	FALSE	FALSE	FALSE
BDNF	hgnc:1033	BDNF	NCI	2017-09-14	NULL	0.0355743	PROPRANOLOL	rxcui:82084	PROPRANOLOL HYDROCHLORIDE	TRUE	FALSE	FALSE
CYCLIN-DEPENDENT KINASE 2	hgnc:1771	CDK2	TTD	2020.06.01	NULL	0.0717808	RGB-286638	iuphar.ligand:7744	RGB-286638	FALSE	FALSE	FALSE
RAB9A	hgnc:9792	RAB9A	DTC	2009-02-20	NULL	0.0607728	CID 1225609	chembl:CHEMBL444376	CHEMBL:CHEMBL444376	FALSE	FALSE	FALSE
AR	hgnc:644	AR	DTC	2009-02-20	NULL	0.0194906	FLUORODIFEN	chembl:CHEMBL1892429	FLUORODIFEN	FALSE	FALSE	FALSE
GNAS	hgnc:4392	GNAS	DTC	2009-02-20	NULL	0.0652269	NSC-348401	chembl:CHEMBL515505	CHEMBL:CHEMBL515505	FALSE	FALSE	FALSE
UNIPROT:Q02750	hgnc:6840	MAP2K1	TdgClinicalTrial	2024-01-14	NULL	0.512575	TRAMETINIB	rxcui:1425098	TRAMETINIB DIMETHYL SULFOXIDE	TRUE	FALSE	TRUE
UNIPROT:O00757	hgnc:3607	FBP2	TdgClinicalTrial	2024-01-14	NULL	26.2538	MB07803	chembl:CHEMBL4297400	MB-07803	FALSE	FALSE	FALSE
ZEB1	hgnc:11642	ZEB1	CIViC	2024-04-10	NULL	0.116684	DOXORUBICIN	rxcui:142433	DOXORUBICIN HYDROCHLORIDE	TRUE	FALSE	TRUE
IDH2	hgnc:5383	IDH2	JAX-CKB	2024-04-10	NULL	5.46955	Enasidenib	rxcui:1940332	ENASIDENIB	TRUE	FALSE	TRUE
GSTA1	hgnc:4626	GSTA1	PharmGKB	2004-05-24	NULL	0.350051	rituximab	rxcui:121191	RITUXIMAB	TRUE	TRUE	TRUE
CYP2D6	hgnc:2625	CYP2D6	PharmGKB	2004-05-24	NULL	0.0295153	nebivolol	rxcui:236883	NEBIVOLOL HYDROCHLORIDE	TRUE	FALSE	FALSE
EYA2	hgnc:3520	EYA2	DTC	2009-02-20	NULL	0.14115	CARMINE	chembl:CHEMBL1366408	CARMINE	FALSE	FALSE	FALSE
HTR7	hgnc:5302	HTR7	DTC	2009-02-20	NULL	0.0721755	CLOZAPINE	rxcui:2626	CLOZAPINE	TRUE	FALSE	FALSE
EHMT2	hgnc:14129	EHMT2	DTC	2009-02-20	NULL	0.00122538	NSC-95397	chembl:CHEMBL429095	CHEMBL:CHEMBL429095	FALSE	FALSE	FALSE
BRCA2	hgnc:1101	BRCA2	CIViC	2024-04-10	NULL	0.0213013	CISPLATIN	rxcui:2555	CISPLATIN	TRUE	FALSE	TRUE
CYP3A4	hgnc:2637	CYP3A4	DTC	2009-02-20	NULL	0.0587334	3',5-DIHYDROXYFLAVONE	chembl:CHEMBL502242	CHEMBL:CHEMBL502242	FALSE	FALSE	FALSE
CACNA1G	hgnc:1394	CACNA1G	ChEMBL	33	blocker	0.729273	APINOCALTAMIDE	ncit:C190345	APINOCALTAMIDE	FALSE	FALSE	FALSE
UNIPROT:Q7L0J3	hgnc:20566	SV2A	TdgClinicalTrial	2024-01-14	NULL	10.5015	BRIVARACETAM	rxcui:1739745	BRIVARACETAM	TRUE	FALSE	FALSE
CDK12	hgnc:24224	CDK12	CIViC	2024-04-10	NULL	0.397785	OLAPARIB	rxcui:1597582	OLAPARIB	TRUE	FALSE	TRUE
NCBIGENE:1973	hgnc:3282	EIF4A1	GuideToPharmacology	2024.1	inhibitor	0.168294	IUPHAR.LIGAND:5927	iuphar.ligand:5927	AMINOPURVALANOL A	FALSE	FALSE	FALSE
FLT3	hgnc:3765	FLT3	JAX-CKB	2024-04-10	NULL	0.324121	Revumenib	ncit:C165776	REVUMENIB	FALSE	FALSE	FALSE
BAP1	hgnc:950	BAP1	CIViC	2024-04-10	NULL	0.119336	VORINOSTAT	rxcui:194337	VORINOSTAT	TRUE	FALSE	TRUE
GNAS	hgnc:4392	GNAS	CIViC	2024-04-10	NULL	0.0126069	FLUOROURACIL	rxcui:4492	FLUOROURACIL	TRUE	FALSE	TRUE
UNIPROT:Q9Y5N1	hgnc:5184	HRH3	TdgClinicalTrial	2024-01-14	NULL	0.772172	BETAHISTINE	rxcui:1511	BETAHISTINE	TRUE	FALSE	FALSE
UNIPROT:P47901	hgnc:896	AVPR1B	TEND	2011-08-01	NULL	1.66691	DESMOPRESSIN	rxcui:3251	DESMOPRESSIN	TRUE	FALSE	FALSE
SLC6A2	hgnc:11048	SLC6A2	ChEMBL	33	inhibitor	0.0334586	DOXEPIN HYDROCHLORIDE	rxcui:203179	DOXEPIN HYDROCHLORIDE	TRUE	FALSE	FALSE
PIK3CA	hgnc:8975	PIK3CA	CIViC	2024-04-10	NULL	0.0396883	PALBOCICLIB	rxcui:1601374	PALBOCICLIB	TRUE	FALSE	TRUE
CTLA4	hgnc:2505	CTLA4	ChEMBL	33	inhibitor	1.75026	ZALIFRELIMAB	ncit:C126113	ZALIFRELIMAB	FALSE	FALSE	FALSE
UNIPROT:Q16739	hgnc:12524	UGCG	TdgClinicalTrial	2024-01-14	NULL	7.00102	MIGLUSTAT	rxcui:402316	MIGLUSTAT	TRUE	FALSE	FALSE
NCBIGENE:1613	hgnc:2676	DAPK3	GuideToPharmacology	2024.1	inhibitor	0.610554	IUPHAR.LIGAND:6502	iuphar.ligand:6502	FASIDOTRILAT	FALSE	FALSE	FALSE
NCBIGENE:536	hgnc:1395	CACNA1H	GuideToPharmacology	2024.1	blocker	0.44404	IUPHAR.LIGAND:12488	rxcui:4459	FLUNARIZINE	FALSE	FALSE	FALSE
KRAS	hgnc:6407	KRAS	CIViC	2024-04-10	NULL	0.0911592	B-RAF/VEGFR-2 INHIBITOR RAF265	ncit:C61311	B-RAF/VEGFR-2 INHIBITOR RAF265	FALSE	FALSE	TRUE
NCBIGENE:60	hgnc:132	ACTB	GuideToPharmacology	2024.1	agonist	0.300044	IUPHAR.LIGAND:770	iuphar.ligand:770	CCL13	FALSE	FALSE	FALSE
NCBIGENE:212	hgnc:397	ALAS2	GuideToPharmacology	2024.1	inhibitor	2.01953	IUPHAR.LIGAND:3499	iuphar.ligand:3499	DMP696	FALSE	FALSE	FALSE
NCBIGENE:3230	hgnc:5131	HOXD@	GuideToPharmacology	2024.1	inhibitor	17.5026	IUPHAR.LIGAND:12656	iuphar.ligand:12656	RP-6685	FALSE	FALSE	FALSE
GMNN	hgnc:17493	GMNN	DTC	2009-02-20	NULL	0.109391	TCMDC-125254	chembl:CHEMBL547313	CHEMBL:CHEMBL547313	FALSE	FALSE	FALSE
MTOR	hgnc:3942	MTOR	CIViC	2024-04-10	NULL	0.00637538	PAZOPANIB	rxcui:714438	PAZOPANIB	TRUE	FALSE	TRUE
CLK2	hgnc:2069	CLK2	DTC	2009-02-20	NULL	0.0336588	GW441756X	chembl:CHEMBL1516890	GW441756X	FALSE	FALSE	FALSE
VDR	hgnc:12679	VDR	DTC	2009-02-20	NULL	0.0557406	RAC-NUTLIN-3	chembl:CHEMBL211045	CHEMBL:CHEMBL211045	FALSE	FALSE	FALSE
BRCA1	hgnc:1100	BRCA1	DTC	2009-02-20	NULL	0.111718	TCMDC-125575	chembl:CHEMBL587620	CHEMBL:CHEMBL587620	FALSE	FALSE	FALSE
MST1R	hgnc:7381	MST1R	DTC	2009-02-20	NULL	0.0951226	AZD-1152-HQPA	iuphar.ligand:5663	BARASERTIB-HQPA	FALSE	FALSE	FALSE
MAPK12	hgnc:6874	MAPK12	DTC	2009-02-20	NULL	0.134119	SB-203580	iuphar.ligand:5269	SB203580	FALSE	FALSE	FALSE
LUM	hgnc:6724	LUM	NCI	2017-09-14	NULL	8.75128	FAS LIGAND	iuphar.ligand:5078	FAS LIGAND	FALSE	FALSE	FALSE
CTDSP1	hgnc:21614	CTDSP1	DTC	2009-02-20	NULL	0.69089	ISOPROPAMIDE IODIDE	rxcui:6051	ISOPROPAMIDE IODIDE	TRUE	FALSE	FALSE
STK11	hgnc:11389	STK11	CGI	2002-01-22	NULL	0.413854	Everolimus	rxcui:141704	EVEROLIMUS	TRUE	TRUE	TRUE
NR3C1	hgnc:7978	NR3C1	ChEMBL	33	agonist	0.200411	HYDROCORTISONE ACETATE	rxcui:27197	HYDROCORTISONE ACETATE	TRUE	FALSE	FALSE
AR	hgnc:644	AR	ChEMBL	33	agonist	0.0584718	TESTOSTERONE CYPIONATE	rxcui:835827	TESTOSTERONE CYPIONATE	TRUE	FALSE	FALSE
GABRG3	hgnc:4088	GABRG3	ChEMBL	33	positive modulator	0.0832574	TEMAZEPAM	rxcui:10355	TEMAZEPAM	TRUE	FALSE	FALSE
SCN5A	hgnc:10593	SCN5A	ChEMBL	33	blocker	0.0477342	ZONISAMIDE	rxcui:39998	ZONISAMIDE	TRUE	FALSE	FALSE
KCNA3	hgnc:6221	KCNA3	ChEMBL	33	blocker	0.150022	NERISPIRDINE	ncit:C80997	NERISPIRDINE	FALSE	FALSE	FALSE
NCBIGENE:590	hgnc:983	BCHE	GuideToPharmacology	2024.1	agonist	0.0144252	IUPHAR.LIGAND:2644	rxcui:10753	TRETINOIN	TRUE	FALSE	TRUE
MDM2	hgnc:6973	MDM2	JAX-CKB	2024-04-10	NULL	0.0262538	Doxorubicin	rxcui:142433	DOXORUBICIN HYDROCHLORIDE	TRUE	FALSE	TRUE
CYP1A2	hgnc:2596	CYP1A2	DTC	2009-02-20	NULL	0.0442729	CI-218872	chembl:CHEMBL13662	CI-218872	FALSE	FALSE	FALSE
CRBN	hgnc:30185	CRBN	CIViC	2024-04-10	NULL	2.91709	POMALIDOMIDE	rxcui:1369713	POMALIDOMIDE	TRUE	FALSE	TRUE
NQO2	hgnc:7856	NQO2	DTC	2009-02-20	NULL	3.08869	NSC-640584	chembl:CHEMBL476968	CHEMBL:CHEMBL476968	FALSE	FALSE	FALSE
NCBIGENE:275	hgnc:473	AMT	GuideToPharmacology	2024.1	agonist	0.75011	IUPHAR.LIGAND:10938	iuphar.ligand:10938	SAR247799	FALSE	FALSE	FALSE
UNIPROT:Q16445	hgnc:4080	GABRA6	TEND	2011-08-01	NULL	0.0625091	CLORAZEPATE	rxcui:2353	CLORAZEPATE	TRUE	FALSE	FALSE
GMNN	hgnc:17493	GMNN	DTC	2009-02-20	NULL	0.0182318	PHENAMIL METHANESULFONATE	chembl:CHEMBL1256775	PHENAMIL METHANESULFONATE	FALSE	FALSE	FALSE
DYSTROPHIN NONSENSE MUTANT	hgnc:2928	DMD	TTD	2020.06.01	NULL	0.0914768	Ataluren	ncit:C169791	ATALUREN	TRUE	FALSE	FALSE
ROS1	hgnc:10261	ROS1	FDA	2024-04-10	NULL	0.191914	Entrectinib	rxcui:2197862	ENTRECTINIB	TRUE	FALSE	TRUE
SLC25A5	hgnc:10991	SLC25A5	NCI	2017-09-14	NULL	0.175026	TRICHOSTATIN A	ncit:C1261	TRICHOSTATIN A	FALSE	FALSE	TRUE
CYP2C9	hgnc:2623	CYP2C9	DTC	2009-02-20	NULL	0.0186993	NITROFURANTOIN	rxcui:235559	NITROFURANTOIN, MACROCRYSTALS	TRUE	FALSE	FALSE
HTT	hgnc:4851	HTT	DTC	2009-02-20	NULL	0.0579555	MECHLORETHAMINE HYDROCHLORIDE	rxcui:155036	MECHLORETHAMINE HYDROCHLORIDE	TRUE	FALSE	FALSE
CREB1	hgnc:2345	CREB1	NCI	2017-09-14	NULL	0.120846	ETHANOL	rxcui:1310469	DEHYDRATED ALCOHOL	TRUE	FALSE	FALSE
NCBIGENE:3023	ncbigene:3023	H4F3	GuideToPharmacology	2024.1	inhibitor	2.62538	IUPHAR.LIGAND:12601	ncit:C1146	LONIDAMINE	FALSE	FALSE	FALSE
NCBIGENE:1483	ncbigene:1483	CTAA1	GuideToPharmacology	2024.1	inhibitor	0.0860782	IUPHAR.LIGAND:7946	ncit:C80630	SOTRASTAURIN	FALSE	FALSE	FALSE
NCBIGENE:356	hgnc:11936	FASLG	GuideToPharmacology	2024.1	agonist	0.69089	IUPHAR.LIGAND:5627	iuphar.ligand:5627	NODAGA-[TYR3]-OCTREOTIDE	FALSE	FALSE	FALSE
NCBIGENE:485	hgnc:809	ATP1B1P1	GuideToPharmacology	2024.1	activator	0.397785	IUPHAR.LIGAND:2418	iuphar.ligand:2418	ACROLEIN	FALSE	FALSE	FALSE
NCBIGENE:368	hgnc:57	ABCC6	GuideToPharmacology	2024.1	agonist	0.291709	IUPHAR.LIGAND:2172	iuphar.ligand:2172	LVP	FALSE	FALSE	FALSE
HLA-DRB1	hgnc:4948	HLA-DRB1	PharmGKB	2004-05-24	NULL	0.795571	clavulanate	rxcui:21216	CLAVULANIC ACID	TRUE	FALSE	FALSE
UNIPROT:P35367	hgnc:5182	HRH1	TEND	2011-08-01	NULL	0.0117625	QUETIAPINE	rxcui:221153	QUETIAPINE FUMARATE	TRUE	FALSE	FALSE
JAK2	hgnc:6192	JAK2	DTC	2009-02-20	NULL	0.0713419	PD-153035	chembl:CHEMBL29197	CHEMBL:CHEMBL29197	FALSE	FALSE	FALSE
INSR	hgnc:6091	INSR	ChEMBL	33	agonist	0.75011	INSULIN TREGOPIL	ncit:C166701	INSULIN TREGOPIL	FALSE	FALSE	FALSE
NCBIGENE:1638	hgnc:2709	DCT	GuideToPharmacology	2024.1	inhibitor	1.09391	IUPHAR.LIGAND:8846	iuphar.ligand:8846	CGS-27023A	FALSE	FALSE	FALSE
TUBA3E	hgnc:20765	TUBA3E	ChEMBL	33	modulator	0.0426892	PACLITAXEL DOCOSAHEXAENOIC ACID	drugbank:DB05297	PACLITAXEL DOCOSAHEXAENOIC ACID	FALSE	FALSE	FALSE
HPGD	hgnc:5154	HPGD	DTC	2009-02-20	NULL	0.0264656	SULFADIAZINE, SILVER	rxcui:9793	SILVER SULFADIAZINE	TRUE	FALSE	FALSE
ANPEP	hgnc:500	ANPEP	NCI	2017-09-14	NULL	0.308869	ZNCL2	rxcui:39937	ZINC CHLORIDE	TRUE	FALSE	FALSE
TP53	hgnc:11998	TP53	DTC	2009-02-20	NULL	0.0579555	(Z)-PIPLARTINE	chembl:CHEMBL1456697	(Z)-PIPLARTINE	FALSE	FALSE	FALSE
E2F1	hgnc:3113	E2F1	NCI	2017-09-14	NULL	0.241415	NAC	rxcui:197	ACETYLCYSTEINE	TRUE	FALSE	FALSE
DSE	hgnc:21144	DSE	PharmGKB	2004-05-24	NULL	4.37564	abiraterone	rxcui:1100071	ABIRATERONE ACETATE	TRUE	FALSE	TRUE
INTERLEUKIN-17	hgnc:5981	IL17A	TTD	2020.06.01	NULL	4.03905	Ixekizumab	rxcui:1745099	IXEKIZUMAB	TRUE	FALSE	FALSE
EYA2	hgnc:3520	EYA2	DTC	2009-02-20	NULL	0.0891471	MORIN	drugbank:DB16770	MORIN	FALSE	FALSE	FALSE
ESR1	hgnc:3467	ESR1	DTC	2009-02-20	NULL	0.0272625	METHOXSALEN	rxcui:6854	METHOXSALEN	TRUE	FALSE	FALSE
HSP90AA1	hgnc:5253	HSP90AA1	CancerCommons	2013-07-25	inhibitor	0.181061	XL888	ncit:C79835	HSP90 INHIBITOR XL888	FALSE	FALSE	TRUE
FLT1	hgnc:3763	FLT1	CancerCommons	2013-07-25	inhibitor	0.625091	RECENTIN	hemonc:94	CEDIRANIB	FALSE	FALSE	TRUE
IDH1	hgnc:5382	IDH1	CIViC	2024-04-10	NULL	0.0427935	VENETOCLAX	rxcui:1747556	VENETOCLAX	TRUE	FALSE	TRUE
PARP1	hgnc:270	PARP1	CIViC	2024-04-10	NULL	0.429608	OLAPARIB	rxcui:1597582	OLAPARIB	TRUE	FALSE	TRUE
PDCD1	hgnc:8760	PDCD1	CancerCommons	2013-07-25	antibody	2.56135	CT-011	drugbank:DB05916	CT-011	FALSE	TRUE	TRUE
KRAS	hgnc:6407	KRAS	CGI	2002-01-22	NULL	0.546955	Cetuximab	rxcui:318341	CETUXIMAB	TRUE	TRUE	TRUE
RAD54L	hgnc:9826	RAD54L	CIViC	2024-04-10	NULL	0.0238671	OLAPARIB	rxcui:1597582	OLAPARIB	TRUE	FALSE	TRUE
BCOR	hgnc:20893	BCOR	CGI	2002-01-22	NULL	2.18782	Enzastaurin	ncit:C77392	ENZASTAURIN	FALSE	FALSE	TRUE
CTNNB1	hgnc:2514	CTNNB1	CGI	2002-01-22	NULL	0.0681918	Everolimus	rxcui:141704	EVEROLIMUS	TRUE	TRUE	TRUE
ESR1	hgnc:3467	ESR1	CGI	2002-01-22	NULL	0.0721656	Exemestane	rxcui:258494	EXEMESTANE	TRUE	FALSE	TRUE
FGF3	hgnc:3681	FGF3	CGI	2002-01-22	NULL	0.875128	Lucitanib	ncit:C95726	LUCITANIB	FALSE	FALSE	TRUE
ESR1	hgnc:3467	ESR1	CIViC	2024-04-10	NULL	0.0200296	PALBOCICLIB	rxcui:1601374	PALBOCICLIB	TRUE	FALSE	TRUE
FGF3	hgnc:3681	FGF3	CGI	2002-01-22	NULL	0.129969	Dovitinib	ncit:C76199	DOVITINIB	FALSE	FALSE	TRUE
FGF4	hgnc:3682	FGF4	CGI	2002-01-22	NULL	0.700102	Lucitanib	ncit:C95726	LUCITANIB	FALSE	FALSE	TRUE
EZH2	hgnc:3527	EZH2	CGI	2002-01-22	NULL	11.6684	EPZ-005687	iuphar.ligand:8387	EPZ005687	FALSE	FALSE	TRUE
IDH1	hgnc:5382	IDH1	CGI	2002-01-22	NULL	0.00666912	Dasatinib	rxcui:1546019	DASATINIB ANHYDROUS	TRUE	FALSE	TRUE
ROS1	hgnc:10261	ROS1	CGI	2002-01-22	NULL	1.34635	Crizotinib	rxcui:1148495	CRIZOTINIB	TRUE	FALSE	TRUE
KIT	hgnc:6342	KIT	CGI	2002-01-22	NULL	1.02907	Imatinib	rxcui:282388	IMATINIB	TRUE	FALSE	TRUE
FGFR2	hgnc:3689	FGFR2	CGI	2002-01-22	NULL	0.108812	Dovitinib	ncit:C76199	DOVITINIB	FALSE	FALSE	TRUE
STK11	hgnc:11389	STK11	CGI	2002-01-22	NULL	0.301768	MEK inhibitor	ncit:C69145	MITOGEN-ACTIVATED PROTEIN KINASE KINASE INHIBITOR	FALSE	FALSE	TRUE
BRAF	hgnc:1097	BRAF	CGI	2002-01-22	NULL	0.0105734	Crizotinib	rxcui:1148495	CRIZOTINIB	TRUE	FALSE	TRUE
MYC	hgnc:7553	MYC	CGI	2002-01-22	NULL	0.0375055	Temozolomide	rxcui:37776	TEMOZOLOMIDE	TRUE	FALSE	TRUE
CHEK1	hgnc:1925	CHEK1	CIViC	2024-04-10	NULL	0.0314041	OLAPARIB	rxcui:1597582	OLAPARIB	TRUE	FALSE	TRUE
NF2	hgnc:7773	NF2	CGI	2002-01-22	NULL	0.121546	Cetuximab	rxcui:318341	CETUXIMAB	TRUE	TRUE	TRUE
MTOR	hgnc:3942	MTOR	CGI	2002-01-22	NULL	0.200734	Everolimus	rxcui:141704	EVEROLIMUS	TRUE	TRUE	TRUE
PLG	hgnc:9071	PLG	ChEMBL	33	inhibitor	1.25018	TRANEXAMIC ACID	rxcui:10691	TRANEXAMIC ACID	TRUE	FALSE	FALSE
PLG	hgnc:9071	PLG	ChEMBL	33	inhibitor	1.66691	AMINOCAPROIC ACID	rxcui:99	6-AMINOCAPROIC ACID	TRUE	FALSE	FALSE
CHRM1	hgnc:1950	CHRM1	ChEMBL	33	inhibitor	0.186197	OXYPHENCYCLIMINE HYDROCHLORIDE	rxcui:91164	OXYPHENCYCLIMINE HYDROCHLORIDE	TRUE	FALSE	FALSE
CHEK1	hgnc:1925	CHEK1	CIViC	2024-04-10	NULL	0.00952952	CISPLATIN	rxcui:2555	CISPLATIN	TRUE	FALSE	TRUE
ADRB1	hgnc:285	ADRB1	ChEMBL	33	inhibitor	0.397785	NEBIVOLOL HYDROCHLORIDE	rxcui:236883	NEBIVOLOL HYDROCHLORIDE	TRUE	FALSE	FALSE
SLC12A3	hgnc:10912	SLC12A3	ChEMBL	33	inhibitor	0.583419	INDAPAMIDE	rxcui:5764	INDAPAMIDE	TRUE	FALSE	FALSE
PLAT	hgnc:9051	PLAT	ChEMBL	33	inhibitor	3.18228	AMINOCAPROIC ACID	rxcui:99	6-AMINOCAPROIC ACID	TRUE	FALSE	FALSE
PPARG	hgnc:9236	PPARG	ChEMBL	33	agonist	0.197676	PIOGLITAZONE HYDROCHLORIDE	rxcui:259319	PIOGLITAZONE HYDROCHLORIDE	TRUE	FALSE	FALSE
TYMS	hgnc:12441	TYMS	ChEMBL	33	inhibitor	0.268124	PEMETREXED DISODIUM	rxcui:282443	PEMETREXED DISODIUM	TRUE	FALSE	TRUE
HRH2	hgnc:5183	HRH2	ChEMBL	33	inhibitor	3.28173	RANITIDINE BISMUTH CITRATE	rxcui:55471	RANITIDINE BISMUTH CITRATE	TRUE	FALSE	FALSE
CYP19A1	hgnc:2594	CYP19A1	ChEMBL	33	inhibitor	0.294161	EXEMESTANE	rxcui:258494	EXEMESTANE	TRUE	FALSE	TRUE
HTR2A	hgnc:5293	HTR2A	ChEMBL	33	inhibitor	0.0136454	CHLORPROMAZINE	rxcui:2403	CHLORPROMAZINE	TRUE	FALSE	FALSE
INSR	hgnc:6091	INSR	ChEMBL	33	agonist	0.75011	INSULIN ZINC SUSP EXTENDED BEEF	chembl:CHEMBL1201640	INSULIN ZINC SUSP EXTENDED BEEF	TRUE	FALSE	FALSE
INSR	hgnc:6091	INSR	ChEMBL	33	agonist	0.75011	INSULIN ZINC SUSP PROMPT BEEF	chembl:CHEMBL1201642	INSULIN ZINC SUSP PROMPT BEEF	TRUE	FALSE	FALSE
SLC6A2	hgnc:11048	SLC6A2	ChEMBL	33	inhibitor	0.0436201	AMITRIPTYLINE HYDROCHLORIDE	rxcui:203168	AMITRIPTYLINE HYDROCHLORIDE	TRUE	FALSE	FALSE
PGA5	hgnc:8887	PGA5	ChEMBL	33	inhibitor	17.5026	SUCRALFATE	rxcui:10156	SUCRALFATE	TRUE	FALSE	FALSE
FGFR1	hgnc:3688	FGFR1	ChEMBL	33	inhibitor	0.0507647	PAZOPANIB HYDROCHLORIDE	rxcui:714438	PAZOPANIB	TRUE	FALSE	TRUE
PGR	hgnc:8910	PGR	ChEMBL	33	agonist	0.430391	NORGESTREL	rxcui:7518	NORGESTREL	TRUE	FALSE	FALSE
PGR	hgnc:8910	PGR	ChEMBL	33	agonist	0.491875	LEVONORGESTREL	rxcui:6373	LEVONORGESTREL	TRUE	FALSE	FALSE
PGR	hgnc:8910	PGR	ChEMBL	33	agonist	0.0537988	DANAZOL	rxcui:3102	DANAZOL	TRUE	FALSE	TRUE
PDE4B	hgnc:8781	PDE4B	ChEMBL	33	inhibitor	0.116684	THEOPHYLLINE SODIUM GLYCINATE	rxcui:155075	THEOPHYLLINE SODIUM GLYCINATE	TRUE	FALSE	FALSE
CA6	hgnc:1380	CA6	ChEMBL	33	inhibitor	0.500073	ETHOXZOLAMIDE	ncit:C65561	ETHOXZOLAMIDE	TRUE	FALSE	FALSE
OPRD1	hgnc:8153	OPRD1	ChEMBL	33	agonist	0.388946	CODEINE PHOSPHATE	rxcui:2672	CODEINE PHOSPHATE	TRUE	FALSE	FALSE
TUBB1	hgnc:16257	TUBB1	ChEMBL	33	inhibitor	0.0648243	TRASTUZUMAB EMTANSINE	rxcui:1371041	ADO-TRASTUZUMAB EMTANSINE	TRUE	FALSE	TRUE
TUBA3E	hgnc:20765	TUBA3E	ChEMBL	33	inhibitor	0.0355743	TRASTUZUMAB EMTANSINE	rxcui:1371041	ADO-TRASTUZUMAB EMTANSINE	TRUE	FALSE	TRUE
TUBB8	hgnc:20773	TUBB8	ChEMBL	33	inhibitor	0.0355743	TRASTUZUMAB EMTANSINE	rxcui:1371041	ADO-TRASTUZUMAB EMTANSINE	TRUE	FALSE	TRUE
TUBB2A	hgnc:12412	TUBB2A	ChEMBL	33	inhibitor	0.0284132	CABAZITAXEL	rxcui:996051	CABAZITAXEL	TRUE	FALSE	TRUE
FGFR4	hgnc:3691	FGFR4	CIViC	2024-04-10	NULL	0.139648	FGFR INHIBITOR AZD4547	ncit:C88272	FEXAGRATINIB	FALSE	FALSE	TRUE
TUBA3C	hgnc:12408	TUBA3C	ChEMBL	33	inhibitor	0.0291062	CABAZITAXEL	rxcui:996051	CABAZITAXEL	TRUE	FALSE	TRUE
ACTL6A	hgnc:24124	ACTL6A	CIViC	2024-04-10	NULL	0.0905305	CISPLATIN	rxcui:2555	CISPLATIN	TRUE	FALSE	TRUE
TUBB4A	hgnc:20774	TUBB4A	ChEMBL	33	inhibitor	0.0291062	CABAZITAXEL	rxcui:996051	CABAZITAXEL	TRUE	FALSE	TRUE
KRAS	hgnc:6407	KRAS	CIViC	2024-04-10	NULL	0.0121546	ALISERTIB	ncit:C71717	ALISERTIB	FALSE	FALSE	TRUE
TUBA4A	hgnc:12407	TUBA4A	ChEMBL	33	inhibitor	0.0582125	CABAZITAXEL	rxcui:996051	CABAZITAXEL	TRUE	FALSE	TRUE
GNAQ	hgnc:4390	GNAQ	CIViC	2024-04-10	NULL	1.31269	PLX4720	drugbank:DB06999	PLX-4720	FALSE	FALSE	TRUE
TUBB2A	hgnc:12412	TUBB2A	ChEMBL	33	inhibitor	0.0328995	VINCRISTINE SULFATE	rxcui:11203	VINCRISTINE SULFATE	TRUE	FALSE	FALSE
TUBB1	hgnc:16257	TUBB1	ChEMBL	33	inhibitor	0.0307062	VINCRISTINE SULFATE	rxcui:11203	VINCRISTINE SULFATE	TRUE	FALSE	FALSE
TUBB	hgnc:20778	TUBB	ChEMBL	33	inhibitor	0.0281996	VINCRISTINE SULFATE	rxcui:11203	VINCRISTINE SULFATE	TRUE	FALSE	FALSE
PTGS1	hgnc:9604	PTGS1	ChEMBL	33	inhibitor	0.0895017	MESALAMINE	rxcui:52582	MESALAMINE	TRUE	FALSE	FALSE
XRCC1	hgnc:12828	XRCC1	CIViC	2024-04-10	NULL	0.0329202	CISPLATIN	rxcui:2555	CISPLATIN	TRUE	FALSE	TRUE
ADRA1B	hgnc:278	ADRA1B	ChEMBL	33	agonist	0.108712	TETRAHYDROZOLINE HYDROCHLORIDE	rxcui:57983	TETRAHYDROZOLINE HYDROCHLORIDE	TRUE	FALSE	FALSE
ABCC8	hgnc:59	ABCC8	ChEMBL	33	blocker	0.375055	TOLAZAMIDE	rxcui:10633	TOLAZAMIDE	TRUE	FALSE	FALSE
FLT4	hgnc:3767	FLT4	ChEMBL	33	inhibitor	0.0969969	PAZOPANIB HYDROCHLORIDE	rxcui:714438	PAZOPANIB	TRUE	FALSE	TRUE
CACNA1C	hgnc:1390	CACNA1C	ChEMBL	33	blocker	0.069824	DRONEDARONE HYDROCHLORIDE	rxcui:736680	DRONEDARONE HYDROCHLORIDE	TRUE	FALSE	FALSE
CACNA1F	hgnc:1393	CACNA1F	ChEMBL	33	blocker	0.131598	NIMODIPINE	rxcui:7426	NIMODIPINE	TRUE	FALSE	FALSE
AR	hgnc:644	AR	ChEMBL	33	agonist	0.0129937	OXYMETHOLONE	rxcui:7813	OXYMETHOLONE	TRUE	FALSE	FALSE
ARID1A	hgnc:11110	ARID1A	JAX-CKB	2024-04-10	NULL	0.454612	Tazemetostat	rxcui:2274378	TAZEMETOSTAT	TRUE	FALSE	TRUE
ATM	hgnc:795	ATM	JAX-CKB	2024-04-10	NULL	0.959044	Ceralasertib	ncit:C111993	CERALASERTIB	FALSE	FALSE	TRUE
ATM	hgnc:795	ATM	JAX-CKB	2024-04-10	NULL	0.025238	Valproic acid	rxcui:11118	VALPROIC ACID	TRUE	FALSE	TRUE
LAMA5	hgnc:6485	LAMA5	ChEMBL	33	cleavage	1.38178	OCRIPLASMIN	rxcui:29998	OCRIPLASMIN	TRUE	FALSE	FALSE
ATM	hgnc:795	ATM	JAX-CKB	2024-04-10	NULL	0.030222	Fluorouracil	rxcui:4492	FLUOROURACIL	TRUE	FALSE	TRUE
ATM	hgnc:795	ATM	JAX-CKB	2024-04-10	NULL	0.479522	PJ34	iuphar.ligand:11348	PJ34	FALSE	FALSE	FALSE
LAMA4	hgnc:6484	LAMA4	ChEMBL	33	cleavage	1.38178	OCRIPLASMIN	rxcui:29998	OCRIPLASMIN	TRUE	FALSE	FALSE
BRAF	hgnc:1097	BRAF	JAX-CKB	2024-04-10	NULL	0.0305455	Lenvatinib	rxcui:1603296	LENVATINIB	TRUE	FALSE	TRUE
LAMB3	hgnc:6490	LAMB3	ChEMBL	33	cleavage	0.69089	OCRIPLASMIN	rxcui:29998	OCRIPLASMIN	TRUE	FALSE	FALSE
COL4A3	hgnc:2204	COL4A3	ChEMBL	33	cleavage	0.69089	OCRIPLASMIN	rxcui:29998	OCRIPLASMIN	TRUE	FALSE	FALSE
BRAF	hgnc:1097	BRAF	JAX-CKB	2024-04-10	NULL	0.0634406	Temsirolimus	rxcui:657797	TEMSIROLIMUS	TRUE	FALSE	TRUE
COL6A6	hgnc:27023	COL6A6	ChEMBL	33	cleavage	0.69089	OCRIPLASMIN	rxcui:29998	OCRIPLASMIN	TRUE	FALSE	FALSE
CD274	hgnc:17635	CD274	JAX-CKB	2024-04-10	NULL	0.0741285	Pemetrexed Disodium	rxcui:282443	PEMETREXED DISODIUM	TRUE	FALSE	TRUE
COL6A1	hgnc:2211	COL6A1	ChEMBL	33	cleavage	0.69089	OCRIPLASMIN	rxcui:29998	OCRIPLASMIN	TRUE	FALSE	FALSE
PTGS2	hgnc:9605	PTGS2	ChEMBL	33	inhibitor	0.318228	ROFECOXIB	rxcui:232158	ROFECOXIB	TRUE	FALSE	FALSE
ITK	hgnc:6171	ITK	ChEMBL	33	inhibitor	0.0532532	PAZOPANIB HYDROCHLORIDE	rxcui:714438	PAZOPANIB	TRUE	FALSE	TRUE
CD274	hgnc:17635	CD274	JAX-CKB	2024-04-10	NULL	0.205912	Trabectedin	rxcui:1716278	TRABECTEDIN	TRUE	FALSE	TRUE
MS4A1	hgnc:7315	MS4A1	ChEMBL	33	binder	1.94473	YTTRIUM Y 90 IBRITUMOMAB TIUXETAN	chembl:CHEMBL2108667	YTTRIUM Y 90 IBRITUMOMAB TIUXETAN	TRUE	FALSE	FALSE
CDK12	hgnc:24224	CDK12	JAX-CKB	2024-04-10	NULL	0.397785	Olaparib	rxcui:1597582	OLAPARIB	TRUE	FALSE	TRUE
CHRNA1	hgnc:1955	CHRNA1	ChEMBL	33	agonist	0.227306	SUCCINYLCHOLINE CHLORIDE	rxcui:10154	SUCCINYLCHOLINE	TRUE	FALSE	FALSE
CHRNB1	hgnc:1961	CHRNB1	ChEMBL	33	agonist	0.238671	SUCCINYLCHOLINE CHLORIDE	rxcui:10154	SUCCINYLCHOLINE	TRUE	FALSE	FALSE
GABRG1	hgnc:4086	GABRG1	ChEMBL	33	positive modulator	0.0961679	CHLORDIAZEPOXIDE	rxcui:2356	CHLORDIAZEPOXIDE	TRUE	FALSE	FALSE
CDKN2A	hgnc:1787	CDKN2A	JAX-CKB	2024-04-10	NULL	2.01953	GSK461364	ncit:C70948	POLO-LIKE KINASE 1 INHIBITOR GSK461364	FALSE	FALSE	TRUE
GABRG2	hgnc:4087	GABRG2	ChEMBL	33	positive modulator	0.0390682	CHLORDIAZEPOXIDE HYDROCHLORIDE	rxcui:203173	CHLORDIAZEPOXIDE HYDROCHLORIDE	TRUE	FALSE	FALSE
GABRA5	hgnc:4079	GABRA5	ChEMBL	33	positive modulator	0.0372924	CHLORDIAZEPOXIDE HYDROCHLORIDE	rxcui:203173	CHLORDIAZEPOXIDE HYDROCHLORIDE	TRUE	FALSE	FALSE
GABRB3	hgnc:4083	GABRB3	ChEMBL	33	positive modulator	0.0405152	CHLORDIAZEPOXIDE HYDROCHLORIDE	rxcui:203173	CHLORDIAZEPOXIDE HYDROCHLORIDE	TRUE	FALSE	FALSE
GABRD	hgnc:4084	GABRD	ChEMBL	33	positive modulator	0.0426199	CHLORDIAZEPOXIDE HYDROCHLORIDE	rxcui:203173	CHLORDIAZEPOXIDE HYDROCHLORIDE	TRUE	FALSE	FALSE
GABRB2	hgnc:4082	GABRB2	ChEMBL	33	positive modulator	0.0763193	ETHCHLORVYNOL	rxcui:4118	ETHCHLORVYNOL	TRUE	FALSE	FALSE
GABRG1	hgnc:4086	GABRG1	ChEMBL	33	positive modulator	0.0420735	METHOHEXITAL SODIUM	rxcui:91185	METHOHEXITAL SODIUM	TRUE	FALSE	FALSE
GABRD	hgnc:4084	GABRD	ChEMBL	33	positive modulator	0.0568265	MIDAZOLAM HYDROCHLORIDE	rxcui:203128	MIDAZOLAM HYDROCHLORIDE	TRUE	FALSE	FALSE
GABRB3	hgnc:4083	GABRB3	ChEMBL	33	positive modulator	0.0972364	QUAZEPAM	rxcui:35185	QUAZEPAM	TRUE	FALSE	FALSE
GABRG2	hgnc:4087	GABRG2	ChEMBL	33	positive modulator	0.0852397	TEMAZEPAM	rxcui:10355	TEMAZEPAM	TRUE	FALSE	FALSE
GABRG3	hgnc:4088	GABRG3	ChEMBL	33	positive modulator	0.035915	THIAMYLAL SODIUM	rxcui:203201	THIAMYLAL SODIUM	TRUE	FALSE	FALSE
CDKN2A	hgnc:1787	CDKN2A	JAX-CKB	2024-04-10	NULL	0.183593	Sapanisertib	rxcui:2395271	SAPANISERTIB	TRUE	FALSE	TRUE
RPMJ	hgnc:14490	MRPL36	ChEMBL	33	inhibitor	0.0857968	OXYTETRACYCLINE HYDROCHLORIDE	rxcui:4780	OXYTETRACYCLINE HYDROCHLORIDE	TRUE	FALSE	FALSE
RPSA	hgnc:6502	RPSA	ChEMBL	33	inhibitor	0.0304392	ERYTHROMYCIN	rxcui:4053	ERYTHROMYCIN	TRUE	FALSE	FALSE
EML4	hgnc:1316	EML4	JAX-CKB	2024-04-10	NULL	0.326135	TAE226	iuphar.ligand:9382	NVP-TAE 226	FALSE	FALSE	FALSE
CACNG4	hgnc:1408	CACNG4	ChEMBL	33	modulator	0.216081	GABAPENTIN ENACARBIL	rxcui:1101333	GABAPENTIN ENACARBIL	TRUE	FALSE	FALSE
CACNG1	hgnc:1405	CACNG1	ChEMBL	33	modulator	0.121546	GABAPENTIN ENACARBIL	rxcui:1101333	GABAPENTIN ENACARBIL	TRUE	FALSE	FALSE
CACNG7	hgnc:13626	CACNG7	ChEMBL	33	modulator	0.216081	GABAPENTIN ENACARBIL	rxcui:1101333	GABAPENTIN ENACARBIL	TRUE	FALSE	FALSE
FBXW7	hgnc:16712	FBXW7	JAX-CKB	2024-04-10	NULL	0.921187	Ceralasertib	ncit:C111993	CERALASERTIB	FALSE	FALSE	TRUE
CACNB3	hgnc:1403	CACNB3	ChEMBL	33	modulator	0.149595	GABAPENTIN ENACARBIL	rxcui:1101333	GABAPENTIN ENACARBIL	TRUE	FALSE	FALSE
CACNG3	hgnc:1407	CACNG3	ChEMBL	33	modulator	0.216081	GABAPENTIN ENACARBIL	rxcui:1101333	GABAPENTIN ENACARBIL	TRUE	FALSE	FALSE
FGFR1	hgnc:3688	FGFR1	JAX-CKB	2024-04-10	NULL	0.163575	ICP-192	ncit:C178318	GUNAGRATINIB	FALSE	FALSE	FALSE
SCN9A	hgnc:10597	SCN9A	ChEMBL	33	blocker	0.0625091	ETHOTOIN	rxcui:4136	ETHOTOIN	TRUE	FALSE	FALSE
SCN7A	hgnc:10594	SCN7A	ChEMBL	33	blocker	0.0921187	QUINIDINE SULFATE	rxcui:9069	QUINIDINE SULFATE	TRUE	FALSE	FALSE
SCN2A	hgnc:10588	SCN2A	ChEMBL	33	blocker	0.0833455	PROCAINE HYDROCHLORIDE	rxcui:106558	PROCAINE HYDROCHLORIDE	TRUE	FALSE	FALSE
FGFR3	hgnc:3690	FGFR3	JAX-CKB	2024-04-10	NULL	0.0301479	Cediranib	ncit:C80867	CEDIRANIB	FALSE	FALSE	TRUE
SCN3A	hgnc:10590	SCN3A	ChEMBL	33	blocker	0.0546955	MEPIVACAINE HYDROCHLORIDE	rxcui:203185	MEPIVACAINE HYDROCHLORIDE	TRUE	FALSE	FALSE
SCN7A	hgnc:10594	SCN7A	ChEMBL	33	blocker	0.0368475	ZONISAMIDE	rxcui:39998	ZONISAMIDE	TRUE	FALSE	FALSE
SCN9A	hgnc:10597	SCN9A	ChEMBL	33	blocker	0.0500073	ZONISAMIDE	rxcui:39998	ZONISAMIDE	TRUE	FALSE	FALSE
ADRA2C	hgnc:283	ADRA2C	ChEMBL	33	agonist	0.0435026	EPINEPHRINE BITARTRATE	rxcui:203180	EPINEPHRINE BITARTRATE	TRUE	FALSE	FALSE
FLT3	hgnc:3765	FLT3	JAX-CKB	2024-04-10	NULL	0.11245	Sunitinib	rxcui:357977	SUNITINIB	TRUE	FALSE	TRUE
ADRB3	hgnc:288	ADRB3	ChEMBL	33	agonist	0.0882482	EPINEPHRINE BITARTRATE	rxcui:203180	EPINEPHRINE BITARTRATE	TRUE	FALSE	FALSE
DRD4	hgnc:3025	DRD4	ChEMBL	33	inhibitor	0.0166956	CHLORPROMAZINE	rxcui:2403	CHLORPROMAZINE	TRUE	FALSE	FALSE
DRD2	hgnc:3023	DRD2	ChEMBL	33	inhibitor	0.0729195	CHLORPROMAZINE	rxcui:2403	CHLORPROMAZINE	TRUE	FALSE	FALSE
DRD2	hgnc:3023	DRD2	ChEMBL	33	inhibitor	0.0109232	OLANZAPINE	rxcui:61381	OLANZAPINE	TRUE	FALSE	FALSE
PDGFRA	hgnc:8803	PDGFRA	ChEMBL	33	inhibitor	0.137725	NINTEDANIB ESYLATE	rxcui:1592736	NINTEDANIB ESYLATE	TRUE	FALSE	TRUE
FLT1	hgnc:3763	FLT1	ChEMBL	33	inhibitor	0.100015	NINTEDANIB ESYLATE	rxcui:1592736	NINTEDANIB ESYLATE	TRUE	FALSE	TRUE
HCRTR1	hgnc:4848	HCRTR1	ChEMBL	33	inhibitor	2.91709	SUVOREXANT	rxcui:1547099	SUVOREXANT	TRUE	FALSE	FALSE
FGFR3	hgnc:3690	FGFR3	ChEMBL	33	inhibitor	0.154759	NINTEDANIB ESYLATE	rxcui:1592736	NINTEDANIB ESYLATE	TRUE	FALSE	TRUE
FGFR4	hgnc:3691	FGFR4	ChEMBL	33	inhibitor	0.0893748	NINTEDANIB ESYLATE	rxcui:1592736	NINTEDANIB ESYLATE	TRUE	FALSE	TRUE
PDE4A	hgnc:8780	PDE4A	ChEMBL	33	inhibitor	0.238671	OXTRIPHYLLINE	rxcui:20976	OXTRIPHYLLINE	TRUE	FALSE	FALSE
PSMA2	hgnc:9531	PSMA2	ChEMBL	33	inhibitor	0.224392	IXAZOMIB CITRATE	rxcui:1723734	IXAZOMIB CITRATE	TRUE	FALSE	TRUE
FLT3	hgnc:3765	FLT3	JAX-CKB	2024-04-10	NULL	0.324121	ARQ 531	ncit:C138066	NEMTABRUTINIB	FALSE	FALSE	FALSE
PSMB8	hgnc:9545	PSMB8	ChEMBL	33	inhibitor	0.122396	IXAZOMIB CITRATE	rxcui:1723734	IXAZOMIB CITRATE	TRUE	FALSE	TRUE
HDAC5	hgnc:14068	HDAC5	ChEMBL	33	inhibitor	0.0545818	FIMEPINOSTAT	ncit:C104008	FIMEPINOSTAT	FALSE	FALSE	FALSE
HDAC7	hgnc:14067	HDAC7	ChEMBL	33	inhibitor	0.0545818	FIMEPINOSTAT	ncit:C104008	FIMEPINOSTAT	FALSE	FALSE	FALSE
FLT3	hgnc:3765	FLT3	JAX-CKB	2024-04-10	NULL	0.10804	Rebastinib	ncit:C152162	REBASTINIB	FALSE	FALSE	TRUE
HDAC11	hgnc:19086	HDAC11	ChEMBL	33	inhibitor	0.0611978	FIMEPINOSTAT	ncit:C104008	FIMEPINOSTAT	FALSE	FALSE	FALSE
PIK3CB	hgnc:8976	PIK3CB	ChEMBL	33	inhibitor	0.0555637	DS-7423	iuphar.ligand:12616	DS-7423	FALSE	FALSE	TRUE
FLT3	hgnc:3765	FLT3	JAX-CKB	2024-04-10	NULL	0.10804	GMI-1359	drugbank:DB18092	GMI-1359	FALSE	FALSE	FALSE
PIK3R1	hgnc:8979	PIK3R1	ChEMBL	33	inhibitor	0.179513	DS-7423	iuphar.ligand:12616	DS-7423	FALSE	FALSE	TRUE
PRKACA	hgnc:9380	PRKACA	ChEMBL	33	inhibitor	0.154434	GSK-690693	drugbank:DB12745	GSK-690693	FALSE	FALSE	FALSE
HRAS	hgnc:5173	HRAS	JAX-CKB	2024-04-10	NULL	0.0767656	SF1126	drugbank:DB05210	SF1126	FALSE	FALSE	TRUE
PRKCA	hgnc:9393	PRKCA	ChEMBL	33	inhibitor	0.128695	GSK-690693	drugbank:DB12745	GSK-690693	FALSE	FALSE	FALSE
AKT2	hgnc:392	AKT2	ChEMBL	33	inhibitor	0.388946	LY-2780301	chembl:CHEMBL3545134	LY-2780301	FALSE	FALSE	FALSE
HRAS	hgnc:5173	HRAS	JAX-CKB	2024-04-10	NULL	0.230297	RAF265	ncit:C61311	B-RAF/VEGFR-2 INHIBITOR RAF265	FALSE	FALSE	TRUE
PIK3CB	hgnc:8976	PIK3CB	ChEMBL	33	inhibitor	0.0378843	PAXALISIB	ncit:C116877	PAXALISIB	FALSE	FALSE	FALSE
PIK3R3	hgnc:8981	PIK3R3	ChEMBL	33	inhibitor	0.166691	SF-1126	chembl:CHEMBL2326966	SF-1126	FALSE	FALSE	FALSE
PIK3CB	hgnc:8976	PIK3CB	ChEMBL	33	inhibitor	0.416728	SAR-260301	chembl:CHEMBL3545008	SAR-260301	FALSE	FALSE	FALSE
MAP2K2	hgnc:6842	MAP2K2	ChEMBL	33	inhibitor	0.596678	RO-4987655	drugbank:DB12933	RO-4987655	FALSE	FALSE	FALSE
PIK3R5	hgnc:30035	PIK3R5	ChEMBL	33	inhibitor	0.166691	SF-1126	chembl:CHEMBL2326966	SF-1126	FALSE	FALSE	FALSE
FZD8	hgnc:4046	FZD8	ChEMBL	33	inhibitor	3.75055	VANTICTUMAB	ncit:C96799	VANTICTUMAB	FALSE	FALSE	FALSE
HRAS	hgnc:5173	HRAS	JAX-CKB	2024-04-10	NULL	0.125616	Cabozantinib	rxcui:1363267	CABOZANTINIB S-MALATE	TRUE	FALSE	TRUE
IDH1	hgnc:5382	IDH1	JAX-CKB	2024-04-10	NULL	0.0262597	Olaparib	rxcui:1597582	OLAPARIB	TRUE	FALSE	TRUE
HRAS	hgnc:5173	HRAS	JAX-CKB	2024-04-10	NULL	0.0314041	Sapanisertib	rxcui:2395271	SAPANISERTIB	TRUE	FALSE	TRUE
IDH2	hgnc:5383	IDH2	JAX-CKB	2024-04-10	NULL	0.0546955	Azacitidine	rxcui:1251	AZACITIDINE	TRUE	FALSE	TRUE
JAK2	hgnc:6192	JAK2	JAX-CKB	2024-04-10	NULL	0.0259425	Olaparib	rxcui:1597582	OLAPARIB	TRUE	FALSE	TRUE
JAK2	hgnc:6192	JAK2	JAX-CKB	2024-04-10	NULL	0.285368	C220	rxcui:203203	ALFENTANIL HYDROCHLORIDE	TRUE	FALSE	FALSE
NRAS	hgnc:7989	NRAS	JAX-CKB	2024-04-10	NULL	0.14115	TAK-632	iuphar.ligand:10387	TAK-632	FALSE	FALSE	FALSE
NRAS	hgnc:7989	NRAS	JAX-CKB	2024-04-10	NULL	0.423449	FCN-159	ncit:C172382	MEK 1/2 INHIBITOR FCN-159	FALSE	FALSE	FALSE
FFAR1	hgnc:4498	FFAR1	ChEMBL	33	agonist	3.75055	LY2881835	chembl:CHEMBL3545086	LY2881835	FALSE	FALSE	FALSE
NRAS	hgnc:7989	NRAS	JAX-CKB	2024-04-10	NULL	0.16938	TAK-733	drugbank:DB12241	TAK-733	FALSE	FALSE	TRUE
ADRB2	hgnc:286	ADRB2	ChEMBL	33	agonist	0.203518	LAS190792	chembl:CHEMBL3545272	LAS190792	FALSE	FALSE	FALSE
SCN5A	hgnc:10593	SCN5A	ChEMBL	33	blocker	0.0596678	EVENAMIDE	ncit:C174804	EVENAMIDE	FALSE	FALSE	FALSE
KDR	hgnc:6307	KDR	ChEMBL	33	inhibitor	0.0078675	RG-1530	iuphar.ligand:10361	RG-1530	FALSE	FALSE	FALSE
SCN9A	hgnc:10597	SCN9A	ChEMBL	33	blocker	0.0625091	EVENAMIDE	ncit:C174804	EVENAMIDE	FALSE	FALSE	FALSE
NRAS	hgnc:7989	NRAS	JAX-CKB	2024-04-10	NULL	0.0483942	Everolimus	rxcui:141704	EVEROLIMUS	TRUE	TRUE	TRUE
CSNK2A1	hgnc:2457	CSNK2A1	ChEMBL	33	inhibitor	1.87527	SILMITASERTIB	ncit:C98054	SILMITASERTIB	FALSE	FALSE	FALSE
PIK3R3	hgnc:8981	PIK3R3	ChEMBL	33	inhibitor	0.176496	PILARALISIB	ncit:C71705	PILARALISIB	FALSE	FALSE	TRUE
NRAS	hgnc:7989	NRAS	JAX-CKB	2024-04-10	NULL	0.120985	E6201	iuphar.ligand:7836	E6201	FALSE	FALSE	FALSE
PRKD1	hgnc:9407	PRKD1	ChEMBL	33	inhibitor	0.262538	UCN-01	chembl:CHEMBL574737	UCN-01	FALSE	FALSE	FALSE
PIK3CA	hgnc:8975	PIK3CA	JAX-CKB	2024-04-10	NULL	0.121546	Ipatasertib	ncit:C91072	IPATASERTIB	FALSE	FALSE	TRUE
FLT1	hgnc:3763	FLT1	ChEMBL	33	inhibitor	0.0390682	TG100-801	chembl:CHEMBL403989	TG100-801	FALSE	FALSE	FALSE
OPRM1	hgnc:8156	OPRM1	ChEMBL	33	inhibitor	0.160574	ODELEPRAN	chembl:CHEMBL2103878	ODELEPRAN	FALSE	FALSE	FALSE
CHRM2	hgnc:1951	CHRM2	ChEMBL	33	inhibitor	0.131598	AFACIFENACIN	ncit:C90741	AFACIFENACIN	FALSE	FALSE	FALSE
ADORA1	hgnc:262	ADORA1	ChEMBL	33	inhibitor	0.583419	DERENOFYLLINE	ncit:C96199	DERENOFYLLINE	FALSE	FALSE	FALSE
PIK3CA	hgnc:8975	PIK3CA	JAX-CKB	2024-04-10	NULL	0.0868182	Neratinib	rxcui:1940643	NERATINIB	TRUE	FALSE	TRUE
EDNRA	hgnc:3179	EDNRA	ChEMBL	33	inhibitor	1.36977	SPARSENTAN	rxcui:2630535	SPARSENTAN	TRUE	FALSE	FALSE
PIK3CA	hgnc:8975	PIK3CA	JAX-CKB	2024-04-10	NULL	0.0540202	M2698	drugbank:DB15431	M-2698	FALSE	FALSE	FALSE
SLC22A12	hgnc:17989	SLC22A12	ChEMBL	33	inhibitor	1.00976	PRATOSARTAN	ncit:C72935	PRATOSARTAN	FALSE	FALSE	FALSE
ADRB3	hgnc:288	ADRB3	ChEMBL	33	agonist	1.50022	RAFABEGRON	ncit:C96753	RAFABEGRON	FALSE	FALSE	FALSE
HTR1B	hgnc:5287	HTR1B	ChEMBL	33	inhibitor	1.02956	TRELANSERIN	ncit:C90946	TRELANSERIN	FALSE	FALSE	FALSE
GABRA3	hgnc:4077	GABRA3	ChEMBL	33	positive modulator	0.116684	AZD7325	iuphar.ligand:7712	AZD7325	FALSE	FALSE	FALSE
RAMP1	hgnc:9843	RAMP1	ChEMBL	33	agonist	3.28173	DAVALINTIDE	ncit:C83650	DAVALINTIDE	FALSE	FALSE	FALSE
GRIN2B	hgnc:4586	GRIN2B	ChEMBL	33	inhibitor	0.673175	EVT-101	drugbank:DB05956	EVT-101	FALSE	FALSE	FALSE
GRIN3A	hgnc:16767	GRIN3A	ChEMBL	33	inhibitor	0.258658	GW468816	chembl:CHEMBL1207366	GW468816	FALSE	FALSE	FALSE
GRIN1	hgnc:4584	GRIN1	ChEMBL	33	inhibitor	0.535793	EVT-101	drugbank:DB05956	EVT-101	FALSE	FALSE	FALSE
P2RX7	hgnc:8537	P2RX7	ChEMBL	33	inhibitor	17.5026	CE-224535	drugbank:DB12113	CE-224535	FALSE	FALSE	FALSE
CHRNB2	hgnc:1962	CHRNB2	ChEMBL	33	agonist	1.45855	POZANICLINE	ncit:C81045	POZANICLINE	FALSE	FALSE	FALSE
AXL	hgnc:905	AXL	ChEMBL	33	inhibitor	3.28173	BEMCENTINIB	ncit:C121854	BEMCENTINIB	FALSE	FALSE	FALSE
GRIN2B	hgnc:4586	GRIN2B	ChEMBL	33	inhibitor	0.336588	RADIPRODIL	ncit:C152143	RADIPRODIL	FALSE	FALSE	FALSE
GRIN2B	hgnc:4586	GRIN2B	ChEMBL	33	inhibitor	0.0841469	INDANTADOL	ncit:C83796	INDANTADOL	FALSE	FALSE	FALSE
SCN5A	hgnc:10593	SCN5A	ChEMBL	33	blocker	0.0119336	NERISPIRDINE	ncit:C80997	NERISPIRDINE	FALSE	FALSE	FALSE
KCNS1	hgnc:6300	KCNS1	ChEMBL	33	blocker	0.175026	NERISPIRDINE	ncit:C80997	NERISPIRDINE	FALSE	FALSE	FALSE
KCNH4	hgnc:6253	KCNH4	ChEMBL	33	blocker	0.175026	NERISPIRDINE	ncit:C80997	NERISPIRDINE	FALSE	FALSE	FALSE
KCND1	hgnc:6237	KCND1	ChEMBL	33	blocker	0.175026	NERISPIRDINE	ncit:C80997	NERISPIRDINE	FALSE	FALSE	FALSE
KCNB1	hgnc:6231	KCNB1	ChEMBL	33	blocker	0.175026	NERISPIRDINE	ncit:C80997	NERISPIRDINE	FALSE	FALSE	FALSE
FLT4	hgnc:3767	FLT4	ChEMBL	33	inhibitor	0.0568265	CEDIRANIB	ncit:C80867	CEDIRANIB	FALSE	FALSE	TRUE
FGFR4	hgnc:3691	FGFR4	ChEMBL	33	inhibitor	0.239397	BRIVANIB	ncit:C67040	BRIVANIB	FALSE	FALSE	TRUE
DRD4	hgnc:3025	DRD4	ChEMBL	33	agonist	0.154434	SARIZOTAN HYDROCHLORIDE	ncit:C76654	SARIZOTAN HYDROCHLORIDE	FALSE	FALSE	FALSE
HTR2A	hgnc:5293	HTR2A	ChEMBL	33	inverse agonist	0.757322	PIMAVANSERIN TARTRATE	rxcui:1791685	PIMAVANSERIN	TRUE	FALSE	FALSE
SCN5A	hgnc:10593	SCN5A	ChEMBL	33	blocker	0.0298339	RALFINAMIDE	chembl:CHEMBL2107771	RALFINAMIDE	FALSE	FALSE	FALSE
SCN3A	hgnc:10590	SCN3A	ChEMBL	33	blocker	0.0437564	RALFINAMIDE	chembl:CHEMBL2107771	RALFINAMIDE	FALSE	FALSE	FALSE
GRIN3A	hgnc:16767	GRIN3A	ChEMBL	33	inhibitor	0.0905305	RALFINAMIDE	chembl:CHEMBL2107771	RALFINAMIDE	FALSE	FALSE	FALSE
SCN10A	hgnc:10582	SCN10A	ChEMBL	33	blocker	0.0345445	RALFINAMIDE	chembl:CHEMBL2107771	RALFINAMIDE	FALSE	FALSE	FALSE
PIK3CA	hgnc:8975	PIK3CA	JAX-CKB	2024-04-10	NULL	0.243091	LOXO-783	ncit:C187335	MUTANT-SELECTIVE PI3K-ALPHA H1047R INHIBITOR LOXO-783	FALSE	FALSE	FALSE
KCNQ2	hgnc:6296	KCNQ2	ChEMBL	33	activator	0.656346	FLINDOKALNER	ncit:C76778	FLINDOKALNER	FALSE	FALSE	FALSE
CD22	hgnc:1643	CD22	ChEMBL	33	other/unknown	2.91709	BECTUMOMAB	drugbank:DB04962	BECTUMOMAB	FALSE	FALSE	FALSE
IGF1R	hgnc:5465	IGF1R	ChEMBL	33	inhibitor	3.96284	FIGITUMUMAB	ncit:C52187	FIGITUMUMAB	FALSE	TRUE	TRUE
BCL2	hgnc:990	BCL2	ChEMBL	33	inhibitor	0.121969	VENETOCLAX	rxcui:1747556	VENETOCLAX	TRUE	FALSE	TRUE
PIK3CA	hgnc:8975	PIK3CA	JAX-CKB	2024-04-10	NULL	0.0110496	Olaparib	rxcui:1597582	OLAPARIB	TRUE	FALSE	TRUE
IFNAR1	hgnc:5432	IFNAR1	ChEMBL	33	agonist	0.972364	ALBINTERFERON ALFA-2B	ncit:C87296	ALBINTERFERON ALFA-2B	FALSE	FALSE	FALSE
TUBB3	hgnc:20772	TUBB3	ChEMBL	33	inhibitor	0.0426892	CROLIBULIN	ncit:C66938	CROLIBULIN	FALSE	FALSE	FALSE
ROS1	hgnc:10261	ROS1	JAX-CKB	2024-04-10	NULL	0.729273	TQ-B3139	ncit:C148513	ALK/C-MET INHIBITOR TQ-B3139	FALSE	FALSE	FALSE
TUBA3C	hgnc:12408	TUBA3C	ChEMBL	33	negative modulator	0.0426892	FOSBRETABULIN TROMETHAMINE	ncit:C83721	FOSBRETABULIN TROMETHAMINE	FALSE	FALSE	FALSE
TUBA3C	hgnc:12408	TUBA3C	ChEMBL	33	inhibitor	0.0376669	FOSBRETABULIN DISODIUM	ncit:C2503	FOSBRETABULIN DISODIUM	FALSE	FALSE	FALSE
TUBB4B	hgnc:20771	TUBB4B	ChEMBL	33	negative modulator	0.0421748	FOSBRETABULIN TROMETHAMINE	ncit:C83721	FOSBRETABULIN TROMETHAMINE	FALSE	FALSE	FALSE
TUBA1C	hgnc:20768	TUBA1C	ChEMBL	33	inhibitor	0.0376669	FOSBRETABULIN DISODIUM	ncit:C2503	FOSBRETABULIN DISODIUM	FALSE	FALSE	FALSE
MYL7	hgnc:21719	MYL7	ChEMBL	33	activator	2.18782	OMECAMTIV MECARBIL	ncit:C166579	OMECAMTIV MECARBIL	FALSE	FALSE	FALSE
ROS1	hgnc:10261	ROS1	JAX-CKB	2024-04-10	NULL	0.0875128	Pemetrexed Disodium	rxcui:282443	PEMETREXED DISODIUM	TRUE	FALSE	TRUE
RHD	hgnc:10009	RHD	ChEMBL	33	inhibitor	26.2538	ROLEDUMAB	ncit:C152241	ROLEDUMAB	FALSE	FALSE	FALSE
STK11	hgnc:11389	STK11	JAX-CKB	2024-04-10	NULL	0.413854	Everolimus	rxcui:141704	EVEROLIMUS	TRUE	TRUE	TRUE
TPBG	hgnc:12004	TPBG	ChEMBL	33	other/unknown	10.5015	ANATUMOMAB MAFENATOX	ncit:C190321	ANATUMOMAB MAFENATOX	FALSE	FALSE	FALSE
S1PR1	hgnc:3165	S1PR1	ChEMBL	33	modulator	0.388946	AMISELIMOD HYDROCHLORIDE	ncit:C142922	AMISELIMOD HYDROCHLORIDE	FALSE	FALSE	FALSE
GABRG1	hgnc:4086	GABRG1	ChEMBL	33	positive modulator	0.0420735	METHAQUALONE HYDROCHLORIDE	ncit:C2484	METHAQUALONE HYDROCHLORIDE	TRUE	FALSE	FALSE
GABRA2	hgnc:4076	GABRA2	ChEMBL	33	positive modulator	0.036063	METHAQUALONE HYDROCHLORIDE	ncit:C2484	METHAQUALONE HYDROCHLORIDE	TRUE	FALSE	FALSE
GABRA1	hgnc:4075	GABRA1	ChEMBL	33	positive modulator	0.0254398	METHAQUALONE HYDROCHLORIDE	ncit:C2484	METHAQUALONE HYDROCHLORIDE	TRUE	FALSE	FALSE
PTGS2	hgnc:9605	PTGS2	ChEMBL	33	inhibitor	0.238671	PIRPROFEN	ncit:C170327	PIRPROFEN	TRUE	FALSE	FALSE
PTGS1	hgnc:9604	PTGS1	ChEMBL	33	inhibitor	0.328173	PIRPROFEN	ncit:C170327	PIRPROFEN	TRUE	FALSE	FALSE
CACNA1B	hgnc:1389	CACNA1B	ChEMBL	33	blocker	0.0631102	SULOCTIDIL	ncit:C152466	SULOCTIDIL	TRUE	FALSE	FALSE
HRH1	hgnc:5182	HRH1	ChEMBL	33	inhibitor	0.0705748	TERFENADINE	rxcui:42330	TERFENADINE	TRUE	FALSE	FALSE
HTR1B	hgnc:5287	HTR1B	ChEMBL	33	inhibitor	0.0908437	ZIMELDINE HYDROCHLORIDE	ncit:C152955	ZIMELDINE HYDROCHLORIDE	TRUE	FALSE	FALSE
CACNG1	hgnc:1405	CACNG1	ChEMBL	33	blocker	0.12622	SULOCTIDIL	ncit:C152466	SULOCTIDIL	TRUE	FALSE	FALSE
CCR4	hgnc:1605	CCR4	ChEMBL	33	modulator	12.3547	MOGAMULIZUMAB	rxcui:2054068	MOGAMULIZUMAB	TRUE	TRUE	TRUE
HTR2A	hgnc:5293	HTR2A	ChEMBL	33	inhibitor	0.0296989	ZIMELDINE HYDROCHLORIDE	ncit:C152955	ZIMELDINE HYDROCHLORIDE	TRUE	FALSE	FALSE
CSF1R	hgnc:2433	CSF1R	ChEMBL	33	inhibitor	0.954685	AMG-820	chembl:CHEMBL2109322	AMG-820	FALSE	FALSE	FALSE
MCAM	hgnc:6934	MCAM	ChEMBL	33	inhibitor	52.5077	ABX-MA1	chembl:CHEMBL2109519	ABX-MA1	FALSE	FALSE	FALSE
HTR2A	hgnc:5293	HTR2A	ChEMBL	33	inhibitor	0.0560979	CLOTHIAPINE	rxcui:2620	CLOTHIAPINE	TRUE	FALSE	FALSE
PTGS2	hgnc:9605	PTGS2	ChEMBL	33	inhibitor	0.159114	ACECLOFENAC	rxcui:16689	ACECLOFENAC	TRUE	FALSE	FALSE
DRD2	hgnc:3023	DRD2	ChEMBL	33	agonist	0.0691801	MINAPRINE	rxcui:30031	MINAPRINE	TRUE	FALSE	FALSE
HMGCR	hgnc:5006	HMGCR	ChEMBL	33	inhibitor	2.91709	PITAVASTATIN SODIUM	rxcui:1944734	PITAVASTATIN SODIUM	TRUE	FALSE	FALSE
MS4A1	hgnc:7315	MS4A1	ChEMBL	33	binder	1.94473	OCARATUZUMAB	ncit:C2524	OCARATUZUMAB	FALSE	FALSE	FALSE
MUC1	hgnc:7508	MUC1	ChEMBL	33	binder	2.18782	AS-1403	chembl:CHEMBL2109360	AS-1403	FALSE	FALSE	FALSE
CEACAM5	hgnc:1817	CEACAM5	ChEMBL	33	modulator	0.760981	MEDI-565	chembl:CHEMBL2109372	MEDI-565	FALSE	FALSE	FALSE
CR1	hgnc:2334	CR1	ChEMBL	33	inhibitor	13.1269	MIROCOCEPT	ncit:C170185	MIROCOCEPT	FALSE	FALSE	FALSE
GABRQ	hgnc:14454	GABRQ	ChEMBL	33	positive modulator	0.0337887	BREXANOLONE	rxcui:2121777	BREXANOLONE	TRUE	FALSE	FALSE
ADRA2C	hgnc:283	ADRA2C	ChEMBL	33	agonist	0.246515	LOFEXIDINE HYDROCHLORIDE	rxcui:235853	LOFEXIDINE HYDROCHLORIDE	TRUE	FALSE	FALSE
GABRB1	hgnc:4081	GABRB1	ChEMBL	33	positive modulator	0.0304923	BREXANOLONE	rxcui:2121777	BREXANOLONE	TRUE	FALSE	FALSE
GABRE	hgnc:4085	GABRE	ChEMBL	33	positive modulator	0.032056	BREXANOLONE	rxcui:2121777	BREXANOLONE	TRUE	FALSE	FALSE
ADRA1A	hgnc:277	ADRA1A	ChEMBL	33	inhibitor	0.0683694	AVIPTADIL	rxcui:1942960	VASOACTIVE INTESTINAL PEPTIDE	TRUE	FALSE	FALSE
NTRK2	hgnc:8032	NTRK2	ChEMBL	33	inhibitor	0.364637	SELITRECTINIB	ncit:C138160	SELITRECTINIB	FALSE	FALSE	FALSE
CACNA1D	hgnc:1391	CACNA1D	ChEMBL	33	blocker	0.244222	BENIDIPINE	ncit:C81680	BENIDIPINE	FALSE	FALSE	FALSE
CACNA1D	hgnc:1391	CACNA1D	ChEMBL	33	blocker	0.244222	NILVADIPINE	rxcui:53692	NILVADIPINE	FALSE	FALSE	FALSE
CACNA1S	hgnc:1397	CACNA1S	ChEMBL	33	blocker	0.198142	BENIDIPINE	ncit:C81680	BENIDIPINE	FALSE	FALSE	FALSE
MGAM	hgnc:7043	MGAM	ChEMBL	33	inhibitor	2.38671	CELGOSIVIR	ncit:C79567	CELGOSIVIR	FALSE	FALSE	FALSE
TNKS2	hgnc:15677	TNKS2	ChEMBL	33	inhibitor	13.1269	2X-121	drugbank:DB16063	2X-121	FALSE	FALSE	FALSE
SI	hgnc:10856	SI	ChEMBL	33	inhibitor	1.64086	CELGOSIVIR	ncit:C79567	CELGOSIVIR	FALSE	FALSE	FALSE
IDO1	hgnc:6059	IDO1	ChEMBL	33	inhibitor	7.5011	LINRODOSTAT	ncit:C141135	LINRODOSTAT	FALSE	FALSE	FALSE
TNFRSF17	hgnc:11913	TNFRSF17	ChEMBL	33	binder	2.76356	IDECABTAGENE VICLEUCEL	rxcui:2536430	IDECABTAGENE VICLEUCEL	TRUE	FALSE	FALSE
PDE4C	hgnc:8782	PDE4C	ChEMBL	33	inhibitor	0.452652	TETOMILAST	ncit:C90922	TETOMILAST	FALSE	FALSE	FALSE
PDE4B	hgnc:8781	PDE4B	ChEMBL	33	inhibitor	0.291709	CILOMILAST	ncit:C95232	CILOMILAST	FALSE	FALSE	FALSE
GSK3B	hgnc:4617	GSK3B	ChEMBL	33	inhibitor	0.570736	ELRAGLUSIB	ncit:C156792	ELRAGLUSIB	FALSE	FALSE	FALSE
PDE4A	hgnc:8780	PDE4A	ChEMBL	33	inhibitor	0.298339	CILOMILAST	ncit:C95232	CILOMILAST	FALSE	FALSE	FALSE
PARC	hgnc:10616	CCL18	ChEMBL	33	inhibitor	0.905305	NEMONOXACIN	ncit:C174838	NEMONOXACIN	FALSE	FALSE	FALSE
STK11	hgnc:11389	STK11	JAX-CKB	2024-04-10	NULL	0.0823004	Olaparib	rxcui:1597582	OLAPARIB	TRUE	FALSE	TRUE
PTPN11	hgnc:9644	PTPN11	ChEMBL	33	inhibitor	5.00073	BATOPROTAFIB	ncit:C139559	BATOPROTAFIB	FALSE	FALSE	FALSE
TSPO	hgnc:1158	TSPO	ChEMBL	33	inhibitor	2.76356	ONO-2952	drugbank:DB14802	ONO-2952	FALSE	FALSE	FALSE
STK11	hgnc:11389	STK11	JAX-CKB	2024-04-10	NULL	0.0952952	Sirolimus	rxcui:35302	SIROLIMUS	TRUE	TRUE	TRUE
TP53	hgnc:11998	TP53	JAX-CKB	2024-04-10	NULL	0.0579555	AMG 900	ncit:C82349	AURORA KINASE INHIBITOR AMG 900	FALSE	FALSE	FALSE
SLC6A3	hgnc:11049	SLC6A3	ChEMBL	33	inhibitor	0.243091	TESOFENSINE	ncit:C66589	TESOFENSINE	FALSE	FALSE	FALSE
TP53	hgnc:11998	TP53	JAX-CKB	2024-04-10	NULL	0.115911	BLZ945	chembl:CHEMBL4227505	BLZ945	FALSE	FALSE	FALSE
TIGIT	hgnc:26838	TIGIT	ChEMBL	33	inhibitor	6.56346	VIBOSTOLIMAB	ncit:C140041	VIBOSTOLIMAB	FALSE	FALSE	FALSE
TP53	hgnc:11998	TP53	DTC	2009-02-20	NULL	0.0579555	TEBUFENPYRAD	chembl:CHEMBL1897070	TEBUFENPYRAD	FALSE	FALSE	FALSE
MTTP	hgnc:7467	MTTP	ChEMBL	33	inhibitor	13.1269	SLX-4090	drugbank:DB05678	SLX-4090	FALSE	FALSE	FALSE
GUCY1A1	hgnc:4685	GUCY1A1	ChEMBL	33	activator	0.700102	ATACIGUAT	ncit:C79587	ATACIGUAT	FALSE	FALSE	FALSE
BRCA1	hgnc:1100	BRCA1	DTC	2009-02-20	NULL	0.111718	VU001171	iuphar.ligand:6228	VU0001171	FALSE	FALSE	FALSE
ENV	hgnc:39031	ERVK-20	ChEMBL	33	inhibitor	5.25077	ZINLIRVIMAB	ncit:C188593	ZINLIRVIMAB	FALSE	FALSE	FALSE
SLC6A3	hgnc:11049	SLC6A3	ChEMBL	33	inhibitor	0.486182	SERDEXMETHYLPHENIDATE CHLORIDE	rxcui:2562177	SERDEXMETHYLPHENIDATE CHLORIDE	TRUE	FALSE	FALSE
TUBA1A	hgnc:20766	TUBA1A	ChEMBL	33	inhibitor	0.0372131	ENFORTUMAB VEDOTIN	rxcui:2268306	ENFORTUMAB VEDOTIN-EJFV	TRUE	FALSE	TRUE
TUBB4A	hgnc:20774	TUBB4A	ChEMBL	33	inhibitor	0.0376669	ENFORTUMAB VEDOTIN	rxcui:2268306	ENFORTUMAB VEDOTIN-EJFV	TRUE	FALSE	TRUE
PRKACA	hgnc:9380	PRKACA	DTC	2009-02-20	NULL	0.0243091	PF-562271	iuphar.ligand:9381	PF-562271	FALSE	FALSE	TRUE
NPR1	hgnc:7943	NPR1	ChEMBL	33	agonist	1.34635	CARPERITIDE	ncit:C169829	CARPERITIDE	FALSE	FALSE	FALSE
APOBEC3G	hgnc:17357	APOBEC3G	DTC	2009-02-20	NULL	0.301768	SJ000120515	chembl:CHEMBL592314	CHEMBL:CHEMBL592314	FALSE	FALSE	FALSE
GUCY1B2	hgnc:4686	GUCY1B2	ChEMBL	33	activator	1.00976	RUNCACIGUAT	ncit:C166842	RUNCACIGUAT	FALSE	FALSE	FALSE
CHRM1	hgnc:1950	CHRM1	ChEMBL	33	agonist	0.186197	TALSACLIDINE	ncit:C96885	TALSACLIDINE	FALSE	FALSE	FALSE
IL1RL2	hgnc:5999	IL1RL2	ChEMBL	33	inhibitor	8.75128	SPESOLIMAB	rxcui:2610417	SPESOLIMAB	TRUE	FALSE	FALSE
ERBB2	hgnc:3430	ERBB2	ChEMBL	33	binder	0.345445	TRASTUZUMAB DUOCARMAZINE	ncit:C118674	TRASTUZUMAB DUOCARMAZINE	FALSE	FALSE	FALSE
EREG	hgnc:3443	EREG	ChEMBL	33	inhibitor	4.37564	FEPIXNEBART	ncit:C188574	FEPIXNEBART	FALSE	FALSE	FALSE
ABCB1	hgnc:40	ABCB1	ChEMBL	33	inhibitor	0.168294	BIRICODAR	ncit:C71621	BIRICODAR	FALSE	FALSE	FALSE
KCNJ11	hgnc:6257	KCNJ11	ChEMBL	33	blocker	0.362122	GLICLAZIDE	rxcui:4816	GLICLAZIDE	TRUE	FALSE	FALSE
CD40	hgnc:11919	CD40	ChEMBL	33	agonist	2.18782	GILORALIMAB	ncit:C139553	GILORALIMAB	FALSE	FALSE	FALSE
WRN	hgnc:12791	WRN	DTC	2009-02-20	NULL	0.0386086	EUPAFOLIN	chembl:CHEMBL172350	EUPAFOLIN	FALSE	FALSE	FALSE
HTR6	hgnc:5301	HTR6	ChEMBL	33	inhibitor	3.50051	MASUPIRDINE	ncit:C175121	MASUPIRDINE	FALSE	FALSE	FALSE
F11	hgnc:3529	F11	ChEMBL	33	inhibitor	0.69089	MILVEXIAN	ncit:C175138	MILVEXIAN	FALSE	FALSE	FALSE
GLS	hgnc:4331	GLS	DTC	2009-02-20	NULL	0.0924431	TCMDC-123723	chembl:CHEMBL525103	CHEMBL:CHEMBL525103	FALSE	FALSE	FALSE
TRHR	hgnc:12299	TRHR	ChEMBL	33	agonist	8.75128	ROVATIRELIN	ncit:C152262	ROVATIRELIN	FALSE	FALSE	FALSE
MET	hgnc:7029	MET	ChEMBL	33	inhibitor	0.250037	EMB-01	drugbank:DB16091	EMB-01	FALSE	FALSE	FALSE
EPOR	hgnc:3416	EPOR	ChEMBL	33	agonist	2.62538	CIBINETIDE	ncit:C171683	CIBINETIDE	FALSE	FALSE	FALSE
TP53	hgnc:11998	TP53	DTC	2009-02-20	NULL	0.0231822	DNDI1416988	chembl:CHEMBL1389794	CHEMBL:CHEMBL1389794	FALSE	FALSE	FALSE
CFTR	hgnc:1884	CFTR	ChEMBL	33	positive modulator	1.19336	NAVOCAFTOR	ncit:C174930	NAVOCAFTOR	FALSE	FALSE	FALSE
HLA-B	hgnc:4932	HLA-B	FDA	2024-04-10	NULL	2.51233	Abacavir	rxcui:190521	ABACAVIR	TRUE	FALSE	FALSE
CACNA2D3	hgnc:15460	CACNA2D3	ChEMBL	33	blocker	0.201953	PHLOROGLUCINOL	rxcui:8196	PHLOROGLUCINOL	TRUE	FALSE	FALSE
PGR	hgnc:8910	PGR	ChEMBL	33	agonist	0.430391	NOMEGESTROL ACETATE	rxcui:53744	NOMEGESTROL ACETATE	FALSE	FALSE	FALSE
EGFR	hgnc:3236	EGFR	ChEMBL	33	inhibitor	0.138909	EMB-01	drugbank:DB16091	EMB-01	FALSE	FALSE	FALSE
FLT4	hgnc:3767	FLT4	MyCancerGenome	2017-06-20	inhibitor	0.416728	TIVOZANIB	rxcui:2534233	TIVOZANIB	TRUE	FALSE	TRUE
MMP2	hgnc:7166	MMP2	ChEMBL	33	inhibitor	0.192336	CTS-1027	drugbank:DB08490	CTS-1027	FALSE	FALSE	FALSE
ATP4A	hgnc:819	ATP4A	ChEMBL	33	inhibitor	0.729273	ABEPRAZAN	ncit:C171876	FEXUPRAZAN	FALSE	FALSE	FALSE
MAGEA3	hgnc:6801	MAGEA3	ChEMBL	33	vaccine	35.0051	ASTUPROTIMUT-R	ncit:C78478	ASTUPROTIMUT-R	FALSE	FALSE	TRUE
S1PR4	hgnc:3170	S1PR4	ChEMBL	33	binder	1.16684	FINGOLIMOD LAURYL SULFATE	rxcui:2610292	FINGOLIMOD LAURYL SULFATE	TRUE	FALSE	FALSE
BCL2	hgnc:990	BCL2	ClearityFoundationBiomarkers	2013-07-26	NULL	0.046854	OXALIPLATIN	rxcui:32592	OXALIPLATIN	TRUE	FALSE	TRUE
BRCA1	hgnc:1100	BRCA1	ClearityFoundationBiomarkers	2013-07-26	NULL	0.111718	E7449	ncit:C102746	PARP/TANKYRASE INHIBITOR 2X-121	FALSE	FALSE	TRUE
ATR	hgnc:882	ATR	ClearityFoundationBiomarkers	2013-07-26	NULL	0.350051	E7449	ncit:C102746	PARP/TANKYRASE INHIBITOR 2X-121	FALSE	FALSE	TRUE
ESR1	hgnc:3467	ESR1	ClearityFoundationBiomarkers	2013-07-26	NULL	0.0566222	ANASTROZOLE	rxcui:84857	ANASTROZOLE	TRUE	FALSE	TRUE
ESR1	hgnc:3467	ESR1	ClearityFoundationBiomarkers	2013-07-26	NULL	0.0545251	LETROZOLE	rxcui:72965	LETROZOLE	TRUE	FALSE	TRUE
ESR1	hgnc:3467	ESR1	ClearityFoundationBiomarkers	2013-07-26	NULL	0.0566222	TAMOXIFEN	rxcui:10324	TAMOXIFEN	TRUE	FALSE	TRUE
CCND1	hgnc:1582	CCND1	ClearityFoundationBiomarkers	2013-07-26	NULL	0.0328995	LY2835219	rxcui:1946825	ABEMACICLIB	TRUE	FALSE	TRUE
PIK3R1	hgnc:8979	PIK3R1	ClearityFoundationBiomarkers	2013-07-26	NULL	0.109906	NVP-BEZ235	ncit:C74072	DACTOLISIB	FALSE	FALSE	TRUE
MGMT	hgnc:7059	MGMT	ClearityFoundationBiomarkers	2013-07-26	NULL	0.477342	TEMOLOZOMIDE	rxcui:37776	TEMOZOLOMIDE	TRUE	FALSE	TRUE
PIK3R1	hgnc:8979	PIK3R1	ClearityFoundationBiomarkers	2013-07-26	NULL	0.224392	PF-04691502	drugbank:DB11974	PF-04691502	FALSE	FALSE	TRUE
PIK3R1	hgnc:8979	PIK3R1	ClearityFoundationBiomarkers	2013-07-26	NULL	0.179513	DS-7423	iuphar.ligand:12616	DS-7423	FALSE	FALSE	TRUE
AKT1	hgnc:391	AKT1	ClearityFoundationClinicalTrial	2013-06-15	inhibitor	0.231108	MK2206	ncit:C90581	AKT INHIBITOR MK2206	FALSE	FALSE	TRUE
TYMS	hgnc:12441	TYMS	ClearityFoundationBiomarkers	2013-07-26	NULL	0.0620658	CAPECITABINE	rxcui:194000	CAPECITABINE	TRUE	FALSE	TRUE
TLE3	hgnc:11839	TLE3	ClearityFoundationBiomarkers	2013-07-26	NULL	0.243091	PACLITAXEL	rxcui:56946	PACLITAXEL	TRUE	FALSE	TRUE
FGFR3	hgnc:3690	FGFR3	ClearityFoundationClinicalTrial	2013-06-15	inhibitor	0.154759	NINTEDANIB	rxcui:1592736	NINTEDANIB ESYLATE	TRUE	FALSE	TRUE
MET	hgnc:7029	MET	COSMIC	2020-09-04	NULL	1.25018	Savolitinib	ncit:C104732	SAVOLITINIB	FALSE	FALSE	TRUE
AHR	hgnc:348	AHR	DTC	2009-02-20	NULL	0.437564	RIMSULFURON	chembl:CHEMBL1867091	RIMSULFURON	FALSE	FALSE	FALSE
CYP3A4	hgnc:2637	CYP3A4	DTC	2009-02-20	NULL	0.0195778	RO-046790	iuphar.ligand:274	RO 04-6790	FALSE	FALSE	FALSE
MPI	hgnc:7216	MPI	DTC	2009-02-20	NULL	0.340959	NSC-66209	chembl:CHEMBL175266	CHEMBL:CHEMBL175266	FALSE	FALSE	FALSE
YES1	hgnc:12841	YES1	DTC	2009-02-20	NULL	0.252441	GW279320X	chembl:CHEMBL1909397	GW279320X	FALSE	FALSE	FALSE
ATXN2	hgnc:10555	ATXN2	DTC	2009-02-20	NULL	0.00607376	CAMPTOTHECIN	ncit:C338	CAMPTOTHECIN	TRUE	FALSE	TRUE
PRKCD	hgnc:9399	PRKCD	DTC	2009-02-20	NULL	0.218782	PHORBOL MYRISTATE ACETATE	iuphar.ligand:2341	PHORBOL 12-MYRISTATE 13-ACETATE	FALSE	FALSE	FALSE
CYP1A2	hgnc:2596	CYP1A2	DTC	2009-02-20	NULL	0.0136224	METYROSINE	rxcui:266604	METYROSINE	TRUE	FALSE	FALSE
SMAD3	hgnc:6769	SMAD3	DTC	2009-02-20	NULL	0.0229291	ZM-39923 HCL	chembl:CHEMBL538798	CHEMBL:CHEMBL538798	FALSE	FALSE	FALSE
CYP2C19	hgnc:2621	CYP2C19	DTC	2009-02-20	NULL	0.0361623	AZTREONAM	rxcui:1272	AZTREONAM	TRUE	FALSE	FALSE
KCNH2	hgnc:6251	KCNH2	DTC	2009-02-20	NULL	0.0249324	OXATOMIDE	rxcui:54236	OXATOMIDE	TRUE	FALSE	FALSE
APOBEC3G	hgnc:17357	APOBEC3G	DTC	2009-02-20	NULL	0.0646646	PROTOAPIGENONE	chembl:CHEMBL414890	PROTOAPIGENONE	FALSE	FALSE	FALSE
TARDBP	hgnc:11571	TARDBP	DTC	2009-02-20	NULL	0.117205	SJ000117447	chembl:CHEMBL592611	CHEMBL:CHEMBL592611	FALSE	FALSE	FALSE
POLB	hgnc:9174	POLB	DTC	2009-02-20	NULL	0.145049	PROTOCATECHUIC ACID	chembl:CHEMBL37537	PROTOCATECHUIC ACID	FALSE	FALSE	FALSE
NR1I2	hgnc:7968	NR1I2	DTC	2009-02-20	NULL	0.232335	20(S)-GINSENOSIDE RG3	iuphar.ligand:7658	GINSENOSIDE RG3	FALSE	FALSE	FALSE
CSF1R	hgnc:2433	CSF1R	DTC	2009-02-20	NULL	0.0194834	DACTOLISIB	ncit:C74072	DACTOLISIB	FALSE	FALSE	TRUE
RAB9A	hgnc:9792	RAB9A	DTC	2009-02-20	NULL	0.0911592	GNF-PF-516	chembl:CHEMBL602970	CHEMBL:CHEMBL602970	FALSE	FALSE	FALSE
NR3C1	hgnc:7978	NR3C1	DTC	2009-02-20	NULL	0.0381735	HYDROCORTISONE	rxcui:103468	HYDROCORTISONE BUTYRATE	TRUE	FALSE	FALSE
CAMK2G	hgnc:1463	CAMK2G	DTC	2009-02-20	NULL	0.14708	AZD-1080	chembl:CHEMBL1969664	AZD-1080	FALSE	FALSE	FALSE
MCL1	hgnc:32041	ADAMTSL4-AS1	DTC	2009-02-20	NULL	0.036063	HAEMATOXYLIN	chembl:CHEMBL1479103	HAEMATOXYLIN	FALSE	FALSE	FALSE
CASP3	hgnc:1504	CASP3	DTC	2009-02-20	NULL	0.106076	GNF-PF-2893	chembl:CHEMBL312032	CHEMBL:CHEMBL312032	FALSE	FALSE	FALSE
KDM4A	hgnc:22978	KDM4A	DTC	2009-02-20	NULL	0.0297663	GERONTOXANTHONE I	chembl:CHEMBL478791	GERONTOXANTHONE I	FALSE	FALSE	FALSE
NFE2L2	hgnc:7782	NFE2L2	DTC	2009-02-20	NULL	0.0209863	CARBENDAZIM	ncit:C1154	CARBENDAZIM	FALSE	FALSE	FALSE
GBA	hgnc:4177	GBA1	DTC	2009-02-20	NULL	1.50022	N-NONYLDEOXYNOJIRIMYCIN	chembl:CHEMBL408500	CHEMBL:CHEMBL408500	FALSE	FALSE	FALSE
NFE2L2	hgnc:7782	NFE2L2	DTC	2009-02-20	NULL	0.0314794	GNF-PF-1737	chembl:CHEMBL531710	CHEMBL:CHEMBL531710	FALSE	FALSE	FALSE
TARDBP	hgnc:11571	TARDBP	DTC	2009-02-20	NULL	0.234409	NEOCUPROINE	chembl:CHEMBL375781	NEOCUPROINE	FALSE	FALSE	FALSE
ATM	hgnc:795	ATM	DTC	2009-02-20	NULL	0.0399602	TOLONIUM CHLORIDE	rxcui:10638	TOLONIUM CHLORIDE	FALSE	FALSE	FALSE
KDM4A	hgnc:22978	KDM4A	DTC	2009-02-20	NULL	0.00793767	LOMOFUNGIN	ncit:C170125	LOMOFUNGIN	FALSE	FALSE	FALSE
TERT	hgnc:11730	TERT	DTC	2009-02-20	NULL	3.00044	ISOBONDUCELLIN	chembl:CHEMBL1253830	ISOBONDUCELLIN	FALSE	FALSE	FALSE
AR	hgnc:644	AR	DTC	2009-02-20	NULL	0.00417656	REPAGLINIDE	rxcui:73044	REPAGLINIDE	TRUE	FALSE	FALSE
CYP1A2	hgnc:2596	CYP1A2	DTC	2009-02-20	NULL	0.0147576	BUTAMBEN	rxcui:19861	BUTAMBEN	TRUE	FALSE	FALSE
CYP2C19	hgnc:2621	CYP2C19	DTC	2009-02-20	NULL	0.0180812	NSC-133896	chembl:CHEMBL512908	CHEMBL:CHEMBL512908	FALSE	FALSE	FALSE
ADH1A	hgnc:249	ADH1A	PharmGKB	2004-05-24	NULL	0.0810304	cytarabine	rxcui:3041	CYTARABINE	TRUE	FALSE	TRUE
UNIPROT:P07550	hgnc:286	ADRB2	TdgClinicalTrial	2024-01-14	NULL	0.0407036	EPINEPHRINE	rxcui:3992	EPINEPHRINE	TRUE	FALSE	FALSE
NCBIGENE:25	hgnc:76	ABL1	GuideToPharmacology	2024.1	inhibitor	0.0222208	IUPHAR.LIGAND:320	rxcui:1223	ATROPINE	TRUE	FALSE	FALSE
SLC22A5	hgnc:10969	SLC22A5	DTC	2009-02-20	NULL	35.0051	CARNITINE	rxcui:2106	CARNITINE	TRUE	FALSE	FALSE
ATAD5	hgnc:25752	ATAD5	DTC	2009-02-20	NULL	0.00988845	TOLONIUM CHLORIDE	rxcui:10638	TOLONIUM CHLORIDE	FALSE	FALSE	FALSE
BRCA1	hgnc:1100	BRCA1	DTC	2009-02-20	NULL	0.139648	6-HYDROXYFLAVONE	chembl:CHEMBL138649	6-HYDROXYFLAVONE	FALSE	FALSE	FALSE
USP1	hgnc:12607	USP1	DTC	2009-02-20	NULL	0.0637229	GNF-PF-4612	chembl:CHEMBL601550	CHEMBL:CHEMBL601550	FALSE	FALSE	FALSE
BAZ2B	hgnc:963	BAZ2B	DTC	2009-02-20	NULL	0.00808059	TAMOXIFEN CITRATE	rxcui:40137	TAMOXIFEN CITRATE	TRUE	FALSE	FALSE
POLK	hgnc:9183	POLK	DTC	2009-02-20	NULL	0.018289	5,8,11,14-EICOSATETRAYNOIC ACID	iuphar.ligand:2669	EICOSATETRANOIC ACID	FALSE	FALSE	FALSE
DHRS9	hgnc:16888	DHRS9	DTC	2009-02-20	NULL	15.0022	(+)-ZONAROL	chembl:CHEMBL461471	CHEMBL:CHEMBL461471	FALSE	FALSE	FALSE
CYP2D6	hgnc:2625	CYP2D6	DTC	2009-02-20	NULL	0.00520858	RO-137410	drugbank:DB02877	AROTINOID ACID	FALSE	FALSE	FALSE
SMARCA2	hgnc:11098	SMARCA2	DTC	2009-02-20	NULL	1.87527	AMINACRINE HYDROCHLORIDE	rxcui:81949	AMINACRINE HYDROCHLORIDE	FALSE	FALSE	FALSE
NCBIGENE:339	hgnc:604	APOBEC1	GuideToPharmacology	2024.1	agonist	0.350051	IUPHAR.LIGAND:1891	iuphar.ligand:1881	PGD2	FALSE	FALSE	FALSE
VDR	hgnc:12679	VDR	DTC	2009-02-20	NULL	0.0222963	LAVENDUSTIN A	ncit:C1142	LAVENDUSTIN A	FALSE	FALSE	FALSE
CBX1	hgnc:1551	CBX1	DTC	2009-02-20	NULL	0.0126953	FLUSPIRILENE	rxcui:4507	FLUSPIRILENE	TRUE	FALSE	FALSE
ACP1	hgnc:122	ACP1	DTC	2009-02-20	NULL	0.954685	AKT INHIBITOR VIII	iuphar.ligand:5921	AKT INHIBITOR VIII	FALSE	FALSE	FALSE
MAPT	hgnc:6893	MAPT	DTC	2009-02-20	NULL	0.0297663	CYSTAMINE DIHYDROCHLORIDE	ncit:C97356	CYSTAMINE DIHYDROCHLORIDE	FALSE	FALSE	FALSE
NFE2L2	hgnc:7782	NFE2L2	DTC	2009-02-20	NULL	0.0314794	GNF-PF-5478	chembl:CHEMBL586982	CHEMBL:CHEMBL586982	FALSE	FALSE	FALSE
AR	hgnc:644	AR	DTC	2009-02-20	NULL	0.00142614	HEXACHLOROPHENE	rxcui:5293	HEXACHLOROPHENE	TRUE	FALSE	FALSE
CYP1A2	hgnc:2596	CYP1A2	DTC	2009-02-20	NULL	0.00384982	RILUZOLE	rxcui:35623	RILUZOLE	TRUE	FALSE	FALSE
CYP1A2	hgnc:2596	CYP1A2	DTC	2009-02-20	NULL	0.0177092	NSC-83217	chembl:CHEMBL120806	CHEMBL:CHEMBL120806	FALSE	FALSE	FALSE
NFE2L2	hgnc:7782	NFE2L2	DTC	2009-02-20	NULL	0.00224853	PREDNISOLONE	rxcui:8638	PREDNISOLONE	TRUE	FALSE	FALSE
DRD1	hgnc:3020	DRD1	DTC	2009-02-20	NULL	0.0107952	HALOPERIDOL	rxcui:26420	HALOPERIDOL DECANOATE	TRUE	FALSE	FALSE
MAPT	hgnc:6893	MAPT	DTC	2009-02-20	NULL	0.00850464	CRYPTOTANSHINONE	drugbank:DB15579	CRYPTOTANSHINONE	FALSE	FALSE	FALSE
PIK3CA	hgnc:8975	PIK3CA	JAX-CKB	2024-04-10	NULL	0.118073	Everolimus	rxcui:141704	EVEROLIMUS	TRUE	TRUE	TRUE
CYP3A4	hgnc:2637	CYP3A4	DTC	2009-02-20	NULL	0.0195778	METHYSTICIN	chembl:CHEMBL579224	METHYSTICIN	FALSE	FALSE	FALSE
RACGAP1	hgnc:9804	RACGAP1	DTC	2009-02-20	NULL	0.075011	NSC-60340	chembl:CHEMBL1534034	CHEMBL:CHEMBL1534034	FALSE	FALSE	FALSE
BAZ2B	hgnc:963	BAZ2B	DTC	2009-02-20	NULL	0.0383828	TCMDC-123605	chembl:CHEMBL547285	CHEMBL:CHEMBL547285	FALSE	FALSE	FALSE
KMT2A	hgnc:7132	KMT2A	DTC	2009-02-20	NULL	0.0820432	TANNIC ACID	rxcui:10328	TANNIC ACID	TRUE	FALSE	FALSE
PSMC3	hgnc:9549	PSMC3	ChEMBL	33	inhibitor	0.250037	IXAZOMIB	rxcui:1723735	IXAZOMIB	TRUE	FALSE	FALSE
PPARD	hgnc:9235	PPARD	DTC	2009-02-20	NULL	0.131598	TROVAFLOXACIN MESYLATE	rxcui:221177	TROVAFLOXACIN MESYLATE	TRUE	FALSE	FALSE
OPRM1	hgnc:8156	OPRM1	ChEMBL	33	agonist	0.481722	LEVOMETHADYL ACETATE HYDROCHLORIDE	rxcui:82043	LEVOMETHADYL ACETATE HYDROCHLORIDE	TRUE	FALSE	FALSE
CYP3A7	hgnc:2640	CYP3A7	NCI	2017-09-14	NULL	0.468818	MICONAZOLE	rxcui:42790	MICONAZOLE NITRATE	TRUE	FALSE	FALSE
UGT1A3	hgnc:12535	UGT1A3	PharmGKB	2004-05-24	NULL	0.22062	SN-38	drugbank:DB05482	SN-38	FALSE	FALSE	FALSE
HIF1A	hgnc:4910	HIF1A	DTC	2009-02-20	NULL	0.019059	INAMRINONE	rxcui:738	INAMRINONE	TRUE	FALSE	FALSE
CYP2D6	hgnc:2625	CYP2D6	DTC	2009-02-20	NULL	0.0136224	PERPHENAZINE	rxcui:8076	PERPHENAZINE	TRUE	FALSE	FALSE
UNIPROT:P56524	hgnc:14063	HDAC4	TdgClinicalTrial	2024-01-14	NULL	0.31131	BELINOSTAT	rxcui:1543543	BELINOSTAT	TRUE	FALSE	TRUE
NCBIGENE:215	hgnc:61	ABCD1	GuideToPharmacology	2024.1	agonist	0.0466735	IUPHAR.LIGAND:52	ncit:C90625	ROXINDOLE	FALSE	FALSE	FALSE
CASP6	hgnc:1507	CASP6	DTC	2009-02-20	NULL	0.0604927	METHYLDOPA	rxcui:1545996	METHYLDOPA ANHYDROUS	TRUE	FALSE	FALSE
NCBIGENE:215	hgnc:61	ABCD1	GuideToPharmacology	2024.1	inhibitor	0.0466735	IUPHAR.LIGAND:52	ncit:C90625	ROXINDOLE	FALSE	FALSE	FALSE
ERBB2 TYROSINE KINASE RECEPTOR	hgnc:3430	ERBB2	TTD	2020.06.01	NULL	0.259084	ARRY-380	rxcui:2361285	TUCATINIB	TRUE	FALSE	TRUE
NFE2L2	hgnc:7782	NFE2L2	DTC	2009-02-20	NULL	0.00899412	BREFELDIN A	drugbank:DB07348	BREFELDIN A	FALSE	FALSE	FALSE
CYP3A4	hgnc:2637	CYP3A4	DTC	2009-02-20	NULL	0.0195778	CGP-13501	iuphar.ligand:7848	CGP13501	FALSE	FALSE	FALSE
GMNN	hgnc:17493	GMNN	DTC	2009-02-20	NULL	0.0546955	BROQUINALDOL	ncit:C73256	BROQUINALDOL	FALSE	FALSE	FALSE
PROTEIN C-ETS-2	hgnc:3489	ETS2	TTD	2020.06.01	NULL	5.25077	TK216	drugbank:DB17414	TK216	FALSE	FALSE	TRUE
LCK	hgnc:6524	LCK	DTC	2009-02-20	NULL	0.0541875	ZM-447439	iuphar.ligand:8353	ZM447439	FALSE	FALSE	FALSE
NFE2L2	hgnc:7782	NFE2L2	DTC	2009-02-20	NULL	0.00128487	DACTOLISIB	ncit:C74072	DACTOLISIB	FALSE	FALSE	TRUE
MCL1	hgnc:32041	ADAMTSL4-AS1	DTC	2009-02-20	NULL	0.0781364	NSC-71033	chembl:CHEMBL116548	CHEMBL:CHEMBL116548	FALSE	FALSE	FALSE
ERAP2	hgnc:29499	ERAP2	DTC	2009-02-20	NULL	1.25018	ESCULETIN	iuphar.ligand:5180	ESCULETIN	FALSE	FALSE	FALSE
VDR	hgnc:12679	VDR	DTC	2009-02-20	NULL	0.0557406	DECYLUBIQUINONE	chembl:CHEMBL217894	DECYLUBIQUINONE	FALSE	FALSE	FALSE
DRD1	hgnc:3020	DRD1	DTC	2009-02-20	NULL	0.0248616	DICYCLOMINE	rxcui:152021	DICYCLOMINE HYDROCHLORIDE	TRUE	FALSE	FALSE
HSD17B10	hgnc:4800	HSD17B10	DTC	2009-02-20	NULL	0.0635686	8,2'-DIMETHOXYFLAVONE	chembl:CHEMBL1516007	8,2'-DIMETHOXYFLAVONE	FALSE	FALSE	FALSE
PIM1	hgnc:8986	PIM1	DTC	2009-02-20	NULL	0.0348888	GO-6976	drugbank:DB17029	GO-6976	FALSE	FALSE	FALSE
ATXN2	hgnc:10555	ATXN2	DTC	2009-02-20	NULL	0.0193256	TRIFLUOPERAZINE HYDROCHLORIDE	rxcui:91130	TRIFLUOPERAZINE HYDROCHLORIDE	TRUE	FALSE	FALSE
NFE2L2	hgnc:7782	NFE2L2	DTC	2009-02-20	NULL	0.00149902	HYDROCORTISONE	rxcui:103468	HYDROCORTISONE BUTYRATE	TRUE	FALSE	FALSE
P2Y PURINOCEPTOR 12	hgnc:18124	P2RY12	TTD	2020.06.01	NULL	2.18782	Brilinta	rxcui:1116632	TICAGRELOR	TRUE	FALSE	FALSE
GLS	hgnc:4331	GLS	DTC	2009-02-20	NULL	0.0435026	ALEXIDINE HYDROCHLORIDE	chembl:CHEMBL1487183	ALEXIDINE HYDROCHLORIDE	FALSE	FALSE	FALSE
CYP2C19	hgnc:2621	CYP2C19	DTC	2009-02-20	NULL	0.00678043	DOCEBENONE	ncit:C76761	DOCEBENONE	FALSE	FALSE	FALSE
ADRB2	hgnc:286	ADRB2	DTC	2009-02-20	NULL	0.0339197	NSC-71033	chembl:CHEMBL116548	CHEMBL:CHEMBL116548	FALSE	FALSE	FALSE
UBA2	hgnc:30661	UBA2	DTC	2009-02-20	NULL	0.364637	4-PHENYLAMINO-[1,2]NAPHTHOQUINONE	chembl:CHEMBL299853	CHEMBL:CHEMBL299853	FALSE	FALSE	FALSE
GMNN	hgnc:17493	GMNN	DTC	2009-02-20	NULL	0.0109391	ZM-39923 HCL	chembl:CHEMBL538798	CHEMBL:CHEMBL538798	FALSE	FALSE	FALSE
FEN1	hgnc:3650	FEN1	DTC	2009-02-20	NULL	0.00622129	MYRICETIN	rxcui:1368374	MYRICETIN	FALSE	FALSE	FALSE
NCBIGENE:60	hgnc:132	ACTB	GuideToPharmacology	2024.1	inhibitor	0.75011	IUPHAR.LIGAND:837	iuphar.ligand:837	CXCL9	FALSE	FALSE	FALSE
ALOX15	hgnc:433	ALOX15	DTC	2009-02-20	NULL	0.0109665	AG-538	chembl:CHEMBL56393	CHEMBL:CHEMBL56393	FALSE	FALSE	FALSE
VDR	hgnc:12679	VDR	DTC	2009-02-20	NULL	0.0159259	TYRPHOSTIN 1	iuphar.ligand:5917	AG 9	FALSE	FALSE	FALSE
CYP2D6	hgnc:2625	CYP2D6	DTC	2009-02-20	NULL	0.0442729	RS-23597-190	iuphar.ligand:254	RS 39604	FALSE	FALSE	FALSE
MAPK1	hgnc:6871	MAPK1	DTC	2009-02-20	NULL	0.0500073	TCMDC-123730	chembl:CHEMBL530280	CHEMBL:CHEMBL530280	FALSE	FALSE	FALSE
NR3C1	hgnc:7978	NR3C1	DTC	2009-02-20	NULL	0.0501027	TESTOSTERONE PROPIONATE	rxcui:10382	TESTOSTERONE PROPIONATE	TRUE	FALSE	FALSE
GAA	hgnc:4065	GAA	DTC	2009-02-20	NULL	0.121546	GNF-PF-1295	chembl:CHEMBL579837	CHEMBL:CHEMBL579837	FALSE	FALSE	FALSE
RAD54L	hgnc:9826	RAD54L	DTC	2009-02-20	NULL	0.150022	AMINACRINE HYDROCHLORIDE	rxcui:81949	AMINACRINE HYDROCHLORIDE	FALSE	FALSE	FALSE
POLK	hgnc:9183	POLK	DTC	2009-02-20	NULL	0.0670596	BISANHYDRORUTILANTINONE	chembl:CHEMBL1436035	BISANHYDRORUTILANTINONE	FALSE	FALSE	FALSE
EHMT2	hgnc:14129	EHMT2	DTC	2009-02-20	NULL	0.00226923	NICLOSAMIDE	rxcui:7402	NICLOSAMIDE	TRUE	FALSE	FALSE
USP1	hgnc:12607	USP1	DTC	2009-02-20	NULL	0.0159307	BENZBROMARONE	rxcui:1385	BENZBROMARONE	TRUE	FALSE	FALSE
GFER	hgnc:4236	GFER	DTC	2009-02-20	NULL	0.106076	RO-410960	chembl:CHEMBL1256291	CHEMBL:CHEMBL1256291	FALSE	FALSE	FALSE
GAA	hgnc:4065	GAA	DTC	2009-02-20	NULL	0.546955	MIGLITOL	rxcui:30009	MIGLITOL	TRUE	FALSE	FALSE
KDM4A	hgnc:22978	KDM4A	DTC	2009-02-20	NULL	0.0297663	OMEPRAZOLE MAGNESIUM	rxcui:236486	OMEPRAZOLE MAGNESIUM	TRUE	FALSE	FALSE
NR0B1	hgnc:7960	NR0B1	DTC	2009-02-20	NULL	0.75011	BREFELDIN A	drugbank:DB07348	BREFELDIN A	FALSE	FALSE	FALSE
GMNN	hgnc:17493	GMNN	DTC	2009-02-20	NULL	0.00911592	SILIBININ	ncit:C152359	SILIBININ	FALSE	FALSE	FALSE
ALDH1A1	hgnc:402	ALDH1A1	DTC	2009-02-20	NULL	0.0589974	SJ000007704	chembl:CHEMBL589469	CHEMBL:CHEMBL589469	FALSE	FALSE	FALSE
WRN	hgnc:12791	WRN	DTC	2009-02-20	NULL	0.0247095	PYROGALLOL RED	chembl:CHEMBL210208	PYROGALLOL RED	FALSE	FALSE	FALSE
BAZ2B	hgnc:963	BAZ2B	DTC	2009-02-20	NULL	0.0255885	NSC-50690	chembl:CHEMBL1388703	CHEMBL:CHEMBL1388703	FALSE	FALSE	FALSE
TUBB2B	hgnc:30829	TUBB2B	DTC	2009-02-20	NULL	0.0316216	VINCRISTINE	rxcui:11202	VINCRISTINE	TRUE	FALSE	TRUE
TUBA1C	hgnc:20768	TUBA1C	DTC	2009-02-20	NULL	0.0316216	VINCRISTINE	rxcui:11202	VINCRISTINE	TRUE	FALSE	TRUE
CYP1A2	hgnc:2596	CYP1A2	DTC	2009-02-20	NULL	0.0177092	NSC-74429	chembl:CHEMBL1269022	CHEMBL:CHEMBL1269022	FALSE	FALSE	FALSE
ALPI	hgnc:437	ALPI	DTC	2009-02-20	NULL	0.075011	AG-538	chembl:CHEMBL56393	CHEMBL:CHEMBL56393	FALSE	FALSE	FALSE
SMN1	hgnc:11117	SMN1	DTC	2009-02-20	NULL	0.0361623	SU-4312	chembl:CHEMBL328710	CHEMBL:CHEMBL328710	FALSE	FALSE	FALSE
THRB	hgnc:11799	THRB	DTC	2009-02-20	NULL	0.0268307	GENTIAN VIOLET	rxcui:1546369	GENTIAN VIOLET CATION	TRUE	FALSE	FALSE
YES1	hgnc:12841	YES1	DTC	2009-02-20	NULL	0.252441	GW827396X	chembl:CHEMBL427159	GW827396X	FALSE	FALSE	FALSE
STAT6	hgnc:11368	STAT6	DTC	2009-02-20	NULL	0.583419	PURVALANOLA	chembl:CHEMBL23327	PURVALANOLA	FALSE	FALSE	FALSE
FEN1	hgnc:3650	FEN1	DTC	2009-02-20	NULL	0.00957121	BAICALEIN	rxcui:1592893	BAICALEIN	FALSE	FALSE	FALSE
DYRK1A	hgnc:3091	DYRK1A	DTC	2009-02-20	NULL	0.0542435	681640	chembl:CHEMBL379975	CHEMBL:CHEMBL379975	FALSE	FALSE	FALSE
BLK	hgnc:1057	BLK	DTC	2009-02-20	NULL	0.029074	GO-6976	drugbank:DB17029	GO-6976	FALSE	FALSE	FALSE
NCBIGENE:404	hgnc:4075	GABRA1	GuideToPharmacology	2024.1	modulator	0.0370033	IUPHAR.LIGAND:4277	ncit:C81614	OCINAPLON	FALSE	FALSE	FALSE
NCBIGENE:2658	hgnc:4217	GDF2	GuideToPharmacology	2024.1	inhibitor	0.0441984	IUPHAR.LIGAND:7489	rxcui:1603350	PANOBINOSTAT	TRUE	FALSE	TRUE
NCBIGENE:292	hgnc:10991	SLC25A5	GuideToPharmacology	2024.1	modulator	1.75026	IUPHAR.LIGAND:6238	iuphar.ligand:6238	ADX88178	FALSE	FALSE	FALSE
HTT	hgnc:4851	HTT	DTC	2009-02-20	NULL	0.115911	GNF-PF-2906	chembl:CHEMBL579957	CHEMBL:CHEMBL579957	FALSE	FALSE	FALSE
POLK	hgnc:9183	POLK	DTC	2009-02-20	NULL	0.0111766	STICTIC ACID	chembl:CHEMBL173530	STICTIC ACID	FALSE	FALSE	FALSE
SENP7	hgnc:30402	SENP7	DTC	2009-02-20	NULL	0.546955	TCMDC-124307	chembl:CHEMBL546865	CHEMBL:CHEMBL546865	FALSE	FALSE	FALSE
RCE1	hgnc:13721	RCE1	DTC	2009-02-20	NULL	1.25018	LEVOFLOXACIN	rxcui:1546009	LEVOFLOXACIN ANHYDROUS	TRUE	FALSE	FALSE
OPRM1	hgnc:8156	OPRM1	DTC	2009-02-20	NULL	0.642296	DAMGO	iuphar.ligand:1647	DAMGO	FALSE	FALSE	FALSE
CLK4	hgnc:13659	CLK4	DTC	2009-02-20	NULL	0.0218691	DACTOLISIB	ncit:C74072	DACTOLISIB	FALSE	FALSE	TRUE
APOBEC3F	hgnc:17356	APOBEC3F	DTC	2009-02-20	NULL	0.364637	GNF-PF-4612	chembl:CHEMBL601550	CHEMBL:CHEMBL601550	FALSE	FALSE	FALSE
PIM1	hgnc:8986	PIM1	DTC	2009-02-20	NULL	0.0577007	LY-2090314	drugbank:DB11913	LY-2090314	FALSE	FALSE	FALSE
GLS	hgnc:4331	GLS	DTC	2009-02-20	NULL	0.0924431	CEFOXITIN SODIUM	rxcui:203118	CEFOXITIN SODIUM	TRUE	FALSE	FALSE
KDM4A	hgnc:22978	KDM4A	DTC	2009-02-20	NULL	0.0595325	BENZANTHRONE	chembl:CHEMBL1607517	BENZANTHRONE	FALSE	FALSE	FALSE
TUBA1A	hgnc:20766	TUBA1A	DTC	2009-02-20	NULL	0.0790778	MAYTANSINOL	chembl:CHEMBL214154	MAYTANSINOL	FALSE	FALSE	FALSE
FEN1	hgnc:3650	FEN1	DTC	2009-02-20	NULL	0.00802747	METHYLDOPA	rxcui:1545996	METHYLDOPA ANHYDROUS	TRUE	FALSE	FALSE
TUBB4B	hgnc:20771	TUBB4B	DTC	2009-02-20	NULL	0.0790778	MAYTANSINOL	chembl:CHEMBL214154	MAYTANSINOL	FALSE	FALSE	FALSE
TUBA4A	hgnc:12407	TUBA4A	DTC	2009-02-20	NULL	0.0800422	MAYTANSINOL	chembl:CHEMBL214154	MAYTANSINOL	FALSE	FALSE	FALSE
TUBA3E	hgnc:20765	TUBA3E	DTC	2009-02-20	NULL	0.0800422	MAYTANSINOL	chembl:CHEMBL214154	MAYTANSINOL	FALSE	FALSE	FALSE
ALPPL2	hgnc:441	ALPG	DTC	2009-02-20	NULL	0.0386086	MYRICETIN	rxcui:1368374	MYRICETIN	FALSE	FALSE	FALSE
HDAC10	hgnc:18128	HDAC10	DTC	2009-02-20	NULL	0.273477	MOCETINOSTAT	ncit:C62521	MOCETINOSTAT	FALSE	FALSE	TRUE
MARK3	hgnc:6897	MARK3	DTC	2009-02-20	NULL	0.058148	GO-6976	drugbank:DB17029	GO-6976	FALSE	FALSE	FALSE
POLI	hgnc:9182	POLI	DTC	2009-02-20	NULL	0.0308144	NCG-C00094421-01	chembl:CHEMBL553503	CHEMBL:CHEMBL553503	FALSE	FALSE	FALSE
NPSR1	hgnc:23631	NPSR1	DTC	2009-02-20	NULL	0.0568265	CINNARIZINE	rxcui:2549	CINNARIZINE	TRUE	FALSE	FALSE
CYP2D6	hgnc:2625	CYP2D6	DTC	2009-02-20	NULL	0.00948705	FLUOXETINE	rxcui:227224	FLUOXETINE HYDROCHLORIDE	TRUE	FALSE	FALSE
KDM4A	hgnc:22978	KDM4A	DTC	2009-02-20	NULL	0.0396883	ACETOSIDE	chembl:CHEMBL444478	ACETOSIDE	FALSE	FALSE	FALSE
BAZ2B	hgnc:963	BAZ2B	DTC	2009-02-20	NULL	0.00383828	MYRICETIN	rxcui:1368374	MYRICETIN	FALSE	FALSE	FALSE
GMNN	hgnc:17493	GMNN	DTC	2009-02-20	NULL	0.0218782	NSC-724440	chembl:CHEMBL515617	CHEMBL:CHEMBL515617	FALSE	FALSE	FALSE
NR1H4	hgnc:7967	NR1H4	DTC	2009-02-20	NULL	0.0760981	BENZO(K)FLUORANTHENE	chembl:CHEMBL1441574	BENZO(K)FLUORANTHENE	FALSE	FALSE	FALSE
AR	hgnc:644	AR	DTC	2009-02-20	NULL	0.0194906	PREDNISOLONE ACETATE	rxcui:34372	PREDNISOLONE ACETATE	TRUE	FALSE	FALSE
GCLM	hgnc:4312	GCLM	NCI	2017-09-14	NULL	0.734373	PMSG	ncit:C29773	PREGNANT MARE SERUM GONADOTROPIN	FALSE	FALSE	FALSE
MAPK8	hgnc:6881	MAPK8	NCI	2017-09-14	NULL	0.187193	ALPHA-TOCOPHEROL	ncit:C74960	ALPHA-TOCOPHEROL	FALSE	FALSE	FALSE
HDAC3	hgnc:4854	HDAC3	TALC	2016-05-12	inhibitor	0.0674039	DACINOSTAT	ncit:C81158	DACINOSTAT	FALSE	FALSE	TRUE
CYP3A4	hgnc:2637	CYP3A4	DTC	2009-02-20	NULL	0.0195778	SULCONAZOLE NITRATE	rxcui:56798	SULCONAZOLE NITRATE	TRUE	FALSE	FALSE
FLT4	hgnc:3767	FLT4	DTC	2009-02-20	NULL	0.625091	CHLORPYRAMIN HYDROCHLORIDE	chembl:CHEMBL550011	CHLORPYRAMIN HYDROCHLORIDE	FALSE	FALSE	FALSE
AR	hgnc:644	AR	DTC	2009-02-20	NULL	0.0584718	BIFENOX	chembl:CHEMBL449928	BIFENOX	FALSE	FALSE	FALSE
CYP2C19	hgnc:2621	CYP2C19	DTC	2009-02-20	NULL	0.0271217	RS-16566	chembl:CHEMBL145725	CHEMBL:CHEMBL145725	FALSE	FALSE	FALSE
KDM4E	hgnc:37098	KDM4E	DTC	2009-02-20	NULL	0.0181687	CY-208243	chembl:CHEMBL313737	CHEMBL:CHEMBL313737	FALSE	FALSE	FALSE
FEN1	hgnc:3650	FEN1	DTC	2009-02-20	NULL	0.0829505	GNF-PF-1241	chembl:CHEMBL528724	CHEMBL:CHEMBL528724	FALSE	FALSE	FALSE
NPC1	hgnc:7897	NPC1	DTC	2009-02-20	NULL	0.0277818	SB-206553	iuphar.ligand:189	SB 206553	FALSE	FALSE	FALSE
TOP1	hgnc:11986	TOP1	DTC	2009-02-20	NULL	0.875128	6-OXIMOTRYPTANTHRIN	chembl:CHEMBL308106	CHEMBL:CHEMBL308106	FALSE	FALSE	FALSE
TOP1	hgnc:11986	TOP1	DTC	2009-02-20	NULL	0.875128	MANSONONE F	chembl:CHEMBL197655	MANSONONE F	FALSE	FALSE	FALSE
TDP1	hgnc:18884	TDP1	DTC	2009-02-20	NULL	0.0222868	SURAMIN	rxcui:10256	SURAMIN	FALSE	FALSE	FALSE
ALDH1A1	hgnc:402	ALDH1A1	DTC	2009-02-20	NULL	0.023599	AM-630	iuphar.ligand:750	AM-630	FALSE	FALSE	FALSE
RAD52	hgnc:9824	RAD52	DTC	2009-02-20	NULL	0.119336	TCMDC-125575	chembl:CHEMBL587620	CHEMBL:CHEMBL587620	FALSE	FALSE	FALSE
ESR1	hgnc:3467	ESR1	DTC	2009-02-20	NULL	0.00817876	GW7647	iuphar.ligand:2674	GW7647	FALSE	FALSE	FALSE
ATG4B	hgnc:20790	ATG4B	DTC	2009-02-20	NULL	0.237591	ALEXIDINE HYDROCHLORIDE	chembl:CHEMBL1487183	ALEXIDINE HYDROCHLORIDE	FALSE	FALSE	FALSE
AR	hgnc:644	AR	DTC	2009-02-20	NULL	0.00324843	VATALANIB	ncit:C1868	VATALANIB	FALSE	FALSE	TRUE
HSD17B10	hgnc:4800	HSD17B10	DTC	2009-02-20	NULL	0.0423791	TCMDC-123992	chembl:CHEMBL530149	CHEMBL:CHEMBL530149	FALSE	FALSE	FALSE
TP53	hgnc:11998	TP53	DTC	2009-02-20	NULL	0.012879	IODOQUINOL	rxcui:3435	IODOQUINOL	TRUE	FALSE	FALSE
ESR1	hgnc:3467	ESR1	DTC	2009-02-20	NULL	0.111529	ESTRONE	rxcui:4103	ESTRONE	TRUE	FALSE	FALSE
CYP2D6	hgnc:2625	CYP2D6	DTC	2009-02-20	NULL	0.0160992	CEFTRIAXONE	rxcui:2193	CEFTRIAXONE	TRUE	FALSE	FALSE
NFE2L2	hgnc:7782	NFE2L2	DTC	2009-02-20	NULL	0.0157397	PREDNICARBATE	rxcui:34369	PREDNICARBATE	TRUE	FALSE	FALSE
RXRA	hgnc:10477	RXRA	DTC	2009-02-20	NULL	0.700102	METRIBUZIN	chembl:CHEMBL1902519	METRIBUZIN	FALSE	FALSE	FALSE
BAZ2B	hgnc:963	BAZ2B	DTC	2009-02-20	NULL	0.00548326	AG-538	chembl:CHEMBL56393	CHEMBL:CHEMBL56393	FALSE	FALSE	FALSE
ROCK2	hgnc:10252	ROCK2	DTC	2009-02-20	NULL	0.0708606	ZM-447439	iuphar.ligand:8353	ZM447439	FALSE	FALSE	FALSE
EHMT2	hgnc:14129	EHMT2	DTC	2009-02-20	NULL	0.00875274	BUSPIRONE	rxcui:1827	BUSPIRONE	TRUE	FALSE	FALSE
LECITHIN-CHOLESTEROL ACYLTRANSFERASE	hgnc:6522	LCAT	TTD	2020.06.01	NULL	21.0031	MEDI6012	drugbank:DB14833	MEDI6012	FALSE	FALSE	FALSE
HSD17B10	hgnc:4800	HSD17B10	DTC	2009-02-20	NULL	0.0635686	RIBOFLAVIN	rxcui:9346	RIBOFLAVIN	TRUE	FALSE	FALSE
BRD4	hgnc:13575	BRD4	DTC	2009-02-20	NULL	0.162562	ALPRAZOLAM	rxcui:596	ALPRAZOLAM	TRUE	FALSE	FALSE
TOP1	hgnc:11986	TOP1	DTC	2009-02-20	NULL	0.875128	AESCULIOSIDE IIC	chembl:CHEMBL1095014	AESCULIOSIDE IIC	FALSE	FALSE	FALSE
MARK3	hgnc:6897	MARK3	DTC	2009-02-20	NULL	0.0961679	LY-2090314	drugbank:DB11913	LY-2090314	FALSE	FALSE	FALSE
CYP3A4	hgnc:2637	CYP3A4	DTC	2009-02-20	NULL	0.0587334	GANGLEOIDIN ACETATE	chembl:CHEMBL1590432	GANGLEOIDIN ACETATE	FALSE	FALSE	FALSE
BAZ2B	hgnc:963	BAZ2B	DTC	2009-02-20	NULL	0.00374466	HEXACHLOROPHENE	rxcui:5293	HEXACHLOROPHENE	TRUE	FALSE	FALSE
CYP2D6	hgnc:2625	CYP2D6	DTC	2009-02-20	NULL	0.0177092	FLUCONAZOLE	rxcui:4450	FLUCONAZOLE	TRUE	FALSE	FALSE
TARDBP	hgnc:11571	TARDBP	DTC	2009-02-20	NULL	0.117205	PAXILLINE	iuphar.ligand:2309	PAXILLINE	FALSE	FALSE	FALSE
CLK4	hgnc:13659	CLK4	DTC	2009-02-20	NULL	0.0164859	GW441756X	chembl:CHEMBL1516890	GW441756X	FALSE	FALSE	FALSE
NFE2L2	hgnc:7782	NFE2L2	DTC	2009-02-20	NULL	0.0157397	DIMETHYL YELLOW	chembl:CHEMBL263116	DIMETHYL YELLOW	FALSE	FALSE	FALSE
AR	hgnc:644	AR	DTC	2009-02-20	NULL	0.0146179	DINALINE	ncit:C79870	DINALINE	FALSE	FALSE	FALSE
IDH1	hgnc:5382	IDH1	DTC	2009-02-20	NULL	0.128381	TCMDC-137192	chembl:CHEMBL268584	CHEMBL:CHEMBL268584	FALSE	FALSE	FALSE
TUBB4B	hgnc:20771	TUBB4B	DTC	2009-02-20	NULL	0.0230045	VORINOSTAT	rxcui:194337	VORINOSTAT	TRUE	FALSE	TRUE
PIM1	hgnc:8986	PIM1	DTC	2009-02-20	NULL	0.115401	AZAKENPAULLONE	iuphar.ligand:8018	1-AZAKENPAULLONE	FALSE	FALSE	FALSE
TUBB2B	hgnc:30829	TUBB2B	DTC	2009-02-20	NULL	0.023285	VORINOSTAT	rxcui:194337	VORINOSTAT	TRUE	FALSE	TRUE
TUBB3	hgnc:20772	TUBB3	DTC	2009-02-20	NULL	0.023285	VORINOSTAT	rxcui:194337	VORINOSTAT	TRUE	FALSE	TRUE
NFE2L2	hgnc:7782	NFE2L2	DTC	2009-02-20	NULL	0.0314794	DESMEDIPHAM	chembl:CHEMBL16024	DESMEDIPHAM	FALSE	FALSE	FALSE
TP53	hgnc:11998	TP53	DTC	2009-02-20	NULL	0.0025758	MERCAPTOPURINE	rxcui:103	MERCAPTOPURINE	TRUE	FALSE	TRUE
KAT2A	hgnc:4201	KAT2A	DTC	2009-02-20	NULL	0.018793	GW7074	iuphar.ligand:8072	GW5074	FALSE	FALSE	FALSE
CHEK2	hgnc:16627	CHEK2	DTC	2009-02-20	NULL	0.035915	GO-6976	drugbank:DB17029	GO-6976	FALSE	FALSE	FALSE
GLP1R	hgnc:4324	GLP1R	DTC	2009-02-20	NULL	0.0397785	NSC-377852	chembl:CHEMBL1466186	CHEMBL:CHEMBL1466186	FALSE	FALSE	FALSE
VDR	hgnc:12679	VDR	DTC	2009-02-20	NULL	0.00857548	SANGUINARINE SULFATE	chembl:CHEMBL1565133	SANGUINARINE SULFATE	FALSE	FALSE	FALSE
NFE2L2	hgnc:7782	NFE2L2	DTC	2009-02-20	NULL	0.0314794	DOCUSATE SODIUM	rxcui:71722	DOCUSATE SODIUM	TRUE	FALSE	FALSE
POLI	hgnc:9182	POLI	DTC	2009-02-20	NULL	0.0352164	NSC-7387	chembl:CHEMBL119878	CHEMBL:CHEMBL119878	FALSE	FALSE	FALSE
AURKB	hgnc:11390	AURKB	DTC	2009-02-20	NULL	0.102221	AZD-1152-HQPA	iuphar.ligand:5663	BARASERTIB-HQPA	FALSE	FALSE	FALSE
AHR	hgnc:348	AHR	DTC	2009-02-20	NULL	0.437564	DESMEDIPHAM	chembl:CHEMBL16024	DESMEDIPHAM	FALSE	FALSE	FALSE
CYP2C19	hgnc:2621	CYP2C19	DTC	2009-02-20	NULL	0.0542435	NSC-123526	chembl:CHEMBL271165	CHEMBL:CHEMBL271165	FALSE	FALSE	FALSE
CYP1A2	hgnc:2596	CYP1A2	DTC	2009-02-20	NULL	0.0196768	ISONIAZID	rxcui:6038	ISONIAZID	TRUE	FALSE	FALSE
CYP1A2	hgnc:2596	CYP1A2	DTC	2009-02-20	NULL	0.00454081	TESTOSTERONE	rxcui:10379	TESTOSTERONE	TRUE	FALSE	FALSE
VDR	hgnc:12679	VDR	DTC	2009-02-20	NULL	0.00857548	ROTTLERIN	iuphar.ligand:2611	ROTTLERIN	FALSE	FALSE	FALSE
ABCC1	hgnc:51	ABCC1	DTC	2009-02-20	NULL	0.122969	TENOFOVIR	rxcui:117466	TENOFOVIR	TRUE	FALSE	FALSE
MAPT	hgnc:6893	MAPT	DTC	2009-02-20	NULL	0.0297663	CHELERYTHRINE CHLORIDE	chembl:CHEMBL258893	CHELERYTHRINE CHLORIDE	FALSE	FALSE	FALSE
CYP2C9	hgnc:2623	CYP2C9	DTC	2009-02-20	NULL	0.00243091	NSC-95397	chembl:CHEMBL429095	CHEMBL:CHEMBL429095	FALSE	FALSE	FALSE
NFE2L2	hgnc:7782	NFE2L2	DTC	2009-02-20	NULL	0.0157397	DYDROGESTERONE	rxcui:3706	DYDROGESTERONE	TRUE	FALSE	FALSE
POLK	hgnc:9183	POLK	DTC	2009-02-20	NULL	0.0087469	NSC-348401	chembl:CHEMBL515505	CHEMBL:CHEMBL515505	FALSE	FALSE	FALSE
EHMT2	hgnc:14129	EHMT2	DTC	2009-02-20	NULL	0.0122538	DNDI1416917	chembl:CHEMBL1335833	CHEMBL:CHEMBL1335833	FALSE	FALSE	FALSE
SMN1	hgnc:11117	SMN1	DTC	2009-02-20	NULL	0.0795571	GNF-PF-1211	chembl:CHEMBL600968	CHEMBL:CHEMBL600968	FALSE	FALSE	FALSE
CYP1A2	hgnc:2596	CYP1A2	DTC	2009-02-20	NULL	0.00553411	ETAZOLATE	ncit:C73334	ETAZOLATE	FALSE	FALSE	FALSE
AR	hgnc:644	AR	DTC	2009-02-20	NULL	0.0194906	HYDROCORTISONE VALERATE	rxcui:27199	HYDROCORTISONE VALERATE	TRUE	FALSE	FALSE
DRD1	hgnc:3020	DRD1	DTC	2009-02-20	NULL	0.00976705	FLUOXETINE	rxcui:227224	FLUOXETINE HYDROCHLORIDE	TRUE	FALSE	FALSE
CYP2C9	hgnc:2623	CYP2C9	DTC	2009-02-20	NULL	0.0173636	AZITHROMYCIN	rxcui:18631	AZITHROMYCIN	TRUE	FALSE	FALSE
TARDBP	hgnc:11571	TARDBP	DTC	2009-02-20	NULL	0.0426199	ESTRONE	rxcui:4103	ESTRONE	TRUE	FALSE	FALSE
JUN	hgnc:6204	JUN	DTC	2009-02-20	NULL	0.142684	ATOMOXETINE HYDROCHLORIDE	rxcui:353103	ATOMOXETINE HYDROCHLORIDE	TRUE	FALSE	FALSE
USP1	hgnc:12607	USP1	DTC	2009-02-20	NULL	0.021241	ADAPALENE	rxcui:60223	ADAPALENE	TRUE	FALSE	FALSE
AR	hgnc:644	AR	DTC	2009-02-20	NULL	0.0146179	SYROSINGOPINE	ncit:C152485	SYROSINGOPINE	FALSE	FALSE	FALSE
HTT	hgnc:4851	HTT	DTC	2009-02-20	NULL	0.0496761	FLUORESCEIN	rxcui:25138	FLUORESCEIN	TRUE	FALSE	FALSE
CYP2C9	hgnc:2623	CYP2C9	DTC	2009-02-20	NULL	0.0151932	RO-194603	iuphar.ligand:4297	RO19-4603	FALSE	FALSE	FALSE
MAOA	hgnc:6833	MAOA	DTC	2009-02-20	NULL	1.34635	8-{[(4-BROMOPHENYL)METHYL]SULFANYL}CAFFEINE	chembl:CHEMBL1927670	CHEMBL:CHEMBL1927670	FALSE	FALSE	FALSE
CYP3A4	hgnc:2637	CYP3A4	DTC	2009-02-20	NULL	0.00391556	CANDESARTAN CILEXETIL	rxcui:135481	CANDESARTAN CILEXETIL	TRUE	FALSE	FALSE
KDM4E	hgnc:37098	KDM4E	DTC	2009-02-20	NULL	0.0454219	CAFFEIC ACID	rxcui:1311397	CAFFEIC ACID	FALSE	FALSE	FALSE
FEN1	hgnc:3650	FEN1	DTC	2009-02-20	NULL	0.0311064	NSC-60339	chembl:CHEMBL1448793	CHEMBL:CHEMBL1448793	FALSE	FALSE	FALSE
CYP2C9	hgnc:2623	CYP2C9	DTC	2009-02-20	NULL	0.00486182	SIMVASTATIN	rxcui:36567	SIMVASTATIN	TRUE	FALSE	TRUE
PAX8	hgnc:8622	PAX8	DTC	2009-02-20	NULL	0.113653	BREFELDIN A	drugbank:DB07348	BREFELDIN A	FALSE	FALSE	FALSE
CYP2B6	hgnc:2615	CYP2B6	DTC	2009-02-20	NULL	0.136739	VORICONAZOLE	rxcui:121243	VORICONAZOLE	TRUE	FALSE	FALSE
AR	hgnc:644	AR	DTC	2009-02-20	NULL	0.00649687	NICARDIPINE HYDROCHLORIDE	rxcui:235230	NICARDIPINE HYDROCHLORIDE	TRUE	FALSE	FALSE
RECQL	hgnc:9948	RECQL	DTC	2009-02-20	NULL	0.0215549	NSC-66209	chembl:CHEMBL175266	CHEMBL:CHEMBL175266	FALSE	FALSE	FALSE
PRKG2	hgnc:9416	PRKG2	DTC	2009-02-20	NULL	0.397785	PHA-767491	drugbank:DB17043	PHA-767491	FALSE	FALSE	FALSE
RXRA	hgnc:10477	RXRA	DTC	2009-02-20	NULL	0.0666764	SULINDAC	rxcui:10237	SULINDAC	TRUE	FALSE	TRUE
PLASMINOGEN	hgnc:9071	PLG	TTD	2020.06.01	NULL	0.156273	Ranolazine	rxcui:35829	RANOLAZINE	TRUE	FALSE	FALSE
HSD17B10	hgnc:4800	HSD17B10	DTC	2009-02-20	NULL	0.0105948	SILIBININ	ncit:C152359	SILIBININ	FALSE	FALSE	FALSE
GAA	hgnc:4065	GAA	DTC	2009-02-20	NULL	0.0729273	RUTIN	rxcui:9500	RUTIN	TRUE	FALSE	FALSE
BLM	hgnc:1058	BLM	DTC	2009-02-20	NULL	0.0101957	NSC-95397	chembl:CHEMBL429095	CHEMBL:CHEMBL429095	FALSE	FALSE	FALSE
EHMT2	hgnc:14129	EHMT2	DTC	2009-02-20	NULL	0.00680768	ADEFOVIR DIPIVOXIL	rxcui:141400	ADEFOVIR DIPIVOXIL	TRUE	FALSE	FALSE
ABCB1	hgnc:40	ABCB1	DTC	2009-02-20	NULL	0.0203993	GNF-PF-1852	chembl:CHEMBL533293	CHEMBL:CHEMBL533293	FALSE	FALSE	FALSE
MAPK14	hgnc:6876	MAPK14	DTC	2009-02-20	NULL	0.0787221	SB-203580	iuphar.ligand:5269	SB203580	FALSE	FALSE	FALSE
CYP2C9	hgnc:2623	CYP2C9	DTC	2009-02-20	NULL	0.0220992	CEFTRIAXONE	rxcui:2193	CEFTRIAXONE	TRUE	FALSE	FALSE
KDM4E	hgnc:37098	KDM4E	DTC	2009-02-20	NULL	0.0181687	RUTIN	rxcui:9500	RUTIN	TRUE	FALSE	FALSE
BRCA1	hgnc:1100	BRCA1	DTC	2009-02-20	NULL	0.558592	GLABRIDIN	rxcui:1603522	GLABRIDIN	FALSE	FALSE	FALSE
CYP2D6	hgnc:2625	CYP2D6	DTC	2009-02-20	NULL	0.0147576	NSC-133896	chembl:CHEMBL512908	CHEMBL:CHEMBL512908	FALSE	FALSE	FALSE
FEN1	hgnc:3650	FEN1	DTC	2009-02-20	NULL	0.0138251	STICTIC ACID	chembl:CHEMBL173530	STICTIC ACID	FALSE	FALSE	FALSE
ALDH1A1	hgnc:402	ALDH1A1	DTC	2009-02-20	NULL	0.0147493	BIS(DIMETHYLAMINETHIOCARBONYL)MONOSULFIDE	chembl:CHEMBL571700	BIS(DIMETHYLAMINETHIOCARBONYL)MONOSULFIDE	FALSE	FALSE	FALSE
KDM4A	hgnc:22978	KDM4A	DTC	2009-02-20	NULL	0.0148831	GNF-PF-2357	chembl:CHEMBL578257	CHEMBL:CHEMBL578257	FALSE	FALSE	FALSE
CBX1	hgnc:1551	CBX1	DTC	2009-02-20	NULL	0.034912	TETRADECYLTHIOACETIC ACID	chembl:CHEMBL187734	TETRADECYLTHIOACETIC ACID	FALSE	FALSE	FALSE
TOP2A	hgnc:11989	TOP2A	DTC	2009-02-20	NULL	0.452652	REL-CARINATIN B	chembl:CHEMBL2332126	CHEMBL:CHEMBL2332126	FALSE	FALSE	FALSE
ATAD5	hgnc:25752	ATAD5	DTC	2009-02-20	NULL	0.177992	SHINJULACTONE B	chembl:CHEMBL1723340	SHINJULACTONE B	FALSE	FALSE	FALSE
SRC	hgnc:11283	SRC	DTC	2009-02-20	NULL	0.0216081	ALISERTIB	ncit:C71717	ALISERTIB	FALSE	FALSE	TRUE
ABCC1	hgnc:51	ABCC1	DTC	2009-02-20	NULL	0.344313	MK-571	iuphar.ligand:10346	MK-571	FALSE	FALSE	FALSE
POLK	hgnc:9183	POLK	DTC	2009-02-20	NULL	0.0105884	MORIN	drugbank:DB16770	MORIN	FALSE	FALSE	FALSE
NFE2L2	hgnc:7782	NFE2L2	DTC	2009-02-20	NULL	0.00349771	TOLONIUM CHLORIDE	rxcui:10638	TOLONIUM CHLORIDE	FALSE	FALSE	FALSE
KDM4A	hgnc:22978	KDM4A	DTC	2009-02-20	NULL	0.00321797	CLOTRIMAZOLE	rxcui:2623	CLOTRIMAZOLE	TRUE	FALSE	FALSE
MAPT	hgnc:6893	MAPT	DTC	2009-02-20	NULL	0.0595325	BISSALICYL FUMARATE	chembl:CHEMBL1374986	BISSALICYL FUMARATE	FALSE	FALSE	FALSE
KDM4E	hgnc:37098	KDM4E	DTC	2009-02-20	NULL	0.0121125	EMBELIN	iuphar.ligand:11209	EMBELIN	FALSE	FALSE	FALSE
CBX1	hgnc:1551	CBX1	DTC	2009-02-20	NULL	0.0253906	GNF-PF-2893	chembl:CHEMBL312032	CHEMBL:CHEMBL312032	FALSE	FALSE	FALSE
THPO	hgnc:11795	THPO	DTC	2009-02-20	NULL	0.113653	IMETIT	iuphar.ligand:1250	IMETIT	FALSE	FALSE	FALSE
TARDBP	hgnc:11571	TARDBP	DTC	2009-02-20	NULL	0.468818	DIFENPIRAMIDE	drugbank:DB13371	DIFENPIRAMIDE	FALSE	FALSE	FALSE
RAB9A	hgnc:9792	RAB9A	DTC	2009-02-20	NULL	0.364637	3-(4'-HYDROXYPHENYL)COUMARIN	chembl:CHEMBL71271	CHEMBL:CHEMBL71271	FALSE	FALSE	FALSE
USP1	hgnc:12607	USP1	DTC	2009-02-20	NULL	0.021241	EMODIC ACID	chembl:CHEMBL290914	EMODIC ACID	FALSE	FALSE	FALSE
MKNK1	hgnc:7110	MKNK1	DTC	2009-02-20	NULL	17.5026	CGP-57380	iuphar.ligand:6010	MNK1 INHIBITOR	FALSE	FALSE	FALSE
TYRO3	hgnc:12446	TYRO3	DTC	2009-02-20	NULL	0.0662976	681640	chembl:CHEMBL379975	CHEMBL:CHEMBL379975	FALSE	FALSE	FALSE
SGK2	hgnc:13900	SGK2	DTC	2009-02-20	NULL	0.0577007	GW441756X	chembl:CHEMBL1516890	GW441756X	FALSE	FALSE	FALSE
GALR3	hgnc:4134	GALR3	DTC	2009-02-20	NULL	2.62538	RITODRINE HYDROCHLORIDE	rxcui:105470	RITODRINE HYDROCHLORIDE	TRUE	FALSE	FALSE
ALDH1A1	hgnc:402	ALDH1A1	DTC	2009-02-20	NULL	0.0196658	GNF-PF-4945	chembl:CHEMBL585628	CHEMBL:CHEMBL585628	FALSE	FALSE	FALSE
KCNH2	hgnc:6251	KCNH2	DTC	2009-02-20	NULL	0.149595	TCMDC-124995	chembl:CHEMBL529348	CHEMBL:CHEMBL529348	FALSE	FALSE	FALSE
CDK8	hgnc:1779	CDK8	DTC	2009-02-20	NULL	0.164086	LY-294002	drugbank:DB02656	LY-294002	FALSE	FALSE	FALSE
RAB9A	hgnc:9792	RAB9A	DTC	2009-02-20	NULL	0.0729273	NSC-116702	chembl:CHEMBL1477383	CHEMBL:CHEMBL1477383	FALSE	FALSE	FALSE
CYP2C19	hgnc:2621	CYP2C19	DTC	2009-02-20	NULL	0.00699916	METHYLDOPA	rxcui:1545996	METHYLDOPA ANHYDROUS	TRUE	FALSE	FALSE
TUBA4A	hgnc:12407	TUBA4A	DTC	2009-02-20	NULL	0.0492567	VINORELBINE BASE	rxcui:39541	VINORELBINE	TRUE	FALSE	TRUE
TUBA3C	hgnc:12408	TUBA3C	DTC	2009-02-20	NULL	0.0492567	VINORELBINE BASE	rxcui:39541	VINORELBINE	TRUE	FALSE	TRUE
TUBB3	hgnc:20772	TUBB3	DTC	2009-02-20	NULL	0.0492567	VINORELBINE BASE	rxcui:39541	VINORELBINE	TRUE	FALSE	TRUE
TUBB	hgnc:20778	TUBB	DTC	2009-02-20	NULL	0.0824296	VINORELBINE BASE	rxcui:39541	VINORELBINE	TRUE	FALSE	TRUE
SLC19A1	hgnc:10937	SLC19A1	DTC	2009-02-20	NULL	1.66691	RALTITREXED	rxcui:196239	RALTITREXED	TRUE	FALSE	TRUE
CYP1A2	hgnc:2596	CYP1A2	DTC	2009-02-20	NULL	0.0442729	[14C]-TACRINE MONOHYDRATE MONOHYDROCHLORIDE	chembl:CHEMBL1337960	CHEMBL:CHEMBL1337960	FALSE	FALSE	FALSE
HSD17B10	hgnc:4800	HSD17B10	DTC	2009-02-20	NULL	0.127137	DIETHANOLAMINE	rxcui:1362911	DIETHANOLAMINE	TRUE	FALSE	FALSE
CHRM4	hgnc:1953	CHRM4	DTC	2009-02-20	NULL	1.94473	VU10010	iuphar.ligand:7633	VU0010010	FALSE	FALSE	FALSE
MAPT	hgnc:6893	MAPT	DTC	2009-02-20	NULL	0.0198442	GNF-PF-2755	chembl:CHEMBL600738	CHEMBL:CHEMBL600738	FALSE	FALSE	FALSE
EHMT2	hgnc:14129	EHMT2	DTC	2009-02-20	NULL	0.0306346	GNF-PF-2844	chembl:CHEMBL576353	CHEMBL:CHEMBL576353	FALSE	FALSE	FALSE
SMN2	hgnc:11118	SMN2	DTC	2009-02-20	NULL	0.0683694	CID 1540951	chembl:CHEMBL259421	CHEMBL:CHEMBL259421	FALSE	FALSE	FALSE
NPSR1	hgnc:23631	NPSR1	DTC	2009-02-20	NULL	0.625091	SJ000247817	chembl:CHEMBL590408	CHEMBL:CHEMBL590408	FALSE	FALSE	FALSE
HSD17B10	hgnc:4800	HSD17B10	DTC	2009-02-20	NULL	0.00977979	SANGUINARINE SULFATE	chembl:CHEMBL1565133	SANGUINARINE SULFATE	FALSE	FALSE	FALSE
ALOX15	hgnc:433	ALOX15	DTC	2009-02-20	NULL	0.0236202	CATECHIN	rxcui:1367177	CATECHIN	TRUE	FALSE	FALSE
BLM	hgnc:1058	BLM	DTC	2009-02-20	NULL	0.0182065	AG-538	chembl:CHEMBL56393	CHEMBL:CHEMBL56393	FALSE	FALSE	FALSE
ESR1	hgnc:3467	ESR1	DTC	2009-02-20	NULL	0.175259	DIENESTROL	rxcui:3368	DIENESTROL	TRUE	FALSE	FALSE
APOBEC3G	hgnc:17357	APOBEC3G	DTC	2009-02-20	NULL	0.0754421	NSC-71033	chembl:CHEMBL116548	CHEMBL:CHEMBL116548	FALSE	FALSE	FALSE
EHMT2	hgnc:14129	EHMT2	DTC	2009-02-20	NULL	0.00437637	PHENYLBUTAZONE	rxcui:8160	PHENYLBUTAZONE	TRUE	FALSE	FALSE
POLH	hgnc:9181	POLH	DTC	2009-02-20	NULL	0.0277525	AMPICILLIN SODIUM	rxcui:221058	AMPICILLIN (ANHYDROUS)	TRUE	FALSE	FALSE
MEN1	hgnc:7010	MEN1	DTC	2009-02-20	NULL	0.397785	AMINOQUINURIDE	rxcui:17747	AMINOQUINURIDE	FALSE	FALSE	FALSE
SMAD3	hgnc:6769	SMAD3	DTC	2009-02-20	NULL	0.0286614	MMV009085	chembl:CHEMBL581225	CHEMBL:CHEMBL581225	FALSE	FALSE	FALSE
AR	hgnc:644	AR	DTC	2009-02-20	NULL	0.0292359	DEFLAZACORT	rxcui:22396	DEFLAZACORT	TRUE	FALSE	FALSE
NCBIGENE:1987	hgnc:3304	EIF5AP3	GuideToPharmacology	2024.1	inhibitor	3.08869	IUPHAR.LIGAND:6037	iuphar.ligand:6037	SB 218078	FALSE	FALSE	FALSE
RORC	hgnc:10260	RORC	DTC	2009-02-20	NULL	0.035671	ETHACRYNIC ACID	rxcui:4109	ETHACRYNIC ACID	TRUE	FALSE	FALSE
HSP90AB1	hgnc:5258	HSP90AB1	DTC	2009-02-20	NULL	1.52196	ALVESPIMYCIN	ncit:C38142	ALVESPIMYCIN	FALSE	FALSE	TRUE
NFE2L2	hgnc:7782	NFE2L2	DTC	2009-02-20	NULL	0.0157397	GNF-PF-2356	chembl:CHEMBL601547	CHEMBL:CHEMBL601547	FALSE	FALSE	FALSE
MAPT	hgnc:6893	MAPT	DTC	2009-02-20	NULL	0.0148831	AG-1288	chembl:CHEMBL166486	CHEMBL:CHEMBL166486	FALSE	FALSE	FALSE
KDM4A	hgnc:22978	KDM4A	DTC	2009-02-20	NULL	0.0132294	AG-527	chembl:CHEMBL258767	CHEMBL:CHEMBL258767	FALSE	FALSE	FALSE
CBX1	hgnc:1551	CBX1	DTC	2009-02-20	NULL	0.0107422	FENRETINIDE	ncit:C1098	FENRETINIDE	TRUE	FALSE	FALSE
CYP3A4	hgnc:2637	CYP3A4	DTC	2009-02-20	NULL	0.0146834	RS-16566	chembl:CHEMBL145725	CHEMBL:CHEMBL145725	FALSE	FALSE	FALSE
AR	hgnc:644	AR	DTC	2009-02-20	NULL	0.0584718	NONYL 4-HYDROXYBENZOATE	chembl:CHEMBL2271362	NONYL 4-HYDROXYBENZOATE	FALSE	FALSE	FALSE
IDH1	hgnc:5382	IDH1	DTC	2009-02-20	NULL	0.00583548	FLUSPIRILENE	rxcui:4507	FLUSPIRILENE	TRUE	FALSE	FALSE
PIN1	hgnc:8988	PIN1	DTC	2009-02-20	NULL	0.298339	TETRADECYLTHIOACETIC ACID	chembl:CHEMBL187734	TETRADECYLTHIOACETIC ACID	FALSE	FALSE	FALSE
KDR	hgnc:6307	KDR	DTC	2009-02-20	NULL	0.00901884	AST-487	iuphar.ligand:5661	AST-487	FALSE	FALSE	TRUE
GMNN	hgnc:17493	GMNN	DTC	2009-02-20	NULL	0.00295651	CLOTRIMAZOLE	rxcui:2623	CLOTRIMAZOLE	TRUE	FALSE	FALSE
AR	hgnc:644	AR	DTC	2009-02-20	NULL	0.0584718	DNDI1267127	chembl:CHEMBL135115	CHEMBL:CHEMBL135115	FALSE	FALSE	FALSE
CBX1	hgnc:1551	CBX1	DTC	2009-02-20	NULL	0.0310329	AG-527	chembl:CHEMBL258767	CHEMBL:CHEMBL258767	FALSE	FALSE	FALSE
CYP3A4	hgnc:2637	CYP3A4	DTC	2009-02-20	NULL	0.0293667	ALTANSERIN	ncit:C77258	ALTANSERIN	FALSE	FALSE	FALSE
AR	hgnc:644	AR	DTC	2009-02-20	NULL	0.00584718	NORETHINDRONE	rxcui:7514	NORETHINDRONE	TRUE	FALSE	FALSE
ESR1	hgnc:3467	ESR1	DTC	2009-02-20	NULL	0.490726	GLYCITEIN	chembl:CHEMBL513024	GLYCITEIN	FALSE	FALSE	FALSE
POLH	hgnc:9181	POLH	DTC	2009-02-20	NULL	0.0169598	STICTIC ACID	chembl:CHEMBL173530	STICTIC ACID	FALSE	FALSE	FALSE
VDR	hgnc:12679	VDR	DTC	2009-02-20	NULL	0.0111481	U-0126	ncit:C1825	U-0126	FALSE	FALSE	FALSE
CYP1A2	hgnc:2596	CYP1A2	DTC	2009-02-20	NULL	0.00769964	TRIAMCINOLONE	rxcui:10759	TRIAMCINOLONE	TRUE	FALSE	FALSE
PTGES	hgnc:9599	PTGES	DTC	2009-02-20	NULL	1.45855	CURCUMIN PYRAZOLE	chembl:CHEMBL180239	CURCUMIN PYRAZOLE	FALSE	FALSE	FALSE
HDAC7	hgnc:14067	HDAC7	DTC	2009-02-20	NULL	0.0978708	BUTANOIC ACID	rxcui:1362696	BUTYRIC ACID	FALSE	FALSE	FALSE
HDAC4	hgnc:14063	HDAC4	DTC	2009-02-20	NULL	0.0787221	BUTANOIC ACID	rxcui:1362696	BUTYRIC ACID	FALSE	FALSE	FALSE
IDH1	hgnc:5382	IDH1	DTC	2009-02-20	NULL	0.0160476	2-METHOXY-1,4-NAPHTHOQUINONE	chembl:CHEMBL106562	2-METHOXY-1,4-NAPHTHOQUINONE	FALSE	FALSE	FALSE
RAD52	hgnc:9824	RAD52	DTC	2009-02-20	NULL	0.119336	GNF-PF-3343	chembl:CHEMBL599943	CHEMBL:CHEMBL599943	FALSE	FALSE	FALSE
RECQL	hgnc:9948	RECQL	DTC	2009-02-20	NULL	0.0502947	TCMDC-123730	chembl:CHEMBL530280	CHEMBL:CHEMBL530280	FALSE	FALSE	FALSE
ALB	hgnc:399	ALB	DTC	2009-02-20	NULL	0.0823004	DIAZEPAM	rxcui:3322	DIAZEPAM	TRUE	FALSE	FALSE
VPS35	hgnc:13487	VPS35	DTC	2009-02-20	NULL	15.0022	MELAGATRAN	ncit:C66077	MELAGATRAN	FALSE	FALSE	FALSE
WRN	hgnc:12791	WRN	DTC	2009-02-20	NULL	0.0441241	CEFAMANDOLE SODIUM	ncit:C47967	CEFAMANDOLE SODIUM	FALSE	FALSE	FALSE
HIF1A	hgnc:4910	HIF1A	DTC	2009-02-20	NULL	0.0201179	TRIAMTERENE	rxcui:10763	TRIAMTERENE	TRUE	FALSE	FALSE
WRN	hgnc:12791	WRN	DTC	2009-02-20	NULL	0.0475183	NANAOMYCIN	chembl:CHEMBL1212972	NANAOMYCIN	FALSE	FALSE	FALSE
SYK	hgnc:11491	SYK	ChEMBL	33	inhibitor	0.75011	R-348	drugbank:DB06321	R-348	FALSE	FALSE	FALSE
ADORA1	hgnc:262	ADORA1	DTC	2009-02-20	NULL	1.45855	CHROMOCARB	ncit:C78116	CHROMOCARB	FALSE	FALSE	FALSE
CDK5	hgnc:1774	CDK5	DTC	2009-02-20	NULL	0.0180812	PHA-767491	drugbank:DB17043	PHA-767491	FALSE	FALSE	FALSE
NFE2L2	hgnc:7782	NFE2L2	DTC	2009-02-20	NULL	0.0209863	ACROLEIN	iuphar.ligand:2418	ACROLEIN	FALSE	FALSE	FALSE
HDAC4	hgnc:14063	HDAC4	DTC	2009-02-20	NULL	0.228294	APICIDIN	iuphar.ligand:7495	APICIDIN	FALSE	FALSE	FALSE
CYP2C9	hgnc:2623	CYP2C9	DTC	2009-02-20	NULL	0.00540202	AMITRIPTYLINE	rxcui:203168	AMITRIPTYLINE HYDROCHLORIDE	TRUE	FALSE	FALSE
KCNH2	hgnc:6251	KCNH2	DTC	2009-02-20	NULL	0.0078734	TAMOXIFEN CITRATE	rxcui:40137	TAMOXIFEN CITRATE	TRUE	FALSE	FALSE
CYP2C9	hgnc:2623	CYP2C9	DTC	2009-02-20	NULL	0.0110496	RO-410960	chembl:CHEMBL1256291	CHEMBL:CHEMBL1256291	FALSE	FALSE	FALSE
SNCA	hgnc:11138	SNCA	DTC	2009-02-20	NULL	0.318228	DNDI1417254	chembl:CHEMBL2094567	CHEMBL:CHEMBL2094567	FALSE	FALSE	FALSE
CYP1A2	hgnc:2596	CYP1A2	DTC	2009-02-20	NULL	0.0177092	OCTADEC-17-YNOIC ACID	iuphar.ligand:8851	17-OCTADECYNOIC ACID	FALSE	FALSE	FALSE
AR	hgnc:644	AR	DTC	2009-02-20	NULL	0.00102582	SIROLIMUS	rxcui:35302	SIROLIMUS	TRUE	TRUE	TRUE
EHMT2	hgnc:14129	EHMT2	DTC	2009-02-20	NULL	0.0612692	DIHYDRALAZINE	rxcui:3409	DIHYDRALAZINE	FALSE	FALSE	FALSE
ITK	hgnc:6171	ITK	DTC	2009-02-20	NULL	0.0475183	GW441756X	chembl:CHEMBL1516890	GW441756X	FALSE	FALSE	FALSE
HSP90AA1	hgnc:5253	HSP90AA1	DTC	2009-02-20	NULL	0.181061	DNDI1317721	chembl:CHEMBL1385558	CHEMBL:CHEMBL1385558	FALSE	FALSE	FALSE
NFE2L2	hgnc:7782	NFE2L2	DTC	2009-02-20	NULL	0.0111104	CAPSAICIN	rxcui:1992	CAPSAICIN	TRUE	FALSE	FALSE
POLK	hgnc:9183	POLK	DTC	2009-02-20	NULL	0.0105884	ACID BLUE 129	chembl:CHEMBL133576	ACID BLUE 129	FALSE	FALSE	FALSE
CYP1A2	hgnc:2596	CYP1A2	DTC	2009-02-20	NULL	0.00983842	RUTAECARPINE	chembl:CHEMBL85139	RUTAECARPINE	FALSE	FALSE	FALSE
STAT3	hgnc:11364	STAT3	DTC	2009-02-20	NULL	0.0921187	DIGITOXIN	rxcui:3403	DIGITOXIN	TRUE	FALSE	FALSE
PPARD	hgnc:9235	PPARD	DTC	2009-02-20	NULL	0.394795	CLOCAPRAMINE	ncit:C78010	CLOCAPRAMINE	FALSE	FALSE	FALSE
BAZ2B	hgnc:963	BAZ2B	DTC	2009-02-20	NULL	0.0383828	CHLORTETRACYCLINE HYDROCHLORIDE	rxcui:42545	CHLORTETRACYCLINE HYDROCHLORIDE	TRUE	FALSE	FALSE
KCNH2	hgnc:6251	KCNH2	DTC	2009-02-20	NULL	0.149595	MMV011522	chembl:CHEMBL587892	CHEMBL:CHEMBL587892	FALSE	FALSE	FALSE
JUN	hgnc:6204	JUN	DTC	2009-02-20	NULL	0.0570736	VINBLASTINE SULFATE	rxcui:11199	VINBLASTINE SULFATE	TRUE	FALSE	FALSE
HIF1A	hgnc:4910	HIF1A	DTC	2009-02-20	NULL	0.0517317	CIS-RESVERATROL	chembl:CHEMBL87333	CIS-RESVERATROL	FALSE	FALSE	FALSE
HTT	hgnc:4851	HTT	DTC	2009-02-20	NULL	0.038637	PIRARUBICIN	rxcui:33764	PIRARUBICIN	FALSE	FALSE	FALSE
CYP3A4	hgnc:2637	CYP3A4	DTC	2009-02-20	NULL	0.0097889	MESO-HEXESTROL	drugbank:DB07931	HEXESTROL	FALSE	FALSE	FALSE
NPSR1	hgnc:23631	NPSR1	DTC	2009-02-20	NULL	0.104182	TCMDC-124336	chembl:CHEMBL527271	CHEMBL:CHEMBL527271	FALSE	FALSE	FALSE
PDPK1	hgnc:8816	PDPK1	DTC	2009-02-20	NULL	0.0917966	LY-2090314	drugbank:DB11913	LY-2090314	FALSE	FALSE	FALSE
AR	hgnc:644	AR	DTC	2009-02-20	NULL	0.0584718	BUNAMIDINE HYDROCHLORIDE	ncit:C75211	BUNAMIDINE HYDROCHLORIDE	FALSE	FALSE	FALSE
IDH1	hgnc:5382	IDH1	DTC	2009-02-20	NULL	0.0213968	NIFUROXAZIDE	rxcui:31782	NIFUROXAZIDE	FALSE	FALSE	FALSE
BAZ2B	hgnc:963	BAZ2B	DTC	2009-02-20	NULL	0.0102354	HINOKITIOL	chembl:CHEMBL48310	HINOKITIOL	FALSE	FALSE	FALSE
AR	hgnc:644	AR	DTC	2009-02-20	NULL	0.0584718	BENZOXIQUINE	rxcui:314521	BENZOXIQUINE	FALSE	FALSE	FALSE
CYP2D6	hgnc:2625	CYP2D6	DTC	2009-02-20	NULL	0.00466031	SPIPERONE	ncit:C66558	SPIPERONE	FALSE	FALSE	FALSE
RASGRP3	hgnc:14545	RASGRP3	DTC	2009-02-20	NULL	5.25077	PHORBOL MYRISTATE ACETATE	iuphar.ligand:2341	PHORBOL 12-MYRISTATE 13-ACETATE	FALSE	FALSE	FALSE
KCNH2	hgnc:6251	KCNH2	DTC	2009-02-20	NULL	0.0373986	ROPINIROLE HYDROCHLORIDE	rxcui:236553	ROPINIROLE HYDROCHLORIDE	TRUE	FALSE	FALSE
RGS12	hgnc:9994	RGS12	DTC	2009-02-20	NULL	1.64086	MMV009085	chembl:CHEMBL581225	CHEMBL:CHEMBL581225	FALSE	FALSE	FALSE
CYP1A2	hgnc:2596	CYP1A2	DTC	2009-02-20	NULL	0.00983842	TETRACYCLINE	rxcui:10395	TETRACYCLINE	TRUE	FALSE	FALSE
APEX1	hgnc:587	APEX1	DTC	2009-02-20	NULL	0.263858	VITEXIN	drugbank:DB16836	VITEXIN	FALSE	FALSE	FALSE
CYP3A4	hgnc:2637	CYP3A4	DTC	2009-02-20	NULL	0.00261037	MERCAPTOPURINE	rxcui:103	MERCAPTOPURINE	TRUE	FALSE	TRUE
CYP3A4	hgnc:2637	CYP3A4	DTC	2009-02-20	NULL	0.00510725	ERYTHROMYCIN	rxcui:4053	ERYTHROMYCIN	TRUE	FALSE	FALSE
NPC1	hgnc:7897	NPC1	DTC	2009-02-20	NULL	0.0777891	GRINIMIBINE	chembl:CHEMBL1477760	GRINIMIBINE	FALSE	FALSE	FALSE
GPR12	hgnc:4466	GPR12	DTC	2009-02-20	NULL	15.0022	CYCLOCITRINOL	chembl:CHEMBL523073	CYCLOCITRINOL	FALSE	FALSE	FALSE
EHMT2	hgnc:14129	EHMT2	DTC	2009-02-20	NULL	0.00197642	METHYLDOPA	rxcui:1545996	METHYLDOPA ANHYDROUS	TRUE	FALSE	FALSE
SAE1	hgnc:30660	SAE1	DTC	2009-02-20	NULL	1.31269	BETULINIC ACID	ncit:C38126	BETULINIC ACID	FALSE	FALSE	FALSE
SMAD3	hgnc:6769	SMAD3	DTC	2009-02-20	NULL	0.0143307	GNF-PF-159	chembl:CHEMBL599924	CHEMBL:CHEMBL599924	FALSE	FALSE	FALSE
POLB	hgnc:9174	POLB	DTC	2009-02-20	NULL	0.0580195	GNF-PF-3343	chembl:CHEMBL599943	CHEMBL:CHEMBL599943	FALSE	FALSE	FALSE
RAD52	hgnc:9824	RAD52	DTC	2009-02-20	NULL	0.0314041	CHLORHEXIDINE	rxcui:20791	CHLORHEXIDINE GLUCONATE	TRUE	FALSE	FALSE
GMNN	hgnc:17493	GMNN	DTC	2009-02-20	NULL	0.0121546	MICHLER'S KETONE	chembl:CHEMBL15137	MICHLER'S KETONE	FALSE	FALSE	FALSE
CYP2D6	hgnc:2625	CYP2D6	DTC	2009-02-20	NULL	0.00252988	EBSELEN	ncit:C65503	EBSELEN	FALSE	FALSE	FALSE
POLI	hgnc:9182	POLI	DTC	2009-02-20	NULL	0.00254139	CLOZAPINE	rxcui:2626	CLOZAPINE	TRUE	FALSE	FALSE
VDR	hgnc:12679	VDR	DTC	2009-02-20	NULL	0.00484701	NSC-348401	chembl:CHEMBL515505	CHEMBL:CHEMBL515505	FALSE	FALSE	FALSE
AVPR2	hgnc:897	AVPR2	DTC	2009-02-20	NULL	0.129011	CLOTRIMAZOLE	rxcui:2623	CLOTRIMAZOLE	TRUE	FALSE	FALSE
KAT2A	hgnc:4201	KAT2A	DTC	2009-02-20	NULL	0.0826892	TRYPAN BLUE	rxcui:10878	TRYPAN BLUE	TRUE	FALSE	FALSE
AR	hgnc:644	AR	DTC	2009-02-20	NULL	0.0584718	MINOPAFANT HYDROCHLORIDE	chembl:CHEMBL2104419	MINOPAFANT	FALSE	FALSE	FALSE
HDAC9	hgnc:14065	HDAC9	DTC	2009-02-20	NULL	0.212152	2-ENE-VALPROATE	chembl:CHEMBL117487	CHEMBL:CHEMBL117487	FALSE	FALSE	FALSE
CYP2D6	hgnc:2625	CYP2D6	DTC	2009-02-20	NULL	0.0221365	BROMPERIDOL	rxcui:19777	BROMPERIDOL	TRUE	FALSE	FALSE
KAT2A	hgnc:4201	KAT2A	DTC	2009-02-20	NULL	0.137815	CHLORPYRIFOS-METHYL	ncit:C163642	CHLORPYRIFOS-METHYL	FALSE	FALSE	FALSE
RACGAP1	hgnc:9804	RACGAP1	DTC	2009-02-20	NULL	0.75011	PHENIDONE	chembl:CHEMBL7660	PHENIDONE	FALSE	FALSE	FALSE
NFE2L2	hgnc:7782	NFE2L2	DTC	2009-02-20	NULL	0.0209863	DICHLORODIPHENYLDICHLOROETHYLENE	chembl:CHEMBL363207	DICHLORODIPHENYLDICHLOROETHYLENE	FALSE	FALSE	FALSE
HSD17B10	hgnc:4800	HSD17B10	DTC	2009-02-20	NULL	0.00334572	SURAMIN	rxcui:10256	SURAMIN	FALSE	FALSE	FALSE
STAT3	hgnc:11364	STAT3	DTC	2009-02-20	NULL	3.50051	8ALPHA-HYDROXYHIRSUTINOLIDE	chembl:CHEMBL2062863	CHEMBL:CHEMBL2062863	FALSE	FALSE	FALSE
KCNH2	hgnc:6251	KCNH2	DTC	2009-02-20	NULL	0.149595	TCMDC-124635	chembl:CHEMBL525519	CHEMBL:CHEMBL525519	FALSE	FALSE	FALSE
YES1	hgnc:12841	YES1	DTC	2009-02-20	NULL	0.0148495	PIOGLITAZONE	rxcui:259319	PIOGLITAZONE HYDROCHLORIDE	TRUE	FALSE	FALSE
HIF1AN	hgnc:17113	HIF1AN	DTC	2009-02-20	NULL	1.34635	BAICALEIN	rxcui:1592893	BAICALEIN	FALSE	FALSE	FALSE
KCNH2	hgnc:6251	KCNH2	DTC	2009-02-20	NULL	0.0498648	TRIPROLIDINE HYDROCHLORIDE	rxcui:71534	TRIPROLIDINE HYDROCHLORIDE	TRUE	FALSE	FALSE
TOP1	hgnc:11986	TOP1	DTC	2009-02-20	NULL	0.875128	AESCULIOSIDE IVA	chembl:CHEMBL1094677	AESCULIOSIDE IVA	FALSE	FALSE	FALSE
KDM4A	hgnc:22978	KDM4A	DTC	2009-02-20	NULL	0.0198442	NSC-50690	chembl:CHEMBL1388703	CHEMBL:CHEMBL1388703	FALSE	FALSE	FALSE
ATXN2	hgnc:10555	ATXN2	DTC	2009-02-20	NULL	0.0125048	CHLORPROMAZINE HYDROCHLORIDE	rxcui:104728	CHLORPROMAZINE HYDROCHLORIDE	TRUE	FALSE	FALSE
BTK	hgnc:1133	BTK	DTC	2009-02-20	NULL	0.0177511	VANDETANIB	rxcui:1098413	VANDETANIB	TRUE	FALSE	TRUE
UBE2N	hgnc:12492	UBE2N	DTC	2009-02-20	NULL	2.10031	SPERMINE TETRAHYDROCHLORIDE	chembl:CHEMBL1256357	SPERMINE TETRAHYDROCHLORIDE	FALSE	FALSE	FALSE
CYP1A2	hgnc:2596	CYP1A2	DTC	2009-02-20	NULL	0.00590305	PHENELZINE	rxcui:8123	PHENELZINE	TRUE	FALSE	FALSE
POLI	hgnc:9182	POLI	DTC	2009-02-20	NULL	0.0352164	NSC-638080	chembl:CHEMBL136344	CHEMBL:CHEMBL136344	FALSE	FALSE	FALSE
IDH1	hgnc:5382	IDH1	DTC	2009-02-20	NULL	0.0160476	MITONAFIDE	ncit:C66165	MITONAFIDE	FALSE	FALSE	FALSE
NFE2L2	hgnc:7782	NFE2L2	DTC	2009-02-20	NULL	0.00899412	STILONIUM IODIDE	ncit:C73168	STILONIUM IODIDE	FALSE	FALSE	FALSE
GRK5	hgnc:4544	GRK5	DTC	2009-02-20	NULL	0.0833455	ALISERTIB	ncit:C71717	ALISERTIB	FALSE	FALSE	TRUE
VDR	hgnc:12679	VDR	DTC	2009-02-20	NULL	0.0159259	GNF-PF-1134	chembl:CHEMBL600694	CHEMBL:CHEMBL600694	FALSE	FALSE	FALSE
CYP2D6	hgnc:2625	CYP2D6	DTC	2009-02-20	NULL	0.00885458	U-0126	ncit:C1825	U-0126	FALSE	FALSE	FALSE
EHMT2	hgnc:14129	EHMT2	DTC	2009-02-20	NULL	0.00322469	ACID BLUE 129	chembl:CHEMBL133576	ACID BLUE 129	FALSE	FALSE	FALSE
ALDH1A1	hgnc:402	ALDH1A1	DTC	2009-02-20	NULL	0.117995	GNF-PF-872	chembl:CHEMBL600342	CHEMBL:CHEMBL600342	FALSE	FALSE	FALSE
PMM2	hgnc:9115	PMM2	DTC	2009-02-20	NULL	1.50022	EBSELEN	ncit:C65503	EBSELEN	FALSE	FALSE	FALSE
BAZ2B	hgnc:963	BAZ2B	DTC	2009-02-20	NULL	0.0034118	MERCAPTOPURINE	rxcui:103	MERCAPTOPURINE	TRUE	FALSE	TRUE
RPS6KB1	hgnc:10436	RPS6KB1	DTC	2009-02-20	NULL	0.0330029	GO-6976	drugbank:DB17029	GO-6976	FALSE	FALSE	FALSE
SMN2	hgnc:11118	SMN2	DTC	2009-02-20	NULL	0.102554	7,3'-DIMETHOXYFLAVONE	chembl:CHEMBL1326944	7,3'-DIMETHOXYFLAVONE	FALSE	FALSE	FALSE
CYP3A4	hgnc:2637	CYP3A4	DTC	2009-02-20	NULL	0.00903591	NITROFURANTOIN	rxcui:235559	NITROFURANTOIN, MACROCRYSTALS	TRUE	FALSE	FALSE
CBX1	hgnc:1551	CBX1	DTC	2009-02-20	NULL	0.0164292	NAPROXEN	rxcui:142442	NAPROXEN SODIUM	TRUE	FALSE	FALSE
MAPK10	hgnc:6872	MAPK10	DTC	2009-02-20	NULL	0.0328378	AST-487	iuphar.ligand:5661	AST-487	FALSE	FALSE	TRUE
KDM4C	hgnc:17071	KDM4C	DTC	2009-02-20	NULL	2.18782	L-3,4-DIHYDROXYPHENYLALANINE METHYL ESTER HCL	chembl:CHEMBL1255756	CHEMBL:CHEMBL1255756	FALSE	FALSE	FALSE
RECQL	hgnc:9948	RECQL	DTC	2009-02-20	NULL	0.0502947	ISOBOLDINE	chembl:CHEMBL462880	ISOBOLDINE	FALSE	FALSE	FALSE
RAB9A	hgnc:9792	RAB9A	DTC	2009-02-20	NULL	0.0405152	4',7-DIMETHOXY-5-HYDROXYGENISTEIN	chembl:CHEMBL464433	4',7-DIMETHOXY-5-HYDROXYGENISTEIN	FALSE	FALSE	FALSE
MPHOSPH8	hgnc:29810	MPHOSPH8	DTC	2009-02-20	NULL	0.0556225	TETRADECYLTHIOACETIC ACID	chembl:CHEMBL187734	TETRADECYLTHIOACETIC ACID	FALSE	FALSE	FALSE
CYP2D6	hgnc:2625	CYP2D6	DTC	2009-02-20	NULL	0.00737882	PROPYLPYRAZOLETRIOL	iuphar.ligand:2819	PROPYLPYRAZOLETRIOL	FALSE	FALSE	FALSE
CYP1A2	hgnc:2596	CYP1A2	DTC	2009-02-20	NULL	0.0126494	MOXISYLYTE	rxcui:10561	MOXISYLYTE	TRUE	FALSE	FALSE
OPRD1	hgnc:8153	OPRD1	DTC	2009-02-20	NULL	0.343187	NALOXONE	rxcui:203192	NALOXONE HYDROCHLORIDE	TRUE	FALSE	FALSE
ALOX15B	hgnc:434	ALOX15B	DTC	2009-02-20	NULL	0.058537	SANGUINARINE SULFATE	chembl:CHEMBL1565133	SANGUINARINE SULFATE	FALSE	FALSE	FALSE
GAPDH	hgnc:4141	GAPDH	DTC	2009-02-20	NULL	0.112196	GALLIC ACID	rxcui:1311389	GALLIC ACID	FALSE	FALSE	FALSE
GLP1R	hgnc:4324	GLP1R	DTC	2009-02-20	NULL	0.0636457	DNDI1383301	chembl:CHEMBL1509103	CHEMBL:CHEMBL1509103	FALSE	FALSE	FALSE
VDR	hgnc:12679	VDR	DTC	2009-02-20	NULL	0.0092901	GALLIC ACID	rxcui:1311389	GALLIC ACID	FALSE	FALSE	FALSE
TP53	hgnc:11998	TP53	DTC	2009-02-20	NULL	0.0077274	EMBELIN	iuphar.ligand:11209	EMBELIN	FALSE	FALSE	FALSE
MPHOSPH8	hgnc:29810	MPHOSPH8	DTC	2009-02-20	NULL	0.0158922	AG-538	chembl:CHEMBL56393	CHEMBL:CHEMBL56393	FALSE	FALSE	FALSE
CTSL	hgnc:2537	CTSL	DTC	2009-02-20	NULL	26.2538	GALLINAMIDE A	chembl:CHEMBL541700	GALLINAMIDE A	FALSE	FALSE	FALSE
CYP1A2	hgnc:2596	CYP1A2	DTC	2009-02-20	NULL	0.0442729	GNF-PF-265	chembl:CHEMBL602418	CHEMBL:CHEMBL602418	FALSE	FALSE	FALSE
NFE2L2	hgnc:7782	NFE2L2	DTC	2009-02-20	NULL	0.00899412	BUSPIRONE	rxcui:1827	BUSPIRONE	TRUE	FALSE	FALSE
CDC42	hgnc:1736	CDC42	DTC	2009-02-20	NULL	17.5026	SECRAMINE B	chembl:CHEMBL1222039	SECRAMINE B	FALSE	FALSE	FALSE
YES1	hgnc:12841	YES1	DTC	2009-02-20	NULL	0.252441	GW833373X	chembl:CHEMBL189459	GW833373X	FALSE	FALSE	FALSE
GNAS	hgnc:4392	GNAS	DTC	2009-02-20	NULL	0.500073	DNDI1417319	chembl:CHEMBL1392244	CHEMBL:CHEMBL1392244	FALSE	FALSE	FALSE
VDR	hgnc:12679	VDR	DTC	2009-02-20	NULL	0.00293372	SURAMIN	rxcui:10256	SURAMIN	FALSE	FALSE	FALSE
CYP2C9	hgnc:2623	CYP2C9	DTC	2009-02-20	NULL	0.0405152	RO-046790	iuphar.ligand:274	RO 04-6790	FALSE	FALSE	FALSE
NPY1R	hgnc:7956	NPY1R	DTC	2009-02-20	NULL	0.128067	HEXACHLOROPHENE	rxcui:5293	HEXACHLOROPHENE	TRUE	FALSE	FALSE
RACGAP1	hgnc:9804	RACGAP1	DTC	2009-02-20	NULL	0.75011	LASSBIO-1182	chembl:CHEMBL1173140	CHEMBL:CHEMBL1173140	FALSE	FALSE	FALSE
ATXN2	hgnc:10555	ATXN2	DTC	2009-02-20	NULL	0.106291	XANTHOANGELOL F	chembl:CHEMBL1722838	XANTHOANGELOL F	FALSE	FALSE	FALSE
KAT2A	hgnc:4201	KAT2A	DTC	2009-02-20	NULL	0.0275631	CANDESARTAN CILEXETIL	rxcui:135481	CANDESARTAN CILEXETIL	TRUE	FALSE	FALSE
CSNK2A1	hgnc:2457	CSNK2A1	DTC	2009-02-20	NULL	0.0397785	PHA-767491	drugbank:DB17043	PHA-767491	FALSE	FALSE	FALSE
CYP2D6	hgnc:2625	CYP2D6	DTC	2009-02-20	NULL	0.00553411	DOCEBENONE	ncit:C76761	DOCEBENONE	FALSE	FALSE	FALSE
NFE2L2	hgnc:7782	NFE2L2	DTC	2009-02-20	NULL	0.0209863	NIHYDRAZONE	ncit:C175162	NIHYDRAZONE	FALSE	FALSE	FALSE
HPGD	hgnc:5154	HPGD	DTC	2009-02-20	NULL	0.0264656	7,8-DIHYDROXYFLAVONE	chembl:CHEMBL75267	7,8-DIHYDROXYFLAVONE	FALSE	FALSE	FALSE
RPS6KA3	hgnc:10432	RPS6KA3	DTC	2009-02-20	NULL	0.0230803	GW441756X	chembl:CHEMBL1516890	GW441756X	FALSE	FALSE	FALSE
RAPGEF3	hgnc:16629	RAPGEF3	DTC	2009-02-20	NULL	1.59114	DAPHNORETIN	chembl:CHEMBL508494	DAPHNORETIN	FALSE	FALSE	FALSE
SMAD3	hgnc:6769	SMAD3	DTC	2009-02-20	NULL	0.0458582	TCMDC-123808	chembl:CHEMBL546493	CHEMBL:CHEMBL546493	FALSE	FALSE	FALSE
ALDH1A1	hgnc:402	ALDH1A1	DTC	2009-02-20	NULL	0.0393316	METHYSTICIN	chembl:CHEMBL579224	METHYSTICIN	FALSE	FALSE	FALSE
PAX8	hgnc:8622	PAX8	DTC	2009-02-20	NULL	0.397785	SJ000024553	chembl:CHEMBL589238	CHEMBL:CHEMBL589238	FALSE	FALSE	FALSE
KCNH2	hgnc:6251	KCNH2	DTC	2009-02-20	NULL	0.149595	MMV006087	chembl:CHEMBL317364	CHEMBL:CHEMBL317364	FALSE	FALSE	FALSE
KDM4A	hgnc:22978	KDM4A	DTC	2009-02-20	NULL	0.00915885	N-(4-CARBOXYMETHENE)PHENYLPYRROLE	chembl:CHEMBL258756	CHEMBL:CHEMBL258756	FALSE	FALSE	FALSE
EHMT2	hgnc:14129	EHMT2	DTC	2009-02-20	NULL	0.00680768	NICARDIPINE HYDROCHLORIDE	rxcui:235230	NICARDIPINE HYDROCHLORIDE	TRUE	FALSE	FALSE
ALPI	hgnc:437	ALPI	DTC	2009-02-20	NULL	0.420061	DNDI1417368	chembl:CHEMBL2094652	CHEMBL:CHEMBL2094652	FALSE	FALSE	FALSE
BAZ2B	hgnc:963	BAZ2B	DTC	2009-02-20	NULL	0.0109665	NSC-66209	chembl:CHEMBL175266	CHEMBL:CHEMBL175266	FALSE	FALSE	FALSE
CYP1A2	hgnc:2596	CYP1A2	DTC	2009-02-20	NULL	0.0442729	GR-113808	iuphar.ligand:247	GR 113808	FALSE	FALSE	FALSE
TNF	hgnc:11892	TNF	DTC	2009-02-20	NULL	0.0434307	AMPHOTERICIN B	rxcui:236594	AMPHOTERICIN B LIPOSOMAL	TRUE	FALSE	FALSE
CYP2D6	hgnc:2625	CYP2D6	DTC	2009-02-20	NULL	0.0126494	SULPIRIDE	rxcui:10239	SULPIRIDE	TRUE	FALSE	FALSE
HTT	hgnc:4851	HTT	DTC	2009-02-20	NULL	0.0267487	NITROXOLINE	rxcui:31901	NITROXOLINE	FALSE	FALSE	FALSE
GMNN	hgnc:17493	GMNN	DTC	2009-02-20	NULL	0.0218782	DNDI1383301	chembl:CHEMBL1509103	CHEMBL:CHEMBL1509103	FALSE	FALSE	FALSE
CYP2D6	hgnc:2625	CYP2D6	DTC	2009-02-20	NULL	0.00983842	MRS-1220	iuphar.ligand:448	MRS1220	FALSE	FALSE	FALSE
MAP4K2	hgnc:6864	MAP4K2	DTC	2009-02-20	NULL	0.0412148	DACTOLISIB	ncit:C74072	DACTOLISIB	FALSE	FALSE	TRUE
CYP2C19	hgnc:2621	CYP2C19	DTC	2009-02-20	NULL	0.0135609	PD-153035	chembl:CHEMBL29197	CHEMBL:CHEMBL29197	FALSE	FALSE	FALSE
ERG	hgnc:3446	ERG	DTC	2009-02-20	NULL	0.577007	ACRIDIN-1-YLAMINE	chembl:CHEMBL146525	CHEMBL:CHEMBL146525	FALSE	FALSE	FALSE
ARSA	hgnc:713	ARSA	DTC	2009-02-20	NULL	0.198893	RO-410960	chembl:CHEMBL1256291	CHEMBL:CHEMBL1256291	FALSE	FALSE	FALSE
KCNH2	hgnc:6251	KCNH2	DTC	2009-02-20	NULL	0.149595	MMV008212	chembl:CHEMBL529984	CHEMBL:CHEMBL529984	FALSE	FALSE	FALSE
CYP2C19	hgnc:2621	CYP2C19	DTC	2009-02-20	NULL	0.0216974	NSC-49789	chembl:CHEMBL469309	CHEMBL:CHEMBL469309	FALSE	FALSE	FALSE
CYP3A4	hgnc:2637	CYP3A4	DTC	2009-02-20	NULL	0.00345491	CAPSAICIN	rxcui:1992	CAPSAICIN	TRUE	FALSE	FALSE
HPGD	hgnc:5154	HPGD	DTC	2009-02-20	NULL	0.00920541	NSC-348401	chembl:CHEMBL515505	CHEMBL:CHEMBL515505	FALSE	FALSE	FALSE
SMAD3	hgnc:6769	SMAD3	DTC	2009-02-20	NULL	0.0382152	TCMDC-123927	chembl:CHEMBL531268	CHEMBL:CHEMBL531268	FALSE	FALSE	FALSE
PTGS2	hgnc:9605	PTGS2	DTC	2009-02-20	NULL	0.238671	CURCUMIN PYRAZOLE	chembl:CHEMBL180239	CURCUMIN PYRAZOLE	FALSE	FALSE	FALSE
POLH	hgnc:9181	POLH	DTC	2009-02-20	NULL	0.0339197	AG-527	chembl:CHEMBL258767	CHEMBL:CHEMBL258767	FALSE	FALSE	FALSE
EHMT2	hgnc:14129	EHMT2	DTC	2009-02-20	NULL	0.0612692	ACETAMIDE	rxcui:2475952	ACETAMIDE	FALSE	FALSE	FALSE
CDK1	hgnc:1722	CDK1	DTC	2009-02-20	NULL	0.108375	INDIRUBIN-3'-MONOXIME	drugbank:DB02052	INDIRUBIN-3'-MONOXIME	FALSE	FALSE	FALSE
FLT1	hgnc:3763	FLT1	DTC	2009-02-20	NULL	0.014537	GO-6976	drugbank:DB17029	GO-6976	FALSE	FALSE	FALSE
ABHD6	hgnc:21398	ABHD6	DTC	2009-02-20	NULL	8.0781	ORLISTAT	rxcui:37925	ORLISTAT	TRUE	FALSE	FALSE
YES1	hgnc:12841	YES1	DTC	2009-02-20	NULL	0.252441	GW621431X	chembl:CHEMBL191705	GW621431X	FALSE	FALSE	FALSE
ADRB1	hgnc:285	ADRB1	DTC	2009-02-20	NULL	0.229492	METOPROLOL	rxcui:6918	METOPROLOL	TRUE	FALSE	FALSE
KDM4A	hgnc:22978	KDM4A	DTC	2009-02-20	NULL	0.00915885	NANAOMYCIN	chembl:CHEMBL1212972	NANAOMYCIN	FALSE	FALSE	FALSE
SERPINE1	hgnc:8583	SERPINE1	DTC	2009-02-20	NULL	3.08869	TIPLASININ	ncit:C77020	TIPLASININ	FALSE	FALSE	FALSE
KMT2A	hgnc:7132	KMT2A	DTC	2009-02-20	NULL	0.205108	PIRENOXINE	rxcui:228080	PIRENOXINE	FALSE	FALSE	FALSE
NFE2L2	hgnc:7782	NFE2L2	DTC	2009-02-20	NULL	0.0157397	8-CYCLOPENTYLTHEOPHYLLINE	iuphar.ligand:385	8-CYCLOPENTYLTHEOPHYLLINE	FALSE	FALSE	FALSE
KDM4E	hgnc:37098	KDM4E	DTC	2009-02-20	NULL	0.0908437	(-)-ESEROLINE	chembl:CHEMBL310934	CHEMBL:CHEMBL310934	FALSE	FALSE	FALSE
PDPK1	hgnc:8816	PDPK1	DTC	2009-02-20	NULL	0.0530381	ALISERTIB	ncit:C71717	ALISERTIB	FALSE	FALSE	TRUE
PRKD3	hgnc:9408	PRKD3	DTC	2009-02-20	NULL	0.0201953	GW441756X	chembl:CHEMBL1516890	GW441756X	FALSE	FALSE	FALSE
CYP2D6	hgnc:2625	CYP2D6	DTC	2009-02-20	NULL	0.00590305	PHENTOLAMINE	rxcui:8153	PHENTOLAMINE	TRUE	FALSE	FALSE
TOP2A	hgnc:11989	TOP2A	DTC	2009-02-20	NULL	0.905305	LUPEOL	drugbank:DB12622	LUPEOL	FALSE	FALSE	FALSE
AR	hgnc:644	AR	DTC	2009-02-20	NULL	0.0584718	NSC-747260	chembl:CHEMBL595912	CHEMBL:CHEMBL595912	FALSE	FALSE	FALSE
GSK3B	hgnc:4617	GSK3B	DTC	2009-02-20	NULL	0.0259425	681640	chembl:CHEMBL379975	CHEMBL:CHEMBL379975	FALSE	FALSE	FALSE
RARB	hgnc:9865	RARB	DTC	2009-02-20	NULL	0.363375	RO-137410	drugbank:DB02877	AROTINOID ACID	FALSE	FALSE	FALSE
AR	hgnc:644	AR	DTC	2009-02-20	NULL	0.00139219	HYDROCORTISONE	rxcui:103468	HYDROCORTISONE BUTYRATE	TRUE	FALSE	FALSE
MITF	hgnc:7105	MITF	DTC	2009-02-20	NULL	0.165118	NIFUROXAZIDE	rxcui:31782	NIFUROXAZIDE	FALSE	FALSE	FALSE
CYP1A2	hgnc:2596	CYP1A2	DTC	2009-02-20	NULL	0.0160992	CEFTRIAXONE	rxcui:2193	CEFTRIAXONE	TRUE	FALSE	FALSE
HTT	hgnc:4851	HTT	DTC	2009-02-20	NULL	0.0434666	GNF-PF-2357	chembl:CHEMBL578257	CHEMBL:CHEMBL578257	FALSE	FALSE	FALSE
GLS	hgnc:4331	GLS	DTC	2009-02-20	NULL	0.123257	GNF-PF-2755	chembl:CHEMBL600738	CHEMBL:CHEMBL600738	FALSE	FALSE	FALSE
ABCC4	hgnc:55	ABCC4	DTC	2009-02-20	NULL	0.846898	CEFUROXIME	rxcui:20493	CEFUROXIME AXETIL	TRUE	FALSE	FALSE
CBX1	hgnc:1551	CBX1	DTC	2009-02-20	NULL	0.139648	CYSTAMINE HYDROCHLORIDE	chembl:CHEMBL1256388	CYSTAMINE HYDROCHLORIDE	FALSE	FALSE	FALSE
POLH	hgnc:9181	POLH	DTC	2009-02-20	NULL	0.043611	GNF-PF-1134	chembl:CHEMBL600694	CHEMBL:CHEMBL600694	FALSE	FALSE	FALSE
RCE1	hgnc:13721	RCE1	DTC	2009-02-20	NULL	7.5011	HTS-9915	chembl:CHEMBL512935	CHEMBL:CHEMBL512935	FALSE	FALSE	FALSE
HPGD	hgnc:5154	HPGD	DTC	2009-02-20	NULL	0.00516401	HEXACHLOROPHENE	rxcui:5293	HEXACHLOROPHENE	TRUE	FALSE	FALSE
POLK	hgnc:9183	POLK	DTC	2009-02-20	NULL	0.0201179	RUTIN	rxcui:9500	RUTIN	TRUE	FALSE	FALSE
CYP3A4	hgnc:2637	CYP3A4	DTC	2009-02-20	NULL	0.0097889	NSC-133896	chembl:CHEMBL512908	CHEMBL:CHEMBL512908	FALSE	FALSE	FALSE
CYP2D6	hgnc:2625	CYP2D6	DTC	2009-02-20	NULL	0.00571263	METHYLDOPA	rxcui:1545996	METHYLDOPA ANHYDROUS	TRUE	FALSE	FALSE
ATAD5	hgnc:25752	ATAD5	DTC	2009-02-20	NULL	0.0197769	DNDI1416955	chembl:CHEMBL1327172	CHEMBL:CHEMBL1327172	FALSE	FALSE	FALSE
CYP3A4	hgnc:2637	CYP3A4	DTC	2009-02-20	NULL	0.0053394	DICYCLOMINE	rxcui:152021	DICYCLOMINE HYDROCHLORIDE	TRUE	FALSE	FALSE
ALOX15	hgnc:433	ALOX15	DTC	2009-02-20	NULL	0.307062	GAVESTINEL SODIUM	chembl:CHEMBL419045	GAVESTINEL SODIUM	FALSE	FALSE	FALSE
MAPT	hgnc:6893	MAPT	DTC	2009-02-20	NULL	0.00297663	MYRICETIN	rxcui:1368374	MYRICETIN	FALSE	FALSE	FALSE
APAF1	hgnc:576	APAF1	DTC	2009-02-20	NULL	0.0387225	TCMDC-139459	chembl:CHEMBL86464	CHEMBL:CHEMBL86464	FALSE	FALSE	FALSE
EHMT2	hgnc:14129	EHMT2	DTC	2009-02-20	NULL	0.00510576	NSC-71033	chembl:CHEMBL116548	CHEMBL:CHEMBL116548	FALSE	FALSE	FALSE
AR	hgnc:644	AR	DTC	2009-02-20	NULL	0.0584718	NIMETAZEPAM	ncit:C76536	NIMETAZEPAM	FALSE	FALSE	FALSE
FEN1	hgnc:3650	FEN1	DTC	2009-02-20	NULL	0.0829505	DNDI1417388	chembl:CHEMBL1528359	CHEMBL:CHEMBL1528359	FALSE	FALSE	FALSE
F2RL1	hgnc:3538	F2RL1	DTC	2009-02-20	NULL	1.06076	ROXITHROMYCIN	rxcui:9478	ROXITHROMYCIN	FALSE	FALSE	FALSE
EHMT2	hgnc:14129	EHMT2	DTC	2009-02-20	NULL	0.0153173	CHELERYTHRINE CHLORIDE	chembl:CHEMBL258893	CHELERYTHRINE CHLORIDE	FALSE	FALSE	FALSE
IRAK1	hgnc:6112	IRAK1	DTC	2009-02-20	NULL	0.0418721	PHA-767491	drugbank:DB17043	PHA-767491	FALSE	FALSE	FALSE
TOP2A	hgnc:11989	TOP2A	DTC	2009-02-20	NULL	0.905305	(+)-9-DEMETHYLELEUTHERIN	chembl:CHEMBL594695	CHEMBL:CHEMBL594695	FALSE	FALSE	FALSE
CYP1A2	hgnc:2596	CYP1A2	DTC	2009-02-20	NULL	0.0295153	TOLNAFTATE	rxcui:10637	TOLNAFTATE	TRUE	FALSE	FALSE
ALDH1A1	hgnc:402	ALDH1A1	DTC	2009-02-20	NULL	0.0589974	U-0124	chembl:CHEMBL97858	CHEMBL:CHEMBL97858	FALSE	FALSE	FALSE
RECQL	hgnc:9948	RECQL	DTC	2009-02-20	NULL	0.037721	ROSMARINIC ACID	rxcui:2531311	ROSMARINIC ACID	FALSE	FALSE	FALSE
MAPK1	hgnc:6871	MAPK1	DTC	2009-02-20	NULL	0.00454612	PHA-767491	drugbank:DB17043	PHA-767491	FALSE	FALSE	FALSE
APP	hgnc:620	APP	DTC	2009-02-20	NULL	0.0425163	GENTIAN VIOLET	rxcui:1546369	GENTIAN VIOLET CATION	TRUE	FALSE	FALSE
ATAD5	hgnc:25752	ATAD5	DTC	2009-02-20	NULL	0.0296654	CID 670282	chembl:CHEMBL260213	CHEMBL:CHEMBL260213	FALSE	FALSE	FALSE
EHMT2	hgnc:14129	EHMT2	DTC	2009-02-20	NULL	0.00291758	ORPHENADRINE CITRATE	rxcui:7716	ORPHENADRINE CITRATE	TRUE	FALSE	FALSE
MPHOSPH8	hgnc:29810	MPHOSPH8	DTC	2009-02-20	NULL	0.0889961	DEQUALINIUM CHLORIDE	rxcui:3120	DEQUALINIUM CHLORIDE	FALSE	FALSE	FALSE
TP53	hgnc:11998	TP53	DTC	2009-02-20	NULL	0.0144889	7,8-DIHYDROXYFLAVONE	chembl:CHEMBL75267	7,8-DIHYDROXYFLAVONE	FALSE	FALSE	FALSE
CDK2	hgnc:1771	CDK2	DTC	2009-02-20	NULL	0.0401128	AZD-1080	chembl:CHEMBL1969664	AZD-1080	FALSE	FALSE	FALSE
CYP3A4	hgnc:2637	CYP3A4	DTC	2009-02-20	NULL	0.0146834	RILMENIDINE	rxcui:55679	RILMENIDINE	FALSE	FALSE	FALSE
RAB9A	hgnc:9792	RAB9A	DTC	2009-02-20	NULL	0.0729273	DNDI1417701	chembl:CHEMBL1326164	CHEMBL:CHEMBL1326164	FALSE	FALSE	FALSE
TP53	hgnc:11998	TP53	DTC	2009-02-20	NULL	0.00313273	CHLORPROMAZINE	rxcui:2403	CHLORPROMAZINE	TRUE	FALSE	FALSE
L3MBTL1	hgnc:15905	L3MBTL1	DTC	2009-02-20	NULL	0.0795571	EMODIC ACID	chembl:CHEMBL290914	EMODIC ACID	FALSE	FALSE	FALSE
RGS4	hgnc:10000	RGS4	DTC	2009-02-20	NULL	0.128695	RS-67506	iuphar.ligand:3230	RS67506	FALSE	FALSE	FALSE
RAD54L	hgnc:9826	RAD54L	DTC	2009-02-20	NULL	1.05015	DNDI1417502	chembl:CHEMBL1344912	CHEMBL:CHEMBL1344912	FALSE	FALSE	FALSE
TERT	hgnc:11730	TERT	DTC	2009-02-20	NULL	3.00044	2,7-BIS[3-(DIETHYLAMINO)PROPIONAMIDO]ANTHRAQUINONE	chembl:CHEMBL91163	CHEMBL:CHEMBL91163	FALSE	FALSE	FALSE
HDAC1	hgnc:4852	HDAC1	DTC	2009-02-20	NULL	0.212295	TACEDINALINE	ncit:C2202	TACEDINALINE	FALSE	FALSE	FALSE
BLM	hgnc:1058	BLM	DTC	2009-02-20	NULL	0.0637229	ROSMARINIC ACID	rxcui:2531311	ROSMARINIC ACID	FALSE	FALSE	FALSE
MAPT	hgnc:6893	MAPT	DTC	2009-02-20	NULL	0.00183177	GW441756X	chembl:CHEMBL1516890	GW441756X	FALSE	FALSE	FALSE
IDH1	hgnc:5382	IDH1	DTC	2009-02-20	NULL	0.0128381	ZM-39923 HCL	chembl:CHEMBL538798	CHEMBL:CHEMBL538798	FALSE	FALSE	FALSE
CYP3A4	hgnc:2637	CYP3A4	DTC	2009-02-20	NULL	0.00559366	SULINDAC	rxcui:10237	SULINDAC	TRUE	FALSE	TRUE
BAZ2B	hgnc:963	BAZ2B	DTC	2009-02-20	NULL	0.021933	GNF-PF-107	chembl:CHEMBL578675	CHEMBL:CHEMBL578675	FALSE	FALSE	FALSE
NFE2L2	hgnc:7782	NFE2L2	DTC	2009-02-20	NULL	0.00899412	NSC-720622	chembl:CHEMBL1287980	CHEMBL:CHEMBL1287980	FALSE	FALSE	FALSE
EHMT2	hgnc:14129	EHMT2	DTC	2009-02-20	NULL	0.00437637	PROTOAPIGENONE	chembl:CHEMBL414890	PROTOAPIGENONE	FALSE	FALSE	FALSE
CYP2D6	hgnc:2625	CYP2D6	DTC	2009-02-20	NULL	0.00590305	EMBELIN	iuphar.ligand:11209	EMBELIN	FALSE	FALSE	FALSE
NFE2L2	hgnc:7782	NFE2L2	DTC	2009-02-20	NULL	0.0125918	TIOXOLONE	rxcui:2059173	TIOXOLONE	FALSE	FALSE	FALSE
CYP1A2	hgnc:2596	CYP1A2	DTC	2009-02-20	NULL	0.0147576	RO-106-9920	chembl:CHEMBL271023	CHEMBL:CHEMBL271023	FALSE	FALSE	FALSE
IDH1	hgnc:5382	IDH1	DTC	2009-02-20	NULL	0.0213968	GNF-PF-4864	chembl:CHEMBL583558	CHEMBL:CHEMBL583558	FALSE	FALSE	FALSE
SMN1	hgnc:11117	SMN1	DTC	2009-02-20	NULL	0.0147328	NICLOSAMIDE	rxcui:7402	NICLOSAMIDE	TRUE	FALSE	FALSE
AR	hgnc:644	AR	DTC	2009-02-20	NULL	0.00531562	ESTRONE	rxcui:4103	ESTRONE	TRUE	FALSE	FALSE
EHMT2	hgnc:14129	EHMT2	DTC	2009-02-20	NULL	0.0122538	RESCINNAMINE	rxcui:9259	RESCINNAMINE	TRUE	FALSE	FALSE
SNCA	hgnc:11138	SNCA	DTC	2009-02-20	NULL	0.198893	DNDI1417076	chembl:CHEMBL1526167	CHEMBL:CHEMBL1526167	FALSE	FALSE	FALSE
CYP2C9	hgnc:2623	CYP2C9	DTC	2009-02-20	NULL	0.00347273	EBSELEN	ncit:C65503	EBSELEN	FALSE	FALSE	FALSE
GSK3B	hgnc:4617	GSK3B	DTC	2009-02-20	NULL	0.0265458	GO-6976	drugbank:DB17029	GO-6976	FALSE	FALSE	FALSE
KCNH2	hgnc:6251	KCNH2	DTC	2009-02-20	NULL	0.0498648	TCMDC-123992	chembl:CHEMBL530149	CHEMBL:CHEMBL530149	FALSE	FALSE	FALSE
HIF1A	hgnc:4910	HIF1A	DTC	2009-02-20	NULL	0.0134119	NICLOSAMIDE	rxcui:7402	NICLOSAMIDE	TRUE	FALSE	FALSE
RXRA	hgnc:10477	RXRA	DTC	2009-02-20	NULL	1.4002	PHYTANIC ACID	iuphar.ligand:2813	PHYTANIC ACID	FALSE	FALSE	FALSE
JAK3	hgnc:6193	JAK3	DTC	2009-02-20	NULL	0.0265458	GO-6976	drugbank:DB17029	GO-6976	FALSE	FALSE	FALSE
MAPK3	hgnc:6877	MAPK3	DTC	2009-02-20	NULL	0.990711	NSC-748118	chembl:CHEMBL2063681	CHEMBL:CHEMBL2063681	FALSE	FALSE	FALSE
CYP2D6	hgnc:2625	CYP2D6	DTC	2009-02-20	NULL	0.0442729	METHYL 2-(4-FLUOROBENZAMIDO)BENZOATE	chembl:CHEMBL250428	CHEMBL:CHEMBL250428	FALSE	FALSE	FALSE
PBRM1	hgnc:30064	PBRM1	DTC	2009-02-20	NULL	0.162562	ALPRAZOLAM	rxcui:596	ALPRAZOLAM	TRUE	FALSE	FALSE
CBX1	hgnc:1551	CBX1	DTC	2009-02-20	NULL	0.0558592	CLOFAZIMINE	rxcui:2592	CLOFAZIMINE	TRUE	FALSE	FALSE
ATXN2	hgnc:10555	ATXN2	DTC	2009-02-20	NULL	0.0151844	PROTOAPIGENONE	chembl:CHEMBL414890	PROTOAPIGENONE	FALSE	FALSE	FALSE
CYP2C9	hgnc:2623	CYP2C9	FDA	2024-04-10	NULL	0.075966	Flurbiprofen	rxcui:4502	FLURBIPROFEN	TRUE	FALSE	FALSE
ESR	hgnc:3467	ESR1	FDA	2024-04-10	NULL	0.0200296	Palbociclib	rxcui:1601374	PALBOCICLIB	TRUE	FALSE	TRUE
G6PD	hgnc:4057	G6PD	FDA	2024-04-10	NULL	0.0262538	Oxymetazoline	rxcui:106101	OXYMETAZOLINE HYDROCHLORIDE	TRUE	FALSE	FALSE
ERBB2	hgnc:3430	ERBB2	MyCancerGenome	2017-06-20	inhibitor	0.259084	ARRY380	rxcui:2361285	TUCATINIB	TRUE	FALSE	TRUE
ERBB2	hgnc:3430	ERBB2	MyCancerGenome	2017-06-20	inhibitor	0.616866	NERATINIB	rxcui:1940643	NERATINIB	TRUE	FALSE	TRUE
MET	hgnc:7029	MET	MyCancerGenome	2017-06-20	inhibitor	0.250037	MGCD265	ncit:C77876	GLESATINIB	FALSE	FALSE	TRUE
MTOR	hgnc:3942	MTOR	MyCancerGenome	2017-06-20	inhibitor	0.0217513	PF-4691502	iuphar.ligand:7936	PF-04691502	FALSE	FALSE	TRUE
MTOR	hgnc:3942	MTOR	MyCancerGenome	2017-06-20	inhibitor	0.200734	EVEROLIMUS	rxcui:141704	EVEROLIMUS	TRUE	TRUE	TRUE
MTOR	hgnc:3942	MTOR	MyCancerGenome	2017-06-20	inhibitor	0.0528246	BEZ235	ncit:C74072	DACTOLISIB	FALSE	FALSE	TRUE
PIK3R1	hgnc:8979	PIK3R1	MyCancerGenome	2017-06-20	inhibitor	0.109906	BEZ235	ncit:C74072	DACTOLISIB	FALSE	FALSE	TRUE
PIK3CG	hgnc:8978	PIK3CG	MyCancerGenome	2017-06-20	inhibitor	0.0412148	BEZ235	ncit:C74072	DACTOLISIB	FALSE	FALSE	TRUE
PIK3R6	hgnc:27101	PIK3R6	MyCancerGenome	2017-06-20	inhibitor	0.119065	BEZ235	ncit:C74072	DACTOLISIB	FALSE	FALSE	TRUE
PIK3CB	hgnc:8976	PIK3CB	MyCancerGenome	2017-06-20	inhibitor	0.0245134	PF-4691502	iuphar.ligand:7936	PF-04691502	FALSE	FALSE	TRUE
FLT1	hgnc:3763	FLT1	MyCancerGenome	2017-06-20	inhibitor	0.375055	X-82	chembl:CHEMBL3545401	X-82	FALSE	FALSE	TRUE
EGFR	hgnc:3236	EGFR	MyCancerGenomeClinicalTrial	30-Feburary-2014	inhibitor	0.0757686	AP26113	rxcui:1921217	BRIGATINIB	TRUE	FALSE	TRUE
FLT4	hgnc:3767	FLT4	MyCancerGenomeClinicalTrial	30-Feburary-2014	inhibitor	0.0438661	SORAFENIB TOSYLATE	rxcui:495881	SORAFENIB	TRUE	FALSE	TRUE
MAP2K2	hgnc:6842	MAP2K2	MyCancerGenomeClinicalTrial	30-Feburary-2014	inhibitor	0.180812	SELUMETINIB	rxcui:2289380	SELUMETINIB	TRUE	FALSE	TRUE
PARP1	hgnc:270	PARP1	MyCancerGenomeClinicalTrial	30-Feburary-2014	inhibitor	0.429608	AZD 2281	rxcui:1597582	OLAPARIB	TRUE	FALSE	TRUE
MAP2K5	hgnc:6845	MAP2K5	MyCancerGenomeClinicalTrial	30-Feburary-2014	inhibitor	0.198893	SELUMETINIB	rxcui:2289380	SELUMETINIB	TRUE	FALSE	TRUE
MAP2K4	hgnc:6844	MAP2K4	MyCancerGenomeClinicalTrial	30-Feburary-2014	inhibitor	0.176794	SELUMETINIB	rxcui:2289380	SELUMETINIB	TRUE	FALSE	TRUE
GABRA4	hgnc:4078	GABRA4	ChEMBL	33	positive modulator	0.0376669	GLUTETHIMIDE	rxcui:4903	GLUTETHIMIDE	TRUE	FALSE	FALSE
MAP2K3	hgnc:6843	MAP2K3	MyCancerGenomeClinicalTrial	30-Feburary-2014	inhibitor	0.216081	DABRAFENIB MESYLATE	rxcui:1424911	DABRAFENIB	TRUE	FALSE	TRUE
BRAF	hgnc:1097	BRAF	MyCancerGenomeClinicalTrial	30-Feburary-2014	inhibitor	0.0634406	TEMSIROLIMUS	rxcui:657797	TEMSIROLIMUS	TRUE	FALSE	TRUE
PDGFRA	hgnc:8803	PDGFRA	MyCancerGenomeClinicalTrial	30-Feburary-2014	inhibitor	0.0302029	SORAFENIB TOSYLATE	rxcui:495881	SORAFENIB	TRUE	FALSE	TRUE
ABCB1	hgnc:40	ABCB1	NCI	2017-09-14	NULL	0.0747973	ITRACONAZOLE	rxcui:28031	ITRACONAZOLE	TRUE	FALSE	FALSE
ABCB1	hgnc:40	ABCB1	NCI	2017-09-14	NULL	0.0961679	DOMPERIDONE	rxcui:3626	DOMPERIDONE	TRUE	FALSE	FALSE
ABCB1	hgnc:40	ABCB1	NCI	2017-09-14	NULL	0.00975616	NICOTINE	rxcui:31765	NICOTINE POLACRILEX	TRUE	FALSE	FALSE
ABCB1	hgnc:40	ABCB1	NCI	2017-09-14	NULL	0.0747973	FEXOFENADINE HYDROCHLORIDE	rxcui:236474	FEXOFENADINE HYDROCHLORIDE	TRUE	FALSE	FALSE
AFP	hgnc:317	AFP	NCI	2017-09-14	NULL	0.0878055	NICOTINE	rxcui:31765	NICOTINE POLACRILEX	TRUE	FALSE	FALSE
AFP	hgnc:317	AFP	NCI	2017-09-14	NULL	0.336588	BROMODEOXYURIDINE	ncit:C318	BROXURIDINE	FALSE	FALSE	FALSE
AGTR1	hgnc:336	AGTR1	NCI	2017-09-14	NULL	0.177992	INTERFERON GAMMA	rxcui:1421648	GAMMA-INTERFERON	FALSE	FALSE	FALSE
AHR	hgnc:348	AHR	NCI	2017-09-14	NULL	0.875128	METHYLCELLULOSE	rxcui:6873	METHYLCELLULOSE	TRUE	FALSE	FALSE
GABRA2	hgnc:4076	GABRA2	ChEMBL	33	positive modulator	0.0865511	HALAZEPAM	rxcui:26412	HALAZEPAM	TRUE	FALSE	FALSE
APOE	hgnc:613	APOE	NCI	2017-09-14	NULL	0.387988	ACE INHIBITOR	ncit:C247	ACE INHIBITOR	FALSE	FALSE	FALSE
APP	hgnc:620	APP	NCI	2017-09-14	NULL	0.0521168	PROPOFOL	rxcui:8782	PROPOFOL	TRUE	FALSE	FALSE
BCL2	hgnc:990	BCL2	NCI	2017-09-14	NULL	0.142297	EGFR TYROSINE KINASE INHIBITOR	ncit:C2167	EPIDERMAL GROWTH FACTOR RECEPTOR TYROSINE KINASE INHIBITOR	FALSE	FALSE	TRUE
BCL2	hgnc:990	BCL2	NCI	2017-09-14	NULL	0.106723	FAS LIGAND	iuphar.ligand:5078	FAS LIGAND	FALSE	FALSE	FALSE
BDNF	hgnc:1033	BDNF	NCI	2017-09-14	NULL	0.0502225	TETRAHYDROCANNABINOL	rxcui:10402	DRONABINOL	TRUE	FALSE	FALSE
BDNF	hgnc:1033	BDNF	NCI	2017-09-14	NULL	0.0426892	TRICHOSTATIN A	ncit:C1261	TRICHOSTATIN A	FALSE	FALSE	TRUE
NFE2L2	hgnc:7782	NFE2L2	DTC	2009-02-20	NULL	0.0314794	FENHEXAMID	chembl:CHEMBL1688541	FENHEXAMID	FALSE	FALSE	FALSE
BGLAP	hgnc:1043	BGLAP	NCI	2017-09-14	NULL	0.0436654	TAMOXIFEN	rxcui:10324	TAMOXIFEN	TRUE	FALSE	TRUE
BIRC5	hgnc:593	BIRC5	NCI	2017-09-14	NULL	0.0322529	PD-98059	drugbank:DB17042	PD-98059	FALSE	FALSE	FALSE
BGLAP	hgnc:1043	BGLAP	NCI	2017-09-14	NULL	0.0860077	WARFARIN	rxcui:11289	WARFARIN	TRUE	FALSE	FALSE
BHLHB2	hgnc:1046	BHLHE40	NCI	2017-09-14	NULL	2.62538	TRICHOSTATIN A	ncit:C1261	TRICHOSTATIN A	FALSE	FALSE	TRUE
BRCA1	hgnc:1100	BRCA1	NCI	2017-09-14	NULL	0.0429686	EMODIN	ncit:C466	EMODIN	FALSE	FALSE	FALSE
BRCA1	hgnc:1100	BRCA1	NCI	2017-09-14	NULL	0.0601561	TAMOXIFEN	rxcui:10324	TAMOXIFEN	TRUE	FALSE	TRUE
MDM2	hgnc:6973	MDM2	DTC	2009-02-20	NULL	0.0820432	HELENALIN	chembl:CHEMBL338474	HELENALIN	FALSE	FALSE	FALSE
CA3	hgnc:1374	CA3	NCI	2017-09-14	NULL	1.64086	ISOTRETINOIN	rxcui:6064	ISOTRETINOIN	TRUE	FALSE	FALSE
CEACAM1	hgnc:1814	CEACAM1	NCI	2017-09-14	NULL	0.846898	RETINOID	ncit:C804	RETINOIC ACID AGENT	FALSE	FALSE	FALSE
CDKN1A	hgnc:1784	CDKN1A	NCI	2017-09-14	NULL	0.0313666	PACLITAXEL	rxcui:56946	PACLITAXEL	TRUE	FALSE	TRUE
CHEK1	hgnc:1925	CHEK1	NCI	2017-09-14	NULL	0.0297157	GEMCITABINE	rxcui:12574	GEMCITABINE	TRUE	FALSE	TRUE
PSMA4	hgnc:9533	PSMA4	ChEMBL	33	inhibitor	0.178598	IXAZOMIB	rxcui:1723735	IXAZOMIB	TRUE	FALSE	FALSE
CGB5	hgnc:16452	CGB5	NCI	2017-09-14	NULL	0.315361	PD-98059	drugbank:DB17042	PD-98059	FALSE	FALSE	FALSE
CP	hgnc:2295	CP	NCI	2017-09-14	NULL	0.324121	FREUNDS ADJUVANT	ncit:C2347	FREUND'S ADJUVANT	FALSE	FALSE	FALSE
CR1	hgnc:2334	CR1	NCI	2017-09-14	NULL	8.75128	TETANUS TOXOID	chembl:CHEMBL2108875	TETANUS TOXOID	FALSE	FALSE	FALSE
CRHR2	hgnc:2358	CRHR2	NCI	2017-09-14	NULL	3.75055	BRONCHODILATOR	ncit:C319	BRONCHODILATOR	FALSE	FALSE	FALSE
CYP1A1	hgnc:2595	CYP1A1	NCI	2017-09-14	NULL	0.0897567	RECOMBINANT INTERFERON	ncit:C584	RECOMBINANT INTERFERON	FALSE	FALSE	FALSE
CYP19A1	hgnc:2594	CYP19A1	NCI	2017-09-14	NULL	0.625091	BIOFLAVONOID	ncit:C306	BIOFLAVONOID	FALSE	FALSE	FALSE
PROTEIN KINASE N3	hgnc:17999	PKN3	TTD	2020.06.01	NULL	17.5026	Atu-027	drugbank:DB12171	ATU-027	FALSE	FALSE	FALSE
CYP1A2	hgnc:2596	CYP1A2	NCI	2017-09-14	NULL	0.00983842	INTERLEUKIN-1	ncit:C586	RECOMBINANT INTERLEUKIN-1	FALSE	FALSE	FALSE
CYP2D6	hgnc:2625	CYP2D6	NCI	2017-09-14	NULL	0.0186412	AMPHETAMINE	rxcui:3287	DEXTROAMPHETAMINE SULFATE	TRUE	FALSE	FALSE
CYP2D6	hgnc:2625	CYP2D6	NCI	2017-09-14	NULL	0.00983842	HYDROXYCHLOROQUINE	rxcui:5521	HYDROXYCHLOROQUINE	TRUE	FALSE	FALSE
CYP2B6	hgnc:2615	CYP2B6	NCI	2017-09-14	NULL	0.0420735	TESTOSTERONE	rxcui:10379	TESTOSTERONE	TRUE	FALSE	FALSE
CYP2D6	hgnc:2625	CYP2D6	NCI	2017-09-14	NULL	0.0295153	ACTH	iuphar.ligand:1331	ACTH	FALSE	FALSE	FALSE
CYP2B	hgnc:2615	CYP2B6	NCI	2017-09-14	NULL	0.12622	AMPHOTERICIN B	rxcui:236594	AMPHOTERICIN B LIPOSOMAL	TRUE	FALSE	FALSE
CYP3A4	hgnc:2637	CYP3A4	NCI	2017-09-14	NULL	0.00419524	NIFEDIPINE	rxcui:7417	NIFEDIPINE	TRUE	FALSE	FALSE
CYP7B1	hgnc:2652	CYP7B1	NCI	2017-09-14	NULL	0.368475	ADRIAMYCIN	wikidata:Q47520887	ADRIAMYCIN	FALSE	FALSE	FALSE
DDIT3	hgnc:2726	DDIT3	NCI	2017-09-14	NULL	0.187863	FENRETINIDE	ncit:C1098	FENRETINIDE	TRUE	FALSE	FALSE
DNMT1	hgnc:2976	DNMT1	NCI	2017-09-14	NULL	0.0723246	DIETHYLSTILBESTROL	rxcui:3390	DIETHYLSTILBESTROL	TRUE	FALSE	FALSE
DIABLO	hgnc:21528	DIABLO	NCI	2017-09-14	NULL	0.477342	UCN-01	chembl:CHEMBL574737	UCN-01	FALSE	FALSE	FALSE
DHFR	hgnc:2861	DHFR	NCI	2017-09-14	NULL	0.0504881	TAMOXIFEN	rxcui:10324	TAMOXIFEN	TRUE	FALSE	TRUE
DPYD	hgnc:3012	DPYD	NCI	2017-09-14	NULL	0.330237	TEGAFUR	rxcui:10995	URACIL	TRUE	FALSE	TRUE
DRD2	hgnc:3023	DRD2	NCI	2017-09-14	NULL	0.00525418	ETHANOL	rxcui:1310469	DEHYDRATED ALCOHOL	TRUE	FALSE	FALSE
EIF4EBP1	hgnc:3288	EIF4EBP1	NCI	2017-09-14	NULL	0.0441984	PACLITAXEL	rxcui:56946	PACLITAXEL	TRUE	FALSE	TRUE
EPO	hgnc:3415	EPO	NCI	2017-09-14	NULL	0.577007	ARSENIC TRIOXIDE	rxcui:18330	ARSENIC TRIOXIDE	TRUE	FALSE	TRUE
FGFR3	hgnc:3690	FGFR3	ChEMBL	33	inhibitor	0.138178	INFIGRATINIB PHOSPHATE	ncit:C175088	INFIGRATINIB PHOSPHATE	TRUE	FALSE	FALSE
ELA2	hgnc:3309	ELANE	NCI	2017-09-14	NULL	0.1223	NIFEDIPINE	rxcui:7417	NIFEDIPINE	TRUE	FALSE	FALSE
ENO2	hgnc:3353	ENO2	NCI	2017-09-14	NULL	0.167489	TRIIODOTHYRONINE	rxcui:10814	LIOTHYRONINE	TRUE	FALSE	FALSE
ERBB2	hgnc:3430	ERBB2	NCI	2017-09-14	NULL	0.345445	ANTHRAQUINONE	chembl:CHEMBL55659	ANTHRAQUINONE	FALSE	FALSE	FALSE
ERBB2	hgnc:3430	ERBB2	NCI	2017-09-14	NULL	0.69089	VACCINE ADJUVANT	ncit:C2554	VACCINE ADJUVANT	FALSE	FALSE	FALSE
POLR3A	hgnc:30074	POLR3A	ChEMBL	33	inhibitor	17.5026	TAS-106	drugbank:DB06656	TAS-106	FALSE	FALSE	FALSE
EZR	hgnc:12691	EZR	NCI	2017-09-14	NULL	13.1269	RO 31-8220	ncit:C1310	RO 31-8220	FALSE	FALSE	FALSE
ESRRG	hgnc:3474	ESRRG	NCI	2017-09-14	NULL	0.530381	DIETHYLSTILBESTROL	rxcui:3390	DIETHYLSTILBESTROL	TRUE	FALSE	FALSE
FASN	hgnc:3594	FASN	NCI	2017-09-14	NULL	0.0400975	CLOZAPINE	rxcui:2626	CLOZAPINE	TRUE	FALSE	FALSE
FASN	hgnc:3594	FASN	NCI	2017-09-14	NULL	0.0360135	PACLITAXEL	rxcui:56946	PACLITAXEL	TRUE	FALSE	TRUE
FAS	hgnc:11920	FAS	NCI	2017-09-14	NULL	0.603536	SILICON PHTHALOCYANINE 4	ncit:C2651	SILICON PHTHALOCYANINE 4	FALSE	FALSE	FALSE
FCGR3B	hgnc:3620	FCGR3B	NCI	2017-09-14	NULL	0.795571	PENICILLIN	wikidata:Q12190	PENICILLIN	FALSE	FALSE	FALSE
NCBIGENE:2046	hgnc:3391	EPHA8	GuideToPharmacology	2024.1	inhibitor	0.577007	IUPHAR.LIGAND:9285	iuphar.ligand:9285	PRN694	FALSE	FALSE	FALSE
GALR1	hgnc:4132	GALR1	NCI	2017-09-14	NULL	1.34635	TESTOSTERONE	rxcui:10379	TESTOSTERONE	TRUE	FALSE	FALSE
GFAP	hgnc:4235	GFAP	NCI	2017-09-14	NULL	0.416728	DEMECOLCINE	ncit:C419	DEMECOLCINE	FALSE	FALSE	FALSE
GFAP	hgnc:4235	GFAP	NCI	2017-09-14	NULL	0.14708	PIOGLITAZONE	rxcui:259319	PIOGLITAZONE HYDROCHLORIDE	TRUE	FALSE	FALSE
GNRHR	hgnc:4421	GNRHR	NCI	2017-09-14	NULL	1.59114	BUSERELIN	rxcui:1825	BUSERELIN	TRUE	FALSE	FALSE
GSTM1	hgnc:4632	GSTM1	NCI	2017-09-14	NULL	0.0407668	METHOTREXATE	rxcui:6851	METHOTREXATE	TRUE	FALSE	TRUE
GSTP1	hgnc:4638	GSTP1	NCI	2017-09-14	NULL	0.291709	DROLOXIFENE	ncit:C969	DROLOXIFENE	FALSE	FALSE	FALSE
GSTP1	hgnc:4638	GSTP1	NCI	2017-09-14	NULL	0.875128	DX-8951F	ncit:C1679	EXATECAN MESYLATE	FALSE	FALSE	FALSE
IL1R1	hgnc:5993	IL1R1	NCI	2017-09-14	NULL	0.102254	ETHANOL	rxcui:1310469	DEHYDRATED ALCOHOL	TRUE	FALSE	FALSE
IL1R1	hgnc:5993	IL1R1	NCI	2017-09-14	NULL	1.57074	INTERLEUKIN-1	ncit:C586	RECOMBINANT INTERLEUKIN-1	FALSE	FALSE	FALSE
IL1B	hgnc:5992	IL1B	NCI	2017-09-14	NULL	0.228792	TPN	drugsatfda.nda:008378	DRUGSATFDA.NDA:008378	FALSE	FALSE	FALSE
IL2	hgnc:6001	IL2	NCI	2017-09-14	NULL	0.0169161	CLOZAPINE	rxcui:2626	CLOZAPINE	TRUE	FALSE	FALSE
IL2	hgnc:6001	IL2	NCI	2017-09-14	NULL	0.182318	ITRACONAZOLE	rxcui:28031	ITRACONAZOLE	TRUE	FALSE	FALSE
IL2	hgnc:6001	IL2	NCI	2017-09-14	NULL	0.0820432	TRICHOSTATIN A	ncit:C1261	TRICHOSTATIN A	FALSE	FALSE	TRUE
UNIPROT:P34903	hgnc:4077	GABRA3	TEND	2011-08-01	NULL	0.0795571	CLOBAZAM	rxcui:21241	CLOBAZAM	TRUE	FALSE	FALSE
IL2RA	hgnc:6008	IL2RA	NCI	2017-09-14	NULL	0.114396	METHYLPREDNISOLONE	rxcui:6902	METHYLPREDNISOLONE	TRUE	FALSE	FALSE
IL5	hgnc:6016	IL5	NCI	2017-09-14	NULL	0.972364	METHYLPREDNISOLONE	rxcui:6902	METHYLPREDNISOLONE	TRUE	FALSE	FALSE
IL5	hgnc:6016	IL5	NCI	2017-09-14	NULL	5.83419	INTERLEUKIN-3	rxcui:1311225	INTERLEUKIN-3	FALSE	FALSE	FALSE
ITGA2B	hgnc:6138	ITGA2B	NCI	2017-09-14	NULL	0.729273	ANTIANGIOGENIC	ncit:C1742	ANGIOGENESIS INHIBITOR	FALSE	FALSE	FALSE
IRS1	hgnc:6125	IRS1	NCI	2017-09-14	NULL	0.166164	ETHANOL	rxcui:1310469	DEHYDRATED ALCOHOL	TRUE	FALSE	FALSE
HDAC11	hgnc:19086	HDAC11	ChEMBL	33	inhibitor	0.397785	MOCETINOSTAT	ncit:C62521	MOCETINOSTAT	FALSE	FALSE	TRUE
KCNA1	hgnc:6218	KCNA1	NCI	2017-09-14	NULL	0.681918	DFMO	rxcui:569	EFLORNITHINE	TRUE	FALSE	FALSE
LEP	hgnc:6553	LEP	NCI	2017-09-14	NULL	0.875128	INTRALIPID	rxcui:1309980	SOYBEAN SEED OIL	TRUE	FALSE	FALSE
MAPK14	hgnc:6876	MAPK14	NCI	2017-09-14	NULL	1.14147	ANTI-CD20 ANTIBODY	ncit:C2543	TOSITUMOMAB	FALSE	FALSE	FALSE
MAPK8	hgnc:6881	MAPK8	NCI	2017-09-14	NULL	0.411825	ICRF-187	rxcui:42736	DEXRAZOXANE	TRUE	FALSE	FALSE
MLANA	hgnc:7124	MLANA	NCI	2017-09-14	NULL	3.50051	TUMOR VACCINES	ncit:C1663	ANTINEOPLASTIC VACCINE	FALSE	FALSE	FALSE
MT1E	hgnc:7397	MT1E	NCI	2017-09-14	NULL	7.00102	NAC	rxcui:197	ACETYLCYSTEINE	TRUE	FALSE	FALSE
MUC16	hgnc:15582	MUC16	NCI	2017-09-14	NULL	0.803689	SODIUM BUTYRATE	ncit:C2337	SODIUM BUTYRATE	FALSE	FALSE	FALSE
MT1IP	hgnc:7401	MT1IP	NCI	2017-09-14	NULL	3.62122	BUTYRATE	rxcui:1362696	BUTYRIC ACID	FALSE	FALSE	FALSE
GLP1R	hgnc:4324	GLP1R	DTC	2009-02-20	NULL	0.0167489	FENTICLOR	ncit:C65671	FENTICLOR	FALSE	FALSE	FALSE
MYOD1	hgnc:7611	MYOD1	NCI	2017-09-14	NULL	0.198893	TRIIODOTHYRONINE	rxcui:10814	LIOTHYRONINE	TRUE	FALSE	FALSE
MYOD1	hgnc:7611	MYOD1	NCI	2017-09-14	NULL	0.656346	HGF	ncit:C1122	RECOMBINANT HEPATOCYTE GROWTH FACTOR	FALSE	FALSE	FALSE
FLT3	hgnc:3765	FLT3	DTC	2009-02-20	NULL	0.00831081	GW843682X	chembl:CHEMBL514499	GW843682X	FALSE	FALSE	FALSE
NFE2L2	hgnc:7782	NFE2L2	NCI	2017-09-14	NULL	0.00220908	RAPAMYCIN	rxcui:35302	SIROLIMUS	TRUE	TRUE	TRUE
NFE2L2	hgnc:7782	NFE2L2	NCI	2017-09-14	NULL	0.0419726	PROTHYMOSIN ALPHA	ncit:C1203	RECOMBINANT PROTHYMOSIN ALPHA	FALSE	FALSE	FALSE
NOS2	hgnc:7873	NOS2	NCI	2017-09-14	NULL	0.10512	THEOPHYLLINE	rxcui:10438	THEOPHYLLINE	TRUE	FALSE	FALSE
NPY	hgnc:7955	NPY	NCI	2017-09-14	NULL	1.79003	ANTIHYPERTENSIVE AGENT	ncit:C270	ANTIHYPERTENSIVE AGENT	FALSE	FALSE	FALSE
NOS2	hgnc:7873	NOS2	NCI	2017-09-14	NULL	0.0915565	PROPOFOL	rxcui:8782	PROPOFOL	TRUE	FALSE	FALSE
NRG1	hgnc:7997	NRG1	NCI	2017-09-14	NULL	2.18782	ICR62	ncit:C2720	MONOCLONAL ANTIBODY ICR62	FALSE	FALSE	FALSE
PAEP	hgnc:8573	PAEP	NCI	2017-09-14	NULL	5.00073	CYPROTERONE ACETATE	rxcui:22054	CYPROTERONE ACETATE	TRUE	FALSE	TRUE
PIK3CG	hgnc:8978	PIK3CG	NCI	2017-09-14	NULL	0.26927	I3C	ncit:C1135	INDOLE-3-CARBINOL	FALSE	FALSE	FALSE
PIK3CG	hgnc:8978	PIK3CG	NCI	2017-09-14	NULL	0.100976	NEOMYCIN	rxcui:4556	FRAMYCETIN	TRUE	FALSE	FALSE
PIK3CG	hgnc:8978	PIK3CG	NCI	2017-09-14	NULL	0.115401	HEREGULIN	ncit:C1426	RECOMBINANT HEREGULIN	FALSE	FALSE	FALSE
PIK3CG	hgnc:8978	PIK3CG	NCI	2017-09-14	NULL	0.201953	RAS INHIBITOR	ncit:C1902	RAS INHIBITOR	FALSE	FALSE	FALSE
PLA2G2A	hgnc:9031	PLA2G2A	NCI	2017-09-14	NULL	0.336588	VITAMIN C	rxcui:1151	ASCORBIC ACID	TRUE	FALSE	FALSE
PLA2G1B	hgnc:9030	PLA2G1B	NCI	2017-09-14	NULL	0.212582	ADRIAMYCIN	wikidata:Q47520887	ADRIAMYCIN	FALSE	FALSE	FALSE
SLCO1B1	hgnc:10959	SLCO1B1	NCI	2017-09-14	NULL	0.175611	GEMFIBROZIL	rxcui:4719	GEMFIBROZIL	TRUE	FALSE	FALSE
PLAU	hgnc:9052	PLAU	NCI	2017-09-14	NULL	0.0892988	RU 486	rxcui:6964	MIFEPRISTONE	TRUE	FALSE	FALSE
PML	hgnc:9113	PML	NCI	2017-09-14	NULL	1.59114	TAZAROTENE	rxcui:83947	TAZAROTENE	TRUE	FALSE	FALSE
SLC4A8	hgnc:11034	SLC4A8	PharmGKB	2004-05-24	NULL	1.32931	ethanol	rxcui:1310469	DEHYDRATED ALCOHOL	TRUE	FALSE	FALSE
PLAUR	hgnc:9053	PLAUR	NCI	2017-09-14	NULL	13.1269	RECOMBINANT INTERFERON GAMMA	ncit:C583	RECOMBINANT INTERFERON GAMMA	FALSE	FALSE	FALSE
PRL	hgnc:9445	PRL	NCI	2017-09-14	NULL	0.729273	BENZNIDAZOLE	rxcui:18994	BENZNIDAZOLE	TRUE	FALSE	FALSE
RARG	hgnc:9866	RARG	NCI	2017-09-14	NULL	0.298905	RETINOID	ncit:C804	RETINOIC ACID AGENT	FALSE	FALSE	FALSE
NCBIGENE:2907	hgnc:4589	GRINA	GuideToPharmacology	2024.1	inhibitor	26.2538	IUPHAR.LIGAND:9829	drugbank:DB02424	GELDANAMYCIN	FALSE	FALSE	FALSE
SHBG	hgnc:10839	SHBG	NCI	2017-09-14	NULL	1.75026	3-HYDROXYTAMOXIFEN	ncit:C969	DROLOXIFENE	FALSE	FALSE	FALSE
SHBG	hgnc:10839	SHBG	NCI	2017-09-14	NULL	0.552712	BUSULPHAN	rxcui:1828	BUSULFAN	TRUE	FALSE	FALSE
SLC2A4	hgnc:11009	SLC2A4	NCI	2017-09-14	NULL	0.346204	ACE INHIBITOR	ncit:C247	ACE INHIBITOR	FALSE	FALSE	FALSE
SLC2A4	hgnc:11009	SLC2A4	NCI	2017-09-14	NULL	0.323124	INTRALIPID	rxcui:1309980	SOYBEAN SEED OIL	TRUE	FALSE	FALSE
SLC2A4	hgnc:11009	SLC2A4	NCI	2017-09-14	NULL	0.161562	HGF	ncit:C1122	RECOMBINANT HEPATOCYTE GROWTH FACTOR	FALSE	FALSE	FALSE
SLC2A4	hgnc:11009	SLC2A4	NCI	2017-09-14	NULL	0.0950365	EGCG	rxcui:24246	EPIGALLOCATECHIN GALLATE	TRUE	FALSE	FALSE
SLC6A3	hgnc:11049	SLC6A3	NCI	2017-09-14	NULL	0.169107	METHYLPHENIDATE	rxcui:203188	METHYLPHENIDATE HYDROCHLORIDE	TRUE	FALSE	TRUE
SOAT1	hgnc:11177	SOAT1	NCI	2017-09-14	NULL	0.244791	TESTOSTERONE	rxcui:10379	TESTOSTERONE	TRUE	FALSE	FALSE
NCBIGENE:13	hgnc:17	AADAC	GuideToPharmacology	2024.1	inhibitor	0.0631102	IUPHAR.LIGAND:7459	rxcui:1546438	GLYCOPYRRONIUM	TRUE	FALSE	FALSE
SMAD3	hgnc:6769	SMAD3	NCI	2017-09-14	NULL	0.0764304	HALOFUGINONE	ncit:C1120	HALOFUGINONE	FALSE	FALSE	FALSE
STS	hgnc:11425	STS	NCI	2017-09-14	NULL	0.437564	DANAZOL	rxcui:3102	DANAZOL	TRUE	FALSE	TRUE
SULT2A1	hgnc:11458	SULT2A1	NCI	2017-09-14	NULL	10.5015	OXANDROLONE	rxcui:7779	OXANDROLONE	TRUE	FALSE	FALSE
TACSTD1	hgnc:11529	EPCAM	NCI	2017-09-14	NULL	1.05015	KLH	ncit:C1139	KEYHOLE LIMPET HEMOCYANIN	FALSE	FALSE	FALSE
TAT	hgnc:11573	TAT	NCI	2017-09-14	NULL	0.148958	17 BETA-ESTRADIOL	rxcui:24395	ESTRADIOL VALERATE	TRUE	FALSE	FALSE
TGM2	hgnc:11778	TGM2	NCI	2017-09-14	NULL	0.244791	ALPHA-DIFLUOROMETHYLORNITHINE	rxcui:569	EFLORNITHINE	TRUE	FALSE	FALSE
TGM2	hgnc:11778	TGM2	NCI	2017-09-14	NULL	0.0289538	GEMCITABINE	rxcui:12574	GEMCITABINE	TRUE	FALSE	TRUE
XDH	hgnc:12805	XDH	NCI	2017-09-14	NULL	0.117074	ERYTHROMYCIN	rxcui:4053	ERYTHROMYCIN	TRUE	FALSE	FALSE
ROS1	hgnc:10261	ROS1	OncoKB	2020-07-23	NULL	1.34635	Crizotinib	rxcui:1148495	CRIZOTINIB	TRUE	FALSE	TRUE
RAD52	hgnc:9824	RAD52	DTC	2009-02-20	NULL	0.596678	CETYLPYRIDINIUM CHLORIDE HYDRATE	chembl:CHEMBL2003538	CETYLPYRIDINIUM CHLORIDE	FALSE	FALSE	FALSE
NTRK2	hgnc:8032	NTRK2	OncoKB	2020-07-23	NULL	1.36739	Larotrectinib	rxcui:2105628	LAROTRECTINIB	TRUE	FALSE	TRUE
ALK	hgnc:427	ALK	OncoKB	2020-07-23	NULL	2.08001	Ceritinib	rxcui:1535457	CERITINIB	TRUE	FALSE	TRUE
MET	hgnc:7029	MET	OncoKB	2020-07-23	NULL	1.50022	Capmatinib	rxcui:2362165	CAPMATINIB	TRUE	FALSE	TRUE
GNRH1	hgnc:4419	GNRH1	NCI	2017-09-14	NULL	0.789589	BESTATIN	ncit:C1015	UBENIMEX	FALSE	FALSE	FALSE
PIK3CA	hgnc:8975	PIK3CA	OncoKB	2020-07-23	NULL	0.299189	Taselisib	ncit:C116876	TASELISIB	FALSE	FALSE	TRUE
FGFR2	hgnc:3689	FGFR2	OncoKB	2020-07-23	NULL	0.678394	BGJ398	rxcui:2550729	INFIGRATINIB	TRUE	FALSE	TRUE
MMP2	hgnc:7166	MMP2	PharmGKB	2004-05-24	NULL	0.897567	ulinastatin	ncit:C102851	ULINASTATIN	FALSE	FALSE	FALSE
CD274	hgnc:17635	CD274	PharmGKB	2004-05-24	NULL	0.154434	ipilimumab	rxcui:1094833	IPILIMUMAB	TRUE	TRUE	TRUE
MET	hgnc:7029	MET	ChEMBL	33	inhibitor	0.250037	TAS-115	chembl:CHEMBL3545144	TAS-115	FALSE	FALSE	FALSE
LEPR	hgnc:6554	LEPR	PharmGKB	2004-05-24	NULL	0.318228	atorvastatin	rxcui:1297766	ATORVASTATIN CALCIUM TRIHYDRATE	TRUE	FALSE	FALSE
SLCO1B1	hgnc:10959	SLCO1B1	PharmGKB	2004-05-24	NULL	7.60981	simvastatin acid	ncit:C96309	TENIVASTATIN	FALSE	FALSE	FALSE
ADRB2	hgnc:286	ADRB2	PharmGKB	2004-05-24	NULL	0.271357	pindolol	rxcui:8332	PINDOLOL	TRUE	FALSE	FALSE
CACNG2	hgnc:1406	CACNG2	PharmGKB	2004-05-24	NULL	0.0965215	nortriptyline	rxcui:7531	NORTRIPTYLINE	TRUE	FALSE	FALSE
NCBIGENE:318	hgnc:8049	NUDT2	GuideToPharmacology	2024.1	inhibitor	0.230297	IUPHAR.LIGAND:1617	ncit:C166495	DIPRENORPHINE	FALSE	FALSE	FALSE
UGT1A10	hgnc:12531	UGT1A10	PharmGKB	2004-05-24	NULL	0.184237	allopurinol	rxcui:519	ALLOPURINOL	TRUE	FALSE	FALSE
KIT	hgnc:6342	KIT	PharmGKB	2004-05-24	NULL	1.02907	imatinib	rxcui:282388	IMATINIB	TRUE	FALSE	TRUE
LGR5	hgnc:4504	LGR5	PharmGKB	2004-05-24	NULL	1.32372	fluorouracil	rxcui:4492	FLUOROURACIL	TRUE	FALSE	TRUE
CYP2C9	hgnc:2623	CYP2C9	PharmGKB	2004-05-24	NULL	0.0347273	flibanserin	rxcui:1665509	FLIBANSERIN	TRUE	FALSE	FALSE
CYP2C9	hgnc:2623	CYP2C9	PharmGKB	2004-05-24	NULL	0.0202576	erdafitinib	rxcui:2123125	ERDAFITINIB	TRUE	FALSE	TRUE
CYP2C9	hgnc:2623	CYP2C9	PharmGKB	2004-05-24	NULL	0.0486182	ospemifene	rxcui:1370971	OSPEMIFENE	TRUE	FALSE	FALSE
CYP2C9	hgnc:2623	CYP2C9	PharmGKB	2004-05-24	NULL	0.0405152	rimegepant	rxcui:2282307	RIMEGEPANT	TRUE	FALSE	FALSE
CYP2C9	hgnc:2623	CYP2C9	PharmGKB	2004-05-24	NULL	0.0405152	brivaracetam	rxcui:1739745	BRIVARACETAM	TRUE	FALSE	FALSE
NCBIGENE:359	hgnc:634	AQP2	GuideToPharmacology	2024.1	agonist	0.372395	IUPHAR.LIGAND:2042	iuphar.ligand:2042	BOC-ATE	FALSE	FALSE	FALSE
FAM177A1	hgnc:19829	FAM177A1	PharmGKB	2004-05-24	NULL	2.50037	lithium	rxcui:6448	LITHIUM	TRUE	FALSE	FALSE
RGL4	hgnc:31911	RGL4	PharmGKB	2004-05-24	NULL	2.18782	tramadol	rxcui:10689	TRAMADOL	TRUE	FALSE	FALSE
CYP1B1	hgnc:2597	CYP1B1	PharmGKB	2004-05-24	NULL	0.132595	tramadol	rxcui:10689	TRAMADOL	TRUE	FALSE	FALSE
OR52E2	hgnc:14769	OR52E2	PharmGKB	2004-05-24	NULL	2.50037	lithium	rxcui:6448	LITHIUM	TRUE	FALSE	FALSE
CHRNA4	hgnc:1958	CHRNA4	PharmGKB	2004-05-24	NULL	0.124132	ravulizumab	rxcui:2107301	RAVULIZUMAB	TRUE	FALSE	FALSE
HTR1A	hgnc:5286	HTR1A	PharmGKB	2004-05-24	NULL	0.283825	sertraline	rxcui:155137	SERTRALINE HYDROCHLORIDE	TRUE	FALSE	FALSE
HMBS	hgnc:4982	HMBS	PharmGKB	2004-05-24	NULL	5.83419	givosiran	rxcui:2265712	GIVOSIRAN	TRUE	FALSE	FALSE
KDM4A	hgnc:22978	KDM4A	DTC	2009-02-20	NULL	0.00626658	CEPHALOCHROMIN	chembl:CHEMBL463175	CEPHALOCHROMIN	FALSE	FALSE	FALSE
CYP2C18	hgnc:2620	CYP2C18	PharmGKB	2004-05-24	NULL	0.875128	sertraline	rxcui:155137	SERTRALINE HYDROCHLORIDE	TRUE	FALSE	FALSE
P3H3	hgnc:19318	P3H3	PharmGKB	2004-05-24	NULL	5.25077	sertraline	rxcui:155137	SERTRALINE HYDROCHLORIDE	TRUE	FALSE	FALSE
FCHSD1	hgnc:25463	FCHSD1	PharmGKB	2004-05-24	NULL	0.234409	nortriptyline	rxcui:7531	NORTRIPTYLINE	TRUE	FALSE	FALSE
MT-ND1	hgnc:7455	MT-ND1	PharmGKB	2004-05-24	NULL	6.62053	gentamicin	rxcui:1596450	GENTAMICIN	TRUE	FALSE	FALSE
RGS4	hgnc:10000	RGS4	PharmGKB	2004-05-24	NULL	0.0160869	nortriptyline	rxcui:7531	NORTRIPTYLINE	TRUE	FALSE	FALSE
RPTOR	hgnc:30287	RPTOR	PharmGKB	2004-05-24	NULL	0.102554	nortriptyline	rxcui:7531	NORTRIPTYLINE	TRUE	FALSE	FALSE
ACVR1	hgnc:171	ACVR1	DTC	2009-02-20	NULL	0.0342516	TOZASERTIB	ncit:C98053	TOZASERTIB	FALSE	FALSE	TRUE
ZNF565	hgnc:26726	ZNF565	PharmGKB	2004-05-24	NULL	2.28294	methylphenidate	rxcui:203188	METHYLPHENIDATE HYDROCHLORIDE	TRUE	FALSE	TRUE
COMT	hgnc:2228	COMT	PharmGKB	2004-05-24	NULL	0.625091	levomethadone	rxcui:236913	LEVOMETHADONE	FALSE	FALSE	FALSE
ZNF211	hgnc:13003	ZNF211	PharmGKB	2004-05-24	NULL	2.28294	methylphenidate	rxcui:203188	METHYLPHENIDATE HYDROCHLORIDE	TRUE	FALSE	TRUE
ALOX15	hgnc:433	ALOX15	DTC	2009-02-20	NULL	0.0767656	WAY-100135	iuphar.ligand:79	WAY-100135	FALSE	FALSE	FALSE
IL18	hgnc:5986	IL18	PharmGKB	2004-05-24	NULL	0.19059	interferon alfa-2a, recombinant	rxcui:120608	PEGINTERFERON ALFA-2A	TRUE	TRUE	TRUE
KLF4	hgnc:6348	KLF4	PharmGKB	2004-05-24	NULL	2.50037	hydroxyurea	rxcui:5552	HYDROXYUREA	TRUE	FALSE	TRUE
ABCB1	hgnc:40	ABCB1	PharmGKB	2004-05-24	NULL	0.0448784	tetrabenazine	rxcui:10390	TETRABENAZINE	TRUE	FALSE	FALSE
ABCB1	hgnc:40	ABCB1	PharmGKB	2004-05-24	NULL	0.168294	Biricodar	ncit:C71621	BIRICODAR	FALSE	FALSE	FALSE
ABCB1	hgnc:40	ABCB1	PharmGKB	2004-05-24	NULL	0.0140245	diltiazem	rxcui:203211	DILTIAZEM HYDROCHLORIDE	TRUE	FALSE	FALSE
ABCB1	hgnc:40	ABCB1	PharmGKB	2004-05-24	NULL	0.0168294	gabapentin	rxcui:25480	GABAPENTIN	TRUE	FALSE	FALSE
ADD1	hgnc:243	ADD1	PharmGKB	2004-05-24	NULL	1.64086	spironolactone	rxcui:9997	SPIRONOLACTONE	TRUE	FALSE	FALSE
HTR1A	hgnc:5286	HTR1A	PharmGKB	2004-05-24	NULL	0.0157681	amitriptyline	rxcui:203168	AMITRIPTYLINE HYDROCHLORIDE	TRUE	FALSE	FALSE
TP53AIP1	hgnc:29984	TP53AIP1	PharmGKB	2004-05-24	NULL	0.294161	fluorouracil	rxcui:4492	FLUOROURACIL	TRUE	FALSE	TRUE
SMN2	hgnc:11118	SMN2	DTC	2009-02-20	NULL	0.102554	2-(PHENOXYMETHYL)BENZOTHIAZOLE	chembl:CHEMBL233302	2-(PHENOXYMETHYL)BENZOTHIAZOLE	FALSE	FALSE	FALSE
ELAVL2	hgnc:3313	ELAVL2	PharmGKB	2004-05-24	NULL	0.154662	clozapine	rxcui:2626	CLOZAPINE	TRUE	FALSE	FALSE
PTGS1	hgnc:9604	PTGS1	PharmGKB	2004-05-24	NULL	0.0195924	celecoxib	rxcui:140587	CELECOXIB	TRUE	FALSE	TRUE
CACNA2D2	hgnc:1400	CACNA2D2	PharmGKB	2004-05-24	NULL	0.111957	celecoxib	rxcui:140587	CELECOXIB	TRUE	FALSE	TRUE
NCBIGENE:22	hgnc:48	ABCB7	GuideToPharmacology	2024.1	inhibitor	0.0660474	IUPHAR.LIGAND:5385	rxcui:8629	PRAZOSIN	TRUE	FALSE	FALSE
CACNA1E	hgnc:1392	CACNA1E	PharmGKB	2004-05-24	NULL	0.156739	celecoxib	rxcui:140587	CELECOXIB	TRUE	FALSE	TRUE
ATP2A2	hgnc:812	ATP2A2	PharmGKB	2004-05-24	NULL	0.0681475	celecoxib	rxcui:140587	CELECOXIB	TRUE	FALSE	TRUE
NCBIGENE:42	hgnc:1030	BDKRB2	GuideToPharmacology	2024.1	inhibitor	1.09391	IUPHAR.LIGAND:11159	iuphar.ligand:11159	COMPOUND 3 [PMID: 32636746]	FALSE	FALSE	FALSE
PTGER4	hgnc:9596	PTGER4	PharmGKB	2004-05-24	NULL	0.0921996	celecoxib	rxcui:140587	CELECOXIB	TRUE	FALSE	TRUE
CCKBR	hgnc:1571	CCKBR	PharmGKB	2004-05-24	NULL	0.0246053	clozapine	rxcui:2626	CLOZAPINE	TRUE	FALSE	FALSE
CA12	hgnc:1371	CA12	PharmGKB	2004-05-24	NULL	0.111957	celecoxib	rxcui:140587	CELECOXIB	TRUE	FALSE	TRUE
NCBIGENE:603	ncbigene:603	BCL5	GuideToPharmacology	2024.1	agonist	3.50051	IUPHAR.LIGAND:2744	drugbank:DB02545	FEXARAMINE	FALSE	FALSE	FALSE
PRKAB2	hgnc:9379	PRKAB2	PharmGKB	2004-05-24	NULL	0.216526	clozapine	rxcui:2626	CLOZAPINE	TRUE	FALSE	FALSE
SPTA1	hgnc:11272	SPTA1	PharmGKB	2004-05-24	NULL	17.5026	benazepril	rxcui:18867	BENAZEPRIL	TRUE	FALSE	FALSE
SLCO1A2	hgnc:10956	SLCO1A2	PharmGKB	2004-05-24	NULL	0.175026	imatinib	rxcui:282388	IMATINIB	TRUE	FALSE	TRUE
HLA-B	hgnc:4932	HLA-B	PharmGKB	2004-05-24	NULL	0.212582	ticlopidine	rxcui:10594	TICLOPIDINE	TRUE	FALSE	FALSE
NCBIGENE:280	hgnc:478	AMY2B	GuideToPharmacology	2024.1	inhibitor	1.38178	IUPHAR.LIGAND:1318	iuphar.ligand:1318	[3H]SNAP-7941	FALSE	FALSE	FALSE
SCN1A	hgnc:10585	SCN1A	PharmGKB	2004-05-24	NULL	0.261047	lamotrigine	rxcui:28439	LAMOTRIGINE	TRUE	FALSE	FALSE
RGS5	hgnc:10001	RGS5	PharmGKB	2004-05-24	NULL	0.294161	fluorouracil	rxcui:4492	FLUOROURACIL	TRUE	FALSE	TRUE
CYP2D6	hgnc:2625	CYP2D6	PharmGKB	2004-05-24	NULL	0.0590305	deutetrabenazine	rxcui:1876905	DEUTETRABENAZINE	TRUE	FALSE	FALSE
CYP2D6	hgnc:2625	CYP2D6	PharmGKB	2004-05-24	NULL	0.0354183	pitolisant	rxcui:2197878	PITOLISANT	TRUE	FALSE	FALSE
ECHS1	hgnc:3151	ECHS1	PharmGKB	2004-05-24	NULL	0.372395	aspirin	rxcui:1191	ASPIRIN	TRUE	FALSE	TRUE
NCBIGENE:583	hgnc:967	BBS2	GuideToPharmacology	2024.1	inhibitor	0.625091	IUPHAR.LIGAND:12644	ncit:C174600	FUNAPIDE	FALSE	FALSE	FALSE
UGT2B7	hgnc:12554	UGT2B7	PharmGKB	2004-05-24	NULL	0.310696	carvedilol	rxcui:20352	CARVEDILOL	TRUE	FALSE	FALSE
UGT2B10	hgnc:12544	UGT2B10	PharmGKB	2004-05-24	NULL	3.50051	n-desmethylclozapine	iuphar.ligand:333	N-DESMETHYLCLOZAPINE	FALSE	FALSE	FALSE
MTHFR	hgnc:7436	MTHFR	PharmGKB	2004-05-24	NULL	0.0709563	azacitidine	rxcui:1251	AZACITIDINE	TRUE	FALSE	TRUE
IFNL4	hgnc:44480	IFNL4	PharmGKB	2004-05-24	NULL	1.75026	interferon alfa-n1	rxcui:202912	INTERFERON ALFA-N1	FALSE	TRUE	FALSE
GRIK4	hgnc:4582	GRIK4	PharmGKB	2004-05-24	NULL	0.0833455	amitriptyline	rxcui:203168	AMITRIPTYLINE HYDROCHLORIDE	TRUE	FALSE	FALSE
CYP1A1	hgnc:2595	CYP1A1	PharmGKB	2004-05-24	NULL	0.125018	phenytoin	rxcui:71227	PHENYTOIN SODIUM	TRUE	FALSE	FALSE
PLCG1	hgnc:9065	PLCG1	PharmGKB	2004-05-24	NULL	0.124132	aspirin	rxcui:1191	ASPIRIN	TRUE	FALSE	TRUE
WNT5B	hgnc:16265	WNT5B	PharmGKB	2004-05-24	NULL	0.882482	fluorouracil	rxcui:4492	FLUOROURACIL	TRUE	FALSE	TRUE
CYP1A1	hgnc:2595	CYP1A1	PharmGKB	2004-05-24	NULL	0.233367	dacarbazine	rxcui:3098	DACARBAZINE	TRUE	FALSE	TRUE
NFATC2	hgnc:7776	NFATC2	PharmGKB	2004-05-24	NULL	0.564599	infliximab	rxcui:1790539	INFLIXIMAB-DYYB	TRUE	TRUE	FALSE
RALBP1	hgnc:9841	RALBP1	PharmGKB	2004-05-24	NULL	0.126069	fluorouracil	rxcui:4492	FLUOROURACIL	TRUE	FALSE	TRUE
HLA-DPB1	hgnc:4940	HLA-DPB1	PharmGKB	2004-05-24	NULL	0.270658	clozapine	rxcui:2626	CLOZAPINE	TRUE	FALSE	FALSE
HLA-DPB1	hgnc:4940	HLA-DPB1	PharmGKB	2004-05-24	NULL	0.558592	aspirin	rxcui:1191	ASPIRIN	TRUE	FALSE	TRUE
CACNA1F	hgnc:1393	CACNA1F	ChEMBL	33	blocker	0.208364	AZELNIDIPINE	ncit:C73023	AZELNIDIPINE	FALSE	FALSE	FALSE
SMN1	hgnc:11117	SMN1	PharmGKB	2004-05-24	NULL	0.198893	risdiplam	rxcui:2390935	RISDIPLAM	TRUE	FALSE	FALSE
CYP2F1	hgnc:2632	CYP2F1	PharmGKB	2004-05-24	NULL	0.700102	imatinib	rxcui:282388	IMATINIB	TRUE	FALSE	TRUE
ADRA2A	hgnc:281	ADRA2A	DTC	2009-02-20	NULL	0.356157	BRIMONIDINE	rxcui:134615	BRIMONIDINE	TRUE	FALSE	FALSE
CFHR4	hgnc:16979	CFHR4	PharmGKB	2004-05-24	NULL	2.50037	phenytoin	rxcui:71227	PHENYTOIN SODIUM	TRUE	FALSE	FALSE
MC4R	hgnc:6932	MC4R	PharmGKB	2004-05-24	NULL	0.103108	clozapine	rxcui:2626	CLOZAPINE	TRUE	FALSE	FALSE
CYP2C19	hgnc:2621	CYP2C19	PharmGKB	2004-05-24	NULL	0.108487	brivaracetam	rxcui:1739745	BRIVARACETAM	TRUE	FALSE	FALSE
UGT2B15	hgnc:12546	UGT2B15	PharmGKB	2004-05-24	NULL	0.312546	phenytoin	rxcui:71227	PHENYTOIN SODIUM	TRUE	FALSE	FALSE
CYP2C19	hgnc:2621	CYP2C19	PharmGKB	2004-05-24	NULL	0.00182331	fluorouracil	rxcui:4492	FLUOROURACIL	TRUE	FALSE	TRUE
CYP2C19	hgnc:2621	CYP2C19	PharmGKB	2004-05-24	NULL	0.00271217	gabapentin	rxcui:25480	GABAPENTIN	TRUE	FALSE	FALSE
CYP2C19	hgnc:2621	CYP2C19	PharmGKB	2004-05-24	NULL	0.0542435	tolbutamide	rxcui:10635	TOLBUTAMIDE	TRUE	FALSE	FALSE
CYP2C19	hgnc:2621	CYP2C19	PharmGKB	2004-05-24	NULL	0.0197249	nevirapine	rxcui:53654	NEVIRAPINE	TRUE	FALSE	FALSE
NOS1	hgnc:7872	NOS1	PharmGKB	2004-05-24	NULL	0.0379254	ibuprofen	rxcui:1429044	IBUPROFEN, SODIUM SALT	TRUE	FALSE	TRUE
CHRNA7	hgnc:1960	CHRNA7	PharmGKB	2004-05-24	NULL	0.12683	ravulizumab	rxcui:2107301	RAVULIZUMAB	TRUE	FALSE	FALSE
APOB	hgnc:603	APOB	PharmGKB	2004-05-24	NULL	0.224392	dabigatran	rxcui:1546356	DABIGATRAN	TRUE	FALSE	FALSE
CHIA	hgnc:17432	CHIA	PharmGKB	2004-05-24	NULL	0.74479	aspirin	rxcui:1191	ASPIRIN	TRUE	FALSE	TRUE
IGHMBP2	hgnc:5542	IGHMBP2	PharmGKB	2004-05-24	NULL	0.259297	mercaptopurine	rxcui:103	MERCAPTOPURINE	TRUE	FALSE	TRUE
CYP1B1	hgnc:2597	CYP1B1	PharmGKB	2004-05-24	NULL	0.0401128	fluorouracil	rxcui:4492	FLUOROURACIL	TRUE	FALSE	TRUE
UGT1A4	hgnc:12536	UGT1A4	PharmGKB	2004-05-24	NULL	0.276356	ondansetron	rxcui:203148	ONDANSETRON HYDROCHLORIDE	TRUE	FALSE	FALSE
CASP1	hgnc:1499	CASP1	PharmGKB	2004-05-24	NULL	0.106291	ribavirin	rxcui:9344	RIBAVIRIN	TRUE	FALSE	FALSE
HLA-C	hgnc:4933	HLA-C	PharmGKB	2004-05-24	NULL	0.26519	lamotrigine	rxcui:28439	LAMOTRIGINE	TRUE	FALSE	FALSE
HLA-DPB2	hgnc:4941	HLA-DPB2	PharmGKB	2004-05-24	NULL	0.74479	aspirin	rxcui:1191	ASPIRIN	TRUE	FALSE	TRUE
TUBB3	hgnc:20772	TUBB3	DTC	2009-02-20	NULL	0.0889358	PACLITAXEL	rxcui:56946	PACLITAXEL	TRUE	FALSE	TRUE
IVL	hgnc:6187	IVL	PharmGKB	2004-05-24	NULL	0.564599	infliximab	rxcui:1790539	INFLIXIMAB-DYYB	TRUE	TRUE	FALSE
SRD5A2	hgnc:11285	SRD5A2	PharmGKB	2004-05-24	NULL	4.37564	abiraterone	rxcui:1100071	ABIRATERONE ACETATE	TRUE	FALSE	TRUE
SEPTIN3	hgnc:10750	SEPTIN3	PharmGKB	2004-05-24	NULL	1.31269	hydrocodone	rxcui:5489	HYDROCODONE	TRUE	FALSE	FALSE
SULT2B1	hgnc:11459	SULT2B1	PharmGKB	2004-05-24	NULL	0.546955	idarubicin	rxcui:5650	IDARUBICIN	TRUE	FALSE	TRUE
UGT1A1	hgnc:12530	UGT1A1	PharmGKB	2004-05-24	NULL	0.138178	ondansetron	rxcui:203148	ONDANSETRON HYDROCHLORIDE	TRUE	FALSE	FALSE
UNIPROT:P08172	hgnc:1951	CHRM2	TdgClinicalTrial	2024-01-14	NULL	0.460594	OXYPHENCYCLIMINE	rxcui:32698	OXYPHENCYCLIMINE	TRUE	FALSE	FALSE
IL1B	hgnc:5992	IL1B	PharmGKB	2004-05-24	NULL	0.102956	ustekinumab	rxcui:847083	USTEKINUMAB	TRUE	FALSE	FALSE
ESR2	hgnc:3468	ESR2	PharmGKB	2004-05-24	NULL	0.0178598	alpelisib	rxcui:2169285	ALPELISIB	TRUE	FALSE	TRUE
CYP4F11	hgnc:13265	CYP4F11	PharmGKB	2004-05-24	NULL	0.74479	aspirin	rxcui:1191	ASPIRIN	TRUE	FALSE	TRUE
NAT2	hgnc:7646	NAT2	PharmGKB	2004-05-24	NULL	0.0994463	nevirapine	rxcui:53654	NEVIRAPINE	TRUE	FALSE	FALSE
SLC6A4	hgnc:11050	SLC6A4	PharmGKB	2004-05-24	NULL	0.0994463	buprenorphine	rxcui:1819	BUPRENORPHINE	TRUE	FALSE	FALSE
UGT1A9	hgnc:12541	UGT1A9	PharmGKB	2004-05-24	NULL	0.0992584	morphine	rxcui:32926	PAREGORIC	TRUE	FALSE	FALSE
ARRB2	hgnc:712	ARRB2	PharmGKB	2004-05-24	NULL	0.301768	buprenorphine	rxcui:1819	BUPRENORPHINE	TRUE	FALSE	FALSE
UGT1A9	hgnc:12541	UGT1A9	PharmGKB	2004-05-24	NULL	0.108712	phenytoin	rxcui:71227	PHENYTOIN SODIUM	TRUE	FALSE	FALSE
ABI1	hgnc:11320	ABI1	PharmGKB	2004-05-24	NULL	0.820432	nilotinib	rxcui:662281	NILOTINIB	TRUE	FALSE	TRUE
GSTP1	hgnc:4638	GSTP1	PharmGKB	2004-05-24	NULL	0.109391	nilotinib	rxcui:662281	NILOTINIB	TRUE	FALSE	TRUE
CEP68	hgnc:29076	CEP68	PharmGKB	2004-05-24	NULL	0.74479	aspirin	rxcui:1191	ASPIRIN	TRUE	FALSE	TRUE
NOS3	hgnc:7876	NOS3	PharmGKB	2004-05-24	NULL	0.0265996	aspirin	rxcui:1191	ASPIRIN	TRUE	FALSE	TRUE
PTGER3	hgnc:9595	PTGER3	PharmGKB	2004-05-24	NULL	0.124132	aspirin	rxcui:1191	ASPIRIN	TRUE	FALSE	TRUE
SLCO1B3	hgnc:10961	SLCO1B3	PharmGKB	2004-05-24	NULL	0.190937	mycophenolic acid	rxcui:265323	MYCOPHENOLATE	TRUE	TRUE	FALSE
NCBIGENE:69	hgnc:142	ACTBP9	GuideToPharmacology	2024.1	inhibitor	2.50037	IUPHAR.LIGAND:833	iuphar.ligand:833	SB 225002	FALSE	FALSE	FALSE
FGFR2	hgnc:3689	FGFR2	PharmGKB	2004-05-24	NULL	0.678394	infigratinib	rxcui:2550729	INFIGRATINIB	TRUE	FALSE	TRUE
UGT1A7	hgnc:12539	UGT1A7	PharmGKB	2004-05-24	NULL	0.134291	morphine	rxcui:32926	PAREGORIC	TRUE	FALSE	FALSE
RHBDF2	hgnc:20788	RHBDF2	PharmGKB	2004-05-24	NULL	0.760981	morphine	rxcui:32926	PAREGORIC	TRUE	FALSE	FALSE
UGT2B7	hgnc:12554	UGT2B7	PharmGKB	2004-05-24	NULL	0.207131	ibuprofen	rxcui:1429044	IBUPROFEN, SODIUM SALT	TRUE	FALSE	TRUE
HDAC4	hgnc:14063	HDAC4	TALC	2016-05-12	inhibitor	0.10377	PANOBINOSTAT	rxcui:1603350	PANOBINOSTAT	TRUE	FALSE	TRUE
HDAC6	hgnc:14064	HDAC6	TALC	2016-05-12	inhibitor	0.277525	BELINOSTAT	rxcui:1543543	BELINOSTAT	TRUE	FALSE	TRUE
KIT	hgnc:6342	KIT	TALC	2016-05-12	inhibitor	0.230045	MOTESANIB	ncit:C71896	MOTESANIB	FALSE	FALSE	TRUE
UNIPROT:Q14524	hgnc:10593	SCN5A	TdgClinicalTrial	2024-01-14	NULL	0.175494	LIDOCAINE	rxcui:6387	LIDOCAINE	TRUE	FALSE	FALSE
UNIPROT:P02675	hgnc:3662	FGB	TdgClinicalTrial	2024-01-14	NULL	2.33367	ALFIMEPRASE	ncit:C79877	ALFIMEPRASE	FALSE	FALSE	FALSE
UNIPROT:O75899	hgnc:4507	GABBR2	TdgClinicalTrial	2024-01-14	NULL	1.75026	BACLOFEN	rxcui:1292	BACLOFEN	TRUE	FALSE	FALSE
UNIPROT:P04275	hgnc:12726	VWF	TdgClinicalTrial	2024-01-14	NULL	8.29068	ALX-0681	rxcui:2110604	CAPLACIZUMAB-YHDP	TRUE	FALSE	FALSE
UNIPROT:P27815	hgnc:8780	PDE4A	TdgClinicalTrial	2024-01-14	NULL	0.511438	AN-2728	rxcui:1865953	CRISABOROLE	TRUE	FALSE	FALSE
UNIPROT:P31645	hgnc:11050	SLC6A4	TdgClinicalTrial	2024-01-14	NULL	0.0530381	AMITRIPTYLINE	rxcui:203168	AMITRIPTYLINE HYDROCHLORIDE	TRUE	FALSE	FALSE
UNIPROT:P23975	hgnc:11048	SLC6A2	TdgClinicalTrial	2024-01-14	NULL	0.0436201	AMITRIPTYLINE	rxcui:203168	AMITRIPTYLINE HYDROCHLORIDE	TRUE	FALSE	FALSE
UNIPROT:P07766	hgnc:1674	CD3E	TdgClinicalTrial	2024-01-14	NULL	0.486182	ANTI-CD3 MONOCLONAL ANTIBODY	ncit:C112883	ANTI-CD3 MONOCLONAL ANTIBODY	FALSE	FALSE	FALSE
UNIPROT:P35462	hgnc:3024	DRD3	TdgClinicalTrial	2024-01-14	NULL	0.0555637	APOMORPHINE	rxcui:1043	APOMORPHINE	TRUE	FALSE	FALSE
UNIPROT:P10275	hgnc:644	AR	TdgClinicalTrial	2024-01-14	NULL	0.175415	APC-100	chembl:CHEMBL37676	APC-100	FALSE	FALSE	FALSE
UNIPROT:Q9UBU3	hgnc:18129	GHRL	TdgClinicalTrial	2024-01-14	NULL	1.02956	ARD-07	rxcui:1999420	MACIMORELIN	TRUE	FALSE	FALSE
UNIPROT:Q9UQL6	hgnc:14068	HDAC5	TdgClinicalTrial	2024-01-14	NULL	0.118261	AR-42	drugbank:DB12707	AR-42	FALSE	FALSE	TRUE
UNIPROT:Q02750	hgnc:6840	MAP2K1	TdgClinicalTrial	2024-01-14	NULL	0.375055	ARRY-162	rxcui:2049122	BINIMETINIB	TRUE	FALSE	TRUE
UNIPROT:P36507	hgnc:6842	MAP2K2	TdgClinicalTrial	2024-01-14	NULL	0.298339	ARRY-162	rxcui:2049122	BINIMETINIB	TRUE	FALSE	TRUE
UNIPROT:Q08289	hgnc:1402	CACNB2	TdgClinicalTrial	2024-01-14	NULL	0.328173	ARVERAPAMIL	drugbank:DB06669	ARVERAPAMIL	FALSE	FALSE	FALSE
UNIPROT:P01375	hgnc:11892	TNF	TdgClinicalTrial	2024-01-14	NULL	1.1292	ART621	chembl:CHEMBL2108739	PLACULUMAB	FALSE	FALSE	FALSE
UNIPROT:P28476	hgnc:4091	GABRR2	TdgClinicalTrial	2024-01-14	NULL	0.122396	TRIAZOLAM	rxcui:10767	TRIAZOLAM	TRUE	FALSE	FALSE
UNIPROT:A8MPY1	hgnc:17969	GABRR3	TdgClinicalTrial	2024-01-14	NULL	0.081597	TRIAZOLAM	rxcui:10767	TRIAZOLAM	TRUE	FALSE	FALSE
UNIPROT:P61812	hgnc:11768	TGFB2	TdgClinicalTrial	2024-01-14	NULL	15.0022	BELAGENPUMATUCEL-L	ncit:C73438	BELAGENPUMATUCEL-L	FALSE	FALSE	TRUE
UNIPROT:P08235	hgnc:7979	NR3C2	TdgClinicalTrial	2024-01-14	NULL	0.04684	PROGESTERONE	rxcui:8727	PROGESTERONE	TRUE	FALSE	FALSE
NCBIGENE:409	hgnc:712	ARRB2	GuideToPharmacology	2024.1	agonist	0.362122	IUPHAR.LIGAND:4156	iuphar.ligand:4156	CGS8216	FALSE	FALSE	FALSE
UNIPROT:P68366	hgnc:12407	TUBA4A	TdgClinicalTrial	2024-01-14	NULL	0.0582125	CABAZITAXEL	rxcui:996051	CABAZITAXEL	TRUE	FALSE	TRUE
UNIPROT:P30874	hgnc:11331	SSTR2	TdgClinicalTrial	2024-01-14	NULL	0.972364	OCTREOTIDE	rxcui:221130	OCTREOTIDE ACETATE	TRUE	FALSE	TRUE
UNIPROT:P11177	hgnc:8808	PDHB	TdgClinicalTrial	2024-01-14	NULL	6.56346	CPI-613	ncit:C80039	DEVIMISTAT	FALSE	FALSE	FALSE
INSR	hgnc:6091	INSR	ChEMBL	33	agonist	1.50022	INSULIN GLULISINE	rxcui:400008	INSULIN GLULISINE, HUMAN	TRUE	FALSE	FALSE
UNIPROT:Q15118	hgnc:8809	PDK1	TdgClinicalTrial	2024-01-14	NULL	0.937637	CPI-613	ncit:C80039	DEVIMISTAT	FALSE	FALSE	FALSE
UNIPROT:Q15120	hgnc:8811	PDK3	TdgClinicalTrial	2024-01-14	NULL	2.18782	CPI-613	ncit:C80039	DEVIMISTAT	FALSE	FALSE	FALSE
UNIPROT:P37231	hgnc:9236	PPARG	TdgClinicalTrial	2024-01-14	NULL	0.420061	CS-7017	ncit:C64764	EFATUTAZONE DIHYDROCHLORIDE	FALSE	FALSE	FALSE
UNIPROT:P42345	hgnc:3942	MTOR	TdgClinicalTrial	2024-01-14	NULL	0.200734	EVEROLIMUS	rxcui:141704	EVEROLIMUS	TRUE	TRUE	TRUE
UNIPROT:P15692	hgnc:12680	VEGFA	TdgClinicalTrial	2024-01-14	NULL	0.504881	EW-A-401	drugbank:DB05525	EW-A-401	FALSE	FALSE	FALSE
UNIPROT:P14867	hgnc:4075	GABRA1	TdgClinicalTrial	2024-01-14	NULL	0.0428459	EVT-201	chembl:CHEMBL5095096	DIMDAZENIL	FALSE	FALSE	FALSE
UNIPROT:P28476	hgnc:4091	GABRR2	TdgClinicalTrial	2024-01-14	NULL	0.106291	EVT-201	chembl:CHEMBL5095096	DIMDAZENIL	FALSE	FALSE	FALSE
UNIPROT:P18825	hgnc:283	ADRA2C	TdgClinicalTrial	2024-01-14	NULL	0.49303	FIPAMEZOLE	ncit:C65684	FIPAMEZOLE	FALSE	FALSE	FALSE
UNIPROT:P04150	hgnc:7978	NR3C1	TdgClinicalTrial	2024-01-14	NULL	0.200411	FLUOCINONIDE	rxcui:4462	FLUOCINONIDE	TRUE	FALSE	FALSE
UNIPROT:Q01959	hgnc:11049	SLC6A3	TdgClinicalTrial	2024-01-14	NULL	0.972364	DEXMETHYLPHENIDATE	rxcui:352372	DEXMETHYLPHENIDATE	TRUE	FALSE	FALSE
UNIPROT:P23975	hgnc:11048	SLC6A2	TdgClinicalTrial	2024-01-14	NULL	0.327151	DEXMETHYLPHENIDATE	rxcui:352372	DEXMETHYLPHENIDATE	TRUE	FALSE	FALSE
UNIPROT:A8MPY1	hgnc:17969	GABRR3	TdgClinicalTrial	2024-01-14	NULL	0.107708	CLONAZEPAM	rxcui:2598	CLONAZEPAM	TRUE	FALSE	FALSE
UNIPROT:P23219	hgnc:9604	PTGS1	TdgClinicalTrial	2024-01-14	NULL	0.281291	KETOPROFEN	rxcui:6142	KETOPROFEN	TRUE	FALSE	FALSE
UNIPROT:P03372	hgnc:3467	ESR1	TdgClinicalTrial	2024-01-14	NULL	0.245363	LASOFOXIFENE	ncit:C80679	LASOFOXIFENE	TRUE	FALSE	FALSE
UNIPROT:P34903	hgnc:4077	GABRA3	TdgClinicalTrial	2024-01-14	NULL	0.0648243	ESZOPICLONE	rxcui:461016	ESZOPICLONE	TRUE	FALSE	FALSE
UNIPROT:P30518	hgnc:897	AVPR2	TdgClinicalTrial	2024-01-14	NULL	2.38671	M0002	drugbank:DB05091	M0002	FALSE	FALSE	FALSE
UNIPROT:P15391	hgnc:1633	CD19	TdgClinicalTrial	2024-01-14	NULL	3.84202	MDX-1342	chembl:CHEMBL2109337	MDX-1342	FALSE	FALSE	FALSE
UNIPROT:P02778	hgnc:10637	CXCL10	TdgClinicalTrial	2024-01-14	NULL	6.17737	MDX-1100	iuphar.ligand:9047	ELDELUMAB	FALSE	FALSE	FALSE
UNIPROT:P08588	hgnc:285	ADRB1	TdgClinicalTrial	2024-01-14	NULL	0.229492	METOPROLOL	rxcui:6918	METOPROLOL	TRUE	FALSE	FALSE
UNIPROT:P14416	hgnc:3023	DRD2	TdgClinicalTrial	2024-01-14	NULL	0.124524	PRAMIPEXOLE	rxcui:746741	PRAMIPEXOLE	TRUE	FALSE	FALSE
UNIPROT:P31749	hgnc:391	AKT1	TdgClinicalTrial	2024-01-14	NULL	0.369772	MK-2206	drugbank:DB16828	MK-2206	FALSE	FALSE	TRUE
UNIPROT:P31751	hgnc:392	AKT2	TdgClinicalTrial	2024-01-14	NULL	0.648243	MK-2206	drugbank:DB16828	MK-2206	FALSE	FALSE	TRUE
UNIPROT:Q9Y243	hgnc:393	AKT3	TdgClinicalTrial	2024-01-14	NULL	0.820432	MK-2206	drugbank:DB16828	MK-2206	FALSE	FALSE	TRUE
UNIPROT:O43613	hgnc:4848	HCRTR1	TdgClinicalTrial	2024-01-14	NULL	2.91709	SUVOREXANT	rxcui:1547099	SUVOREXANT	TRUE	FALSE	FALSE
UNIPROT:P21397	hgnc:6833	MAOA	TdgClinicalTrial	2024-01-14	NULL	1.34635	MOCLOBEMIDE	rxcui:30121	MOCLOBEMIDE	TRUE	FALSE	FALSE
UNIPROT:P28908	hgnc:11923	TNFRSF8	TdgClinicalTrial	2024-01-14	NULL	1.09391	MOR208	rxcui:2387211	TAFASITAMAB	TRUE	FALSE	FALSE
UNIPROT:A8K7I4	hgnc:2015	CLCA1	TdgClinicalTrial	2024-01-14	NULL	52.5077	TALNIFLUMATE	rxcui:236770	TALNIFLUMATE	FALSE	FALSE	FALSE
UNIPROT:P12268	hgnc:6053	IMPDH2	TdgClinicalTrial	2024-01-14	NULL	2.62538	MYCOPHENOLIC ACID	rxcui:265323	MYCOPHENOLATE	TRUE	TRUE	FALSE
UNIPROT:P07900	hgnc:5253	HSP90AA1	TdgClinicalTrial	2024-01-14	NULL	0.181061	MPC-3100	ncit:C84836	HSP90 INHIBITOR LAM-003A	FALSE	FALSE	FALSE
UNIPROT:P21802	hgnc:3689	FGFR2	TdgClinicalTrial	2024-01-14	NULL	0.0610554	PI-88	ncit:C38690	MUPARFOSTAT	FALSE	FALSE	FALSE
PARP1	hgnc:270	PARP1	ChEMBL	33	inhibitor	1.22518	VELIPARIB	ncit:C60768	VELIPARIB	FALSE	FALSE	TRUE
UNIPROT:P17948	hgnc:3763	FLT1	TdgClinicalTrial	2024-01-14	NULL	0.0625091	PI-88	ncit:C38690	MUPARFOSTAT	FALSE	FALSE	FALSE
UNIPROT:P21917	hgnc:3025	DRD4	TdgClinicalTrial	2024-01-14	NULL	0.123547	ROTIGOTINE	rxcui:616739	ROTIGOTINE	TRUE	FALSE	FALSE
UNIPROT:P03372	hgnc:3467	ESR1	TdgClinicalTrial	2024-01-14	NULL	0.0817877	NORELGESTROMIN	rxcui:326374	NORELGESTROMIN	TRUE	FALSE	FALSE
UNIPROT:P56524	hgnc:14063	HDAC4	TdgClinicalTrial	2024-01-14	NULL	0.10377	PANOBINOSTAT	rxcui:1603350	PANOBINOSTAT	TRUE	FALSE	TRUE
UNIPROT:Q92769	hgnc:4853	HDAC2	TdgClinicalTrial	2024-01-14	NULL	0.151537	PANOBINOSTAT	rxcui:1603350	PANOBINOSTAT	TRUE	FALSE	TRUE
UNIPROT:P17181	hgnc:5432	IFNAR1	TdgClinicalTrial	2024-01-14	NULL	0.625091	RECOMBINANT INTERFERON ALFA-2B	rxcui:5880	INTERFERON ALFA-2B	TRUE	TRUE	TRUE
UNIPROT:P05067	hgnc:620	APP	TdgClinicalTrial	2024-01-14	NULL	2.42343	PONEZUMAB	ncit:C97941	PONEZUMAB	FALSE	FALSE	FALSE
UNIPROT:P10275	hgnc:644	AR	TdgClinicalTrial	2024-01-14	NULL	0.0097453	PRASTERONE	rxcui:3143	PRASTERONE	TRUE	FALSE	FALSE
UNIPROT:P25101	hgnc:3179	EDNRA	TdgClinicalTrial	2024-01-14	NULL	1.36977	PS433540	rxcui:2630535	SPARSENTAN	TRUE	FALSE	FALSE
UNIPROT:P54289	hgnc:1399	CACNA2D1	TdgClinicalTrial	2024-01-14	NULL	0.156273	SAFINAMIDE	rxcui:1922448	SAFINAMIDE	TRUE	FALSE	FALSE
UNIPROT:P40238	hgnc:7217	MPL	TdgClinicalTrial	2024-01-14	NULL	4.77342	SB-559448	drugbank:DB05930	SB-559448	FALSE	FALSE	FALSE
UNIPROT:P17948	hgnc:3763	FLT1	TdgClinicalTrial	2024-01-14	NULL	0.208364	TABERMINOGENE VADENOVEC	drugbank:DB05011	TABERMINOGENE VADENOVEC	FALSE	FALSE	FALSE
UNIPROT:O60895	hgnc:9844	RAMP2	TdgClinicalTrial	2024-01-14	NULL	7.5011	PRAMLINTIDE	rxcui:139953	PRAMLINTIDE	TRUE	FALSE	TRUE
UNIPROT:P30556	hgnc:336	AGTR1	TdgClinicalTrial	2024-01-14	NULL	0.323622	TELMISARTAN	rxcui:73494	TELMISARTAN	TRUE	FALSE	FALSE
UNIPROT:P11597	hgnc:1869	CETP	TdgClinicalTrial	2024-01-14	NULL	8.0781	TORCETRAPIB	ncit:C91058	TORCETRAPIB	FALSE	FALSE	FALSE
UNIPROT:P08887	hgnc:6019	IL6R	TdgClinicalTrial	2024-01-14	NULL	4.03905	TOCILIZUMAB	rxcui:612865	TOCILIZUMAB	TRUE	TRUE	TRUE
UNIPROT:P21554	hgnc:2159	CNR1	TdgClinicalTrial	2024-01-14	NULL	1.75026	V24343	drugbank:DB05201	V24343	FALSE	FALSE	FALSE
UNIPROT:P15692	hgnc:12680	VEGFA	TdgClinicalTrial	2024-01-14	NULL	1.00976	VEGLIN	drugbank:DB05890	VEGLIN	FALSE	FALSE	FALSE
UNIPROT:P23219	hgnc:9604	PTGS1	TdgClinicalTrial	2024-01-14	NULL	0.164086	VB-201	drugbank:DB15259	VB-201	FALSE	FALSE	FALSE
UNIPROT:Q13639	hgnc:5299	HTR4	TdgClinicalTrial	2024-01-14	NULL	4.03905	VELUSETRAG	ncit:C84238	VELUSETRAG	FALSE	FALSE	FALSE
UNIPROT:P08908	hgnc:5286	HTR1A	TdgClinicalTrial	2024-01-14	NULL	0.212869	VILAZODONE	rxcui:1086768	VILAZODONE HYDROCHLORIDE	TRUE	FALSE	FALSE
UNIPROT:P25103	hgnc:11526	TACR1	TdgClinicalTrial	2024-01-14	NULL	2.12869	VESTIPITANT	ncit:C95194	VESTIPITANT	FALSE	FALSE	FALSE
UNIPROT:P30559	hgnc:8529	OXTR	TdgClinicalTrial	2024-01-14	NULL	4.11825	CARBETOCIN	ncit:C96858	CARBETOCIN	TRUE	FALSE	FALSE
UNIPROT:Q8N1C3	hgnc:4086	GABRG1	TdgClinicalTrial	2024-01-14	NULL	0.0961679	CHLORDIAZEPOXIDE	rxcui:2356	CHLORDIAZEPOXIDE	TRUE	FALSE	FALSE
UNIPROT:P48169	hgnc:4078	GABRA4	TdgClinicalTrial	2024-01-14	NULL	0.0914768	CHLORDIAZEPOXIDE	rxcui:2356	CHLORDIAZEPOXIDE	TRUE	FALSE	FALSE
UNIPROT:Q99928	hgnc:4088	GABRG3	TdgClinicalTrial	2024-01-14	NULL	0.087222	CHLORDIAZEPOXIDE	rxcui:2356	CHLORDIAZEPOXIDE	TRUE	FALSE	FALSE
UNIPROT:P30968	hgnc:4421	GNRHR	TdgClinicalTrial	2024-01-14	NULL	0.0994463	DANAZOL	rxcui:3102	DANAZOL	TRUE	FALSE	TRUE
UNIPROT:Q15822	hgnc:1956	CHRNA2	TdgClinicalTrial	2024-01-14	NULL	1.66691	DECAMETHONIUM	ncit:C77363	DECAMETHONIUM	TRUE	FALSE	FALSE
UNIPROT:P03372	hgnc:3467	ESR1	TdgClinicalTrial	2024-01-14	NULL	0.122681	DESOGESTREL	rxcui:22656	DESOGESTREL	TRUE	FALSE	FALSE
UNIPROT:O14764	hgnc:4084	GABRD	TdgClinicalTrial	2024-01-14	NULL	0.0889458	ESTAZOLAM	rxcui:4077	ESTAZOLAM	TRUE	FALSE	FALSE
UNIPROT:P34903	hgnc:4077	GABRA3	TdgClinicalTrial	2024-01-14	NULL	0.0760981	ESTAZOLAM	rxcui:4077	ESTAZOLAM	TRUE	FALSE	FALSE
UNIPROT:P47870	hgnc:4082	GABRB2	TdgClinicalTrial	2024-01-14	NULL	0.0796375	ESTAZOLAM	rxcui:4077	ESTAZOLAM	TRUE	FALSE	FALSE
UNIPROT:P47869	hgnc:4076	GABRA2	TdgClinicalTrial	2024-01-14	NULL	0.0752618	ESTAZOLAM	rxcui:4077	ESTAZOLAM	TRUE	FALSE	FALSE
UNIPROT:P18507	hgnc:4087	GABRG2	TdgClinicalTrial	2024-01-14	NULL	0.0815337	ESTAZOLAM	rxcui:4077	ESTAZOLAM	TRUE	FALSE	FALSE
UNIPROT:A8MPY1	hgnc:17969	GABRR3	TdgClinicalTrial	2024-01-14	NULL	0.117074	ESTAZOLAM	rxcui:4077	ESTAZOLAM	TRUE	FALSE	FALSE
UNIPROT:P23945	hgnc:3969	FSHR	TdgClinicalTrial	2024-01-14	NULL	18.3777	FOLLITROPIN BETA	rxcui:134404	UROFOLLITROPIN	TRUE	FALSE	FALSE
UNIPROT:O00591	hgnc:4089	GABRP	TdgClinicalTrial	2024-01-14	NULL	0.0996981	HALAZEPAM	rxcui:26412	HALAZEPAM	TRUE	FALSE	FALSE
UNIPROT:P31644	hgnc:4079	GABRA5	TdgClinicalTrial	2024-01-14	NULL	0.0895017	HALAZEPAM	rxcui:26412	HALAZEPAM	TRUE	FALSE	FALSE
UNIPROT:P47869	hgnc:4076	GABRA2	TdgClinicalTrial	2024-01-14	NULL	0.0865511	HALAZEPAM	rxcui:26412	HALAZEPAM	TRUE	FALSE	FALSE
UNIPROT:P28476	hgnc:4091	GABRR2	TdgClinicalTrial	2024-01-14	NULL	0.201953	HALAZEPAM	rxcui:26412	HALAZEPAM	TRUE	FALSE	FALSE
UNIPROT:P10827	hgnc:11796	THRA	TdgClinicalTrial	2024-01-14	NULL	0.909224	LIOTHYRONINE	rxcui:10814	LIOTHYRONINE	TRUE	FALSE	FALSE
UNIPROT:Q9UN88	hgnc:14454	GABRQ	TdgClinicalTrial	2024-01-14	NULL	0.0851476	LORAZEPAM	rxcui:6470	LORAZEPAM	TRUE	FALSE	FALSE
UNIPROT:P08588	hgnc:285	ADRB1	TdgClinicalTrial	2024-01-14	NULL	0.716014	LEVOBUNOLOL	rxcui:1813	LEVOBUNOLOL	TRUE	FALSE	FALSE
UNIPROT:P31644	hgnc:4079	GABRA5	TdgClinicalTrial	2024-01-14	NULL	0.0716014	LORAZEPAM	rxcui:6470	LORAZEPAM	TRUE	FALSE	FALSE
UNIPROT:P78334	hgnc:4085	GABRE	TdgClinicalTrial	2024-01-14	NULL	0.080781	LORAZEPAM	rxcui:6470	LORAZEPAM	TRUE	FALSE	FALSE
UNIPROT:P48169	hgnc:4078	GABRA4	TdgClinicalTrial	2024-01-14	NULL	0.0768405	LORAZEPAM	rxcui:6470	LORAZEPAM	TRUE	FALSE	FALSE
UNIPROT:O00591	hgnc:4089	GABRP	TdgClinicalTrial	2024-01-14	NULL	0.0797585	LORAZEPAM	rxcui:6470	LORAZEPAM	TRUE	FALSE	FALSE
UNIPROT:Q02127	hgnc:2867	DHODH	TdgClinicalTrial	2024-01-14	NULL	1.15148	LEFLUNOMIDE	rxcui:27169	LEFLUNOMIDE	TRUE	FALSE	FALSE
UNIPROT:P35354	hgnc:9605	PTGS2	TdgClinicalTrial	2024-01-14	NULL	0.358007	MELOXICAM	rxcui:41493	MELOXICAM	TRUE	FALSE	FALSE
UNIPROT:P34969	hgnc:5302	HTR7	TdgClinicalTrial	2024-01-14	NULL	0.184237	METHYSERGIDE	rxcui:6911	METHYSERGIDE	TRUE	FALSE	FALSE
UNIPROT:P42262	hgnc:4572	GRIA2	TdgClinicalTrial	2024-01-14	NULL	0.26519	METHYLPHENOBARBITAL	rxcui:6758	MEPHOBARBITAL	TRUE	FALSE	FALSE
UNIPROT:P43681	hgnc:1958	CHRNA4	TdgClinicalTrial	2024-01-14	NULL	0.186197	METHYLPHENOBARBITAL	rxcui:6758	MEPHOBARBITAL	TRUE	FALSE	FALSE
UNIPROT:P28223	hgnc:5293	HTR2A	TdgClinicalTrial	2024-01-14	NULL	0.168294	MINAPRINE	rxcui:30031	MINAPRINE	TRUE	FALSE	FALSE
UNIPROT:P27815	hgnc:8780	PDE4A	TdgClinicalTrial	2024-01-14	NULL	0.397785	MILRINONE	rxcui:52769	MILRINONE	TRUE	FALSE	FALSE
UNIPROT:P36544	hgnc:1960	CHRNA7	TdgClinicalTrial	2024-01-14	NULL	0.0496292	NICOTINE	rxcui:31765	NICOTINE POLACRILEX	TRUE	FALSE	FALSE
UNIPROT:P14416	hgnc:3023	DRD2	TdgClinicalTrial	2024-01-14	NULL	0.13836	MOLINDONE	rxcui:7019	MOLINDONE	TRUE	FALSE	FALSE
UNIPROT:P43681	hgnc:1958	CHRNA4	TdgClinicalTrial	2024-01-14	NULL	0.14572	NICOTINE	rxcui:31765	NICOTINE POLACRILEX	TRUE	FALSE	FALSE
UNIPROT:Q9UGM1	hgnc:14079	CHRNA9	TdgClinicalTrial	2024-01-14	NULL	1.14147	NICOTINE	rxcui:31765	NICOTINE POLACRILEX	TRUE	FALSE	FALSE
FLT3	hgnc:3765	FLT3	ChEMBL	33	inhibitor	0.162061	PACRITINIB CITRATE	rxcui:2595242	PACRITINIB CITRATE	TRUE	FALSE	FALSE
UNIPROT:P23219	hgnc:9604	PTGS1	TdgClinicalTrial	2024-01-14	NULL	0.164086	NABUMETONE	rxcui:31448	NABUMETONE	TRUE	FALSE	FALSE
UNIPROT:P31645	hgnc:11050	SLC6A4	TdgClinicalTrial	2024-01-14	NULL	0.132595	MINAPRINE	rxcui:30031	MINAPRINE	TRUE	FALSE	FALSE
UNIPROT:P06401	hgnc:8910	PGR	TdgClinicalTrial	2024-01-14	NULL	0.430391	NORGESTREL	rxcui:7518	NORGESTREL	TRUE	FALSE	FALSE
UNIPROT:P03372	hgnc:3467	ESR1	TdgClinicalTrial	2024-01-14	NULL	0.0817877	NORGESTREL	rxcui:7518	NORGESTREL	TRUE	FALSE	FALSE
UNIPROT:P20309	hgnc:1952	CHRM3	TdgClinicalTrial	2024-01-14	NULL	0.129011	THIETHYLPERAZINE	rxcui:10471	THIETHYLPERAZINE	TRUE	FALSE	FALSE
UNIPROT:P35367	hgnc:5182	HRH1	TdgClinicalTrial	2024-01-14	NULL	0.0705748	TERFENADINE	rxcui:42330	TERFENADINE	TRUE	FALSE	FALSE
UNIPROT:P21728	hgnc:3020	DRD1	TdgClinicalTrial	2024-01-14	NULL	0.0497232	THIETHYLPERAZINE	rxcui:10471	THIETHYLPERAZINE	TRUE	FALSE	FALSE
UNIPROT:P80404	hgnc:23	ABAT	TdgClinicalTrial	2024-01-14	NULL	0.402358	TIAGABINE	rxcui:236875	TIAGABINE HYDROCHLORIDE	TRUE	FALSE	FALSE
UNIPROT:Q13621	hgnc:10910	SLC12A1	TdgClinicalTrial	2024-01-14	NULL	1.87527	TRICHLORMETHIAZIDE	rxcui:10772	TRICHLORMETHIAZIDE	TRUE	FALSE	FALSE
AR	hgnc:644	AR	DTC	2009-02-20	NULL	0.0584718	ZOXAMIDE	chembl:CHEMBL1893025	ZOXAMIDE	FALSE	FALSE	FALSE
UNIPROT:P30531	hgnc:11042	SLC6A1	TdgClinicalTrial	2024-01-14	NULL	14.002	TIAGABINE	rxcui:236875	TIAGABINE HYDROCHLORIDE	TRUE	FALSE	FALSE
UNIPROT:P34903	hgnc:4077	GABRA3	TdgClinicalTrial	2024-01-14	NULL	0.175026	ZOPICLONE	rxcui:40001	ZOPICLONE	TRUE	FALSE	FALSE
ATXN2	hgnc:10555	ATXN2	DTC	2009-02-20	NULL	0.00885757	GNF-PF-1947	chembl:CHEMBL585591	CHEMBL:CHEMBL585591	FALSE	FALSE	FALSE
UNIPROT:P08183	hgnc:40	ABCB1	TEND	2011-08-01	NULL	0.0129457	COLCHICINE	rxcui:2683	COLCHICINE	TRUE	FALSE	FALSE
UNIPROT:P47869	hgnc:4076	GABRA2	TdgClinicalTrial	2024-01-14	NULL	0.173102	ZOPICLONE	rxcui:40001	ZOPICLONE	TRUE	FALSE	FALSE
UNIPROT:P31645	hgnc:11050	SLC6A4	TdgClinicalTrial	2024-01-14	NULL	0.0542435	TRIMIPRAMINE	rxcui:10834	TRIMIPRAMINE	TRUE	FALSE	FALSE
UNIPROT:P48048	hgnc:6255	KCNJ1	TEND	2011-08-01	NULL	0.795571	CHLORPROPAMIDE	rxcui:2404	CHLORPROPAMIDE	TRUE	FALSE	FALSE
IDH1	hgnc:5382	IDH1	DTC	2009-02-20	NULL	0.0037759	DIGOXIN	rxcui:3407	DIGOXIN	TRUE	FALSE	FALSE
UNIPROT:P23415	hgnc:4326	GLRA1	TEND	2011-08-01	NULL	0.159114	DESFLURANE	rxcui:27340	DESFLURANE	TRUE	FALSE	FALSE
UNIPROT:P35372	hgnc:8156	OPRM1	TEND	2011-08-01	NULL	0.12043	CODEINE	rxcui:1545976	CODEINE ANHYDROUS	TRUE	FALSE	FALSE
POLH	hgnc:9181	POLH	DTC	2009-02-20	NULL	0.0277525	DNDI1417086	chembl:CHEMBL1224755	CHEMBL:CHEMBL1224755	FALSE	FALSE	FALSE
UNIPROT:Q9UBN7	hgnc:14064	HDAC6	TEND	2011-08-01	NULL	0.218055	ROMIDEPSIN	rxcui:877510	ROMIDEPSIN	TRUE	FALSE	TRUE
EHMT2	hgnc:14129	EHMT2	DTC	2009-02-20	NULL	0.00408461	2-PHENYLAMINO-[1,4]NAPHTHOQUINONE	chembl:CHEMBL84010	CHEMBL:CHEMBL84010	FALSE	FALSE	FALSE
UNIPROT:Q92769	hgnc:4853	HDAC2	TEND	2011-08-01	NULL	0.178598	ROMIDEPSIN	rxcui:877510	ROMIDEPSIN	TRUE	FALSE	TRUE
UNIPROT:O15399	hgnc:4588	GRIN2D	TEND	2011-08-01	NULL	0.777891	ORPHENADRINE	rxcui:7715	ORPHENADRINE	TRUE	FALSE	FALSE
UNIPROT:P11229	hgnc:1950	CHRM1	TEND	2011-08-01	NULL	1.67578	CYCRIMINE	rxcui:22037	CYCRIMINE	TRUE	FALSE	FALSE
PIK3CB	hgnc:8976	PIK3CB	NCI	2017-09-14	NULL	0.0213706	LOVASTATIN	rxcui:6472	LOVASTATIN	TRUE	FALSE	TRUE
UNIPROT:P38484	hgnc:5440	IFNGR2	TEND	2011-08-01	NULL	105.015	INTERFERON GAMMA-1B	rxcui:5882	INTERFERON GAMMA-1B	TRUE	TRUE	FALSE
UNIPROT:P13612	hgnc:6140	ITGA4	TEND	2011-08-01	NULL	5.83419	NATALIZUMAB	rxcui:354770	NATALIZUMAB	TRUE	TRUE	FALSE
UNIPROT:P03372	hgnc:3467	ESR1	TEND	2011-08-01	NULL	0.111529	ESTRONE	rxcui:4103	ESTRONE	TRUE	FALSE	FALSE
UNIPROT:Q9UBN7	hgnc:14064	HDAC6	TdgClinicalTrial	2024-01-14	NULL	0.277525	BELINOSTAT	rxcui:1543543	BELINOSTAT	TRUE	FALSE	TRUE
UNIPROT:P11229	hgnc:1950	CHRM1	TEND	2011-08-01	NULL	0.279296	ETHOPROPAZINE	rxcui:4134	PROFENAMINE	TRUE	FALSE	FALSE
UNIPROT:P11511	hgnc:2594	CYP19A1	TEND	2011-08-01	NULL	0.294161	EXEMESTANE	rxcui:258494	EXEMESTANE	TRUE	FALSE	TRUE
UNIPROT:P14867	hgnc:4075	GABRA1	TEND	2011-08-01	NULL	0.0478866	FLUDIAZEPAM	ncit:C65709	FLUDIAZEPAM	FALSE	FALSE	FALSE
UNIPROT:P18507	hgnc:4087	GABRG2	TEND	2011-08-01	NULL	0.0735402	FLUDIAZEPAM	ncit:C65709	FLUDIAZEPAM	FALSE	FALSE	FALSE
UNIPROT:P41143	hgnc:8153	OPRD1	TEND	2011-08-01	NULL	0.155578	FENTANYL	rxcui:142436	FENTANYL CITRATE	TRUE	FALSE	FALSE
UNIPROT:P47869	hgnc:4076	GABRA2	TEND	2011-08-01	NULL	0.0678832	FLUDIAZEPAM	ncit:C65709	FLUDIAZEPAM	FALSE	FALSE	FALSE
UNIPROT:P34903	hgnc:4077	GABRA3	TEND	2011-08-01	NULL	0.0686375	FLUDIAZEPAM	ncit:C65709	FLUDIAZEPAM	FALSE	FALSE	FALSE
UNIPROT:P47869	hgnc:4076	GABRA2	TEND	2011-08-01	NULL	0.0549531	FLURAZEPAM	rxcui:4501	FLURAZEPAM	TRUE	FALSE	FALSE
UNIPROT:P31644	hgnc:4079	GABRA5	TEND	2011-08-01	NULL	0.0568265	FLURAZEPAM	rxcui:4501	FLURAZEPAM	TRUE	FALSE	FALSE
UNIPROT:P28476	hgnc:4091	GABRR2	TEND	2011-08-01	NULL	0.192336	FLURAZEPAM	rxcui:4501	FLURAZEPAM	TRUE	FALSE	FALSE
AKT1	hgnc:391	AKT1	ChEMBL	33	inhibitor	0.369772	MK-2206	drugbank:DB16828	MK-2206	FALSE	FALSE	TRUE
UNIPROT:P23945	hgnc:3969	FSHR	TEND	2011-08-01	NULL	18.3777	FOLLITROPIN BETA	rxcui:134404	UROFOLLITROPIN	TRUE	FALSE	FALSE
UNIPROT:P47870	hgnc:4082	GABRB2	TEND	2011-08-01	NULL	0.305277	FOSPROPOFOL	rxcui:828682	FOSPROPOFOL	TRUE	FALSE	FALSE
UNIPROT:Q16445	hgnc:4080	GABRA6	TEND	2011-08-01	NULL	0.0595325	FLURAZEPAM	rxcui:4501	FLURAZEPAM	TRUE	FALSE	FALSE
UNIPROT:P43681	hgnc:1958	CHRNA4	TEND	2011-08-01	NULL	0.223437	HEXOBARBITAL	rxcui:5302	HEXOBARBITAL	TRUE	FALSE	FALSE
KIT	hgnc:6342	KIT	ChEMBL	33	inhibitor	0.126525	TIVOZANIB HYDROCHLORIDE	rxcui:2534245	TIVOZANIB HYDROCHLORIDE	TRUE	FALSE	FALSE
UNIPROT:P14324	hgnc:3631	FDPS	TEND	2011-08-01	NULL	3.50051	IBANDRONATE	rxcui:115264	IBANDRONATE	TRUE	FALSE	FALSE
UNIPROT:P63316	hgnc:11943	TNNC1	TEND	2011-08-01	NULL	4.50066	LEVOSIMENDAN	rxcui:73107	LEVOSIMENDAN	TRUE	FALSE	FALSE
UNIPROT:Q14524	hgnc:10593	SCN5A	TEND	2011-08-01	NULL	0.175494	LIDOCAINE	rxcui:6387	LIDOCAINE	TRUE	FALSE	FALSE
YES1	hgnc:12841	YES1	DTC	2009-02-20	NULL	0.252441	GSK-466314A	chembl:CHEMBL218720	GSK-466314A	FALSE	FALSE	FALSE
UNIPROT:Q07343	hgnc:8781	PDE4B	TEND	2011-08-01	NULL	0.122825	AMRINONE	rxcui:738	INAMRINONE	TRUE	FALSE	FALSE
UNIPROT:P43220	hgnc:4324	GLP1R	TEND	2011-08-01	NULL	0.954685	LIRAGLUTIDE RECOMBINANT	rxcui:475968	LIRAGLUTIDE	TRUE	FALSE	FALSE
UNIPROT:P35348	hgnc:277	ADRA1A	TEND	2011-08-01	NULL	0.156273	METARAMINOL	rxcui:6805	METARAMINOL	TRUE	FALSE	FALSE
CYP3A4	hgnc:2637	CYP3A4	DTC	2009-02-20	NULL	0.0097889	PH-011685	chembl:CHEMBL126804	CHEMBL:CHEMBL126804	FALSE	FALSE	FALSE
UNIPROT:P20309	hgnc:1952	CHRM3	TEND	2011-08-01	NULL	0.101366	METHOTRIMEPRAZINE	rxcui:6852	METHOTRIMEPRAZINE	TRUE	FALSE	FALSE
UNIPROT:P11229	hgnc:1950	CHRM1	TEND	2011-08-01	NULL	0.0797989	METHOTRIMEPRAZINE	rxcui:6852	METHOTRIMEPRAZINE	TRUE	FALSE	FALSE
UNIPROT:P08172	hgnc:1951	CHRM2	TEND	2011-08-01	NULL	0.131598	METHOTRIMEPRAZINE	rxcui:6852	METHOTRIMEPRAZINE	TRUE	FALSE	FALSE
UNIPROT:P35462	hgnc:3024	DRD3	TEND	2011-08-01	NULL	0.107159	METHOTRIMEPRAZINE	rxcui:6852	METHOTRIMEPRAZINE	TRUE	FALSE	FALSE
UNIPROT:P35368	hgnc:278	ADRA1B	TEND	2011-08-01	NULL	0.108712	METHOTRIMEPRAZINE	rxcui:6852	METHOTRIMEPRAZINE	TRUE	FALSE	FALSE
UNIPROT:P42262	hgnc:4572	GRIA2	TEND	2011-08-01	NULL	0.26519	METHYLPHENOBARBITAL	rxcui:6758	MEPHOBARBITAL	TRUE	FALSE	FALSE
CBX1	hgnc:1551	CBX1	DTC	2009-02-20	NULL	0.0139648	OXYTETRACYCLINE	rxcui:1545999	OXYTETRACYCLINE ANHYDROUS	TRUE	FALSE	FALSE
UNIPROT:P12268	hgnc:6053	IMPDH2	TEND	2011-08-01	NULL	2.62538	MYCOPHENOLIC ACID	rxcui:265323	MYCOPHENOLATE	TRUE	TRUE	FALSE
UNIPROT:P43119	hgnc:9602	PTGIR	TEND	2011-08-01	NULL	1.40646	MISOPROSTOL	rxcui:42331	MISOPROSTOL	TRUE	FALSE	FALSE
TDO2	hgnc:11708	TDO2	NCI	2017-09-14	NULL	0.396284	INSULIN	rxcui:253182	INSULIN, REGULAR, HUMAN	TRUE	FALSE	FALSE
UNIPROT:P36544	hgnc:1960	CHRNA7	TEND	2011-08-01	NULL	0.0496292	NICOTINE	rxcui:31765	NICOTINE POLACRILEX	TRUE	FALSE	FALSE
UNIPROT:Q9UN88	hgnc:14454	GABRQ	TEND	2011-08-01	NULL	0.0675774	NITRAZEPAM	rxcui:7440	NITRAZEPAM	FALSE	FALSE	FALSE
UNIPROT:P11229	hgnc:1950	CHRM1	TEND	2011-08-01	NULL	0.0146998	OLANZAPINE	rxcui:61381	OLANZAPINE	TRUE	FALSE	FALSE
UNIPROT:P08912	hgnc:1954	CHRM5	TEND	2011-08-01	NULL	0.0270937	OLANZAPINE	rxcui:61381	OLANZAPINE	TRUE	FALSE	FALSE
UNIPROT:P47870	hgnc:4082	GABRB2	TEND	2011-08-01	NULL	0.058148	NITRAZEPAM	rxcui:7440	NITRAZEPAM	FALSE	FALSE	FALSE
UNIPROT:Q8TCU5	hgnc:16767	GRIN3A	TEND	2011-08-01	NULL	0.724244	ORPHENADRINE	rxcui:7715	ORPHENADRINE	TRUE	FALSE	FALSE
UNIPROT:P35367	hgnc:5182	HRH1	TEND	2011-08-01	NULL	0.16938	ORPHENADRINE	rxcui:7715	ORPHENADRINE	TRUE	FALSE	FALSE
UNIPROT:P10826	hgnc:9865	RARB	TEND	2011-08-01	NULL	0.772172	ADAPALENE	rxcui:60223	ADAPALENE	TRUE	FALSE	FALSE
UNIPROT:P08172	hgnc:1951	CHRM2	TEND	2011-08-01	NULL	0.460594	OXYPHENCYCLIMINE	rxcui:32698	OXYPHENCYCLIMINE	TRUE	FALSE	FALSE
UNIPROT:P28472	hgnc:4083	GABRB3	TEND	2011-08-01	NULL	0.0972364	QUAZEPAM	rxcui:35185	QUAZEPAM	TRUE	FALSE	FALSE
UNIPROT:P31645	hgnc:11050	SLC6A4	TEND	2011-08-01	NULL	0.0530381	AMITRIPTYLINE	rxcui:203168	AMITRIPTYLINE HYDROCHLORIDE	TRUE	FALSE	FALSE
CYP2E1	hgnc:2631	CYP2E1	PharmGKB	2004-05-24	NULL	0.375055	gemtuzumab ozogamicin	rxcui:1294580	GEMTUZUMAB OZOGAMICIN	TRUE	FALSE	TRUE
UNIPROT:P23219	hgnc:9604	PTGS1	TEND	2011-08-01	NULL	0.0937637	SULINDAC	rxcui:10237	SULINDAC	TRUE	FALSE	TRUE
DNA TOPOISOMERASE I	hgnc:11986	TOP1	TTD	2020.06.01	NULL	0.109391	ABI-011	ncit:C116890	NANOPARTICLE ALBUMIN-BOUND THIOCOLCHICINE DIMER NAB-5404	FALSE	FALSE	FALSE
AURORA KINASE A	hgnc:11393	AURKA	TTD	2020.06.01	NULL	1.77992	TAS-119	chembl:CHEMBL3545326	TAS-119	FALSE	FALSE	FALSE
STIMULATOR OF INTERFERON GENES PROTEIN	hgnc:27962	STING1	TTD	2020.06.01	NULL	52.5077	ADU-S100	drugbank:DB14722	ADU-S100	FALSE	FALSE	FALSE
MACROPHAGE COLONY-STIMULATING FACTOR 1 RECEPTOR	hgnc:2433	CSF1R	TTD	2020.06.01	NULL	0.238671	DCC-3014	ncit:C175876	VIMSELTINIB	FALSE	FALSE	FALSE
TOP1	hgnc:11986	TOP1	ChEMBL	33	inhibitor	0.218782	PATRITUMAB DERUXTECAN	ncit:C136987	PATRITUMAB DERUXTECAN	FALSE	FALSE	TRUE
TOLL-LIKE RECEPTOR 7	hgnc:15631	TLR7	TTD	2020.06.01	NULL	2.62538	MEDI9197	ncit:C124653	TELRATOLIMOD	FALSE	FALSE	FALSE
PI3-KINASE DELTA	hgnc:8977	PIK3CD	TTD	2020.06.01	NULL	0.277818	ME-401	ncit:C123925	ZANDELISIB	FALSE	FALSE	FALSE
AMP-ACTIVATED PROTEIN KINASE	hgnc:9377	PRKAA2	TTD	2020.06.01	NULL	4.77342	IM156	ncit:C153372	LIXUMISTAT ACETATE	FALSE	FALSE	FALSE
ADRB2	hgnc:286	ADRB2	DTC	2009-02-20	NULL	0.407036	GNF-PF-5294	chembl:CHEMBL579725	CHEMBL:CHEMBL579725	FALSE	FALSE	FALSE
OXALOSUCCINATE DECARBOXYLASE	hgnc:5382	IDH1	TTD	2020.06.01	NULL	0.513522	IDH305	chembl:CHEMBL4167360	IDH305	FALSE	FALSE	FALSE
HEPATITIS A VIRUS CELLULAR RECEPTOR 2	hgnc:18437	HAVCR2	TTD	2020.06.01	NULL	8.75128	LY3321367	ncit:C137820	ANTI-TIM3 MONOCLONAL ANTIBODY LY3321367	FALSE	FALSE	FALSE
NTRK1	hgnc:8031	NTRK1	DTC	2009-02-20	NULL	0.0224776	TCMDC-125758	chembl:CHEMBL546797	CHEMBL:CHEMBL546797	FALSE	FALSE	FALSE
HEAT SHOCK PROTEIN 90 BETA	hgnc:5258	HSP90AB1	TTD	2020.06.01	NULL	1.14147	PU-H71	chembl:CHEMBL200102	PU-H71	FALSE	FALSE	FALSE
EPHRIN TYPE-B RECEPTOR 2	hgnc:3393	EPHB2	TTD	2020.06.01	NULL	0.115148	MK-8353	iuphar.ligand:9974	MK-8353	FALSE	FALSE	FALSE
TUBULIN	hgnc:12406	TUB	TTD	2020.06.01	NULL	1.64086	BAL-101553	ncit:C97664	LISAVANBULIN	FALSE	FALSE	FALSE
PROTEIN KINASE	hgnc:17797	MAP3K20	TTD	2020.06.01	NULL	0.136739	MGCD516	ncit:C117734	SITRAVATINIB	FALSE	FALSE	FALSE
TYROSINE-PROTEIN KINASE BTK	hgnc:1133	BTK	TTD	2020.06.01	NULL	1.02956	Vecabrutinib	ncit:C136416	VECABRUTINIB	FALSE	FALSE	FALSE
NFE2L2	hgnc:7782	NFE2L2	DTC	2009-02-20	NULL	0.00331362	FENTICLOR	ncit:C65671	FENTICLOR	FALSE	FALSE	FALSE
CYTOKINE ML-1	hgnc:16404	IL17F	TTD	2020.06.01	NULL	7.5011	Bimekizumab	rxcui:2668041	BIMEKIZUMAB	TRUE	FALSE	FALSE
CYP3A4	hgnc:2637	CYP3A4	DTC	2009-02-20	NULL	0.0117467	L-755507	iuphar.ligand:3931	L 755507	FALSE	FALSE	FALSE
LYMPHOCYTE ACTIVATION GENE 3 PROTEIN	hgnc:6476	LAG3	TTD	2020.06.01	NULL	6.56346	GSK2831781	wikidata:Q19904145	GSK2831781	FALSE	FALSE	FALSE
INTERLEUKIN-17	hgnc:5981	IL17A	TTD	2020.06.01	NULL	2.01953	Bimekizumab	rxcui:2668041	BIMEKIZUMAB	TRUE	FALSE	FALSE
JANUS KINASE 3	hgnc:6193	JAK3	TTD	2020.06.01	NULL	0.38049	PF-06651600	chembl:CHEMBL4085457	PF-06651600	FALSE	FALSE	FALSE
OPIOID RECEPTOR KAPPA	hgnc:8154	OPRK1	TTD	2020.06.01	NULL	1.10932	Difelikefalin	rxcui:2569089	DIFELIKEFALIN	TRUE	FALSE	FALSE
IDH1	hgnc:5382	IDH1	DTC	2009-02-20	NULL	0.0160476	ENCLOMIPHENE CITRATE	ncit:C61745	ENCLOMIPHENE CITRATE	FALSE	FALSE	FALSE
GLUCAGON	hgnc:4191	GCG	TTD	2020.06.01	NULL	2.01953	MEDI0382	chembl:CHEMBL4297630	COTADUTIDE	FALSE	FALSE	FALSE
BROMODOMAIN AND EXTRATERMINAL DOMAIN PROTEIN	hgnc:24456	DNER	TTD	2020.06.01	NULL	0.80781	(+)-JQ1	iuphar.ligand:7511	(+)-JQ1	FALSE	FALSE	FALSE
ATXN2	hgnc:10555	ATXN2	DTC	2009-02-20	NULL	0.0177151	CHELERYTHRINE	drugbank:DB17024	CHELERYTHRINE	FALSE	FALSE	FALSE
CYTOCHROME P450 3A	ncbigene:1574	CYP3A	TTD	2020.06.01	NULL	0.403905	Cobicistat	rxcui:1306284	COBICISTAT	TRUE	FALSE	FALSE
MELATONIN RECEPTOR TYPE 1A	hgnc:7463	MTNR1A	TTD	2020.06.01	NULL	5.62582	Tasimelteon	rxcui:1490468	TASIMELTEON	TRUE	FALSE	FALSE
GLP1R	hgnc:4324	GLP1R	DTC	2009-02-20	NULL	0.159114	CLANFENUR	ncit:C78082	CLANFENUR	FALSE	FALSE	FALSE
URATE ANION EXCHANGER 1	hgnc:17989	SLC22A12	TTD	2020.06.01	NULL	2.6927	Lesinurad	rxcui:1731031	LESINURAD	TRUE	FALSE	FALSE
MELATONIN RECEPTOR TYPE 1B	hgnc:7464	MTNR1B	TTD	2020.06.01	NULL	7.87615	Tasimelteon	rxcui:1490468	TASIMELTEON	TRUE	FALSE	FALSE
GLUCOSE-DEPENDENT INSULINOTROPIC RECEPTOR	hgnc:19060	GPR119	TTD	2020.06.01	NULL	1.75026	LEZ763	rxcui:593411	SITAGLIPTIN	TRUE	FALSE	FALSE
VASCULAR ENDOTHELIAL GROWTH FACTOR RECEPTOR 2	hgnc:6307	KDR	TTD	2020.06.01	NULL	0.739545	Pegdinetanib	ncit:C62791	PEGDINETANIB	FALSE	FALSE	TRUE
INSULIN RECEPTOR	hgnc:6091	INSR	TTD	2020.06.01	NULL	0.75011	AGT-182	drugbank:DB17630	AGT-182	FALSE	FALSE	FALSE
INSULIN RECEPTOR	hgnc:6091	INSR	TTD	2020.06.01	NULL	0.75011	DM-199	chembl:CHEMBL4297936	RECOMBINANT HUMAN KALLIKREIN-1	FALSE	FALSE	FALSE
NEUTROPHIL ELASTASE	hgnc:3309	ELANE	TTD	2020.06.01	NULL	2.28294	POL-6014	iuphar.ligand:11275	LONODELESTAT	FALSE	FALSE	FALSE
ACETYLCHOLINESTERASE	hgnc:108	ACHE	TTD	2020.06.01	NULL	0.441241	Rivastigmine	rxcui:183379	RIVASTIGMINE	TRUE	FALSE	FALSE
ALDOSE REDUCTASE	hgnc:381	AKR1B1	TTD	2020.06.01	NULL	8.0781	Ranirestat	ncit:C96307	RANIRESTAT	FALSE	FALSE	FALSE
PROSTAGLANDIN E2 RECEPTOR EP2	hgnc:9594	PTGER2	TTD	2020.06.01	NULL	0.205108	Mycophenolate mofetil	rxcui:68149	MYCOPHENOLATE MOFETIL	TRUE	TRUE	FALSE
NCBIGENE:458	hgnc:4587	GRIN2C	GuideToPharmacology	2024.1	blocker	0.0529311	IUPHAR.LIGAND:6953	rxcui:236146	DEXTROMETHORPHAN POLISTIREX	TRUE	FALSE	FALSE
INHIBITOR OF NUCLEAR FACTOR KAPPA-B KINASE BETA	hgnc:5960	IKBKB	TTD	2020.06.01	NULL	7.5011	SAR-113945	chembl:CHEMBL3544945	SAR-113945	FALSE	FALSE	FALSE
INTERLEUKIN-22	hgnc:14900	IL22	TTD	2020.06.01	NULL	78.7615	Fezakinumab	ncit:C87764	FEZAKINUMAB	FALSE	FALSE	FALSE
URATE ANION EXCHANGER 1	hgnc:17989	SLC22A12	TTD	2020.06.01	NULL	6.05858	RDEA3170	ncit:C152863	VERINURAD	FALSE	FALSE	FALSE
NFE2L2	hgnc:7782	NFE2L2	NCI	2017-09-14	NULL	0.00273734	PMA	ncit:C866	TETRADECANOYLPHORBOL ACETATE	FALSE	FALSE	FALSE
METHYLMALONYL-COA MUTASE	hgnc:7526	MMUT	TTD	2020.06.01	NULL	26.2538	Hydroxocobalamin	rxcui:5514	HYDROXOCOBALAMIN	TRUE	FALSE	FALSE
ANGIOTENSIN II RECEPTOR TYPE-1	hgnc:336	AGTR1	TTD	2020.06.01	NULL	2.66988	Saprisartan	ncit:C152297	SAPRISARTAN	FALSE	FALSE	FALSE
INTERLEUKIN 2 RECEPTOR ALPHA	hgnc:6008	IL2RA	TTD	2020.06.01	NULL	2.05912	LMB-2	chembl:CHEMBL2109367	LMB-2	FALSE	FALSE	FALSE
NCBIGENE:256	hgnc:4421	GNRHR	GuideToPharmacology	2024.1	inhibitor	1.19336	IUPHAR.LIGAND:5586	rxcui:2472778	RELUGOLIX	TRUE	FALSE	FALSE
5-HT 4 RECEPTOR	hgnc:5299	HTR4	TTD	2020.06.01	NULL	0.897567	HTF 919	rxcui:139778	TEGASEROD	TRUE	FALSE	FALSE
PHOSPHODIESTERASE 4D	hgnc:8783	PDE4D	TTD	2020.06.01	NULL	0.416728	DENBUFYLLINE	ncit:C76316	DENBUFYLLINE	FALSE	FALSE	FALSE
PROSTAGLANDIN F2-ALPHA RECEPTOR	hgnc:9600	PTGFR	TTD	2020.06.01	NULL	0.234409	PGF2alpha	rxcui:3477	DINOPROST	FALSE	FALSE	FALSE
SOMATOTROPIN	hgnc:4261	GH1	TTD	2020.06.01	NULL	4.37564	Albutropin	chembl:CHEMBL4298125	ALBUSOMATROPIN	FALSE	FALSE	FALSE
MONOAMINE OXIDASE TYPE A	hgnc:6833	MAOA	TTD	2020.06.01	NULL	1.34635	Moclobemide	rxcui:30121	MOCLOBEMIDE	TRUE	FALSE	FALSE
NCBIGENE:362	hgnc:638	AQP5	GuideToPharmacology	2024.1	agonist	0.583419	IUPHAR.LIGAND:2089	iuphar.ligand:2089	NEUROKININ A	FALSE	FALSE	FALSE
DOPAMINE D2 RECEPTOR	hgnc:3023	DRD2	TTD	2020.06.01	NULL	0.03459	Ocaperidone	ncit:C76441	OCAPERIDONE	FALSE	FALSE	FALSE
MUSCARINIC ACETYLCHOLINE RECEPTOR M1	hgnc:1950	CHRM1	TTD	2020.06.01	NULL	0.239397	Propantheline	rxcui:8761	PROPANTHELINE	TRUE	FALSE	FALSE
GLUTATHIONE-DEPENDENT PGD SYNTHASE	hgnc:17890	HPGDS	TTD	2020.06.01	NULL	13.1269	Praziquantel	rxcui:8628	PRAZIQUANTEL	TRUE	FALSE	FALSE
ALPHA-1-ANTITRYPSIN	hgnc:8941	SERPINA1	TTD	2020.06.01	NULL	13.1269	Igmesine	ncit:C170052	IGMESINE	FALSE	FALSE	FALSE
S-ADENOSYLMETHIONINE DECARBOXYLASE PROENZYME	hgnc:457	AMD1	TTD	2020.06.01	NULL	0.603536	Tromethamine	rxcui:10865	TROMETHAMINE	TRUE	FALSE	FALSE
DOPAMINE TRANSPORTER	hgnc:11049	SLC6A3	TTD	2020.06.01	NULL	0.972364	DEXMETHYLPHENIDATE HYDROCHLORIDE	rxcui:352372	DEXMETHYLPHENIDATE	TRUE	FALSE	FALSE
MTOR	hgnc:3942	MTOR	DTC	2009-02-20	NULL	0.0217513	MIBEFRADIL	rxcui:83213	MIBEFRADIL	FALSE	FALSE	FALSE
CALCINEURIN	hgnc:9314	PPP3CA	TTD	2020.06.01	NULL	0.150884	Cyclosporine	rxcui:3008	CYCLOSPORINE	TRUE	TRUE	FALSE
CONNECTIVE TISSUE GROWTH FACTOR	hgnc:2500	CCN2	TTD	2020.06.01	NULL	0.336588	Ocaperidone	ncit:C76441	OCAPERIDONE	FALSE	FALSE	FALSE
GSK3B	hgnc:4617	GSK3B	DTC	2009-02-20	NULL	0.0105692	PF-562271	iuphar.ligand:9381	PF-562271	FALSE	FALSE	TRUE
CARCINOEMBRYONIC ANTIGEN CGM1	hgnc:1815	CEACAM3	TTD	2020.06.01	NULL	17.5026	Arcitumomab	ncit:C1494	ARCITUMOMAB	TRUE	FALSE	FALSE
FIBROBLAST GROWTH FACTOR-4	hgnc:3682	FGF4	TTD	2020.06.01	NULL	10.5015	Alferminogene tadenovec	ncit:C184852	ALFERMINOGENE TADENOVEC	FALSE	FALSE	FALSE
PSMD4	hgnc:9561	PSMD4	MyCancerGenome	2017-06-20	other/unknown	0.348888	BORTEZOMIB	rxcui:358258	BORTEZOMIB	TRUE	FALSE	TRUE
SERINE/THREONINE-PROTEIN KINASE MTOR	hgnc:3942	MTOR	TTD	2020.06.01	NULL	0.123257	Zotarolimus	ncit:C82294	ZOTAROLIMUS	FALSE	FALSE	FALSE
TOLL-LIKE RECEPTOR 4	hgnc:11850	TLR4	TTD	2020.06.01	NULL	4.56588	ERITORAN	ncit:C80053	ERITORAN	FALSE	FALSE	FALSE
HEAT SHOCK PROTEIN 90 ALPHA	hgnc:5253	HSP90AA1	TTD	2020.06.01	NULL	0.362122	BIIB-021	ncit:C62517	HSP90 INHIBITOR BIIB021	FALSE	FALSE	FALSE
TUBULIN BETA	hgnc:20778	TUBB	TTD	2020.06.01	NULL	0.107159	Mebendazole	rxcui:6672	MEBENDAZOLE	TRUE	FALSE	FALSE
ADRENERGIC RECEPTOR BETA-1	hgnc:285	ADRB1	TTD	2020.06.01	NULL	0.397785	Nebivolol	rxcui:236883	NEBIVOLOL HYDROCHLORIDE	TRUE	FALSE	FALSE
ANGIOTENSIN II RECEPTOR TYPE-1	hgnc:336	AGTR1	TTD	2020.06.01	NULL	0.323622	Telmisartan	rxcui:73494	TELMISARTAN	TRUE	FALSE	FALSE
ACETYLCHOLINESTERASE	hgnc:108	ACHE	TTD	2020.06.01	NULL	0.128695	Malathion	rxcui:6606	MALATHION	TRUE	FALSE	FALSE
PANCREATIC ELASTASE 1	hgnc:3308	CELA1	TTD	2020.06.01	NULL	1.94473	Sivelestat	ncit:C66539	SIVELESTAT	FALSE	FALSE	FALSE
ADRENERGIC RECEPTOR ALPHA-1	hgnc:280	ADRA1D	TTD	2020.06.01	NULL	0.0621393	Carvedilol	rxcui:20352	CARVEDILOL	TRUE	FALSE	FALSE
AURORA KINASE B	hgnc:11390	AURKB	TTD	2020.06.01	NULL	0.391848	PHA-739358	ncit:C61587	DANUSERTIB	FALSE	FALSE	TRUE
IL11	hgnc:5966	IL11	NCI	2017-09-14	NULL	1.19336	BFGF	ncit:C1674	RECOMBINANT FIBROBLAST GROWTH FACTOR 2	FALSE	FALSE	FALSE
CD70 ANTIGEN	hgnc:11937	CD70	TTD	2020.06.01	NULL	12.1172	MDX-1411	chembl:CHEMBL2109492	MDX-1411	FALSE	FALSE	FALSE
GLUCAGON-LIKE PEPTIDE 1 RECEPTOR	hgnc:4324	GLP1R	TTD	2020.06.01	NULL	0.954685	Taspoglutide	ncit:C152518	TASPOGLUTIDE	FALSE	FALSE	FALSE
PHOSPHODIESTERASE 4	hgnc:8780	PDE4A	TTD	2020.06.01	NULL	0.511438	AN2728	rxcui:1865953	CRISABOROLE	TRUE	FALSE	FALSE
VASOPRESSIN V2 RECEPTOR	hgnc:897	AVPR2	TTD	2020.06.01	NULL	0.298339	SSR149415	ncit:C132046	NELIVAPTAN	FALSE	FALSE	FALSE
FIBROBLAST GROWTH FACTOR RECEPTOR 1	hgnc:3688	FGFR1	TTD	2020.06.01	NULL	0.0204469	MK-2461	iuphar.ligand:7962	MK-2461	FALSE	FALSE	TRUE
SST	hgnc:11329	SST	NCI	2017-09-14	NULL	0.621393	CAPTOPRIL	rxcui:1998	CAPTOPRIL	TRUE	FALSE	FALSE
NICOTINIC ACID RECEPTOR	hgnc:24827	HCAR2	TTD	2020.06.01	NULL	8.75128	MK-0354	drugbank:DB05939	MK-0354	FALSE	FALSE	FALSE
DIHYDROFOLATE REDUCTASE	hgnc:2861	DHFR	TTD	2020.06.01	NULL	1.64086	CH-4051	iuphar.ligand:9844	CH-4051	FALSE	FALSE	FALSE
ILEAL SODIUM/BILE ACID COTRANSPORTER	hgnc:10906	SLC10A2	TTD	2020.06.01	NULL	2.01953	264W94	iuphar.ligand:6529	264W94	FALSE	FALSE	FALSE
ACETYLCHOLINESTERASE	hgnc:108	ACHE	TTD	2020.06.01	NULL	0.386086	Ladostigil	ncit:C77584	LADOSTIGIL	FALSE	FALSE	FALSE
TOLL-LIKE RECEPTOR 7	hgnc:15631	TLR7	TTD	2020.06.01	NULL	7.87615	AZD-8848	drugbank:DB14868	AZD-8848	FALSE	FALSE	FALSE
SODIUM/GLUCOSE COTRANSPORTER 1	hgnc:11036	SLC5A1	TTD	2020.06.01	NULL	6.30092	LX-4211	rxcui:2638675	SOTAGLIFLOZIN	TRUE	FALSE	FALSE
UNIPROT:Q96LZ3	hgnc:9318	PPP3R2	TEND	2011-08-01	NULL	1.20707	CYCLOSPORINE	rxcui:3008	CYCLOSPORINE	TRUE	TRUE	FALSE
STEROID 17-ALPHA-MONOOXYGENASE	hgnc:2593	CYP17A1	TTD	2020.06.01	NULL	7.5011	CFG920	ncit:C102855	CYP17/CYP11B2 INHIBITOR LAE001	FALSE	FALSE	FALSE
ILEAL SODIUM/BILE ACID COTRANSPORTER	hgnc:10906	SLC10A2	TTD	2020.06.01	NULL	4.03905	GSK2330672	chembl:CHEMBL2387408	LINERIXIBAT	FALSE	FALSE	FALSE
TOLL-LIKE RECEPTOR 7	hgnc:15631	TLR7	TTD	2020.06.01	NULL	2.62538	GS-9620	chembl:CHEMBL2424780	VESATOLIMOD	FALSE	FALSE	FALSE
B-LYMPHOCYTE SURFACE ANTIGEN B4	hgnc:1633	CD19	TTD	2020.06.01	NULL	1.28067	SAR-3419	hemonc:114	COLTUXIMAB RAVTANSINE	FALSE	FALSE	FALSE
LEUKOCYTE ANTIGEN CD37	hgnc:1666	CD37	TTD	2020.06.01	NULL	35.0051	IMGN529	ncit:C100101	NARATUXIMAB EMTANSINE	FALSE	FALSE	FALSE
FATTY ACID AMIDE HYDROLASE	hgnc:3553	FAAH	TTD	2020.06.01	NULL	0.238671	Thiopental	rxcui:10493	THIOPENTAL	TRUE	FALSE	FALSE
HISTAMINE H2 RECEPTOR	hgnc:5183	HRH2	TTD	2020.06.01	NULL	9.84519	Betazole	drugbank:DB00272	BETAZOLE	TRUE	FALSE	FALSE
PROGRAMMED CELL DEATH 1 LIGAND 1	hgnc:17635	CD274	TTD	2020.06.01	NULL	0.617737	MSB2311	ncit:C155931	BETIFISOLIMAB	FALSE	FALSE	FALSE
CALCITONIN GENE-RELATED PEPTIDE RECEPTOR	hgnc:16709	CALCRL	TTD	2020.06.01	NULL	7.00102	Erenumab	rxcui:2045613	ERENUMAB	TRUE	FALSE	FALSE
MUSCARINIC ACETYLCHOLINE RECEPTOR M5	hgnc:1954	CHRM5	TTD	2020.06.01	NULL	0.171594	Mepenzolate	rxcui:107770	MEPENZOLATE	TRUE	FALSE	FALSE
PROSTAGLANDIN G/H SYNTHASE 2	hgnc:9605	PTGS2	TTD	2020.06.01	NULL	0.0125616	Flufenamic Acid	rxcui:4453	FLUFENAMIC ACID	FALSE	FALSE	FALSE
ADRENERGIC RECEPTOR ALPHA-1A	hgnc:277	ADRA1A	TTD	2020.06.01	NULL	0.0911592	MEDETOMIDINE	rxcui:52016	MEDETOMIDINE	FALSE	FALSE	FALSE
ADRENERGIC RECEPTOR ALPHA-2C	hgnc:283	ADRA2C	TTD	2020.06.01	NULL	0.123257	MEDETOMIDINE	rxcui:52016	MEDETOMIDINE	FALSE	FALSE	FALSE
CYCLIN-DEPENDENT KINASE 6	hgnc:1777	CDK6	TTD	2020.06.01	NULL	0.291709	Apremilast	rxcui:1492727	APREMILAST	TRUE	FALSE	FALSE
NCBIGENE:355	hgnc:11920	FAS	GuideToPharmacology	2024.1	agonist	0.905305	IUPHAR.LIGAND:2006	iuphar.ligand:2006	CH 275	FALSE	FALSE	FALSE
GTP CYCLOHYDROLASE-I	hgnc:4193	GCH1	TTD	2020.06.01	NULL	8.75128	ProSavin	wikidata:Q7246687	PROSAVIN	FALSE	FALSE	FALSE
GLUCAGON RECEPTOR	hgnc:4192	GCGR	TTD	2020.06.01	NULL	5.25077	PF-06291874	drugbank:DB15065	PF-06291874	FALSE	FALSE	FALSE
PROSTAGLANDIN E2 RECEPTOR EP2	hgnc:9594	PTGER2	TTD	2020.06.01	NULL	3.28173	DE-117	chembl:CHEMBL4297666	OMIDENEPAG ISOPROPYL	FALSE	FALSE	FALSE
ALK TYROSINE KINASE RECEPTOR	hgnc:427	ALK	TTD	2020.06.01	NULL	1.82635	X-396	drugbank:DB13104	X-396	FALSE	FALSE	TRUE
LYMPHOCYTE ACTIVATION ANTIGEN CD30	hgnc:11923	TNFRSF8	TTD	2020.06.01	NULL	3.28173	ATLCAR.CD30 cells	ncit:C155294	AUTOLOGOUS CD30CAR-CD28-CD3ZETA-EXPRESSING T-LYMPHOCYTES	FALSE	FALSE	FALSE
B-LYMPHOCYTE SURFACE ANTIGEN B4	hgnc:1633	CD19	TTD	2020.06.01	NULL	2.56135	YESCARTA	rxcui:1987398	AXICABTAGENE CILOLEUCEL	TRUE	FALSE	FALSE
NKG2 D ACTIVATING NK RECEPTOR	hgnc:18788	KLRK1	TTD	2020.06.01	NULL	13.1269	CYAD-101	ncit:C121536	AUTOLOGOUS NKG2D CAR-CD3ZETA-DAP10-EXPRESSING T-LYMPHOCYTES CYAD-01	FALSE	FALSE	FALSE
KIT	hgnc:6342	KIT	CIViC	2024-04-10	NULL	1.02907	IMATINIB	rxcui:282388	IMATINIB	TRUE	FALSE	TRUE
SURFACE GLYCOPROTEIN LFA-3	hgnc:1688	CD58	TTD	2020.06.01	NULL	8.75128	Alefacept	rxcui:299635	ALEFACEPT	TRUE	TRUE	FALSE
SOMATOSTATIN RECEPTOR TYPE 4	hgnc:11333	SSTR4	TTD	2020.06.01	NULL	3.50051	177Lu-DOTATATE	rxcui:1999335	LUTETIUM LU 177 DOTATATE	TRUE	FALSE	FALSE
CYCLIC ADP-RIBOSE HYDROLASE 1	hgnc:1667	CD38	TTD	2020.06.01	NULL	5.83419	MOR-202	chembl:CHEMBL4594579	FELZARTAMAB	FALSE	FALSE	FALSE
5-HT 2C RECEPTOR	hgnc:5295	HTR2C	TTD	2020.06.01	NULL	0.193043	SR46349B	ncit:C95215	EPLIVANSERIN FUMARATE	FALSE	FALSE	FALSE
GLUCAGON-LIKE PEPTIDE 1 RECEPTOR	hgnc:4324	GLP1R	TTD	2020.06.01	NULL	0.159114	LY2944876	chembl:CHEMBL3990012	PEGAPAMODUTIDE	FALSE	FALSE	FALSE
DNA TOPOISOMERASE II	hgnc:11989	TOP2A	TTD	2020.06.01	NULL	0.452652	MTC-DOX	ncit:C2644	DOXORUBICIN-MAGNETIC TARGETED CARRIER COMPLEX	FALSE	FALSE	FALSE
APOPTOSIS INHIBITOR SURVIVIN	hgnc:593	BIRC5	TTD	2020.06.01	NULL	0.596678	EZN-3042	ncit:C92578	SURVIVIN MRNA ANTAGONIST EZN-3042	FALSE	FALSE	FALSE
ENDOTHELIN-CONVERTING ENZYME	hgnc:3146	ECE1	TTD	2020.06.01	NULL	5.25077	SLV-334	drugbank:DB15356	SLV-334	FALSE	FALSE	FALSE
NERVE GROWTH FACTOR	hgnc:7808	NGF	TTD	2020.06.01	NULL	7.5011	SAR164877	iuphar.ligand:8965	FASINUMAB	FALSE	FALSE	FALSE
GLUCOCORTICOID RECEPTOR	hgnc:7978	NR3C1	TTD	2020.06.01	NULL	0.400822	ETIPREDNOL DICLOACETATE	ncit:C80816	ETIPREDNOL DICLOACETATE	FALSE	FALSE	FALSE
TAX TRANSCRIPTIONALLY-ACTIVATED GLYCOPROTEIN 1	hgnc:11918	TNFRSF4	TTD	2020.06.01	NULL	0.583419	AMG 386	ncit:C91711	TREBANANIB	FALSE	FALSE	TRUE
PI3-KINASE GAMMA	hgnc:8978	PIK3CG	TTD	2020.06.01	NULL	0.0155348	CUDC-907	ncit:C104008	FIMEPINOSTAT	FALSE	FALSE	FALSE
FBXW7	hgnc:16712	FBXW7	JAX-CKB	2024-04-10	NULL	0.290901	Sirolimus	rxcui:35302	SIROLIMUS	TRUE	TRUE	TRUE
RETINOIC ACID RECEPTOR GAMMA	hgnc:9866	RARG	TTD	2020.06.01	NULL	0.441241	Alitretinoin	rxcui:81864	ALITRETINOIN	TRUE	FALSE	TRUE
PLASMINOGEN	hgnc:9071	PLG	TTD	2020.06.01	NULL	1.66691	Aminocaproic Acid	rxcui:99	6-AMINOCAPROIC ACID	TRUE	FALSE	FALSE
HISTAMINE H1 RECEPTOR	hgnc:5182	HRH1	TTD	2020.06.01	NULL	0.846898	Acrivastine	rxcui:19959	ACRIVASTINE	TRUE	FALSE	FALSE
DOPAMINE D2 RECEPTOR	hgnc:3023	DRD2	TTD	2020.06.01	NULL	0.20754	Acetophenazine	rxcui:16735	ACETOPHENAZINE	TRUE	FALSE	FALSE
INHIBITOR OF NUCLEAR FACTOR KAPPA-B KINASE BETA	hgnc:5960	IKBKB	TTD	2020.06.01	NULL	0.192336	Arsenic trioxide	rxcui:18330	ARSENIC TRIOXIDE	TRUE	FALSE	TRUE
PROSTAGLANDIN G/H SYNTHASE	hgnc:2294	COX8A	TTD	2020.06.01	NULL	1.19336	Ampiroxicam	ncit:C73073	AMPIROXICAM	FALSE	FALSE	FALSE
BAZ2B	hgnc:963	BAZ2B	DTC	2009-02-20	NULL	0.0511771	ZINC 02849675	chembl:CHEMBL605959	CHEMBL:CHEMBL605959	FALSE	FALSE	FALSE
SYNAPTIC VESICLE GLYCOPROTEIN 2A	hgnc:20566	SV2A	TTD	2020.06.01	NULL	10.5015	Brivaracetam	rxcui:1739745	BRIVARACETAM	TRUE	FALSE	FALSE
VASOPRESSIN V2 RECEPTOR	hgnc:897	AVPR2	TTD	2020.06.01	NULL	1.79003	Conivaptan	rxcui:302285	CONIVAPTAN	TRUE	FALSE	FALSE
DKK1	hgnc:2891	DKK1	NCI	2017-09-14	NULL	0.614125	DHT	ncit:C29618	THERAPEUTIC ANDROSTANOLONE	FALSE	FALSE	FALSE
MELANOCORTIN RECEPTOR 2	hgnc:6930	MC2R	TTD	2020.06.01	NULL	13.1269	Cosyntropin	rxcui:2890	COSYNTROPIN	TRUE	FALSE	FALSE
DOPAMINE D2 RECEPTOR	hgnc:3023	DRD2	TTD	2020.06.01	NULL	0.00715656	Dopamine	rxcui:3628	DOPAMINE	TRUE	FALSE	FALSE
ADRENERGIC RECEPTOR BETA-1	hgnc:285	ADRB1	TTD	2020.06.01	NULL	0.229492	Metoprolol	rxcui:6918	METOPROLOL	TRUE	FALSE	FALSE
CELL MEDIATED IMMUNITY RESPONSE	hgnc:23356	MARCHF8	TTD	2020.06.01	NULL	13.1269	Live attenuated influenza vaccine	ncit:C96402	LIVE ATTENUATED INFLUENZA VACCINE	FALSE	FALSE	FALSE
ATP-BINDING CASSETTE TRANSPORTER C9	hgnc:60	ABCC9	TTD	2020.06.01	NULL	0.954685	Nicorandil	rxcui:31748	NICORANDIL	FALSE	FALSE	FALSE
ADRENERGIC RECEPTOR ALPHA-2	hgnc:281	ADRA2A	TTD	2020.06.01	NULL	0.305277	Nicergoline	rxcui:7398	NICERGOLINE	FALSE	FALSE	FALSE
INTERFERON ALPHA/BETA RECEPTOR 2	hgnc:5433	IFNAR2	TTD	2020.06.01	NULL	0.218782	Sifalimumab	ncit:C95061	SIFALIMUMAB	FALSE	FALSE	FALSE
FGF2	hgnc:3676	FGF2	NCI	2017-09-14	NULL	0.177391	PHENYLEPHRINE	rxcui:8163	PHENYLEPHRINE	TRUE	FALSE	FALSE
ADRENERGIC RECEPTOR ALPHA-1D	hgnc:280	ADRA1D	TTD	2020.06.01	NULL	0.80781	Trimazosin	ncit:C75059	TRIMAZOSIN	FALSE	FALSE	FALSE
GLUCAGON RECEPTOR	hgnc:4192	GCGR	TTD	2020.06.01	NULL	5.25077	REMD-477	ncit:C167005	VOLAGIDEMAB	FALSE	FALSE	FALSE
HYPOXIA-INDUCIBLE FACTOR 1 ALPHA	hgnc:4910	HIF1A	TTD	2020.06.01	NULL	1.08637	PX-478	drugbank:DB06082	PX-478	FALSE	FALSE	TRUE
OX40L RECEPTOR	hgnc:11918	TNFRSF4	TTD	2020.06.01	NULL	7.00102	PF-04518600	ncit:C121927	IVUXOLIMAB	FALSE	FALSE	FALSE
CELLULAR TUMOR ANTIGEN P53	hgnc:11998	TP53	TTD	2020.06.01	NULL	0.115911	SAR-405838	drugbank:DB12541	SAR-405838	FALSE	FALSE	FALSE
AURORA KINASE C	hgnc:11391	AURKC	TTD	2020.06.01	NULL	0.250037	SNS-314	drugbank:DB06134	SNS-314	FALSE	FALSE	TRUE
DOPAMINE D2 RECEPTOR	hgnc:3023	DRD2	TTD	2020.06.01	NULL	0.41508	Aplindore fumarate	ncit:C76649	APLINDORE FUMARATE	FALSE	FALSE	FALSE
TNF RELATED ACTIVATION PROTEIN	hgnc:11935	CD40LG	TTD	2020.06.01	NULL	1.81061	Lucatumumab	ncit:C48405	LUCATUMUMAB	FALSE	FALSE	FALSE
ADENOSINE A1 RECEPTOR	hgnc:262	ADORA1	TTD	2020.06.01	NULL	2.91709	SELODENOSON	ncit:C75135	SELODENOSON	FALSE	FALSE	FALSE
CAM-KINASE II	hgnc:1461	CAMK2B	TTD	2020.06.01	NULL	5.25077	Rimacalib	ncit:C87325	RIMACALIB	FALSE	FALSE	FALSE
TYROSINE-PROTEIN KINASE BTK	hgnc:1133	BTK	TTD	2020.06.01	NULL	2.05912	PRN1008	ncit:C174769	RILZABRUTINIB	FALSE	FALSE	FALSE
AURORA KINASE B	hgnc:11390	AURKB	TTD	2020.06.01	NULL	0.261232	VX-680	ncit:C61319	TOZASERTIB LACTATE	FALSE	FALSE	FALSE
NCBIGENE:2	hgnc:7	A2M	GuideToPharmacology	2024.1	agonist	0.210874	IUPHAR.LIGAND:123	iuphar.ligand:123	LYSERGOL	FALSE	FALSE	FALSE
NCBIGENE:2	hgnc:7	A2M	GuideToPharmacology	2024.1	agonist	0.0204072	IUPHAR.LIGAND:59	rxcui:115698	ZIPRASIDONE	TRUE	FALSE	FALSE
NCBIGENE:2	hgnc:7	A2M	GuideToPharmacology	2024.1	agonist	0.0204072	IUPHAR.LIGAND:35	rxcui:1760	BROMOCRIPTINE	TRUE	FALSE	FALSE
NCBIGENE:5	ncbigene:5	A12M2	GuideToPharmacology	2024.1	agonist	0.103565	IUPHAR.LIGAND:4	iuphar.ligand:4	5-CT	FALSE	FALSE	FALSE
NCBIGENE:5	ncbigene:5	A12M2	GuideToPharmacology	2024.1	agonist	0.0791971	IUPHAR.LIGAND:57	ncit:C152926	XANOMELINE	FALSE	FALSE	FALSE
NCBIGENE:4	ncbigene:4	A12M1	GuideToPharmacology	2024.1	inhibitor	0.0531993	IUPHAR.LIGAND:98	rxcui:41996	SERTINDOLE	TRUE	FALSE	FALSE
NCBIGENE:6	ncbigene:6	A12M3	GuideToPharmacology	2024.1	agonist	0.0260455	IUPHAR.LIGAND:37	rxcui:47579	CABERGOLINE	TRUE	FALSE	FALSE
NCBIGENE:6	ncbigene:6	A12M3	GuideToPharmacology	2024.1	agonist	0.032056	IUPHAR.LIGAND:4	iuphar.ligand:4	5-CT	FALSE	FALSE	FALSE
NCBIGENE:6	ncbigene:6	A12M3	GuideToPharmacology	2024.1	inhibitor	0.0694546	IUPHAR.LIGAND:7670	ncit:C95920	BLONANSERIN	FALSE	FALSE	FALSE
NCBIGENE:6	ncbigene:6	A12M3	GuideToPharmacology	2024.1	inhibitor	0.0189422	IUPHAR.LIGAND:85	rxcui:4507	FLUSPIRILENE	TRUE	FALSE	FALSE
NCBIGENE:6	ncbigene:6	A12M3	GuideToPharmacology	2024.1	agonist	0.0134428	IUPHAR.LIGAND:35	rxcui:1760	BROMOCRIPTINE	TRUE	FALSE	FALSE
NCBIGENE:6	ncbigene:6	A12M3	GuideToPharmacology	2024.1	inhibitor	0.0181186	IUPHAR.LIGAND:88	rxcui:6131	KETANSERIN	FALSE	FALSE	FALSE
NCBIGENE:6	ncbigene:6	A12M3	GuideToPharmacology	2024.1	inhibitor	0.0245134	IUPHAR.LIGAND:57	ncit:C152926	XANOMELINE	FALSE	FALSE	FALSE
NCBIGENE:7	ncbigene:7	A12M4	GuideToPharmacology	2024.1	agonist	0.184237	IUPHAR.LIGAND:165	iuphar.ligand:165	MK-212	FALSE	FALSE	FALSE
NCBIGENE:7	ncbigene:7	A12M4	GuideToPharmacology	2024.1	inhibitor	0.0204708	IUPHAR.LIGAND:33	rxcui:1043	APOMORPHINE	TRUE	FALSE	FALSE
NCBIGENE:10	hgnc:7646	NAT2	GuideToPharmacology	2024.1	inhibitor	0.0475613	IUPHAR.LIGAND:88	rxcui:6131	KETANSERIN	FALSE	FALSE	FALSE
NCBIGENE:11	hgnc:15	NATP	GuideToPharmacology	2024.1	inhibitor	0.889961	IUPHAR.LIGAND:3246	iuphar.ligand:275	RO 63-0563	FALSE	FALSE	FALSE
NCBIGENE:12	hgnc:16	SERPINA3	GuideToPharmacology	2024.1	inhibitor	0.0400516	IUPHAR.LIGAND:88	rxcui:6131	KETANSERIN	FALSE	FALSE	FALSE
NCBIGENE:1923	hgnc:76	ABL1	GuideToPharmacology	2024.1	inhibitor	0.0377753	IUPHAR.LIGAND:8138	iuphar.ligand:8138	COMPOUND 2C [PMID: 24900538]	FALSE	FALSE	FALSE
NCBIGENE:1923	hgnc:76	ABL1	GuideToPharmacology	2024.1	inhibitor	0.0419726	IUPHAR.LIGAND:9917	ncit:C85481	PEXMETINIB	FALSE	FALSE	FALSE
NCBIGENE:2919	hgnc:4602	CXCL1	GuideToPharmacology	2024.1	inhibitor	13.1269	IUPHAR.LIGAND:9480	iuphar.ligand:9480	WWL123	FALSE	FALSE	FALSE
NCBIGENE:1839	hgnc:3059	HBEGF	GuideToPharmacology	2024.1	inhibitor	0.153981	IUPHAR.LIGAND:7741	rxcui:1921217	BRIGATINIB	TRUE	FALSE	TRUE
NCBIGENE:23	hgnc:70	ABCF1	GuideToPharmacology	2024.1	inhibitor	1.28067	IUPHAR.LIGAND:8461	iuphar.ligand:8461	AH 11110	FALSE	FALSE	FALSE
NCBIGENE:23	hgnc:70	ABCF1	GuideToPharmacology	2024.1	agonist	0.426892	IUPHAR.LIGAND:4450	iuphar.ligand:4450	(+)-ADRENALINE	FALSE	FALSE	FALSE
NCBIGENE:23	hgnc:70	ABCF1	GuideToPharmacology	2024.1	inhibitor	0.0132028	IUPHAR.LIGAND:38	rxcui:2626	CLOZAPINE	TRUE	FALSE	FALSE
NCBIGENE:23	hgnc:70	ABCF1	GuideToPharmacology	2024.1	inhibitor	0.0985135	IUPHAR.LIGAND:7302	rxcui:37798	TERAZOSIN	TRUE	FALSE	TRUE
NCBIGENE:23	hgnc:70	ABCF1	GuideToPharmacology	2024.1	agonist	0.0320169	IUPHAR.LIGAND:479	rxcui:3992	EPINEPHRINE	TRUE	FALSE	FALSE
NCBIGENE:24	hgnc:34	ABCA4	GuideToPharmacology	2024.1	agonist	0.397785	IUPHAR.LIGAND:4450	iuphar.ligand:4450	(+)-ADRENALINE	FALSE	FALSE	FALSE
NCBIGENE:24	hgnc:34	ABCA4	GuideToPharmacology	2024.1	inhibitor	0.0518851	IUPHAR.LIGAND:88	rxcui:6131	KETANSERIN	FALSE	FALSE	FALSE
NCBIGENE:25	hgnc:76	ABL1	GuideToPharmacology	2024.1	inhibitor	0.0236096	IUPHAR.LIGAND:37	rxcui:47579	CABERGOLINE	TRUE	FALSE	FALSE
NCBIGENE:25	hgnc:76	ABL1	GuideToPharmacology	2024.1	inhibitor	0.0377753	IUPHAR.LIGAND:53	ncit:C74108	SPIROXATRINE	FALSE	FALSE	FALSE
NCBIGENE:25	hgnc:76	ABL1	GuideToPharmacology	2024.1	agonist	0.00944383	IUPHAR.LIGAND:479	rxcui:3992	EPINEPHRINE	TRUE	FALSE	FALSE
NCBIGENE:26	hgnc:80	AOC1	GuideToPharmacology	2024.1	inhibitor	0.0384954	IUPHAR.LIGAND:35	rxcui:1760	BROMOCRIPTINE	TRUE	FALSE	FALSE
NCBIGENE:26	hgnc:80	AOC1	GuideToPharmacology	2024.1	inhibitor	0.119336	IUPHAR.LIGAND:53	ncit:C74108	SPIROXATRINE	FALSE	FALSE	FALSE
NCBIGENE:26	hgnc:80	AOC1	GuideToPharmacology	2024.1	inhibitor	0.0745848	IUPHAR.LIGAND:37	rxcui:47579	CABERGOLINE	TRUE	FALSE	FALSE
NCBIGENE:27	hgnc:77	ABL2	GuideToPharmacology	2024.1	inhibitor	0.0504881	IUPHAR.LIGAND:7241	rxcui:15996	MIRTAZAPINE	TRUE	FALSE	FALSE
NCBIGENE:27	hgnc:77	ABL2	GuideToPharmacology	2024.1	agonist	0.0841469	IUPHAR.LIGAND:520	rxcui:134615	BRIMONIDINE	TRUE	FALSE	FALSE
NCBIGENE:27	hgnc:77	ABL2	GuideToPharmacology	2024.1	agonist	0.0252441	IUPHAR.LIGAND:479	rxcui:3992	EPINEPHRINE	TRUE	FALSE	FALSE
NCBIGENE:27	hgnc:77	ABL2	GuideToPharmacology	2024.1	inhibitor	0.336588	IUPHAR.LIGAND:524	iuphar.ligand:524	ARC-239	FALSE	FALSE	FALSE
NCBIGENE:27	hgnc:77	ABL2	GuideToPharmacology	2024.1	inhibitor	0.100976	IUPHAR.LIGAND:53	ncit:C74108	SPIROXATRINE	FALSE	FALSE	FALSE
NCBIGENE:628	ncbigene:628	BEVI	GuideToPharmacology	2024.1	inhibitor	0.603536	IUPHAR.LIGAND:9061	iuphar.ligand:9061	PF-03882845	FALSE	FALSE	FALSE
NCBIGENE:18	hgnc:23	ABAT	GuideToPharmacology	2024.1	inhibitor	0.120707	IUPHAR.LIGAND:386	iuphar.ligand:386	DPCPX	FALSE	FALSE	FALSE
NCBIGENE:21	hgnc:33	ABCA3	GuideToPharmacology	2024.1	inhibitor	0.541316	IUPHAR.LIGAND:476	iuphar.ligand:476	VUF8507	FALSE	FALSE	FALSE
NCBIGENE:34	hgnc:89	ACADM	GuideToPharmacology	2024.1	inhibitor	0.846898	IUPHAR.LIGAND:6898	ncit:C152517	TASOSARTAN	FALSE	FALSE	FALSE
NCBIGENE:969	hgnc:1694	CD69	GuideToPharmacology	2024.1	inhibitor	1.45855	IUPHAR.LIGAND:4742	rxcui:33770	PIRETANIDE	FALSE	FALSE	FALSE
NCBIGENE:38	hgnc:93	ACAT1	GuideToPharmacology	2024.1	agonist	1.25018	IUPHAR.LIGAND:6165	iuphar.ligand:6165	RHODEI-LITORIN	FALSE	FALSE	FALSE
NCBIGENE:38	hgnc:93	ACAT1	GuideToPharmacology	2024.1	agonist	1.25018	IUPHAR.LIGAND:6163	iuphar.ligand:6163	NEUROMEDIN B (1-30) (HUMAN)	FALSE	FALSE	FALSE
NCBIGENE:2938	hgnc:4626	GSTA1	GuideToPharmacology	2024.1	antibody	5.25077	IUPHAR.LIGAND:12586	iuphar.ligand:12586	OBRINDATAMAB	FALSE	FALSE	FALSE
NCBIGENE:39	hgnc:94	ACAT2	GuideToPharmacology	2024.1	agonist	0.486182	IUPHAR.LIGAND:632	iuphar.ligand:632	[D-PHE6,&BETA;-ALA11,PHE13,NLE14]BOMBESIN-(6-14)	FALSE	FALSE	FALSE
NCBIGENE:1943	hgnc:3222	EFNA2	GuideToPharmacology	2024.1	inhibitor	1.00976	IUPHAR.LIGAND:9131	iuphar.ligand:9131	PLIXORAFENIB	FALSE	FALSE	FALSE
NCBIGENE:1945	hgnc:3224	EFNA4	GuideToPharmacology	2024.1	inhibitor	1.22111	IUPHAR.LIGAND:7513	iuphar.ligand:7513	CPI-203	FALSE	FALSE	FALSE
NCBIGENE:2725	hgnc:1104	BRD3	GuideToPharmacology	2024.1	inhibitor	0.477342	IUPHAR.LIGAND:12143	iuphar.ligand:12143	WNY0824	FALSE	FALSE	FALSE
NCBIGENE:2725	hgnc:1104	BRD3	GuideToPharmacology	2024.1	inhibitor	0.596678	IUPHAR.LIGAND:10564	iuphar.ligand:10564	ARV-771	FALSE	FALSE	FALSE
NCBIGENE:1945	hgnc:3224	EFNA4	GuideToPharmacology	2024.1	inhibitor	1.22111	IUPHAR.LIGAND:7509	iuphar.ligand:7509	MS436	FALSE	FALSE	FALSE
NCBIGENE:1948	hgnc:3227	EFNB2	GuideToPharmacology	2024.1	inhibitor	0.252441	IUPHAR.LIGAND:11730	iuphar.ligand:11730	TAK-020	FALSE	FALSE	FALSE
NCBIGENE:42	hgnc:1030	BDKRB2	GuideToPharmacology	2024.1	agonist	0.546955	IUPHAR.LIGAND:646	iuphar.ligand:646	[DES-ARG9]BRADYKININ	FALSE	FALSE	FALSE
NCBIGENE:939	hgnc:11922	CD27	GuideToPharmacology	2024.1	inhibitor	7.5011	IUPHAR.LIGAND:11227	iuphar.ligand:11227	INHIBITOR E4	FALSE	FALSE	FALSE
NCBIGENE:42	hgnc:1030	BDKRB2	GuideToPharmacology	2024.1	agonist	1.09391	IUPHAR.LIGAND:671	iuphar.ligand:671	[TYR8]BRADYKININ	FALSE	FALSE	FALSE
NCBIGENE:32	hgnc:85	ACACB	GuideToPharmacology	2024.1	inhibitor	1.6938	IUPHAR.LIGAND:12326	iuphar.ligand:12326	ACT-1014-6470	FALSE	FALSE	FALSE
NCBIGENE:33	hgnc:88	ACADL	GuideToPharmacology	2024.1	agonist	5.83419	IUPHAR.LIGAND:9385	iuphar.ligand:9385	P59 [PMID: 27108698]	FALSE	FALSE	FALSE
NCBIGENE:31	hgnc:84	ACACA	GuideToPharmacology	2024.1	agonist	2.28294	IUPHAR.LIGAND:5760	iuphar.ligand:5760	WWGKKYRASKLGLAR	FALSE	FALSE	FALSE
NCBIGENE:31	hgnc:84	ACACA	GuideToPharmacology	2024.1	inhibitor	2.28294	IUPHAR.LIGAND:10595	iuphar.ligand:10595	JR14A	FALSE	FALSE	FALSE
NCBIGENE:708	hgnc:1243	C1QBP	GuideToPharmacology	2024.1	blocker	0.117205	IUPHAR.LIGAND:203	rxcui:227224	FLUOXETINE HYDROCHLORIDE	TRUE	FALSE	FALSE
NCBIGENE:1558	hgnc:2622	CYP2C8	GuideToPharmacology	2024.1	inhibitor	0.596678	IUPHAR.LIGAND:9366	iuphar.ligand:9366	MELK-TI	FALSE	FALSE	FALSE
NCBIGENE:1593	hgnc:2605	CYP27A1	GuideToPharmacology	2024.1	inhibitor	1.64086	IUPHAR.LIGAND:8675	iuphar.ligand:8675	COMPOUND 3 [PMID: 14640538]	FALSE	FALSE	FALSE
NCBIGENE:1619	hgnc:1504	CASP3	GuideToPharmacology	2024.1	inhibitor	1.16684	IUPHAR.LIGAND:6527	iuphar.ligand:6527	AC-DEVD-CHO	FALSE	FALSE	FALSE
NCBIGENE:530	hgnc:1391	CACNA1D	GuideToPharmacology	2024.1	inhibitor	0.043611	IUPHAR.LIGAND:2514	rxcui:7417	NIFEDIPINE	TRUE	FALSE	FALSE
NCBIGENE:529	hgnc:857	ATP6V1E1	GuideToPharmacology	2024.1	blocker	1.16684	IUPHAR.LIGAND:2525	iuphar.ligand:2525	PB2+	FALSE	FALSE	FALSE
NCBIGENE:535	hgnc:865	ATP6V0A1	GuideToPharmacology	2024.1	blocker	0.477342	IUPHAR.LIGAND:12488	rxcui:4459	FLUNARIZINE	FALSE	FALSE	FALSE
NCBIGENE:389	hgnc:669	RHOC	GuideToPharmacology	2024.1	activator	0.148327	IUPHAR.LIGAND:2377	rxcui:8727	PROGESTERONE	TRUE	FALSE	FALSE
NCBIGENE:2349	hgnc:2535	CTSH	GuideToPharmacology	2024.1	inhibitor	17.5026	IUPHAR.LIGAND:9550	iuphar.ligand:9550	COMPOUND 1E [PMID: 27285276]	FALSE	FALSE	FALSE
NCBIGENE:56	hgnc:127	ACRV1	GuideToPharmacology	2024.1	agonist	0.460594	IUPHAR.LIGAND:740	rxcui:1976	CANNABINOL	FALSE	FALSE	FALSE
NCBIGENE:58	hgnc:129	ACTA1	GuideToPharmacology	2024.1	inhibitor	1.00976	IUPHAR.LIGAND:3536	iuphar.ligand:3536	UCB35625	FALSE	FALSE	FALSE
NCBIGENE:60	hgnc:132	ACTB	GuideToPharmacology	2024.1	agonist	0.300044	IUPHAR.LIGAND:759	iuphar.ligand:759	CCL7	FALSE	FALSE	FALSE
NCBIGENE:60	hgnc:132	ACTB	GuideToPharmacology	2024.1	agonist	0.375055	IUPHAR.LIGAND:769	iuphar.ligand:769	CCL11	FALSE	FALSE	FALSE
NCBIGENE:59	hgnc:130	ACTA2	GuideToPharmacology	2024.1	inhibitor	0.530381	IUPHAR.LIGAND:11598	iuphar.ligand:11598	BMS-741672	FALSE	FALSE	FALSE
NCBIGENE:60	hgnc:132	ACTB	GuideToPharmacology	2024.1	inhibitor	0.500073	IUPHAR.LIGAND:7679	iuphar.ligand:7679	AZD3778	FALSE	FALSE	FALSE
NCBIGENE:61	hgnc:1605	CCR4	GuideToPharmacology	2024.1	inhibitor	3.08869	IUPHAR.LIGAND:9678	iuphar.ligand:9678	AZD2098	FALSE	FALSE	FALSE
NCBIGENE:3086	hgnc:30185	CRBN	GuideToPharmacology	2024.1	NULL	2.91709	IUPHAR.LIGAND:11724	iuphar.ligand:11724	MG-277	FALSE	FALSE	FALSE
NCBIGENE:3086	hgnc:30185	CRBN	GuideToPharmacology	2024.1	NULL	0.897567	IUPHAR.LIGAND:7331	rxcui:342369	LENALIDOMIDE	TRUE	FALSE	TRUE
NCBIGENE:1376	hgnc:2330	CPT2	GuideToPharmacology	2024.1	inhibitor	0.38049	IUPHAR.LIGAND:9000	iuphar.ligand:9000	(R)-ARN2508	FALSE	FALSE	FALSE
NCBIGENE:1376	hgnc:2330	CPT2	GuideToPharmacology	2024.1	inhibitor	0.0219514	IUPHAR.LIGAND:5239	rxcui:161	ACETAMINOPHEN	TRUE	FALSE	FALSE
NCBIGENE:1376	hgnc:2330	CPT2	GuideToPharmacology	2024.1	inhibitor	0.285368	IUPHAR.LIGAND:10240	iuphar.ligand:10240	SC-560	FALSE	FALSE	FALSE
NCBIGENE:1376	hgnc:2330	CPT2	GuideToPharmacology	2024.1	inhibitor	1.14147	IUPHAR.LIGAND:11391	iuphar.ligand:11391	SC-58125	FALSE	FALSE	FALSE
NCBIGENE:213	hgnc:399	ALB	GuideToPharmacology	2024.1	agonist	0.596678	IUPHAR.LIGAND:921	iuphar.ligand:921	UROCORTIN 2	FALSE	FALSE	FALSE
NCBIGENE:69	hgnc:142	ACTBP9	GuideToPharmacology	2024.1	agonist	2.50037	IUPHAR.LIGAND:830	iuphar.ligand:830	CXCL7	FALSE	FALSE	FALSE
NCBIGENE:70	hgnc:143	ACTC1	GuideToPharmacology	2024.1	inhibitor	0.625091	IUPHAR.LIGAND:769	iuphar.ligand:769	CCL11	FALSE	FALSE	FALSE
NCBIGENE:70	hgnc:143	ACTC1	GuideToPharmacology	2024.1	agonist	1.25018	IUPHAR.LIGAND:808	iuphar.ligand:808	CCL20	FALSE	FALSE	FALSE
NCBIGENE:71	hgnc:144	ACTG1	GuideToPharmacology	2024.1	agonist	1.50022	IUPHAR.LIGAND:8533	iuphar.ligand:8533	CXCL12&PHI;	FALSE	FALSE	FALSE
NCBIGENE:1973	hgnc:3282	EIF4A1	GuideToPharmacology	2024.1	inhibitor	0.504881	IUPHAR.LIGAND:9405	iuphar.ligand:9405	BS-181	FALSE	FALSE	FALSE
NCBIGENE:1978	hgnc:3288	EIF4EBP1	GuideToPharmacology	2024.1	inhibitor	1.19336	IUPHAR.LIGAND:12881	iuphar.ligand:12881	TIBREMCICLIB	FALSE	FALSE	FALSE
NCBIGENE:1978	hgnc:3288	EIF4EBP1	GuideToPharmacology	2024.1	inhibitor	1.19336	IUPHAR.LIGAND:11662	iuphar.ligand:11662	CP-10	FALSE	FALSE	FALSE
NCBIGENE:1362	hgnc:2301	CPD	GuideToPharmacology	2024.1	inhibitor	0.596678	IUPHAR.LIGAND:8311	ncit:C79911	FADROZOLE	FALSE	FALSE	FALSE
NCBIGENE:1883	hgnc:11910	TNFRSF25	GuideToPharmacology	2024.1	NULL	52.5077	IUPHAR.LIGAND:5071	iuphar.ligand:5071	TL1A	FALSE	FALSE	FALSE
NCBIGENE:317	hgnc:576	APAF1	GuideToPharmacology	2024.1	agonist	0.116167	IUPHAR.LIGAND:9004	iuphar.ligand:9004	ADL5859	FALSE	FALSE	FALSE
NCBIGENE:317	hgnc:576	APAF1	GuideToPharmacology	2024.1	agonist	0.116167	IUPHAR.LIGAND:1611	iuphar.ligand:1611	SNC80	FALSE	FALSE	FALSE
NCBIGENE:317	hgnc:576	APAF1	GuideToPharmacology	2024.1	agonist	0.15489	IUPHAR.LIGAND:1630	ncit:C170234	NORMORPHINE	FALSE	FALSE	FALSE
NCBIGENE:2603	hgnc:2861	DHFR	GuideToPharmacology	2024.1	inhibitor	0.820432	IUPHAR.LIGAND:8890	iuphar.ligand:8890	COMPOUND 9 [PMID: 15615544]	FALSE	FALSE	FALSE
NCBIGENE:2604	hgnc:2867	DHODH	GuideToPharmacology	2024.1	inhibitor	1.15148	IUPHAR.LIGAND:6825	rxcui:27169	LEFLUNOMIDE	TRUE	FALSE	FALSE
NCBIGENE:3211	hgnc:5111	HOXB1	GuideToPharmacology	2024.1	inhibitor	10.5015	IUPHAR.LIGAND:12241	ncit:C179085	ERVOGASTAT	FALSE	FALSE	FALSE
NCBIGENE:2604	hgnc:2867	DHODH	GuideToPharmacology	2024.1	inhibitor	2.76356	IUPHAR.LIGAND:11164	iuphar.ligand:11164	S416	FALSE	FALSE	FALSE
NCBIGENE:215	hgnc:61	ABCD1	GuideToPharmacology	2024.1	inhibitor	0.100015	IUPHAR.LIGAND:9099	rxcui:2275602	LUMATEPERONE	TRUE	FALSE	FALSE
NCBIGENE:216	hgnc:402	ALDH1A1	GuideToPharmacology	2024.1	inhibitor	0.0056188	IUPHAR.LIGAND:98	rxcui:41996	SERTINDOLE	TRUE	FALSE	FALSE
NCBIGENE:218	hgnc:405	ALDH3A1	GuideToPharmacology	2024.1	agonist	0.0483942	IUPHAR.LIGAND:35	rxcui:1760	BROMOCRIPTINE	TRUE	FALSE	FALSE
NCBIGENE:218	hgnc:405	ALDH3A1	GuideToPharmacology	2024.1	agonist	0.0517317	IUPHAR.LIGAND:940	rxcui:3628	DOPAMINE	TRUE	FALSE	FALSE
NCBIGENE:2012	hgnc:3333	EMP1	GuideToPharmacology	2024.1	inhibitor	1.16684	IUPHAR.LIGAND:10371	iuphar.ligand:10371	COMPOUND 20 [PMID: 30998356]	FALSE	FALSE	FALSE
NCBIGENE:2358	hgnc:3827	FPR2	GuideToPharmacology	2024.1	inhibitor	4.37564	IUPHAR.LIGAND:8602	iuphar.ligand:8602	COMPOUND 10F [PMID: 24556381]	FALSE	FALSE	FALSE
NCBIGENE:2835	hgnc:4466	GPR12	GuideToPharmacology	2024.1	inhibitor	3.75055	IUPHAR.LIGAND:8240	iuphar.ligand:8240	GSK343	FALSE	FALSE	FALSE
NCBIGENE:1615	hgnc:2678	DARS1	GuideToPharmacology	2024.1	inhibitor	6.56346	IUPHAR.LIGAND:6507	iuphar.ligand:6507	KC-12615	FALSE	FALSE	FALSE
NCBIGENE:1823	hgnc:3035	DSC1	GuideToPharmacology	2024.1	inhibitor	0.820432	IUPHAR.LIGAND:9920	ncit:C117734	SITRAVATINIB	FALSE	FALSE	FALSE
NCBIGENE:2654	hgnc:3527	EZH2	GuideToPharmacology	2024.1	inhibitor	1.94473	IUPHAR.LIGAND:12282	ncit:C127114	VALEMETOSTAT	FALSE	FALSE	FALSE
NCBIGENE:1797	hgnc:2992	DXO	GuideToPharmacology	2024.1	inhibitor	0.500073	IUPHAR.LIGAND:10468	iuphar.ligand:10468	MOBOCERTINIB	FALSE	FALSE	FALSE
NCBIGENE:1797	hgnc:2992	DXO	GuideToPharmacology	2024.1	inhibitor	0.250037	IUPHAR.LIGAND:9196	ncit:C101791	OLMUTINIB	FALSE	FALSE	TRUE
NCBIGENE:603	ncbigene:603	BCL5	GuideToPharmacology	2024.1	inhibitor	0.388946	IUPHAR.LIGAND:2745	iuphar.ligand:2745	GUGGULSTERONE	FALSE	FALSE	FALSE
NCBIGENE:644	hgnc:1062	BLVRA	GuideToPharmacology	2024.1	inhibitor	0.729273	IUPHAR.LIGAND:3059	rxcui:115264	IBANDRONATE	TRUE	FALSE	FALSE
NCBIGENE:225	hgnc:66	ABCD2	GuideToPharmacology	2024.1	agonist	1.38178	IUPHAR.LIGAND:1050	iuphar.ligand:1050	GW9508	FALSE	FALSE	FALSE
NCBIGENE:1808	hgnc:3014	DPYSL2	GuideToPharmacology	2024.1	inhibitor	0.0767656	IUPHAR.LIGAND:9917	ncit:C85481	PEXMETINIB	FALSE	FALSE	FALSE
NCBIGENE:1809	hgnc:3015	DPYSL3	GuideToPharmacology	2024.1	inhibitor	0.104182	IUPHAR.LIGAND:7962	iuphar.ligand:7962	MK-2461	FALSE	FALSE	TRUE
NCBIGENE:1809	hgnc:3015	DPYSL3	GuideToPharmacology	2024.1	inhibitor	0.357195	IUPHAR.LIGAND:11414	iuphar.ligand:11414	TASURGRATINIB	FALSE	FALSE	FALSE
NCBIGENE:1812	hgnc:3020	DRD1	GuideToPharmacology	2024.1	inhibitor	0.00497232	IUPHAR.LIGAND:5664	ncit:C80867	CEDIRANIB	FALSE	FALSE	TRUE
NCBIGENE:2609	hgnc:4145	GAPDHP67	GuideToPharmacology	2024.1	inhibitor	0.184237	IUPHAR.LIGAND:6031	rxcui:35302	SIROLIMUS	TRUE	TRUE	TRUE
NCBIGENE:1812	hgnc:3020	DRD1	GuideToPharmacology	2024.1	inhibitor	0.0182318	IUPHAR.LIGAND:7649	ncit:C95726	LUCITANIB	FALSE	FALSE	TRUE
NCBIGENE:3177	hgnc:11004	SLC29A2	GuideToPharmacology	2024.1	inhibitor	10.5015	IUPHAR.LIGAND:11483	iuphar.ligand:11483	GPI-1046	FALSE	FALSE	FALSE
NCBIGENE:1812	hgnc:3020	DRD1	GuideToPharmacology	2024.1	inhibitor	0.0390682	IUPHAR.LIGAND:11887	iuphar.ligand:11887	TINENGOTINIB	FALSE	FALSE	FALSE
NCBIGENE:1807	hgnc:3013	DPYS	GuideToPharmacology	2024.1	inhibitor	0.273477	IUPHAR.LIGAND:9712	iuphar.ligand:9712	COMPOUND 5E [PMID: 28580438]	FALSE	FALSE	FALSE
NCBIGENE:1807	hgnc:3013	DPYS	GuideToPharmacology	2024.1	inhibitor	0.0431807	IUPHAR.LIGAND:5658	rxcui:2643048	QUIZARTINIB	TRUE	FALSE	TRUE
NCBIGENE:1807	hgnc:3013	DPYS	GuideToPharmacology	2024.1	inhibitor	0.205108	IUPHAR.LIGAND:9366	iuphar.ligand:9366	MELK-TI	FALSE	FALSE	FALSE
NCBIGENE:1807	hgnc:3013	DPYS	GuideToPharmacology	2024.1	inhibitor	0.0341847	IUPHAR.LIGAND:7962	iuphar.ligand:7962	MK-2461	FALSE	FALSE	TRUE
NCBIGENE:1814	hgnc:3024	DRD3	GuideToPharmacology	2024.1	inhibitor	0.00909224	IUPHAR.LIGAND:5664	ncit:C80867	CEDIRANIB	FALSE	FALSE	TRUE
NCBIGENE:222	hgnc:411	ALDH3B2	GuideToPharmacology	2024.1	agonist	1.59114	IUPHAR.LIGAND:5832	iuphar.ligand:5832	AG-11/03	FALSE	FALSE	FALSE
NCBIGENE:222	hgnc:411	ALDH3B2	GuideToPharmacology	2024.1	inhibitor	0.795571	IUPHAR.LIGAND:1030	iuphar.ligand:1030	T-BOC-FLFLF	FALSE	FALSE	FALSE
NCBIGENE:344	hgnc:609	APOC2	GuideToPharmacology	2024.1	inhibitor	2.10031	IUPHAR.LIGAND:3424	iuphar.ligand:3424	AS604872	FALSE	FALSE	FALSE
NCBIGENE:344	hgnc:609	APOC2	GuideToPharmacology	2024.1	agonist	2.10031	IUPHAR.LIGAND:3386	iuphar.ligand:3386	AL12180	FALSE	FALSE	FALSE
NCBIGENE:223	hgnc:412	ALDH9A1	GuideToPharmacology	2024.1	agonist	0.388946	IUPHAR.LIGAND:1048	iuphar.ligand:1048	WKYMVM	FALSE	FALSE	FALSE
NCBIGENE:2026	hgnc:3353	ENO2	GuideToPharmacology	2024.1	inhibitor	0.153531	IUPHAR.LIGAND:9917	ncit:C85481	PEXMETINIB	FALSE	FALSE	FALSE
NCBIGENE:232	hgnc:4042	FZD4	GuideToPharmacology	2024.1	modulator	26.2538	IUPHAR.LIGAND:10322	iuphar.ligand:10322	FZM1	FALSE	FALSE	FALSE
NCBIGENE:234	hgnc:4044	FZD6	GuideToPharmacology	2024.1	agonist	13.1269	IUPHAR.LIGAND:3547	iuphar.ligand:3547	WNT-4	FALSE	FALSE	FALSE
NCBIGENE:405	hgnc:700	ARNT	GuideToPharmacology	2024.1	modulator	0.298339	IUPHAR.LIGAND:4094	iuphar.ligand:4094	&ALPHA;3IA	FALSE	FALSE	FALSE
NCBIGENE:405	hgnc:700	ARNT	GuideToPharmacology	2024.1	agonist	0.0518851	IUPHAR.LIGAND:4322	ncit:C72791	GABOXADOL	FALSE	FALSE	FALSE
NCBIGENE:404	hgnc:4075	GABRA1	GuideToPharmacology	2024.1	inhibitor	0.0452262	IUPHAR.LIGAND:4083	iuphar.ligand:4083	[3H]GABAZINE	FALSE	FALSE	FALSE
NCBIGENE:406	hgnc:701	BMAL1	GuideToPharmacology	2024.1	modulator	0.230297	IUPHAR.LIGAND:4366	iuphar.ligand:4366	[3H]CGS8216	FALSE	FALSE	FALSE
NCBIGENE:244	hgnc:4133	GALR2	GuideToPharmacology	2024.1	agonist	0.291709	IUPHAR.LIGAND:6074	iuphar.ligand:6074	M1160	FALSE	FALSE	FALSE
NCBIGENE:643	hgnc:1060	CXCR5	GuideToPharmacology	2024.1	inhibitor	2.50037	IUPHAR.LIGAND:3199	drugbank:DB08180	2-[METHYL-(5-GERANYL-4-METHYL-PENT-3-ENYL)-AMINO]-ETHYL-DIPHOSPHATE	FALSE	FALSE	FALSE
NCBIGENE:2977	hgnc:4684	GUCY1A2	GuideToPharmacology	2024.1	agonist	2.91709	IUPHAR.LIGAND:12843	iuphar.ligand:12843	LY3463251	FALSE	FALSE	FALSE
NCBIGENE:251	hgnc:441	ALPG	GuideToPharmacology	2024.1	modulator	0.514781	IUPHAR.LIGAND:9135	iuphar.ligand:9135	MK-0893	FALSE	FALSE	FALSE
NCBIGENE:251	hgnc:441	ALPG	GuideToPharmacology	2024.1	agonist	0.140395	IUPHAR.LIGAND:1136	rxcui:261716	GLUCAGON (RDNA)	TRUE	FALSE	FALSE
NCBIGENE:625	ncbigene:625	BDM	GuideToPharmacology	2024.1	agonist	0.0141989	IUPHAR.LIGAND:3447	rxcui:3264	DEXAMETHASONE	TRUE	FALSE	TRUE
NCBIGENE:452	hgnc:4581	GRIK3	GuideToPharmacology	2024.1	agonist	1.87527	IUPHAR.LIGAND:4085	iuphar.ligand:4085	[3H]KAINATE	FALSE	FALSE	FALSE
NCBIGENE:454	hgnc:772	ASS1P9	GuideToPharmacology	2024.1	agonist	2.18782	IUPHAR.LIGAND:4085	iuphar.ligand:4085	[3H]KAINATE	FALSE	FALSE	FALSE
NCBIGENE:455	hgnc:760	ASS1P10	GuideToPharmacology	2024.1	agonist	0.656346	IUPHAR.LIGAND:4216	iuphar.ligand:4216	HOMOQUINOLINIC ACID	FALSE	FALSE	FALSE
NCBIGENE:454	hgnc:772	ASS1P9	GuideToPharmacology	2024.1	agonist	1.75026	IUPHAR.LIGAND:4317	iuphar.ligand:4317	SYM2081	FALSE	FALSE	FALSE
NCBIGENE:458	hgnc:4587	GRIN2C	GuideToPharmacology	2024.1	agonist	0.16938	IUPHAR.LIGAND:4216	iuphar.ligand:4216	HOMOQUINOLINIC ACID	FALSE	FALSE	FALSE
NCBIGENE:457	hgnc:4586	GRIN2B	GuideToPharmacology	2024.1	blocker	0.134635	IUPHAR.LIGAND:4089	iuphar.ligand:4089	[3H]DIZOCILPINE	FALSE	FALSE	FALSE
NCBIGENE:457	hgnc:4586	GRIN2B	GuideToPharmacology	2024.1	inhibitor	0.336588	IUPHAR.LIGAND:4276	iuphar.ligand:4276	NVP-AAM077	FALSE	FALSE	FALSE
NCBIGENE:936	hgnc:1647	CD24P2	GuideToPharmacology	2024.1	inhibitor	8.75128	IUPHAR.LIGAND:4622	iuphar.ligand:4622	ALX 1393	FALSE	FALSE	FALSE
NCBIGENE:256	hgnc:4421	GNRHR	GuideToPharmacology	2024.1	agonist	0.795571	IUPHAR.LIGAND:9341	iuphar.ligand:9341	FERTIRELIN	FALSE	FALSE	FALSE
NCBIGENE:935	hgnc:1646	CD24P1	GuideToPharmacology	2024.1	NULL	3.28173	IUPHAR.LIGAND:4602	iuphar.ligand:4602	[3H](R)-NPTS	FALSE	FALSE	FALSE
NCBIGENE:256	hgnc:4421	GNRHR	GuideToPharmacology	2024.1	agonist	0.795571	IUPHAR.LIGAND:1172	iuphar.ligand:1172	[TRP8]GNRH	FALSE	FALSE	FALSE
NCBIGENE:256	hgnc:4421	GNRHR	GuideToPharmacology	2024.1	inhibitor	0.795571	IUPHAR.LIGAND:12784	iuphar.ligand:12784	BAY1214784	FALSE	FALSE	FALSE
NCBIGENE:37	hgnc:92	ACADVL	GuideToPharmacology	2024.1	agonist	2.38671	IUPHAR.LIGAND:610	rxcui:3194	DEOXYCHOLIC ACID	TRUE	FALSE	FALSE
UNIPROT:P11229	hgnc:1950	CHRM1	TdgClinicalTrial	2024-01-14	NULL	0.223437	PIRENZEPINE	rxcui:8352	PIRENZEPINE	TRUE	FALSE	FALSE
NCBIGENE:1748	hgnc:2917	DLX4	GuideToPharmacology	2024.1	agonist	6.56346	IUPHAR.LIGAND:4896	iuphar.ligand:4896	C-TYPE NATRIURETIC PEPTIDE	FALSE	FALSE	FALSE
NCBIGENE:221	hgnc:410	ALDH3B1	GuideToPharmacology	2024.1	inhibitor	5.83419	IUPHAR.LIGAND:6480	iuphar.ligand:6480	G36	FALSE	FALSE	FALSE
NCBIGENE:1747	hgnc:2916	DLX3	GuideToPharmacology	2024.1	inhibitor	4.37564	IUPHAR.LIGAND:4856	iuphar.ligand:4856	A-71915	FALSE	FALSE	FALSE
NCBIGENE:55	hgnc:125	ACP3	GuideToPharmacology	2024.1	agonist	5.25077	IUPHAR.LIGAND:722	rxcui:2567	CITRULLINE	TRUE	FALSE	FALSE
UNIPROT:P18089	hgnc:282	ADRA2B	TEND	2011-08-01	NULL	0.234409	BRIMONIDINE	rxcui:134615	BRIMONIDINE	TRUE	FALSE	FALSE
NCBIGENE:1441	hgnc:2439	CSF3R	GuideToPharmacology	2024.1	inhibitor	2.01953	IUPHAR.LIGAND:8873	iuphar.ligand:8873	COMPOUND 1 [PMID: 16821802]	FALSE	FALSE	FALSE
ORGANIC ANION TRANSPORTER M1	hgnc:23612	SLCO4C1	TTD	2020.06.01	NULL	1.02956	Digoxin	rxcui:3407	DIGOXIN	TRUE	FALSE	FALSE
NCBIGENE:311	hgnc:535	ANXA11	GuideToPharmacology	2024.1	agonist	0.468818	IUPHAR.LIGAND:1588	rxcui:7393	NIACIN	TRUE	FALSE	FALSE
NCBIGENE:313	hgnc:548	AOAH	GuideToPharmacology	2024.1	agonist	4.03905	IUPHAR.LIGAND:1597	iuphar.ligand:1597	IBC 293	FALSE	FALSE	FALSE
NCBIGENE:2659	hgnc:14063	HDAC4	GuideToPharmacology	2024.1	inhibitor	0.31131	IUPHAR.LIGAND:7496	rxcui:1543543	BELINOSTAT	TRUE	FALSE	TRUE
NCBIGENE:2617	hgnc:4162	GARS1	GuideToPharmacology	2024.1	inhibitor	0.0627332	IUPHAR.LIGAND:7005	drugbank:DB04297	TRICHOSTATIN A	FALSE	FALSE	FALSE
NCBIGENE:2617	hgnc:4162	GARS1	GuideToPharmacology	2024.1	inhibitor	0.1882	IUPHAR.LIGAND:7505	iuphar.ligand:7505	SCRIPTAID	FALSE	FALSE	FALSE
NCBIGENE:2618	hgnc:4163	GART	GuideToPharmacology	2024.1	inhibitor	0.142297	IUPHAR.LIGAND:7505	iuphar.ligand:7505	SCRIPTAID	FALSE	FALSE	FALSE
NCBIGENE:2660	hgnc:4223	MSTN	GuideToPharmacology	2024.1	inhibitor	0.243091	IUPHAR.LIGAND:7505	iuphar.ligand:7505	SCRIPTAID	FALSE	FALSE	FALSE
NCBIGENE:2620	hgnc:4167	GAS2	GuideToPharmacology	2024.1	inhibitor	0.183593	IUPHAR.LIGAND:7496	rxcui:1543543	BELINOSTAT	TRUE	FALSE	TRUE
NCBIGENE:2619	hgnc:4165	GAS1	GuideToPharmacology	2024.1	inhibitor	0.700102	IUPHAR.LIGAND:9891	iuphar.ligand:9891	MARBOSTAT-100	FALSE	FALSE	FALSE
NCBIGENE:2620	hgnc:4167	GAS2	GuideToPharmacology	2024.1	inhibitor	0.149595	IUPHAR.LIGAND:7005	drugbank:DB04297	TRICHOSTATIN A	FALSE	FALSE	FALSE
NCBIGENE:1937	hgnc:3213	EEF1G	GuideToPharmacology	2024.1	inhibitor	0.028079	IUPHAR.LIGAND:5932	iuphar.ligand:5932	JNJ-7706621	FALSE	FALSE	FALSE
NCBIGENE:262	hgnc:457	AMD1	GuideToPharmacology	2024.1	agonist	0.603536	IUPHAR.LIGAND:1201	iuphar.ligand:1201	UR-PG153	FALSE	FALSE	FALSE
NCBIGENE:262	hgnc:457	AMD1	GuideToPharmacology	2024.1	inhibitor	0.120707	IUPHAR.LIGAND:8924	rxcui:2197878	PITOLISANT	TRUE	FALSE	FALSE
NCBIGENE:262	hgnc:457	AMD1	GuideToPharmacology	2024.1	inhibitor	0.301768	IUPHAR.LIGAND:1217	iuphar.ligand:1217	A-349821	FALSE	FALSE	FALSE
NCBIGENE:264	hgnc:5184	HRH3	GuideToPharmacology	2024.1	agonist	0.772172	IUPHAR.LIGAND:1245	iuphar.ligand:1245	VUF 5207	FALSE	FALSE	FALSE
NCBIGENE:264	hgnc:5184	HRH3	GuideToPharmacology	2024.1	inhibitor	0.772172	IUPHAR.LIGAND:9103	iuphar.ligand:9103	GSK334429	FALSE	FALSE	FALSE
NCBIGENE:264	hgnc:5184	HRH3	GuideToPharmacology	2024.1	inhibitor	0.386086	IUPHAR.LIGAND:1217	iuphar.ligand:1217	A-349821	FALSE	FALSE	FALSE
NCBIGENE:639	hgnc:9346	PRDM1	GuideToPharmacology	2024.1	inhibitor	1.50022	IUPHAR.LIGAND:3010	iuphar.ligand:3010	COMPOUND 33 [PMID: 17574412]	FALSE	FALSE	FALSE
NCBIGENE:639	hgnc:9346	PRDM1	GuideToPharmacology	2024.1	inhibitor	1.50022	IUPHAR.LIGAND:3001	iuphar.ligand:3001	COMPOUND 42 [PMID: 17574411]	FALSE	FALSE	FALSE
NCBIGENE:109	hgnc:234	ADCY3	GuideToPharmacology	2024.1	agonist	0.75011	IUPHAR.LIGAND:5526	iuphar.ligand:5526	ABNORMAL CANNABIDIOL	FALSE	FALSE	FALSE
NCBIGENE:114	hgnc:239	ADCY8	GuideToPharmacology	2024.1	modulator	0.350051	IUPHAR.LIGAND:5884	rxcui:6470	LORAZEPAM	TRUE	FALSE	FALSE
GRIN2D	hgnc:4588	GRIN2D	ChEMBL	33	positive modulator	0.277818	NEBOGLAMINE	ncit:C66222	NEBOGLAMINE	FALSE	FALSE	FALSE
NCBIGENE:2039	hgnc:3382	DMTN	GuideToPharmacology	2024.1	inhibitor	3.75055	IUPHAR.LIGAND:9646	iuphar.ligand:9646	COMPOUND 47 [PMID: 28737909]	FALSE	FALSE	FALSE
NCBIGENE:2039	hgnc:3382	DMTN	GuideToPharmacology	2024.1	inhibitor	7.5011	IUPHAR.LIGAND:10134	iuphar.ligand:10134	IKK-BETA INHIBITOR R-28	FALSE	FALSE	FALSE
NCBIGENE:356	hgnc:11936	FASLG	GuideToPharmacology	2024.1	agonist	0.69089	IUPHAR.LIGAND:5635	iuphar.ligand:5635	AM3	FALSE	FALSE	FALSE
NCBIGENE:345	hgnc:610	APOC3	GuideToPharmacology	2024.1	inhibitor	1.87527	IUPHAR.LIGAND:5851	iuphar.ligand:5851	BAY-73-1449	FALSE	FALSE	FALSE
NCBIGENE:318	hgnc:8049	NUDT2	GuideToPharmacology	2024.1	agonist	0.172723	IUPHAR.LIGAND:1664	iuphar.ligand:1664	NALOXONE BENZOYLHYDRAZONE	FALSE	FALSE	FALSE
NCBIGENE:2757	hgnc:23177	KEAP1	GuideToPharmacology	2024.1	NULL	0.700102	IUPHAR.LIGAND:2717	ncit:C48382	BARDOXOLONE	FALSE	FALSE	FALSE
NCBIGENE:1813	hgnc:3023	DRD2	GuideToPharmacology	2024.1	inhibitor	0.00377346	IUPHAR.LIGAND:5664	ncit:C80867	CEDIRANIB	FALSE	FALSE	TRUE
NCBIGENE:1813	hgnc:3023	DRD2	GuideToPharmacology	2024.1	inhibitor	0.017295	IUPHAR.LIGAND:9039	rxcui:2123125	ERDAFITINIB	TRUE	FALSE	TRUE
NCBIGENE:1813	hgnc:3023	DRD2	GuideToPharmacology	2024.1	inhibitor	0.0188673	IUPHAR.LIGAND:5660	ncit:C71896	MOTESANIB	FALSE	FALSE	TRUE
BRCA2	hgnc:1101	BRCA2	CIViC	2024-04-10	NULL	0.0166058	GEMCITABINE	rxcui:12574	GEMCITABINE	TRUE	FALSE	TRUE
NCBIGENE:266	hgnc:462	AMELY	GuideToPharmacology	2024.1	agonist	3.28173	IUPHAR.LIGAND:1285	iuphar.ligand:1285	KISSPEPTIN-14	FALSE	FALSE	FALSE
NCBIGENE:2824	hgnc:4461	GPM6B	GuideToPharmacology	2024.1	inhibitor	3.28173	IUPHAR.LIGAND:11715	iuphar.ligand:11715	OPNURASIB	FALSE	FALSE	FALSE
NCBIGENE:381	hgnc:658	ARF5	GuideToPharmacology	2024.1	inhibitor	0.875128	IUPHAR.LIGAND:2311	iuphar.ligand:2311	APAMIN	FALSE	FALSE	FALSE
UNIPROT:P41595	hgnc:5294	HTR2B	TdgClinicalTrial	2024-01-14	NULL	0.145855	TERGURIDE	ncit:C152567	TERGURIDE	FALSE	FALSE	FALSE
NCBIGENE:383	hgnc:663	ARG1	GuideToPharmacology	2024.1	blocker	1.25018	IUPHAR.LIGAND:2325	iuphar.ligand:2325	P05	FALSE	FALSE	FALSE
NCBIGENE:544	hgnc:881	ALDH7A1P4	GuideToPharmacology	2024.1	blocker	0.583419	IUPHAR.LIGAND:2343	drugbank:DB03095	TETRAMETHYLAMMONIUM	FALSE	FALSE	FALSE
NCBIGENE:544	hgnc:881	ALDH7A1P4	GuideToPharmacology	2024.1	blocker	0.233367	IUPHAR.LIGAND:2406	rxcui:11170	VERAPAMIL	TRUE	FALSE	TRUE
NCBIGENE:561	ncbigene:561	AZF2	GuideToPharmacology	2024.1	inhibitor	1.00976	IUPHAR.LIGAND:2596	iuphar.ligand:2596	XE991	FALSE	FALSE	FALSE
NCBIGENE:560	ncbigene:560	AZF1	GuideToPharmacology	2024.1	activator	0.312546	IUPHAR.LIGAND:2593	rxcui:6693	MEFENAMIC ACID	TRUE	FALSE	FALSE
NCBIGENE:1515	hgnc:2538	CTSV	GuideToPharmacology	2024.1	inhibitor	4.03905	IUPHAR.LIGAND:12662	iuphar.ligand:12662	EXAMPLE 320 [WO2018198077A2]	FALSE	FALSE	FALSE
UNIPROT:Q13936	hgnc:1390	CACNA1C	TdgClinicalTrial	2024-01-14	NULL	0.319196	IBUTILIDE	rxcui:41289	IBUTILIDE	TRUE	FALSE	FALSE
NCBIGENE:2053	hgnc:3402	EPHX2	GuideToPharmacology	2024.1	inhibitor	0.300044	IUPHAR.LIGAND:5689	iuphar.ligand:5689	JNJ-28312141	FALSE	FALSE	FALSE
NCBIGENE:2053	hgnc:3402	EPHX2	GuideToPharmacology	2024.1	inhibitor	0.250037	IUPHAR.LIGAND:9814	iuphar.ligand:9814	CCT241161	FALSE	FALSE	FALSE
NCBIGENE:1570	hgnc:6656	LNPEP	GuideToPharmacology	2024.1	inhibitor	17.5026	IUPHAR.LIGAND:8621	iuphar.ligand:8621	INHIBITOR 19 [PMID: 21476495]	FALSE	FALSE	FALSE
NCBIGENE:602	hgnc:998	BCL3	GuideToPharmacology	2024.1	agonist	1.34635	IUPHAR.LIGAND:2742	iuphar.ligand:2742	22R-HYDROXYCHOLESTEROL	FALSE	FALSE	FALSE
NCBIGENE:601	hgnc:997	BAK1P2	GuideToPharmacology	2024.1	inhibitor	1.75026	IUPHAR.LIGAND:8690	iuphar.ligand:8690	GSK2033	FALSE	FALSE	FALSE
NCBIGENE:1961	hgnc:3241	EGR4	GuideToPharmacology	2024.1	inhibitor	0.388946	IUPHAR.LIGAND:10095	iuphar.ligand:10095	RO3306	FALSE	FALSE	FALSE
NCBIGENE:2591	hgnc:4125	GALNT3	GuideToPharmacology	2024.1	inhibitor	26.2538	IUPHAR.LIGAND:10664	iuphar.ligand:10664	COMPOUND 12 [PMID: 31990537]	FALSE	FALSE	FALSE
NCBIGENE:273	hgnc:471	AMPH	GuideToPharmacology	2024.1	inhibitor	1.00976	IUPHAR.LIGAND:2905	iuphar.ligand:2905	AM966	FALSE	FALSE	FALSE
NCBIGENE:273	hgnc:471	AMPH	GuideToPharmacology	2024.1	inhibitor	4.03905	IUPHAR.LIGAND:12522	iuphar.ligand:12522	UCM-14216	FALSE	FALSE	FALSE
NCBIGENE:272	hgnc:470	AMPD3	GuideToPharmacology	2024.1	inhibitor	1.14147	IUPHAR.LIGAND:9498	iuphar.ligand:9498	BMS-986020	FALSE	FALSE	FALSE
NCBIGENE:274	hgnc:1052	BIN1	GuideToPharmacology	2024.1	inhibitor	1.02956	IUPHAR.LIGAND:2911	iuphar.ligand:2911	FARNESYL MONOPHOSPHATE	FALSE	FALSE	FALSE
NCBIGENE:124	hgnc:249	ADH1A	GuideToPharmacology	2024.1	inhibitor	3.28173	IUPHAR.LIGAND:10230	iuphar.ligand:10230	AS2717638	FALSE	FALSE	FALSE
ESR1	hgnc:3467	ESR1	ClearityFoundationClinicalTrial	2013-06-15	inhibitor	0.122681	EC145	ncit:C62525	VINTAFOLIDE	FALSE	FALSE	TRUE
NCBIGENE:2666	hgnc:17582	KAT6B	GuideToPharmacology	2024.1	inhibitor	10.5015	IUPHAR.LIGAND:12938	iuphar.ligand:12938	PF-9363	FALSE	FALSE	FALSE
NCBIGENE:2669	hgnc:4234	GEM	GuideToPharmacology	2024.1	inhibitor	5.25077	IUPHAR.LIGAND:7023	iuphar.ligand:7023	OG-L002	FALSE	FALSE	FALSE
NCBIGENE:2664	hgnc:4226	GDI1	GuideToPharmacology	2024.1	inhibitor	5.25077	IUPHAR.LIGAND:12938	iuphar.ligand:12938	PF-9363	FALSE	FALSE	FALSE
NCBIGENE:280	hgnc:478	AMY2B	GuideToPharmacology	2024.1	agonist	0.69089	IUPHAR.LIGAND:1301	iuphar.ligand:1301	MCH (SALMON)	FALSE	FALSE	FALSE
TOP2A	hgnc:11989	TOP2A	DTC	2009-02-20	NULL	0.40662	ETOPOSIDE	rxcui:4179	ETOPOSIDE	TRUE	FALSE	TRUE
NCBIGENE:2102	hgnc:16870	MELK	GuideToPharmacology	2024.1	inhibitor	2.62538	IUPHAR.LIGAND:11457	iuphar.ligand:11457	CC-401	FALSE	FALSE	FALSE
NCBIGENE:2094	ncbigene:2094	ERVT4	GuideToPharmacology	2024.1	inhibitor	7.5011	IUPHAR.LIGAND:6009	iuphar.ligand:6009	MK2A INHIBITOR	FALSE	FALSE	FALSE
NCBIGENE:283	hgnc:483	ANG	GuideToPharmacology	2024.1	agonist	4.37564	IUPHAR.LIGAND:6967	ncit:C169866	CORTICOTROPIN-ZINC HYDROXIDE	TRUE	FALSE	FALSE
NCBIGENE:283	hgnc:483	ANG	GuideToPharmacology	2024.1	agonist	8.75128	IUPHAR.LIGAND:3767	iuphar.ligand:3767	[125I]ACTH-(1-24)	FALSE	FALSE	FALSE
NCBIGENE:281	hgnc:479	AMYP1	GuideToPharmacology	2024.1	agonist	3.75055	IUPHAR.LIGAND:1301	iuphar.ligand:1301	MCH (SALMON)	FALSE	FALSE	FALSE
NCBIGENE:282	hgnc:482	ANCR	GuideToPharmacology	2024.1	agonist	0.625091	IUPHAR.LIGAND:10408	rxcui:2176312	BREMELANOTIDE	TRUE	FALSE	FALSE
NCBIGENE:283	hgnc:483	ANG	GuideToPharmacology	2024.1	agonist	4.37564	IUPHAR.LIGAND:6965	rxcui:2890	COSYNTROPIN	TRUE	FALSE	FALSE
NCBIGENE:284	hgnc:484	ANGPT1	GuideToPharmacology	2024.1	agonist	0.375055	IUPHAR.LIGAND:10408	rxcui:2176312	BREMELANOTIDE	TRUE	FALSE	FALSE
NCBIGENE:286	hgnc:492	ANK1	GuideToPharmacology	2024.1	agonist	0.875128	IUPHAR.LIGAND:9272	iuphar.ligand:9272	SETMELANOTIDE	FALSE	FALSE	FALSE
NCBIGENE:284	hgnc:484	ANGPT1	GuideToPharmacology	2024.1	inhibitor	0.875128	IUPHAR.LIGAND:1341	iuphar.ligand:1341	PG-901	FALSE	FALSE	FALSE
NCBIGENE:285	hgnc:485	ANGPT2	GuideToPharmacology	2024.1	agonist	0.350051	IUPHAR.LIGAND:9272	iuphar.ligand:9272	SETMELANOTIDE	FALSE	FALSE	FALSE
NCBIGENE:285	hgnc:485	ANGPT2	GuideToPharmacology	2024.1	inhibitor	1.75026	IUPHAR.LIGAND:1339	iuphar.ligand:1339	MBP10	FALSE	FALSE	FALSE
NCBIGENE:284	hgnc:484	ANGPT1	GuideToPharmacology	2024.1	agonist	0.656346	IUPHAR.LIGAND:1320	iuphar.ligand:1320	&ALPHA;-MSH	FALSE	FALSE	FALSE
NCBIGENE:290	hgnc:500	ANPEP	GuideToPharmacology	2024.1	modulator	0.772172	IUPHAR.LIGAND:6221	iuphar.ligand:6221	MNI-137	FALSE	FALSE	FALSE
NCBIGENE:291	hgnc:10990	SLC25A4	GuideToPharmacology	2024.1	agonist	0.552712	IUPHAR.LIGAND:1365	iuphar.ligand:1365	(1S,3R)-ACPD	FALSE	FALSE	FALSE
NCBIGENE:2063	hgnc:7977	NR2F6	GuideToPharmacology	2024.1	inhibitor	3.28173	IUPHAR.LIGAND:10563	iuphar.ligand:10563	MS432	FALSE	FALSE	FALSE
NCBIGENE:13	hgnc:17	AADAC	GuideToPharmacology	2024.1	agonist	0.0721259	IUPHAR.LIGAND:9658	rxcui:44281	CEVIMELINE	TRUE	FALSE	FALSE
NCBIGENE:1377	hgnc:9599	PTGES	GuideToPharmacology	2024.1	inhibitor	2.91709	IUPHAR.LIGAND:11406	ncit:C179135	ZALOGLANSTAT	FALSE	FALSE	FALSE
NCBIGENE:13	hgnc:17	AADAC	GuideToPharmacology	2024.1	agonist	0.0721259	IUPHAR.LIGAND:297	rxcui:19257	BETHANECHOL	TRUE	FALSE	FALSE
NCBIGENE:13	hgnc:17	AADAC	GuideToPharmacology	2024.1	modulator	0.100976	IUPHAR.LIGAND:342	iuphar.ligand:342	BRUCINE	FALSE	FALSE	FALSE
NCBIGENE:14	hgnc:18	AAMP	GuideToPharmacology	2024.1	inhibitor	0.0276356	IUPHAR.LIGAND:357	rxcui:150816	IMIPRAMINE HYDROCHLORIDE	TRUE	FALSE	FALSE
NCBIGENE:15	hgnc:19	AANAT	GuideToPharmacology	2024.1	agonist	0.119336	IUPHAR.LIGAND:8593	iuphar.ligand:8593	[3H]ACETYLCHOLINE	FALSE	FALSE	FALSE
YES1	hgnc:12841	YES1	DTC	2009-02-20	NULL	0.252441	GW805758X	chembl:CHEMBL359963	GW805758X	FALSE	FALSE	FALSE
NCBIGENE:14	hgnc:18	AAMP	GuideToPharmacology	2024.1	inhibitor	0.069089	IUPHAR.LIGAND:317	rxcui:89785	METHSCOPOLAMINE	TRUE	FALSE	FALSE
NCBIGENE:15	hgnc:19	AANAT	GuideToPharmacology	2024.1	inhibitor	0.14917	IUPHAR.LIGAND:366	rxcui:21232	CLIDINIUM	TRUE	FALSE	FALSE
NCBIGENE:15	hgnc:19	AANAT	GuideToPharmacology	2024.1	inhibitor	0.119336	IUPHAR.LIGAND:308	iuphar.ligand:308	P-F-HHSID	FALSE	FALSE	FALSE
NCBIGENE:16	hgnc:20	AARS1	GuideToPharmacology	2024.1	agonist	0.0596678	IUPHAR.LIGAND:288	ncit:C81044	ACECLIDINE	FALSE	FALSE	FALSE
PIK3CG	hgnc:8978	PIK3CG	NCI	2017-09-14	NULL	0.0252441	HEPARIN	rxcui:5224	HEPARIN	TRUE	FALSE	FALSE
NCBIGENE:15	hgnc:19	AANAT	GuideToPharmacology	2024.1	inhibitor	0.119336	IUPHAR.LIGAND:318	iuphar.ligand:318	[3H]QNB	FALSE	FALSE	FALSE
NCBIGENE:16	hgnc:20	AARS1	GuideToPharmacology	2024.1	inhibitor	0.0745848	IUPHAR.LIGAND:321	rxcui:136198	DARIFENACIN	TRUE	FALSE	FALSE
NCBIGENE:16	hgnc:20	AARS1	GuideToPharmacology	2024.1	agonist	0.0350987	IUPHAR.LIGAND:57	ncit:C152926	XANOMELINE	FALSE	FALSE	FALSE
NCBIGENE:16	hgnc:20	AARS1	GuideToPharmacology	2024.1	modulator	0.14917	IUPHAR.LIGAND:339	iuphar.ligand:339	WIN 51,708	FALSE	FALSE	FALSE
NCBIGENE:16	hgnc:20	AARS1	GuideToPharmacology	2024.1	modulator	0.119336	IUPHAR.LIGAND:342	iuphar.ligand:342	BRUCINE	FALSE	FALSE	FALSE
NCBIGENE:16	hgnc:20	AARS1	GuideToPharmacology	2024.1	agonist	0.14917	IUPHAR.LIGAND:306	ncit:C152278	SABCOMELINE	FALSE	FALSE	FALSE
NCBIGENE:17	hgnc:22	AAVS1	GuideToPharmacology	2024.1	inhibitor	0.0994463	IUPHAR.LIGAND:321	rxcui:136198	DARIFENACIN	TRUE	FALSE	FALSE
NCBIGENE:17	hgnc:22	AAVS1	GuideToPharmacology	2024.1	modulator	0.159114	IUPHAR.LIGAND:342	iuphar.ligand:342	BRUCINE	FALSE	FALSE	FALSE
NCBIGENE:287	hgnc:493	ANK2	GuideToPharmacology	2024.1	agonist	0.0489354	IUPHAR.LIGAND:224	rxcui:6711	MELATONIN	TRUE	FALSE	FALSE
NCBIGENE:17	hgnc:22	AAVS1	GuideToPharmacology	2024.1	inhibitor	0.159114	IUPHAR.LIGAND:3274	iuphar.ligand:3274	VU0255035	FALSE	FALSE	FALSE
NCBIGENE:29	hgnc:81	ABR	GuideToPharmacology	2024.1	inhibitor	1.00976	IUPHAR.LIGAND:5388	iuphar.ligand:5388	[3H]DIHYDROALPRENOLOL	FALSE	FALSE	FALSE
NCBIGENE:287	hgnc:493	ANK2	GuideToPharmacology	2024.1	agonist	0.709563	IUPHAR.LIGAND:1349	iuphar.ligand:1349	GR 196429	FALSE	FALSE	FALSE
NCBIGENE:287	hgnc:493	ANK2	GuideToPharmacology	2024.1	inhibitor	0.709563	IUPHAR.LIGAND:1362	iuphar.ligand:1362	S26131	FALSE	FALSE	FALSE
NCBIGENE:319	hgnc:615	APOF	GuideToPharmacology	2024.1	agonist	0.288504	IUPHAR.LIGAND:1607	iuphar.ligand:1607	DADLE	FALSE	FALSE	FALSE
NCBIGENE:319	hgnc:615	APOF	GuideToPharmacology	2024.1	agonist	0.288504	IUPHAR.LIGAND:11694	iuphar.ligand:11694	SRI22141	FALSE	FALSE	FALSE
NCBIGENE:1485	hgnc:2491	CTAG1B	GuideToPharmacology	2024.1	inhibitor	0.656346	IUPHAR.LIGAND:5192	iuphar.ligand:5192	G&OUML; 6983	FALSE	FALSE	FALSE
NCBIGENE:750	hgnc:1197	GAS8-AS1	GuideToPharmacology	2024.1	blocker	0.291709	IUPHAR.LIGAND:2406	rxcui:11170	VERAPAMIL	TRUE	FALSE	TRUE
NCBIGENE:1553	hgnc:2608	CYP2A13	GuideToPharmacology	2024.1	inhibitor	4.37564	IUPHAR.LIGAND:6740	iuphar.ligand:6740	GSK2606414	FALSE	FALSE	FALSE
NCBIGENE:582	hgnc:966	BBS1	GuideToPharmacology	2024.1	inhibitor	3.28173	IUPHAR.LIGAND:2574	iuphar.ligand:2574	JINGZHAOTOXIN-III	FALSE	FALSE	FALSE
NCBIGENE:582	hgnc:966	BBS1	GuideToPharmacology	2024.1	inhibitor	3.28173	IUPHAR.LIGAND:8413	ncit:C174857	ELECLAZINE	FALSE	FALSE	FALSE
NCBIGENE:581	hgnc:959	BAX	GuideToPharmacology	2024.1	inhibitor	0.116684	IUPHAR.LIGAND:2615	iuphar.ligand:2615	BC-III	FALSE	FALSE	FALSE
NCBIGENE:2245	hgnc:3663	FGD1	GuideToPharmacology	2024.1	inhibitor	6.56346	IUPHAR.LIGAND:8057	iuphar.ligand:8057	XMD8-92	FALSE	FALSE	FALSE
NCBIGENE:1888	hgnc:3143	EBVS1	GuideToPharmacology	2024.1	NULL	13.1269	IUPHAR.LIGAND:5034	iuphar.ligand:5034	NEUROTROPHIN-4	FALSE	FALSE	FALSE
NCBIGENE:467	hgnc:785	ATF3	GuideToPharmacology	2024.1	inhibitor	7.5011	IUPHAR.LIGAND:4010	iuphar.ligand:4010	&ALPHA;-CONOTOXIN MII [H9A, L15A]	FALSE	FALSE	FALSE
NCBIGENE:468	hgnc:786	ATF4	GuideToPharmacology	2024.1	inhibitor	0.452652	IUPHAR.LIGAND:3964	iuphar.ligand:3964	&ALPHA;-BUNGAROTOXIN	FALSE	FALSE	FALSE
AR	hgnc:644	AR	DTC	2009-02-20	NULL	0.0584718	CHLORMADINONE	rxcui:78904	CHLORMADINONE	FALSE	FALSE	FALSE
NCBIGENE:360	hgnc:636	AQP3	GuideToPharmacology	2024.1	inhibitor	0.546955	IUPHAR.LIGAND:5758	ncit:C71635	CASOPITANT	FALSE	FALSE	FALSE
NCBIGENE:360	hgnc:636	AQP3	GuideToPharmacology	2024.1	inhibitor	0.546955	IUPHAR.LIGAND:7623	rxcui:1731071	FOSAPREPITANT	TRUE	FALSE	FALSE
HIF1A	hgnc:4910	HIF1A	DTC	2009-02-20	NULL	0.144849	EMETINE	rxcui:3820	EMETINE	FALSE	FALSE	FALSE
NCBIGENE:2122	hgnc:3498	MECOM	GuideToPharmacology	2024.1	inhibitor	6.56346	IUPHAR.LIGAND:8205	iuphar.ligand:8205	COMPOUND 22 [PMID: 20462760]	FALSE	FALSE	FALSE
NCBIGENE:362	hgnc:638	AQP5	GuideToPharmacology	2024.1	agonist	0.583419	IUPHAR.LIGAND:2127	iuphar.ligand:2127	SENKTIDE	FALSE	FALSE	FALSE
NCBIGENE:362	hgnc:638	AQP5	GuideToPharmacology	2024.1	inhibitor	1.75026	IUPHAR.LIGAND:2128	iuphar.ligand:2128	GR138676	FALSE	FALSE	FALSE
RAD52	hgnc:9824	RAD52	DTC	2009-02-20	NULL	0.0271217	FLUPHENAZINE HYDROCHLORIDE	rxcui:203207	FLUPHENAZINE HYDROCHLORIDE	TRUE	FALSE	FALSE
NCBIGENE:362	hgnc:638	AQP5	GuideToPharmacology	2024.1	inhibitor	0.583419	IUPHAR.LIGAND:2106	iuphar.ligand:2106	SCH 206272	FALSE	FALSE	FALSE
NCBIGENE:299	hgnc:16454	NMUR2	GuideToPharmacology	2024.1	agonist	1.45855	IUPHAR.LIGAND:1472	iuphar.ligand:1472	NEUROMEDIN U-8	FALSE	FALSE	FALSE
NCBIGENE:320	hgnc:578	APBA1	GuideToPharmacology	2024.1	agonist	0.426892	IUPHAR.LIGAND:1681	iuphar.ligand:1681	NOCICEPTIN/ORPHANIN FQ	FALSE	FALSE	FALSE
NCBIGENE:299	hgnc:16454	NMUR2	GuideToPharmacology	2024.1	agonist	2.91709	IUPHAR.LIGAND:10381	iuphar.ligand:10381	NY0116	FALSE	FALSE	FALSE
NCBIGENE:302	hgnc:537	ANXA2	GuideToPharmacology	2024.1	agonist	3.75055	IUPHAR.LIGAND:1490	iuphar.ligand:1490	NEUROPEPTIDE S	FALSE	FALSE	FALSE
CSNK1A1	hgnc:2451	CSNK1A1	NCI	2017-09-14	NULL	0.205108	HEPARIN	rxcui:5224	HEPARIN	TRUE	FALSE	FALSE
NCBIGENE:309	hgnc:544	ANXA6	GuideToPharmacology	2024.1	agonist	2.18782	IUPHAR.LIGAND:1579	iuphar.ligand:1579	NEUROTENSIN	FALSE	FALSE	FALSE
NCBIGENE:1763	hgnc:2939	DNA2	GuideToPharmacology	2024.1	agonist	13.1269	IUPHAR.LIGAND:5024	iuphar.ligand:5024	MURAMYL DIPEPTIDE	FALSE	FALSE	FALSE
NCBIGENE:1220	hgnc:10959	SLCO1B1	GuideToPharmacology	2024.1	NULL	0.0845534	IUPHAR.LIGAND:2953	rxcui:203144	PRAVASTATIN SODIUM	TRUE	FALSE	FALSE
NCBIGENE:1221	hgnc:10961	SLCO1B3	GuideToPharmacology	2024.1	NULL	1.05015	IUPHAR.LIGAND:4687	iuphar.ligand:4687	[3H]ESTRADIOL-17&BETA;-GLUCURONIDE	FALSE	FALSE	FALSE
NCBIGENE:1227	hgnc:23612	SLCO4C1	GuideToPharmacology	2024.1	NULL	1.02956	IUPHAR.LIGAND:4725	rxcui:3407	DIGOXIN	TRUE	FALSE	FALSE
NCBIGENE:330	hgnc:591	BIRC3	GuideToPharmacology	2024.1	inhibitor	2.50037	IUPHAR.LIGAND:11453	iuphar.ligand:11453	MRS4625	FALSE	FALSE	FALSE
NCBIGENE:323	hgnc:582	APBB2	GuideToPharmacology	2024.1	modulator	1.6938	IUPHAR.LIGAND:1729	iuphar.ligand:1729	2,2'-PYRIDYLISATOGEN TOSYLATE	FALSE	FALSE	FALSE
NCBIGENE:326	hgnc:360	AIRE	GuideToPharmacology	2024.1	inhibitor	2.62538	IUPHAR.LIGAND:1753	iuphar.ligand:1753	MRS2578	FALSE	FALSE	FALSE
NCBIGENE:326	hgnc:360	AIRE	GuideToPharmacology	2024.1	inhibitor	0.069089	IUPHAR.LIGAND:1728	rxcui:10256	SURAMIN	FALSE	FALSE	FALSE
NCBIGENE:350	hgnc:616	APOH	GuideToPharmacology	2024.1	inhibitor	5.25077	IUPHAR.LIGAND:10270	iuphar.ligand:10270	P4PAL-10	FALSE	FALSE	FALSE
NCBIGENE:350	hgnc:616	APOH	GuideToPharmacology	2024.1	inhibitor	5.25077	IUPHAR.LIGAND:10269	iuphar.ligand:10269	BMS-986120	FALSE	FALSE	FALSE
NCBIGENE:348	hgnc:613	APOE	GuideToPharmacology	2024.1	agonist	0.905305	IUPHAR.LIGAND:3740	iuphar.ligand:3740	SLIGKV-NH2	FALSE	FALSE	FALSE
NQO1	hgnc:2874	NQO1	PharmGKB	2004-05-24	NULL	0.757322	dicumarol	rxcui:1598	DICUMAROL	TRUE	FALSE	FALSE
NCBIGENE:2139	hgnc:3520	EYA2	GuideToPharmacology	2024.1	inhibitor	0.423449	IUPHAR.LIGAND:5704	iuphar.ligand:5704	PP-242	FALSE	FALSE	FALSE
NCBIGENE:595	hgnc:1582	CCND1	GuideToPharmacology	2024.1	agonist	0.625091	IUPHAR.LIGAND:6742	iuphar.ligand:6742	MRL20	FALSE	FALSE	FALSE
NCBIGENE:595	hgnc:1582	CCND1	GuideToPharmacology	2024.1	agonist	0.625091	IUPHAR.LIGAND:8700	iuphar.ligand:8700	TIROTUNDIN	FALSE	FALSE	FALSE
NCBIGENE:595	hgnc:1582	CCND1	GuideToPharmacology	2024.1	agonist	0.208364	IUPHAR.LIGAND:2717	ncit:C48382	BARDOXOLONE	FALSE	FALSE	FALSE
NCBIGENE:2153	hgnc:3542	F5	GuideToPharmacology	2024.1	modulator	0.196658	IUPHAR.LIGAND:8968	iuphar.ligand:8968	PIK-108	FALSE	FALSE	FALSE
NCBIGENE:2152	hgnc:3541	F3	GuideToPharmacology	2024.1	inhibitor	0.500073	IUPHAR.LIGAND:8839	iuphar.ligand:8839	TORIN 2	FALSE	FALSE	FALSE
NCBIGENE:2153	hgnc:3542	F5	GuideToPharmacology	2024.1	inhibitor	0.147493	IUPHAR.LIGAND:8827	iuphar.ligand:8827	COMPOUND 11J [PMID: 23021994]	FALSE	FALSE	FALSE
NCBIGENE:2153	hgnc:3542	F5	GuideToPharmacology	2024.1	inhibitor	0.0368734	IUPHAR.LIGAND:9916	ncit:C104292	PANULISIB	FALSE	FALSE	FALSE
NCBIGENE:2153	hgnc:3542	F5	GuideToPharmacology	2024.1	inhibitor	0.294987	IUPHAR.LIGAND:8978	iuphar.ligand:8978	QUINOSTATIN	FALSE	FALSE	FALSE
NCBIGENE:2153	hgnc:3542	F5	GuideToPharmacology	2024.1	inhibitor	0.098329	IUPHAR.LIGAND:9728	ncit:C107686	DEZAPELISIB	FALSE	FALSE	FALSE
NCBIGENE:2154	hgnc:8976	PIK3CB	GuideToPharmacology	2024.1	inhibitor	0.0833455	IUPHAR.LIGAND:9563	ncit:C125471	EGANELISIB	FALSE	FALSE	FALSE
NCBIGENE:2154	hgnc:8976	PIK3CB	GuideToPharmacology	2024.1	modulator	0.138909	IUPHAR.LIGAND:8968	iuphar.ligand:8968	PIK-108	FALSE	FALSE	FALSE
NCBIGENE:2154	hgnc:8976	PIK3CB	GuideToPharmacology	2024.1	inhibitor	0.0694546	IUPHAR.LIGAND:8915	iuphar.ligand:8915	AZD8835	FALSE	FALSE	FALSE
NCBIGENE:2154	hgnc:8976	PIK3CB	GuideToPharmacology	2024.1	inhibitor	0.104182	IUPHAR.LIGAND:12062	iuphar.ligand:12062	COMPOUND 27 [PMID: 35834807]	FALSE	FALSE	FALSE
NCBIGENE:2155	hgnc:3544	F7	GuideToPharmacology	2024.1	inhibitor	0.104182	IUPHAR.LIGAND:8915	iuphar.ligand:8915	AZD8835	FALSE	FALSE	FALSE
NCBIGENE:2155	hgnc:3544	F7	GuideToPharmacology	2024.1	inhibitor	0.156273	IUPHAR.LIGAND:9800	iuphar.ligand:9800	SELETALISIB	FALSE	FALSE	FALSE
NCBIGENE:1299	hgnc:2219	COL9A3	GuideToPharmacology	2024.1	inhibitor	2.10031	IUPHAR.LIGAND:2347	iuphar.ligand:2347	CYCLIC GMP	FALSE	FALSE	FALSE
NCBIGENE:1312	hgnc:2228	COMT	GuideToPharmacology	2024.1	inhibitor	0.625091	IUPHAR.LIGAND:8811	iuphar.ligand:8811	COMPOUND 53 [PMID: 19631533]	FALSE	FALSE	FALSE
NCBIGENE:2387	hgnc:3899	FRA3D	GuideToPharmacology	2024.1	inhibitor	6.56346	IUPHAR.LIGAND:8658	iuphar.ligand:8658	PEPTIDE 18 [PMID: 24350995]	FALSE	FALSE	FALSE
NCBIGENE:1162	hgnc:18762	SLC36A2	GuideToPharmacology	2024.1	inhibitor	4.37564	IUPHAR.LIGAND:4671	rxcui:94	5-HYDROXYTRYPTOPHAN	TRUE	FALSE	FALSE
NCBIGENE:331	hgnc:592	XIAP	GuideToPharmacology	2024.1	agonist	0.416728	IUPHAR.LIGAND:4449	iuphar.ligand:4449	PTH-(1-34) (RAT)	FALSE	FALSE	FALSE
NCBIGENE:1213	hgnc:2092	CLTC	GuideToPharmacology	2024.1	NULL	0.312546	IUPHAR.LIGAND:4562	rxcui:4511	FOLIC ACID	TRUE	FALSE	FALSE
NCBIGENE:332	hgnc:593	BIRC5	GuideToPharmacology	2024.1	agonist	0.596678	IUPHAR.LIGAND:3624	iuphar.ligand:3624	TIP39	FALSE	FALSE	FALSE
NCBIGENE:598	hgnc:992	BCL2L1	GuideToPharmacology	2024.1	agonist	1.87527	IUPHAR.LIGAND:2718	rxcui:2438	CHOLESTEROL	TRUE	FALSE	FALSE
NCBIGENE:2189	hgnc:3588	FANCG	GuideToPharmacology	2024.1	inhibitor	2.38671	IUPHAR.LIGAND:11308	ncit:C177073	ECLITASERTIB	FALSE	FALSE	FALSE
NCBIGENE:1504	hgnc:2521	CTRB1	GuideToPharmacology	2024.1	inhibitor	0.625091	IUPHAR.LIGAND:12059	iuphar.ligand:12059	COMPOUND 23 [PMID: 35816678]	FALSE	FALSE	FALSE
NCBIGENE:1504	hgnc:2521	CTRB1	GuideToPharmacology	2024.1	inhibitor	0.625091	IUPHAR.LIGAND:8209	iuphar.ligand:8209	COMPOUND 35 [PMID: 20684608]	FALSE	FALSE	FALSE
NCBIGENE:1528	hgnc:2570	CYB5A	GuideToPharmacology	2024.1	inhibitor	1.50022	IUPHAR.LIGAND:8038	iuphar.ligand:8038	BI-D1870	FALSE	FALSE	FALSE
NCBIGENE:2631	hgnc:4179	NIPSNAP2	GuideToPharmacology	2024.1	inhibitor	0.386086	IUPHAR.LIGAND:4802	rxcui:24698	FLUDARABINE	TRUE	FALSE	TRUE
NCBIGENE:1860	hgnc:9675	PTPRM	GuideToPharmacology	2024.1	inhibitor	26.2538	IUPHAR.LIGAND:8856	iuphar.ligand:8856	COMPOUND 8A [PMID: 23713581]	FALSE	FALSE	FALSE
ATP-CITRATE SYNTHASE	hgnc:115	ACLY	TTD	2020.06.01	NULL	39.3808	ETC-1002	rxcui:2282403	BEMPEDOIC ACID	TRUE	FALSE	FALSE
NCBIGENE:351	hgnc:620	APP	GuideToPharmacology	2024.1	agonist	0.201953	IUPHAR.LIGAND:1990	iuphar.ligand:1990	RELAXIN-3	FALSE	FALSE	FALSE
NCBIGENE:353	hgnc:626	APRT	GuideToPharmacology	2024.1	agonist	0.468818	IUPHAR.LIGAND:1990	iuphar.ligand:1990	RELAXIN-3	FALSE	FALSE	FALSE
NCBIGENE:275	hgnc:473	AMT	GuideToPharmacology	2024.1	agonist	0.300044	IUPHAR.LIGAND:2924	iuphar.ligand:2924	FINGOLIMOD-PHOSPHATE	FALSE	FALSE	FALSE
NCBIGENE:748	hgnc:10484	RYR2	GuideToPharmacology	2024.1	blocker	0.596678	IUPHAR.LIGAND:2432	iuphar.ligand:2432	RUTHENIUM RED	FALSE	FALSE	FALSE
NCBIGENE:276	hgnc:474	AMY1A	GuideToPharmacology	2024.1	agonist	1.31269	IUPHAR.LIGAND:2924	iuphar.ligand:2924	FINGOLIMOD-PHOSPHATE	FALSE	FALSE	FALSE
NCBIGENE:276	hgnc:474	AMY1A	GuideToPharmacology	2024.1	agonist	6.56346	IUPHAR.LIGAND:11496	iuphar.ligand:11496	S1P D20:1	FALSE	FALSE	FALSE
NCBIGENE:279	hgnc:477	AMY2A	GuideToPharmacology	2024.1	agonist	0.656346	IUPHAR.LIGAND:2937	iuphar.ligand:2937	AFD(R)	FALSE	FALSE	FALSE
NCBIGENE:276	hgnc:474	AMY1A	GuideToPharmacology	2024.1	agonist	0.729273	IUPHAR.LIGAND:911	iuphar.ligand:911	SPHINGOSINE 1-PHOSPHATE	FALSE	FALSE	FALSE
NCBIGENE:278	hgnc:476	AMY1C	GuideToPharmacology	2024.1	agonist	0.772172	IUPHAR.LIGAND:2937	iuphar.ligand:2937	AFD(R)	FALSE	FALSE	FALSE
NCBIGENE:278	hgnc:476	AMY1C	GuideToPharmacology	2024.1	agonist	0.343187	IUPHAR.LIGAND:911	iuphar.ligand:911	SPHINGOSINE 1-PHOSPHATE	FALSE	FALSE	FALSE
NCBIGENE:278	hgnc:476	AMY1C	GuideToPharmacology	2024.1	agonist	0.772172	IUPHAR.LIGAND:9569	iuphar.ligand:9569	ASP4058	FALSE	FALSE	FALSE
NCBIGENE:252	hgnc:10608	SCTR	GuideToPharmacology	2024.1	inhibitor	10.5015	IUPHAR.LIGAND:3755	iuphar.ligand:3755	[(CH2NH)4,5]SECRETIN	FALSE	FALSE	FALSE
NCBIGENE:2213	hgnc:3618	FCGR2B	GuideToPharmacology	2024.1	inhibitor	0.656346	IUPHAR.LIGAND:11893	iuphar.ligand:11893	COMPOUND 6 [PMID: 34333981]	FALSE	FALSE	FALSE
NCBIGENE:2225	hgnc:11408	STK4	GuideToPharmacology	2024.1	inhibitor	3.75055	IUPHAR.LIGAND:11812	iuphar.ligand:11812	XMU-MP-1	FALSE	FALSE	FALSE
NCBIGENE:928	hgnc:1709	CD9	GuideToPharmacology	2024.1	inhibitor	0.101759	IUPHAR.LIGAND:7321	rxcui:39786	VENLAFAXINE	TRUE	FALSE	FALSE
NCBIGENE:928	hgnc:1709	CD9	GuideToPharmacology	2024.1	inhibitor	0.0610554	IUPHAR.LIGAND:357	rxcui:150816	IMIPRAMINE HYDROCHLORIDE	TRUE	FALSE	FALSE
NCBIGENE:928	hgnc:1709	CD9	GuideToPharmacology	2024.1	inhibitor	0.174444	IUPHAR.LIGAND:9099	rxcui:2275602	LUMATEPERONE	TRUE	FALSE	FALSE
NCBIGENE:2522	ncbigene:2522	FUSE	GuideToPharmacology	2024.1	inhibitor	13.1269	IUPHAR.LIGAND:9851	iuphar.ligand:9851	LX2931	FALSE	FALSE	FALSE
NCBIGENE:1115	hgnc:11002	SLC28A2	GuideToPharmacology	2024.1	inhibitor	5.25077	IUPHAR.LIGAND:8485	iuphar.ligand:8485	COMPOUND 48 [PMID: 25815140]	FALSE	FALSE	FALSE
NCBIGENE:2204	hgnc:3608	FCAR	GuideToPharmacology	2024.1	inhibitor	2.18782	IUPHAR.LIGAND:10218	iuphar.ligand:10218	COMPOUND 27D [PMID: 28231433]	FALSE	FALSE	FALSE
NCBIGENE:645	hgnc:1063	BLVRB	GuideToPharmacology	2024.1	inhibitor	1.87527	IUPHAR.LIGAND:3085	iuphar.ligand:3085	COMPOUND 3A [PMID: 12238936]	FALSE	FALSE	FALSE
NCBIGENE:3048	hgnc:4832	HBG2	GuideToPharmacology	2024.1	inhibitor	26.2538	IUPHAR.LIGAND:12696	iuphar.ligand:12696	SLB1122168	FALSE	FALSE	FALSE
NCBIGENE:356	hgnc:11936	FASLG	GuideToPharmacology	2024.1	agonist	0.230297	IUPHAR.LIGAND:2036	iuphar.ligand:2036	BIM 23056	FALSE	FALSE	FALSE
NCBIGENE:356	hgnc:11936	FASLG	GuideToPharmacology	2024.1	agonist	0.115148	IUPHAR.LIGAND:2007	iuphar.ligand:2007	CORTISTATIN-14	FALSE	FALSE	FALSE
UNIPROT:P17948	hgnc:3763	FLT1	TdgClinicalTrial	2024-01-14	NULL	0.0538872	VANDETANIB	rxcui:1098413	VANDETANIB	TRUE	FALSE	TRUE
NCBIGENE:358	hgnc:633	AQP1	GuideToPharmacology	2024.1	agonist	0.276356	IUPHAR.LIGAND:2013	iuphar.ligand:2013	KE 108	FALSE	FALSE	FALSE
NCBIGENE:358	hgnc:633	AQP1	GuideToPharmacology	2024.1	agonist	1.38178	IUPHAR.LIGAND:2079	iuphar.ligand:2079	H-C[CYS-PHE-LAGL(N&BETA;ME,BENZOYL)-DTRP-LYS-THR-PHE-CYS]-OH	FALSE	FALSE	FALSE
NCBIGENE:359	hgnc:634	AQP2	GuideToPharmacology	2024.1	agonist	0.223437	IUPHAR.LIGAND:2019	iuphar.ligand:2019	SRIF-14	FALSE	FALSE	FALSE
NCBIGENE:2633	hgnc:4182	GBP1	GuideToPharmacology	2024.1	inhibitor	3.75055	IUPHAR.LIGAND:6818	rxcui:25025	FINASTERIDE	TRUE	FALSE	FALSE
NCBIGENE:3108	hgnc:4934	HLA-DMA	GuideToPharmacology	2024.1	inhibitor	1.64086	IUPHAR.LIGAND:10672	iuphar.ligand:10672	COMPOUND 5 [TOMASSI ET AL., 2020]	FALSE	FALSE	FALSE
NCBIGENE:2716	hgnc:4295	GK4P	GuideToPharmacology	2024.1	inhibitor	52.5077	IUPHAR.LIGAND:12664	iuphar.ligand:12664	EXAMPLE 203 [WO2017058503A1]	FALSE	FALSE	FALSE
NCBIGENE:166	hgnc:307	TLE5	GuideToPharmacology	2024.1	agonist	4.77342	IUPHAR.LIGAND:10294	iuphar.ligand:10294	COMPOUND 130 [PMID: 29157600]	FALSE	FALSE	FALSE
HLA-B	hgnc:4932	HLA-B	PharmGKB	2004-05-24	NULL	0.345445	minocycline	rxcui:6980	MINOCYCLINE	TRUE	FALSE	FALSE
NCBIGENE:2239	hgnc:4452	GPC4	GuideToPharmacology	2024.1	inhibitor	4.37564	IUPHAR.LIGAND:8118	iuphar.ligand:8118	COMPOUND 30 [PMID: 22902653]	FALSE	FALSE	FALSE
NCBIGENE:2258	hgnc:3670	FGF13	GuideToPharmacology	2024.1	inhibitor	5.25077	IUPHAR.LIGAND:8138	iuphar.ligand:8138	COMPOUND 2C [PMID: 24900538]	FALSE	FALSE	FALSE
NCBIGENE:1759	hgnc:2972	DNM1	GuideToPharmacology	2024.1	inhibitor	1.45855	IUPHAR.LIGAND:7198	rxcui:5521	HYDROXYCHLOROQUINE	TRUE	FALSE	FALSE
SRP19	hgnc:11300	SRP19	PharmGKB	2004-05-24	NULL	0.75011	citalopram	rxcui:2556	CITALOPRAM	TRUE	FALSE	FALSE
NCBIGENE:1754	hgnc:11850	TLR4	GuideToPharmacology	2024.1	agonist	1.14147	IUPHAR.LIGAND:9137	iuphar.ligand:9137	NEOCEPTIN-3	FALSE	FALSE	FALSE
NCBIGENE:589	hgnc:11799	THRB	GuideToPharmacology	2024.1	agonist	0.159307	IUPHAR.LIGAND:2635	rxcui:10582	LEVOTHYROXINE	TRUE	FALSE	FALSE
NCBIGENE:1788	hgnc:2978	DNMT3A	GuideToPharmacology	2024.1	inhibitor	0.324121	IUPHAR.LIGAND:7797	ncit:C116891	GALUNISERTIB	FALSE	FALSE	FALSE
NCBIGENE:2423	hgnc:3933	FRA8E	GuideToPharmacology	2024.1	inhibitor	26.2538	IUPHAR.LIGAND:8582	iuphar.ligand:8582	PEPTIDE 4 [PMID: 18294843]	FALSE	FALSE	FALSE
NCBIGENE:485	hgnc:809	ATP1B1P1	GuideToPharmacology	2024.1	activator	1.19336	IUPHAR.LIGAND:2499	rxcui:10553	THYMOL	TRUE	FALSE	FALSE
NCBIGENE:489	hgnc:813	ATP2A3	GuideToPharmacology	2024.1	blocker	0.729273	IUPHAR.LIGAND:2441	iuphar.ligand:2441	SKF96365	FALSE	FALSE	FALSE
UNIPROT:Q07869	hgnc:9232	PPARA	TdgClinicalTrial	2024-01-14	NULL	0.14917	CLOFIBRATE	rxcui:2594	CLOFIBRATE	TRUE	FALSE	FALSE
NCBIGENE:490	hgnc:814	ATP2B1	GuideToPharmacology	2024.1	activator	0.328173	IUPHAR.LIGAND:2525	iuphar.ligand:2525	PB2+	FALSE	FALSE	FALSE
NCBIGENE:490	hgnc:814	ATP2B1	GuideToPharmacology	2024.1	blocker	1.64086	IUPHAR.LIGAND:10292	iuphar.ligand:10292	AM12	FALSE	FALSE	FALSE
NCBIGENE:490	hgnc:814	ATP2B1	GuideToPharmacology	2024.1	activator	0.0745848	IUPHAR.LIGAND:1056	rxcui:84108	ROSIGLITAZONE	TRUE	FALSE	FALSE
NCBIGENE:490	hgnc:814	ATP2B1	GuideToPharmacology	2024.1	blocker	0.0278113	IUPHAR.LIGAND:2377	rxcui:8727	PROGESTERONE	TRUE	FALSE	FALSE
NCBIGENE:491	hgnc:815	ATP2B2	GuideToPharmacology	2024.1	activator	1.54434	IUPHAR.LIGAND:12528	iuphar.ligand:12528	AM-0883	FALSE	FALSE	FALSE
NCBIGENE:490	hgnc:814	ATP2B1	GuideToPharmacology	2024.1	activator	0.0282908	IUPHAR.LIGAND:2826	rxcui:25696	GENISTEIN	TRUE	FALSE	FALSE
NCBIGENE:501	hgnc:877	ALDH7A1	GuideToPharmacology	2024.1	activator	4.37564	IUPHAR.LIGAND:6387	iuphar.ligand:6387	SF-51	FALSE	FALSE	FALSE
NCBIGENE:501	hgnc:877	ALDH7A1	GuideToPharmacology	2024.1	activator	4.37564	IUPHAR.LIGAND:11846	iuphar.ligand:11846	ML1-SA1	FALSE	FALSE	FALSE
NCBIGENE:500	hgnc:17961	TRPM8	GuideToPharmacology	2024.1	blocker	0.394795	IUPHAR.LIGAND:1052	iuphar.ligand:1052	LINOLEIC ACID	FALSE	FALSE	FALSE
NCBIGENE:500	hgnc:17961	TRPM8	GuideToPharmacology	2024.1	inhibitor	2.76356	IUPHAR.LIGAND:10698	iuphar.ligand:10698	KPR-5714	FALSE	FALSE	FALSE
NCBIGENE:498	hgnc:823	ATP5F1A	GuideToPharmacology	2024.1	blocker	1.31269	IUPHAR.LIGAND:2432	iuphar.ligand:2432	RUTHENIUM RED	FALSE	FALSE	FALSE
NCBIGENE:2264	hgnc:3691	FGFR4	GuideToPharmacology	2024.1	inhibitor	0.124132	IUPHAR.LIGAND:10371	iuphar.ligand:10371	COMPOUND 20 [PMID: 30998356]	FALSE	FALSE	FALSE
NCBIGENE:2271	hgnc:3700	FH	GuideToPharmacology	2024.1	inhibitor	13.1269	IUPHAR.LIGAND:11339	iuphar.ligand:11339	SBI-0206965	FALSE	FALSE	FALSE
NCBIGENE:366	hgnc:643	AQP9	GuideToPharmacology	2024.1	inhibitor	0.416728	IUPHAR.LIGAND:2220	iuphar.ligand:2220	D(CH2)5[TYR(ME)2,THR4,TYR(3125I)-NH29]OVT	FALSE	FALSE	FALSE
NCBIGENE:307	hgnc:542	ANXA4	GuideToPharmacology	2024.1	agonist	1.75026	IUPHAR.LIGAND:1520	iuphar.ligand:1520	[125I]PYY (PIG)	FALSE	FALSE	FALSE
FGFR1	hgnc:3688	FGFR1	CIViC	2024-04-10	NULL	0.245363	PD173074	iuphar.ligand:5037	PD173074	FALSE	FALSE	TRUE
UNIPROT:P43088	hgnc:9600	PTGFR	TEND	2011-08-01	NULL	15.0022	TRAVOPROST	rxcui:283809	TRAVOPROST	TRUE	FALSE	FALSE
MDM4	hgnc:6974	MDM4	CIViC	2024-04-10	NULL	0.250037	PEMBROLIZUMAB	rxcui:1547545	PEMBROLIZUMAB	TRUE	TRUE	TRUE
MDM2	hgnc:6973	MDM2	CIViC	2024-04-10	NULL	0.150022	PEMBROLIZUMAB	rxcui:1547545	PEMBROLIZUMAB	TRUE	TRUE	TRUE
MTOR	hgnc:3942	MTOR	CIViC	2024-04-10	NULL	0.200734	EVEROLIMUS	rxcui:141704	EVEROLIMUS	TRUE	TRUE	TRUE
AKT3	hgnc:393	AKT3	CIViC	2024-04-10	NULL	0.0455796	VEMURAFENIB	rxcui:1147220	VEMURAFENIB	TRUE	FALSE	TRUE
AREG	hgnc:651	AREG	CIViC	2024-04-10	NULL	0.291709	CETUXIMAB	rxcui:318341	CETUXIMAB	TRUE	TRUE	TRUE
ERCC1	hgnc:3433	ERCC1	CIViC	2024-04-10	NULL	0.0405152	PACLITAXEL	rxcui:56946	PACLITAXEL	TRUE	FALSE	TRUE
RET	hgnc:9967	RET	CIViC	2024-04-10	NULL	0.259297	ALECTINIB	rxcui:1727455	ALECTINIB	TRUE	FALSE	TRUE
KINESIN-LIKE PROTEIN KIF11	hgnc:6388	KIF11	TTD	2020.06.01	NULL	9.84519	ARRY-520	ncit:C68937	FILANESIB	FALSE	FALSE	TRUE
FGFR2	hgnc:3689	FGFR2	CIViC	2024-04-10	NULL	0.678394	INFIGRATINIB	rxcui:2550729	INFIGRATINIB	TRUE	FALSE	TRUE
FLT3	hgnc:3765	FLT3	CIViC	2024-04-10	NULL	0.11245	SUNITINIB	rxcui:357977	SUNITINIB	TRUE	FALSE	TRUE
NRAS	hgnc:7989	NRAS	CIViC	2024-04-10	NULL	0.0268856	IRINOTECAN	rxcui:153329	IRINOTECAN HYDROCHLORIDE	TRUE	FALSE	TRUE
HRAS	hgnc:5173	HRAS	CIViC	2024-04-10	NULL	0.0767656	EPIDERMAL GROWTH FACTOR RECEPTOR TYROSINE KINASE INHIBITOR	ncit:C2167	EPIDERMAL GROWTH FACTOR RECEPTOR TYROSINE KINASE INHIBITOR	FALSE	FALSE	TRUE
KRAS	hgnc:6407	KRAS	CIViC	2024-04-10	NULL	0.0546955	TRAMETINIB	rxcui:1425098	TRAMETINIB DIMETHYL SULFOXIDE	TRUE	FALSE	TRUE
MAP2K1	hgnc:6840	MAP2K1	CIViC	2024-04-10	NULL	0.138909	CETUXIMAB	rxcui:318341	CETUXIMAB	TRUE	TRUE	TRUE
BRCA2	hgnc:1101	BRCA2	CIViC	2024-04-10	NULL	0.0772172	TEMOZOLOMIDE	rxcui:37776	TEMOZOLOMIDE	TRUE	FALSE	TRUE
RAD50	hgnc:9816	RAD50	CIViC	2024-04-10	NULL	26.2538	CHECKPOINT KINASE INHIBITOR AZD7762	ncit:C66961	CHECKPOINT KINASE INHIBITOR AZD7762	FALSE	FALSE	TRUE
PTEN	hgnc:9588	PTEN	CIViC	2024-04-10	NULL	0.354782	IPATASERTIB	ncit:C91072	IPATASERTIB	FALSE	FALSE	TRUE
BRAF	hgnc:1097	BRAF	CIViC	2024-04-10	NULL	0.233256	SELUMETINIB	rxcui:2289380	SELUMETINIB	TRUE	FALSE	TRUE
MSH2	hgnc:7325	MSH2	CIViC	2024-04-10	NULL	1.32595	DURVALUMAB	rxcui:1919503	DURVALUMAB	TRUE	FALSE	TRUE
ATM	hgnc:795	ATM	CIViC	2024-04-10	NULL	0.719283	ELIMUSERTIB	ncit:C146807	ELIMUSERTIB	FALSE	FALSE	TRUE
ATXN1L	hgnc:33279	ATXN1L	CIViC	2024-04-10	NULL	0.350051	TRAMETINIB	rxcui:1425098	TRAMETINIB DIMETHYL SULFOXIDE	TRUE	FALSE	TRUE
PTPN12	hgnc:9645	PTPN12	CIViC	2024-04-10	NULL	0.357195	SUNITINIB	rxcui:357977	SUNITINIB	TRUE	FALSE	TRUE
CSF1R	hgnc:2433	CSF1R	CIViC	2024-04-10	NULL	0.238671	GW-2580	iuphar.ligand:5685	GW-2580	FALSE	FALSE	TRUE
PBRM1	hgnc:30064	PBRM1	CIViC	2024-04-10	NULL	0.414534	IPILIMUMAB	rxcui:1094833	IPILIMUMAB	TRUE	TRUE	TRUE
ESR1	hgnc:3467	ESR1	CIViC	2024-04-10	NULL	0.613407	ELACESTRANT	rxcui:2628469	ELACESTRANT	TRUE	FALSE	TRUE
KRAS	hgnc:6407	KRAS	CIViC	2024-04-10	NULL	0.0156273	PEMBROLIZUMAB	rxcui:1547545	PEMBROLIZUMAB	TRUE	TRUE	TRUE
PIK3CA	hgnc:8975	PIK3CA	CIViC	2024-04-10	NULL	0.00357487	GEFITINIB	rxcui:328134	GEFITINIB	TRUE	FALSE	TRUE
IDH2	hgnc:5383	IDH2	CIViC	2024-04-10	NULL	2.18782	VORASIDENIB	ncit:C152914	VORASIDENIB	FALSE	FALSE	TRUE
NRAS	hgnc:7989	NRAS	CIViC	2024-04-10	NULL	0.0483942	EVEROLIMUS	rxcui:141704	EVEROLIMUS	TRUE	TRUE	TRUE
STAG2	hgnc:11355	STAG2	CIViC	2024-04-10	NULL	1.45855	VEMURAFENIB	rxcui:1147220	VEMURAFENIB	TRUE	FALSE	TRUE
VPS37A	hgnc:24928	VPS37A	CIViC	2024-04-10	NULL	1.45855	CETUXIMAB	rxcui:318341	CETUXIMAB	TRUE	TRUE	TRUE
KRAS	hgnc:6407	KRAS	CIViC	2024-04-10	NULL	0.00459626	FLUOROURACIL	rxcui:4492	FLUOROURACIL	TRUE	FALSE	TRUE
BRAF	hgnc:1097	BRAF	CIViC	2024-04-10	NULL	0.0242567	GEFITINIB	rxcui:328134	GEFITINIB	TRUE	FALSE	TRUE
EGFR	hgnc:3236	EGFR	DoCM	2024-04-10	NULL	0.277818	LAPATINIB	rxcui:480167	LAPATINIB	TRUE	FALSE	TRUE
ERBB3	hgnc:3431	ERBB3	DoCM	2024-04-10	NULL	0.166058	LAPATINIB	rxcui:480167	LAPATINIB	TRUE	FALSE	TRUE
ALK	hgnc:427	ALK	JAX-CKB	2024-04-10	NULL	0.0570736	Navitoclax	ncit:C64776	NAVITOCLAX	FALSE	FALSE	TRUE
BRAF	hgnc:1097	BRAF	JAX-CKB	2024-04-10	NULL	0.0434067	Afatinib	rxcui:1430438	AFATINIB	TRUE	FALSE	TRUE
BRAF	hgnc:1097	BRAF	JAX-CKB	2024-04-10	NULL	0.0242567	Gefitinib	rxcui:328134	GEFITINIB	TRUE	FALSE	TRUE
BRAF	hgnc:1097	BRAF	JAX-CKB	2024-04-10	NULL	0.274909	YM-254890	iuphar.ligand:9335	YM-254890	FALSE	FALSE	FALSE
BRAF	hgnc:1097	BRAF	JAX-CKB	2024-04-10	NULL	0.0687273	MK2206	ncit:C90581	AKT INHIBITOR MK2206	FALSE	FALSE	TRUE
BRAF	hgnc:1097	BRAF	JAX-CKB	2024-04-10	NULL	0.0168312	Dactolisib	ncit:C74072	DACTOLISIB	FALSE	FALSE	TRUE
BRAF	hgnc:1097	BRAF	JAX-CKB	2024-04-10	NULL	0.0824728	Alectinib	rxcui:1727455	ALECTINIB	TRUE	FALSE	TRUE
CBL	hgnc:1541	CBL	JAX-CKB	2024-04-10	NULL	0.525077	Crenolanib	ncit:C64639	CRENOLANIB	FALSE	FALSE	TRUE
CD274	hgnc:17635	CD274	JAX-CKB	2024-04-10	NULL	0.473599	Nivolumab	rxcui:1597876	NIVOLUMAB	TRUE	TRUE	TRUE
EML4	hgnc:1316	EML4	JAX-CKB	2024-04-10	NULL	0.190245	Dinaciclib	ncit:C78854	DINACICLIB	FALSE	FALSE	TRUE
FBXW7	hgnc:16712	FBXW7	JAX-CKB	2024-04-10	NULL	0.0665918	Docetaxel	rxcui:1299922	DOCETAXEL ANHYDROUS	TRUE	FALSE	TRUE
FGFR3	hgnc:3690	FGFR3	JAX-CKB	2024-04-10	NULL	0.331627	SU5402	drugbank:DB08577	3-[(3-(2-CARBOXYETHYL)-4-METHYLPYRROL-2-YL)METHYLENE]-2-INDOLINONE	FALSE	FALSE	FALSE
JAK3	hgnc:6193	JAK3	JAX-CKB	2024-04-10	NULL	0.0634151	Midostaurin	rxcui:1919083	MIDOSTAURIN	TRUE	FALSE	TRUE
HSD17B10	hgnc:4800	HSD17B10	DTC	2009-02-20	NULL	0.0127137	AG-34	chembl:CHEMBL80155	CHEMBL:CHEMBL80155	FALSE	FALSE	FALSE
KIT	hgnc:6342	KIT	JAX-CKB	2024-04-10	NULL	1.89787	PLX9486	ncit:C121647	BEZUCLASTINIB	FALSE	FALSE	FALSE
KIT	hgnc:6342	KIT	JAX-CKB	2024-04-10	NULL	0.253049	Toripalimab-tpzi	rxcui:2669407	TORIPALIMAB-TPZI	TRUE	FALSE	FALSE
KIT	hgnc:6342	KIT	JAX-CKB	2024-04-10	NULL	0.0722997	Pembrolizumab	rxcui:1547545	PEMBROLIZUMAB	TRUE	TRUE	TRUE
KIT	hgnc:6342	KIT	JAX-CKB	2024-04-10	NULL	0.0702914	Letrozole	rxcui:72965	LETROZOLE	TRUE	FALSE	TRUE
KMT2A	hgnc:7132	KMT2A	JAX-CKB	2024-04-10	NULL	0.0109391	Doxorubicin	rxcui:142433	DOXORUBICIN HYDROCHLORIDE	TRUE	FALSE	TRUE
MAP2K1	hgnc:6840	MAP2K1	JAX-CKB	2024-04-10	NULL	0.250037	GDC0879	iuphar.ligand:5681	GDC-0879	FALSE	FALSE	FALSE
MAP2K1	hgnc:6840	MAP2K1	JAX-CKB	2024-04-10	NULL	0.312546	AZD0364	ncit:C176765	TIZATERKIB	FALSE	FALSE	TRUE
MAP2K1	hgnc:6840	MAP2K1	JAX-CKB	2024-04-10	NULL	0.0694546	Ceritinib	rxcui:1535457	CERITINIB	TRUE	FALSE	TRUE
MAP2K1	hgnc:6840	MAP2K1	JAX-CKB	2024-04-10	NULL	0.138909	Cetuximab	rxcui:318341	CETUXIMAB	TRUE	TRUE	TRUE
MDM2	hgnc:6973	MDM2	JAX-CKB	2024-04-10	NULL	0.984519	SAR405838	ncit:C106120	P53-HDM2 INTERACTION INHIBITOR MI-773	FALSE	FALSE	FALSE
TUBB3	hgnc:20772	TUBB3	ChEMBL	33	modulator	0.0426892	DAVUNETIDE	ncit:C169878	DAVUNETIDE	FALSE	FALSE	FALSE
MDM2	hgnc:6973	MDM2	JAX-CKB	2024-04-10	NULL	0.150022	Pembrolizumab	rxcui:1547545	PEMBROLIZUMAB	TRUE	TRUE	TRUE
MLH1	hgnc:7127	MLH1	JAX-CKB	2024-04-10	NULL	0.0795571	Carboplatin	rxcui:40048	CARBOPLATIN	TRUE	FALSE	TRUE
NRAS	hgnc:7989	NRAS	JAX-CKB	2024-04-10	NULL	0.120985	Refametinib	ncit:C74059	REFAMETINIB	FALSE	FALSE	TRUE
NRAS	hgnc:7989	NRAS	JAX-CKB	2024-04-10	NULL	0.105862	Obatoclax	ncit:C60770	OBATOCLAX	FALSE	FALSE	TRUE
NRAS	hgnc:7989	NRAS	JAX-CKB	2024-04-10	NULL	0.0483942	Alpelisib	rxcui:2169285	ALPELISIB	TRUE	FALSE	TRUE
PIK3CA	hgnc:8975	PIK3CA	JAX-CKB	2024-04-10	NULL	0.0955001	Gedatolisib	ncit:C91732	GEDATOLISIB	FALSE	FALSE	TRUE
PIK3CA	hgnc:8975	PIK3CA	JAX-CKB	2024-04-10	NULL	0.227898	MK2206	ncit:C90581	AKT INHIBITOR MK2206	FALSE	FALSE	TRUE
PIK3CA	hgnc:8975	PIK3CA	JAX-CKB	2024-04-10	NULL	0.0165744	Carboplatin	rxcui:40048	CARBOPLATIN	TRUE	FALSE	TRUE
PIK3CA	hgnc:8975	PIK3CA	JAX-CKB	2024-04-10	NULL	0.121546	Nab-paclitaxel	ncit:C2688	NAB-PACLITAXEL	FALSE	FALSE	TRUE
PTEN	hgnc:9588	PTEN	JAX-CKB	2024-04-10	NULL	0.709563	UMI-77	iuphar.ligand:8105	UMI-77	FALSE	FALSE	FALSE
PTEN	hgnc:9588	PTEN	JAX-CKB	2024-04-10	NULL	0.236521	PKI-179	drugbank:DB13109	PKI-179	FALSE	FALSE	FALSE
PTEN	hgnc:9588	PTEN	JAX-CKB	2024-04-10	NULL	0.163745	Enzalutamide	rxcui:1307298	ENZALUTAMIDE	TRUE	FALSE	TRUE
PTEN	hgnc:9588	PTEN	JAX-CKB	2024-04-10	NULL	0.0283825	Topotecan	rxcui:266573	TOPOTECAN HYDROCHLORIDE	TRUE	FALSE	TRUE
PTEN	hgnc:9588	PTEN	JAX-CKB	2024-04-10	NULL	0.00854895	Docetaxel	rxcui:1299922	DOCETAXEL ANHYDROUS	TRUE	FALSE	TRUE
MAP2K1	hgnc:6840	MAP2K1	CancerCommons	2013-07-25	inhibitor	0.500073	TAK-733	drugbank:DB12241	TAK-733	FALSE	FALSE	TRUE
VHL	hgnc:12687	VHL	JAX-CKB	2024-04-10	NULL	0.138909	Gedatolisib	ncit:C91732	GEDATOLISIB	FALSE	FALSE	TRUE
MAP2K1	hgnc:6840	MAP2K1	CancerCommons	2013-07-25	inhibitor	0.125018	RO4987655	ncit:C82696	MEK INHIBITOR RO4987655	FALSE	FALSE	TRUE
CYP3A4	hgnc:2637	CYP3A4	DTC	2009-02-20	NULL	0.0097889	HARMAN	chembl:CHEMBL12014	HARMAN	FALSE	FALSE	FALSE
NR3C1	hgnc:7978	NR3C1	ChEMBL	33	agonist	0.133607	HYDROCORTISONE VALERATE	rxcui:27199	HYDROCORTISONE VALERATE	TRUE	FALSE	FALSE
HPGD	hgnc:5154	HPGD	DTC	2009-02-20	NULL	0.0055717	FLUFENAMIC ACID	rxcui:4453	FLUFENAMIC ACID	FALSE	FALSE	FALSE
ALDH1A1	hgnc:402	ALDH1A1	DTC	2009-02-20	NULL	0.0147493	NSC-668394	chembl:CHEMBL336095	CHEMBL:CHEMBL336095	FALSE	FALSE	FALSE
CBX1	hgnc:1551	CBX1	DTC	2009-02-20	NULL	0.00997486	AG-538	chembl:CHEMBL56393	CHEMBL:CHEMBL56393	FALSE	FALSE	FALSE
BAZ2B	hgnc:963	BAZ2B	DTC	2009-02-20	NULL	0.0191914	GNF-PF-3464	chembl:CHEMBL602213	CHEMBL:CHEMBL602213	FALSE	FALSE	FALSE
UNIPROT:P36888	hgnc:3765	FLT3	TdgClinicalTrial	2024-01-14	NULL	0.254667	TANDUTINIB	ncit:C48404	TANDUTINIB	FALSE	FALSE	TRUE
SMN1	hgnc:11117	SMN1	DTC	2009-02-20	NULL	0.0209361	INDIRUBIN-3-MONOXIME	drugbank:DB02052	INDIRUBIN-3'-MONOXIME	FALSE	FALSE	FALSE
CYP2C19	hgnc:2621	CYP2C19	PharmGKB	2004-05-24	NULL	0.216974	6beta-hydroxytestosterone	chembl:CHEMBL2074878	6BETA-HYDROXYTESTOSTERONE	FALSE	FALSE	FALSE
UNIPROT:P31645	hgnc:11050	SLC6A4	TEND	2011-08-01	NULL	0.0895017	IMIPRAMINE	rxcui:150816	IMIPRAMINE HYDROCHLORIDE	TRUE	FALSE	FALSE
MONOAMINE OXIDASE TYPE A	hgnc:6833	MAOA	TTD	2020.06.01	NULL	0.192336	Psoralen	ncit:C2586	PSORALEN	FALSE	FALSE	FALSE
PEROXISOME PROLIFERATOR-ACTIVATED RECEPTOR DELTA	hgnc:9235	PPARD	TTD	2020.06.01	NULL	1.18438	KD3010	drugbank:DB05188	KD3010	FALSE	FALSE	FALSE
ADRENERGIC RECEPTOR ALPHA-1	hgnc:280	ADRA1D	TTD	2020.06.01	NULL	0.161562	Prazosin	rxcui:8629	PRAZOSIN	TRUE	FALSE	FALSE
NCBIGENE:406	hgnc:701	BMAL1	GuideToPharmacology	2024.1	modulator	0.345445	IUPHAR.LIGAND:4094	iuphar.ligand:4094	&ALPHA;3IA	FALSE	FALSE	FALSE
NCBIGENE:309	hgnc:544	ANXA6	GuideToPharmacology	2024.1	agonist	4.37564	IUPHAR.LIGAND:1576	iuphar.ligand:1576	LARGE NEUROMEDIN N	FALSE	FALSE	FALSE
NCBIGENE:320	hgnc:578	APBA1	GuideToPharmacology	2024.1	agonist	1.28067	IUPHAR.LIGAND:8865	iuphar.ligand:8865	PWT2-N/OFQ	FALSE	FALSE	FALSE
UNIPROT:P11229	hgnc:1950	CHRM1	TdgClinicalTrial	2024-01-14	NULL	0.0797989	METHOTRIMEPRAZINE	rxcui:6852	METHOTRIMEPRAZINE	TRUE	FALSE	FALSE
NCBIGENE:2156	hgnc:3545	F7R	GuideToPharmacology	2024.1	inhibitor	0.154434	IUPHAR.LIGAND:10601	iuphar.ligand:10601	AZD7648	FALSE	FALSE	FALSE
NCBIGENE:2153	hgnc:3542	F5	GuideToPharmacology	2024.1	inhibitor	0.117995	IUPHAR.LIGAND:6023	drugbank:DB04769	5-QUINOXALIN-6-YLMETHYLENE-THIAZOLIDINE-2,4-DIONE	FALSE	FALSE	FALSE
NCBIGENE:1171	hgnc:14679	SLC38A4	GuideToPharmacology	2024.1	NULL	2.18782	IUPHAR.LIGAND:4635	rxcui:4919	GLYCINE	TRUE	FALSE	FALSE
PIK3R1	hgnc:8979	PIK3R1	ChEMBL	33	inhibitor	0.0961679	SAMOTOLISIB	ncit:C121817	SAMOTOLISIB	FALSE	FALSE	FALSE
NCBIGENE:356	hgnc:11936	FASLG	GuideToPharmacology	2024.1	agonist	0.230297	IUPHAR.LIGAND:2059	iuphar.ligand:2059	[111IN,90Y]DOTA-TOC	FALSE	FALSE	FALSE
CYP2C9	hgnc:2623	CYP2C9	DTC	2009-02-20	NULL	0.0303864	BENZBROMARONE	rxcui:1385	BENZBROMARONE	TRUE	FALSE	FALSE
RAB9A	hgnc:9792	RAB9A	DTC	2009-02-20	NULL	0.0455796	2-(STYRYL)-BENZIMIDAZOLE	chembl:CHEMBL473721	CHEMBL:CHEMBL473721	FALSE	FALSE	FALSE
CYP3A4	hgnc:2637	CYP3A4	DTC	2009-02-20	NULL	0.00419524	FLUOXETINE	rxcui:227224	FLUOXETINE HYDROCHLORIDE	TRUE	FALSE	FALSE
HIF1A	hgnc:4910	HIF1A	DTC	2009-02-20	NULL	0.0226326	FLUPIRTINE	rxcui:25193	FLUPIRTINE	FALSE	FALSE	FALSE
BDNF	hgnc:1033	BDNF	NCI	2017-09-14	NULL	0.142297	ACTH	iuphar.ligand:1331	ACTH	FALSE	FALSE	FALSE
SCN2A	hgnc:10588	SCN2A	ChEMBL	33	blocker	0.0694546	RUFINAMIDE	rxcui:69036	RUFINAMIDE	TRUE	FALSE	FALSE
FAAH	hgnc:3553	FAAH	NCI	2017-09-14	NULL	0.262538	6-OHDA	ncit:C1316	OXIDOPAMINE	FALSE	FALSE	FALSE
IL12A	hgnc:5969	IL12A	ChEMBL	33	inhibitor	3.50051	BRIAKINUMAB	ncit:C95321	BRIAKINUMAB	FALSE	FALSE	FALSE
BRAF	hgnc:1097	BRAF	PharmGKB	2004-05-24	NULL	1.33606	trametinib	rxcui:1425098	TRAMETINIB DIMETHYL SULFOXIDE	TRUE	FALSE	TRUE
ADRA1A	hgnc:277	ADRA1A	PharmGKB	2004-05-24	NULL	0.051277	norepinephrine	rxcui:7512	NOREPINEPHRINE	TRUE	FALSE	FALSE
UNIPROT:Q13547	hgnc:4852	HDAC1	TdgClinicalTrial	2024-01-14	NULL	0.180129	PANOBINOSTAT	rxcui:1603350	PANOBINOSTAT	TRUE	FALSE	TRUE
ESR1	hgnc:3467	ESR1	DTC	2009-02-20	NULL	0.0613407	ORTHOTOLIDINE	chembl:CHEMBL85109	ORTHOTOLIDINE	FALSE	FALSE	FALSE
IL10	hgnc:5962	IL10	NCI	2017-09-14	NULL	0.308869	CLARITHROMYCIN	rxcui:21212	CLARITHROMYCIN	TRUE	FALSE	FALSE
MAPT	hgnc:6893	MAPT	DTC	2009-02-20	NULL	0.0119065	CY-208243	chembl:CHEMBL313737	CHEMBL:CHEMBL313737	FALSE	FALSE	FALSE
UNIPROT:P15692	hgnc:12680	VEGFA	TdgClinicalTrial	2024-01-14	NULL	0.168294	4SC-202	drugbank:DB13101	4SC-202	FALSE	FALSE	FALSE
NRAS	hgnc:7989	NRAS	CIViC	2024-04-10	NULL	0.254069	PANITUMUMAB	rxcui:263034	PANITUMUMAB	TRUE	TRUE	TRUE
FGFR3	hgnc:3690	FGFR3	JAX-CKB	2024-04-10	NULL	0.0368475	Nivolumab	rxcui:1597876	NIVOLUMAB	TRUE	TRUE	TRUE
PRKCZ	hgnc:9412	PRKCZ	ChEMBL	33	inhibitor	0.257391	GSK-690693	drugbank:DB12745	GSK-690693	FALSE	FALSE	FALSE
VDR	hgnc:12679	VDR	DTC	2009-02-20	NULL	0.111481	CHINOMETHIONAT	chembl:CHEMBL1595865	CHINOMETHIONAT	FALSE	FALSE	FALSE
CYP2D6	hgnc:2625	CYP2D6	DTC	2009-02-20	NULL	0.0126494	DIDANOSINE	rxcui:3364	DIDANOSINE	TRUE	FALSE	FALSE
VDR	hgnc:12679	VDR	NCI	2017-09-14	NULL	0.00602601	CAFFEINE	rxcui:1886	CAFFEINE	TRUE	FALSE	FALSE
CYP2D6	hgnc:2625	CYP2D6	DTC	2009-02-20	NULL	0.00239313	CLOTRIMAZOLE	rxcui:2623	CLOTRIMAZOLE	TRUE	FALSE	FALSE
G6PD	hgnc:4057	G6PD	FDA	2024-04-10	NULL	0.0328173	Chloroquine	rxcui:2393	CHLOROQUINE	TRUE	FALSE	TRUE
PIK3CA	hgnc:8975	PIK3CA	MyCancerGenome	2017-06-20	inhibitor	0.0142995	PF-4691502	iuphar.ligand:7936	PF-04691502	FALSE	FALSE	TRUE
UNIPROT:Q06432	hgnc:1405	CACNG1	TdgClinicalTrial	2024-01-14	NULL	0.656346	NITRENDIPINE	rxcui:7441	NITRENDIPINE	TRUE	FALSE	FALSE
UNIPROT:P08172	hgnc:1951	CHRM2	TdgClinicalTrial	2024-01-14	NULL	0.167489	THIETHYLPERAZINE	rxcui:10471	THIETHYLPERAZINE	TRUE	FALSE	FALSE
UNIPROT:O14764	hgnc:4084	GABRD	TEND	2011-08-01	NULL	0.0802256	ADINAZOLAM	ncit:C76531	ADINAZOLAM	FALSE	FALSE	FALSE
ERBB3 TYROSINE KINASE RECEPTOR	hgnc:3431	ERBB3	TTD	2020.06.01	NULL	4.11825	MM-121	chembl:CHEMBL2109402	MM-121	FALSE	TRUE	TRUE
NCBIGENE:643	hgnc:1060	CXCR5	GuideToPharmacology	2024.1	inhibitor	2.50037	IUPHAR.LIGAND:7977	drugbank:DB07404	BPH-608	FALSE	FALSE	FALSE
NCBIGENE:268	hgnc:464	AMH	GuideToPharmacology	2024.1	NULL	1.54434	IUPHAR.LIGAND:3413	iuphar.ligand:3413	[3H]LTB4	FALSE	FALSE	FALSE
NCBIGENE:319	hgnc:615	APOF	GuideToPharmacology	2024.1	inhibitor	0.192336	IUPHAR.LIGAND:1634	iuphar.ligand:1634	BNTX	FALSE	FALSE	FALSE
ATAD5	hgnc:25752	ATAD5	DTC	2009-02-20	NULL	0.0355984	TCMDC-123748	chembl:CHEMBL530609	CHEMBL:CHEMBL530609	FALSE	FALSE	FALSE
CYP2D6	hgnc:2625	CYP2D6	DTC	2009-02-20	NULL	0.0136224	AMPHOTERICIN B	rxcui:236594	AMPHOTERICIN B LIPOSOMAL	TRUE	FALSE	FALSE
POLB	hgnc:9174	POLB	DTC	2009-02-20	NULL	0.0207213	CEFAMANDOLE SODIUM	ncit:C47967	CEFAMANDOLE SODIUM	FALSE	FALSE	FALSE
KDM4A	hgnc:22978	KDM4A	DTC	2009-02-20	NULL	0.00457942	HAEMATOXYLIN	chembl:CHEMBL1479103	HAEMATOXYLIN	FALSE	FALSE	FALSE
UNIPROT:Q8WUI4	hgnc:14067	HDAC7	TdgClinicalTrial	2024-01-14	NULL	0.118261	AR-42	drugbank:DB12707	AR-42	FALSE	FALSE	TRUE
UNIPROT:P16234	hgnc:8803	PDGFRA	TdgClinicalTrial	2024-01-14	NULL	0.263973	IMATINIB	rxcui:282388	IMATINIB	TRUE	FALSE	TRUE
NCBIGENE:2024	hgnc:3697	FGR	GuideToPharmacology	2024.1	inhibitor	0.250037	IUPHAR.LIGAND:10389	iuphar.ligand:10389	RIPK3 INHIBITOR 18	FALSE	FALSE	FALSE
NCBIGENE:322	hgnc:581	APBB1	GuideToPharmacology	2024.1	inhibitor	0.291709	IUPHAR.LIGAND:2886	ncit:C87423	ALMOREXANT	FALSE	FALSE	FALSE
SLC6A4	hgnc:11050	SLC6A4	ChEMBL	33	inhibitor	0.298339	VENLAFAXINE HYDROCHLORIDE	rxcui:235988	VENLAFAXINE HYDROCHLORIDE	TRUE	FALSE	FALSE
CA2	hgnc:1373	CA2	ChEMBL	33	inhibitor	0.26927	ETHOXZOLAMIDE	ncit:C65561	ETHOXZOLAMIDE	TRUE	FALSE	FALSE
CTLA4	hgnc:2505	CTLA4	ChEMBL	33	inhibitor	3.50051	QUAVONLIMAB	ncit:C150679	QUAVONLIMAB	FALSE	FALSE	FALSE
NFE2L2	hgnc:7782	NFE2L2	DTC	2009-02-20	NULL	0.00349771	VATALANIB	ncit:C1868	VATALANIB	FALSE	FALSE	TRUE
GMNN	hgnc:17493	GMNN	DTC	2009-02-20	NULL	0.00405152	NICLOSAMIDE	rxcui:7402	NICLOSAMIDE	TRUE	FALSE	FALSE
VDR	hgnc:12679	VDR	NCI	2017-09-14	NULL	0.00571699	TESTOSTERONE	rxcui:10379	TESTOSTERONE	TRUE	FALSE	FALSE
UNIPROT:P07900	hgnc:5253	HSP90AA1	TdgClinicalTrial	2024-01-14	NULL	0.181061	IPI-504	ncit:C48401	RETASPIMYCIN HYDROCHLORIDE	FALSE	FALSE	TRUE
PROSTAGLANDIN D2 RECEPTOR	hgnc:9591	PTGDR	TTD	2020.06.01	NULL	0.328173	PGF2alpha	rxcui:3477	DINOPROST	FALSE	FALSE	FALSE
NCBIGENE:289	ncbigene:289	ANOP1	GuideToPharmacology	2024.1	modulator	1.28067	IUPHAR.LIGAND:6345	iuphar.ligand:6345	COMPOUND 23C [PMID: 17929793]	FALSE	FALSE	FALSE
CRHR1	hgnc:2357	CRHR1	ChEMBL	33	inhibitor	2.91709	EMICERFONT	ncit:C174801	EMICERFONT	FALSE	FALSE	FALSE
MTOR	hgnc:3942	MTOR	ChEMBL	33	inhibitor	0.0693323	VOXTALISIB	ncit:C71704	VOXTALISIB	FALSE	FALSE	TRUE
TPO	hgnc:12015	TPO	ChEMBL	33	inhibitor	8.75128	CARBIMAZOLE	rxcui:2020	CARBIMAZOLE	TRUE	FALSE	FALSE
PAX8	hgnc:8622	PAX8	DTC	2009-02-20	NULL	0.0144649	VORINOSTAT	rxcui:194337	VORINOSTAT	TRUE	FALSE	TRUE
HSD17B10	hgnc:4800	HSD17B10	DTC	2009-02-20	NULL	0.127137	CAS 902561-11-9	chembl:CHEMBL494081	CHEMBL:CHEMBL494081	FALSE	FALSE	FALSE
GMNN	hgnc:17493	GMNN	DTC	2009-02-20	NULL	0.00143936	HALOPERIDOL	rxcui:26420	HALOPERIDOL DECANOATE	TRUE	FALSE	FALSE
UNIPROT:P09884	hgnc:9173	POLA1	TdgClinicalTrial	2024-01-14	NULL	3.28173	NELARABINE	rxcui:274771	NELARABINE	TRUE	FALSE	TRUE
UNIPROT:P08887	hgnc:6019	IL6R	TdgClinicalTrial	2024-01-14	NULL	4.03905	SIRUKUMAB	ncit:C152371	SIRUKUMAB	FALSE	FALSE	FALSE
NCBIGENE:491	hgnc:815	ATP2B2	GuideToPharmacology	2024.1	blocker	1.54434	IUPHAR.LIGAND:12534	iuphar.ligand:12534	DS88790512	FALSE	FALSE	FALSE
NCBIGENE:1888	hgnc:3143	EBVS1	GuideToPharmacology	2024.1	NULL	6.56346	IUPHAR.LIGAND:5033	iuphar.ligand:5033	NEUROTROPHIN-3	FALSE	FALSE	FALSE
IL18	hgnc:5986	IL18	ChEMBL	33	inhibitor	8.29068	GSK-1070806	chembl:CHEMBL2109606	GSK-1070806	FALSE	FALSE	FALSE
SERPINC1	hgnc:775	SERPINC1	ChEMBL	33	activator	1.45855	ARDEPARIN SODIUM	rxcui:87865	ARDEPARIN SODIUM	TRUE	FALSE	FALSE
ATAD5	hgnc:25752	ATAD5	DTC	2009-02-20	NULL	0.022249	2-METHOXY-1,4-NAPHTHOQUINONE	chembl:CHEMBL106562	2-METHOXY-1,4-NAPHTHOQUINONE	FALSE	FALSE	FALSE
DRD3	hgnc:3024	DRD3	PharmGKB	2004-05-24	NULL	0.0400058	paroxetine	rxcui:1298842	PAROXETINE HYDROCHLORIDE, HEMIHYDRATE	TRUE	FALSE	FALSE
UNIPROT:P35968	hgnc:6307	KDR	TdgClinicalTrial	2024-01-14	NULL	0.15127	AXITINIB	rxcui:1242999	AXITINIB	TRUE	FALSE	TRUE
SERINE/THREONINE-PROTEIN KINASE MTOR	hgnc:3942	MTOR	TTD	2020.06.01	NULL	0.0908213	Sirolimus	rxcui:35302	SIROLIMUS	TRUE	TRUE	TRUE
UGT1A5	hgnc:12537	UGT1A5	NCI	2017-09-14	NULL	0.368475	ADRIAMYCIN	wikidata:Q47520887	ADRIAMYCIN	FALSE	FALSE	FALSE
CYP3A4	hgnc:2637	CYP3A4	PharmGKB	2004-05-24	NULL	0.00752992	ibuprofen	rxcui:1429044	IBUPROFEN, SODIUM SALT	TRUE	FALSE	TRUE
CYP3A5	hgnc:2638	CYP3A5	PharmGKB	2004-05-24	NULL	0.0614125	loratadine	rxcui:28889	LORATADINE	TRUE	FALSE	FALSE
ADORA2A	hgnc:263	ADORA2A	ChEMBL	33	inhibitor	1.41913	CIFORADENANT	ncit:C125659	CIFORADENANT	FALSE	FALSE	FALSE
DNA TOPOISOMERASE I	hgnc:11986	TOP1	TTD	2020.06.01	NULL	0.437564	PEG-SN38	ncit:C70651	FIRTECAN PEGOL	FALSE	FALSE	FALSE
NCBIGENE:80	hgnc:153	ACTG1P8	GuideToPharmacology	2024.1	agonist	2.18782	IUPHAR.LIGAND:844	rxcui:733003	PLERIXAFOR	TRUE	FALSE	FALSE
UNIPROT:P07900	hgnc:5253	HSP90AA1	TdgClinicalTrial	2024-01-14	NULL	0.181061	CNF1010	chembl:CHEMBL109480	TANESPIMYCIN	FALSE	FALSE	FALSE
AMYLOID BETA A4 PROTEIN	hgnc:620	APP	TTD	2020.06.01	NULL	0.26927	NIC5-15	chembl:CHEMBL493737	METHYLINOSITOL	FALSE	FALSE	FALSE
UNIPROT:Q09428	hgnc:59	ABCC8	TdgClinicalTrial	2024-01-14	NULL	2.62538	DIAZOXIDE CHOLINE	chembl:CHEMBL4297276	DIAZOXIDE CHOLINE	FALSE	FALSE	FALSE
MUSCARINIC ACETYLCHOLINE RECEPTOR M5	hgnc:1954	CHRM5	TTD	2020.06.01	NULL	1.02956	Hyoscyamine	rxcui:153970	HYOSCYAMINE	TRUE	FALSE	FALSE
SYNAPTIC VESICLE AMINE TRANSPORTER	hgnc:10935	SLC18A2	TTD	2020.06.01	NULL	3.93808	NBI-98854	rxcui:1918219	VALBENAZINE	TRUE	FALSE	FALSE
VOLTAGE-GATED CALCIUM CHANNEL ALPHA-2/DELTA-1	hgnc:1399	CACNA2D1	TTD	2020.06.01	NULL	0.192336	Imagabalin	ncit:C83785	IMAGABALIN	FALSE	FALSE	FALSE
NCBIGENE:1303	hgnc:2188	COL12A1	GuideToPharmacology	2024.1	inhibitor	0.328173	IUPHAR.LIGAND:5260	ncit:C72842	ROLIPRAM	FALSE	FALSE	FALSE
RAD54L	hgnc:9826	RAD54L	DTC	2009-02-20	NULL	0.105015	PRAZOSIN HYDROCHLORIDE	rxcui:203210	PRAZOSIN HYDROCHLORIDE	TRUE	FALSE	FALSE
GABRA3	hgnc:4077	GABRA3	ChEMBL	33	positive modulator	0.0364637	METHOHEXITAL SODIUM	rxcui:91185	METHOHEXITAL SODIUM	TRUE	FALSE	FALSE
FLT3	hgnc:3765	FLT3	ChEMBL	33	inhibitor	0.0511771	FORETINIB	ncit:C80058	FORETINIB	FALSE	FALSE	TRUE
ALDH1A1	hgnc:402	ALDH1A1	DTC	2009-02-20	NULL	0.0393316	SODIUM NITRITE	rxcui:9894	SODIUM NITRITE	TRUE	FALSE	FALSE
CRABP2	hgnc:2339	CRABP2	NCI	2017-09-14	NULL	0.677518	RETINOID	ncit:C804	RETINOIC ACID AGENT	FALSE	FALSE	FALSE
UGT1A6	hgnc:12538	UGT1A6	PharmGKB	2004-05-24	NULL	0.178598	phenytoin	rxcui:71227	PHENYTOIN SODIUM	TRUE	FALSE	FALSE
HSD17B10	hgnc:4800	HSD17B10	DTC	2009-02-20	NULL	0.0181625	GATIFLOXACIN	rxcui:1546025	GATIFLOXACIN ANHYDROUS	TRUE	FALSE	FALSE
UNIPROT:P00742	hgnc:3528	F10	TdgClinicalTrial	2024-01-14	NULL	1.07159	COAGULATION FACTOR VIIA	rxcui:2386863	COAGULATION FACTOR VIIA (RECOMBINANT)-JNCW	TRUE	FALSE	FALSE
NCBIGENE:1978	hgnc:3288	EIF4EBP1	GuideToPharmacology	2024.1	inhibitor	0.125616	IUPHAR.LIGAND:7382	rxcui:1946825	ABEMACICLIB	TRUE	FALSE	TRUE
NCBIGENE:2658	hgnc:4217	GDF2	GuideToPharmacology	2024.1	inhibitor	0.0972364	IUPHAR.LIGAND:7502	ncit:C84856	RESMINOSTAT	FALSE	FALSE	FALSE
RPS6KB1	hgnc:10436	RPS6KB1	DTC	2009-02-20	NULL	0.056765	GNF-PF-2301	chembl:CHEMBL578061	CHEMBL:CHEMBL578061	FALSE	FALSE	FALSE
TUBA3C	hgnc:12408	TUBA3C	DTC	2009-02-20	NULL	0.0441612	LARGAZOLE	chembl:CHEMBL1173445	LARGAZOLE	FALSE	FALSE	FALSE
NCBIGENE:1516	hgnc:6515	LATS2	GuideToPharmacology	2024.1	inhibitor	0.364637	IUPHAR.LIGAND:5196	iuphar.ligand:5196	GSK690693	FALSE	FALSE	FALSE
NCBIGENE:463	hgnc:777	ZFHX3	GuideToPharmacology	2024.1	agonist	2.91709	IUPHAR.LIGAND:3979	iuphar.ligand:3979	[3H]CYTISINE	FALSE	FALSE	FALSE
PIK3CA	hgnc:8975	PIK3CA	JAX-CKB	2024-04-10	NULL	0.0405152	Vemurafenib	rxcui:1147220	VEMURAFENIB	TRUE	FALSE	TRUE
AR	hgnc:644	AR	DTC	2009-02-20	NULL	0.00899566	TANSHINONE IIA	chembl:CHEMBL187266	TANSHINONE IIA	FALSE	FALSE	FALSE
TUBB6	hgnc:20776	TUBB6	ChEMBL	33	inhibitor	0.0376669	MILATAXEL	ncit:C77880	MILATAXEL	FALSE	FALSE	FALSE
JAK2	hgnc:6192	JAK2	DTC	2009-02-20	NULL	0.00483674	CENISERTIB	ncit:C64540	CENISERTIB	FALSE	FALSE	TRUE
POLK	hgnc:9183	POLK	DTC	2009-02-20	NULL	0.00648964	METHYLDOPA	rxcui:1545996	METHYLDOPA ANHYDROUS	TRUE	FALSE	FALSE
AR	hgnc:644	AR	DTC	2009-02-20	NULL	0.0584718	VINDESINE SULFATE	rxcui:11205	VINDESINE SULFATE	FALSE	FALSE	FALSE
NFE2L2	hgnc:7782	NFE2L2	DTC	2009-02-20	NULL	0.0209863	HYDROCORTISONE VALERATE	rxcui:27199	HYDROCORTISONE VALERATE	TRUE	FALSE	FALSE
UNIPROT:P05093	hgnc:2593	CYP17A1	TdgClinicalTrial	2024-01-14	NULL	3.12546	ABIRATERONE	rxcui:1100071	ABIRATERONE ACETATE	TRUE	FALSE	TRUE
TP53	hgnc:11998	TP53	JAX-CKB	2024-04-10	NULL	0.347733	thioureidobutyronitrile	ncit:C102881	THIOUREIDOBUTYRONITRILE	FALSE	FALSE	FALSE
NCBIGENE:361	hgnc:637	AQP4	GuideToPharmacology	2024.1	inhibitor	1.38178	IUPHAR.LIGAND:3882	iuphar.ligand:3882	GR94800	FALSE	FALSE	FALSE
TP53	hgnc:11998	TP53	JAX-CKB	2024-04-10	NULL	0.00392919	Erlotinib	rxcui:337525	ERLOTINIB	TRUE	FALSE	TRUE
GMNN	hgnc:17493	GMNN	DTC	2009-02-20	NULL	0.0156273	DIENESTROL	rxcui:3368	DIENESTROL	TRUE	FALSE	FALSE
HSD17B10	hgnc:4800	HSD17B10	DTC	2009-02-20	NULL	0.00847581	EMBELIN	iuphar.ligand:11209	EMBELIN	FALSE	FALSE	FALSE
KDM4E	hgnc:37098	KDM4E	DTC	2009-02-20	NULL	0.0095625	INAMRINONE	rxcui:738	INAMRINONE	TRUE	FALSE	FALSE
HLA-B	hgnc:4932	HLA-B	FDA	2024-04-10	NULL	0.0845988	Carbamazepine	rxcui:2002	CARBAMAZEPINE	TRUE	FALSE	FALSE
ARAF	hgnc:646	ARAF	MyCancerGenome	2017-06-20	inhibitor	0.636457	XL281	drugbank:DB05190	XL281	FALSE	FALSE	TRUE
RORC	hgnc:10260	RORC	DTC	2009-02-20	NULL	0.0570736	ANDROSTENEDIONE	rxcui:784	ANDROSTENEDIONE	FALSE	FALSE	FALSE
SCN10A	hgnc:10582	SCN10A	ChEMBL	33	blocker	0.069089	TOCAINIDE HYDROCHLORIDE	ncit:C47761	TOCAINIDE HYDROCHLORIDE	TRUE	FALSE	FALSE
STRYCHNINE-BINDING GLYCINE RECEPTOR	hgnc:4326	GLRA1	TTD	2020.06.01	NULL	0.795571	D-Serine	ncit:C61739	D-SERINE	FALSE	FALSE	FALSE
KCNA2	hgnc:6220	KCNA2	ChEMBL	33	blocker	0.131269	NERISPIRDINE	ncit:C80997	NERISPIRDINE	FALSE	FALSE	FALSE
FOS	hgnc:3796	FOS	NCI	2017-09-14	NULL	0.221085	PILOCARPINE	rxcui:235426	PILOCARPINE HYDROCHLORIDE	TRUE	FALSE	FALSE
UNIPROT:P18507	hgnc:4087	GABRG2	TdgClinicalTrial	2024-01-14	NULL	0.0646646	DIAZEPAM	rxcui:3322	DIAZEPAM	TRUE	FALSE	FALSE
UNIPROT:P03372	hgnc:3467	ESR1	TEND	2011-08-01	NULL	0.19629	CHLOROTRIANISENE	rxcui:2397	CHLOROTRIANISENE	TRUE	FALSE	FALSE
UNIPROT:P78334	hgnc:4085	GABRE	TEND	2011-08-01	NULL	0.0641119	FLURAZEPAM	rxcui:4501	FLURAZEPAM	TRUE	FALSE	FALSE
MITF	hgnc:7105	MITF	CIViC	2024-04-10	NULL	0.0275197	VEMURAFENIB	rxcui:1147220	VEMURAFENIB	TRUE	FALSE	TRUE
BCAR1	hgnc:971	BCAR1	PharmGKB	2004-05-24	NULL	1.56739	celecoxib	rxcui:140587	CELECOXIB	TRUE	FALSE	TRUE
BOMBESIN RECEPTOR	hgnc:1058	BLM	TTD	2020.06.01	NULL	0.509783	BAY-86-7548	chembl:CHEMBL4297341	RM-2 GA-68	FALSE	FALSE	FALSE
ADRA2B	hgnc:282	ADRA2B	ChEMBL	33	inhibitor	0.117205	AVIPTADIL	rxcui:1942960	VASOACTIVE INTESTINAL PEPTIDE	TRUE	FALSE	FALSE
PLG	hgnc:9071	PLG	NCI	2017-09-14	NULL	0.277818	OXYMETHOLONE	rxcui:7813	OXYMETHOLONE	TRUE	FALSE	FALSE
UNIPROT:P07550	hgnc:286	ADRB2	TdgClinicalTrial	2024-01-14	NULL	0.610554	ORCIPRENALINE	rxcui:7688	METAPROTERENOL	TRUE	FALSE	FALSE
RB1	hgnc:9884	RB1	JAX-CKB	2024-04-10	NULL	0.100589	Vemurafenib	rxcui:1147220	VEMURAFENIB	TRUE	FALSE	TRUE
CNR1	hgnc:2159	CNR1	ChEMBL	33	agonist	0.617737	DRONABINOL	rxcui:10402	DRONABINOL	TRUE	FALSE	FALSE
CACNA2D2	hgnc:1400	CACNA2D2	ChEMBL	33	blocker	0.144252	SULOCTIDIL	ncit:C152466	SULOCTIDIL	TRUE	FALSE	FALSE
ALDH1A1	hgnc:402	ALDH1A1	DTC	2009-02-20	NULL	0.00453826	BAICALEIN	rxcui:1592893	BAICALEIN	FALSE	FALSE	FALSE
PIP4K2A	hgnc:8997	PIP4K2A	DTC	2009-02-20	NULL	1.16684	CB7969312	chembl:CHEMBL599255	CHEMBL:CHEMBL599255	FALSE	FALSE	FALSE
ROCK2	hgnc:10252	ROCK2	DTC	2009-02-20	NULL	0.0203993	PHA-767491	drugbank:DB17043	PHA-767491	FALSE	FALSE	FALSE
HDAC9	hgnc:14065	HDAC9	DTC	2009-02-20	NULL	0.212152	SUBEROHYDROXAMIC ACID	chembl:CHEMBL320497	SUBEROHYDROXAMIC ACID	FALSE	FALSE	FALSE
TAOK1	hgnc:29259	TAOK1	DTC	2009-02-20	NULL	0.0384954	681640	chembl:CHEMBL379975	CHEMBL:CHEMBL379975	FALSE	FALSE	FALSE
AURORA KINASE A	hgnc:11393	AURKA	TTD	2020.06.01	NULL	0.889961	MLN8054	drugbank:DB13061	MLN8054	FALSE	FALSE	FALSE
NCBIGENE:1807	hgnc:3013	DPYS	GuideToPharmacology	2024.1	inhibitor	0.0455796	IUPHAR.LIGAND:7397	rxcui:1535457	CERITINIB	TRUE	FALSE	TRUE
NCBIGENE:507	hgnc:831	ATP5F1BP1	GuideToPharmacology	2024.1	activator	0.0937637	IUPHAR.LIGAND:2364	iuphar.ligand:2364	ANANDAMIDE	FALSE	FALSE	FALSE
NCBIGENE:1391	hgnc:6719	LTC4S	GuideToPharmacology	2024.1	inhibitor	8.75128	IUPHAR.LIGAND:10479	iuphar.ligand:10479	AZD9898	FALSE	FALSE	FALSE
ATRX	hgnc:886	ATRX	CIViC	2024-04-10	NULL	0.218782	TEMOZOLOMIDE	rxcui:37776	TEMOZOLOMIDE	TRUE	FALSE	TRUE
ESR1	hgnc:3467	ESR1	ChEMBL	33	agonist	0.0817877	POLYESTRADIOL PHOSPHATE	rxcui:34120	POLYESTRADIOL PHOSPHATE	TRUE	FALSE	FALSE
ATM	hgnc:795	ATM	JAX-CKB	2024-04-10	NULL	0.0653894	Ibrutinib	rxcui:1442981	IBRUTINIB	TRUE	FALSE	TRUE
RPSA	hgnc:6502	RPSA	ChEMBL	33	inhibitor	0.350051	SPECTINOMYCIN HYDROCHLORIDE	rxcui:267342	SPECTINOMYCIN HYDROCHLORIDE	TRUE	FALSE	FALSE
PPARD	hgnc:9235	PPARD	DTC	2009-02-20	NULL	0.0986986	BISPHENOL A	rxcui:1433347	BISPHENOL A	FALSE	FALSE	FALSE
CYP2D6	hgnc:2625	CYP2D6	DTC	2009-02-20	NULL	0.00442729	MIRTAZAPINE	rxcui:15996	MIRTAZAPINE	TRUE	FALSE	FALSE
FGB	hgnc:3662	FGB	ChEMBL	33	inhibitor	0.875128	FIBRINOLYSIN, HUMAN	rxcui:4388	PLASMIN	TRUE	FALSE	FALSE
HRH3	hgnc:5184	HRH3	PharmGKB	2004-05-24	NULL	0.463303	pitolisant	rxcui:2197878	PITOLISANT	TRUE	FALSE	FALSE
NCBIGENE:2009	hgnc:3330	EML1	GuideToPharmacology	2024.1	inhibitor	1.87527	IUPHAR.LIGAND:8166	iuphar.ligand:8166	COMPOUND 72 [WO2013026806]	FALSE	FALSE	FALSE
GAA	hgnc:4065	GAA	DTC	2009-02-20	NULL	0.121546	SJ000111875	chembl:CHEMBL590949	CHEMBL:CHEMBL590949	FALSE	FALSE	FALSE
S1PR1	hgnc:3165	S1PR1	ChEMBL	33	modulator	1.94473	OZANIMOD HYDROCHLORIDE	rxcui:2288235	OZANIMOD HYDROCHLORIDE	TRUE	FALSE	FALSE
PDE5A	hgnc:8784	PDE5A	DTC	2009-02-20	NULL	3.28173	LORNEIC ACID A	chembl:CHEMBL1079947	LORNEIC ACID A	FALSE	FALSE	FALSE
NOS3	hgnc:7876	NOS3	PharmGKB	2004-05-24	NULL	0.136384	atorvastatin	rxcui:1297766	ATORVASTATIN CALCIUM TRIHYDRATE	TRUE	FALSE	FALSE
MIR4278	hgnc:38243	MIR4278	PharmGKB	2004-05-24	NULL	2.28294	methylphenidate	rxcui:203188	METHYLPHENIDATE HYDROCHLORIDE	TRUE	FALSE	TRUE
SOST	hgnc:13771	SOST	ChEMBL	33	inhibitor	6.56346	SETRUSUMAB	ncit:C152352	SETRUSUMAB	FALSE	FALSE	FALSE
AMACR	hgnc:451	AMACR	PharmGKB	2004-05-24	NULL	1.34635	ibuprofen	rxcui:1429044	IBUPROFEN, SODIUM SALT	TRUE	FALSE	TRUE
UNIPROT:Q01668	hgnc:1391	CACNA1D	TdgClinicalTrial	2024-01-14	NULL	0.122111	ARVERAPAMIL	drugbank:DB06669	ARVERAPAMIL	FALSE	FALSE	FALSE
NCBIGENE:268	hgnc:464	AMH	GuideToPharmacology	2024.1	agonist	3.08869	IUPHAR.LIGAND:6160	iuphar.ligand:6160	12-EPI LTB4	FALSE	FALSE	FALSE
KMT2A	hgnc:7132	KMT2A	JAX-CKB	2024-04-10	NULL	0.546955	I-CBP112	iuphar.ligand:8236	I-CBP112	FALSE	FALSE	FALSE
GABRP	hgnc:4089	GABRP	ChEMBL	33	positive modulator	0.0586459	ALPRAZOLAM	rxcui:596	ALPRAZOLAM	TRUE	FALSE	FALSE
PPARD	hgnc:9235	PPARD	DTC	2009-02-20	NULL	0.197397	BEZAFIBRATE	rxcui:1525	BEZAFIBRATE	TRUE	FALSE	FALSE
NCBIGENE:564	hgnc:6299	KCNQ5	GuideToPharmacology	2024.1	inhibitor	0.416728	IUPHAR.LIGAND:2599	ncit:C82306	LINOPIRDINE	FALSE	FALSE	FALSE
NCBIGENE:481	hgnc:804	ATP1B1	GuideToPharmacology	2024.1	agonist	0.69089	IUPHAR.LIGAND:4093	iuphar.ligand:4093	&ALPHA;&BETA;-MEATP	FALSE	FALSE	FALSE
TIGIT	hgnc:26838	TIGIT	ChEMBL	33	inhibitor	6.56346	ETIGILIMAB	ncit:C142821	ETIGILIMAB	FALSE	FALSE	FALSE
NCBIGENE:355	hgnc:11920	FAS	GuideToPharmacology	2024.1	agonist	0.301768	IUPHAR.LIGAND:2003	iuphar.ligand:2003	BIM 23050	FALSE	FALSE	FALSE
AR	hgnc:644	AR	DTC	2009-02-20	NULL	0.0292359	MEPREDNISONE	rxcui:29523	MEPREDNISONE	TRUE	FALSE	FALSE
KIT	hgnc:6342	KIT	FDA	2024-04-10	NULL	1.02907	Imatinib	rxcui:282388	IMATINIB	TRUE	FALSE	TRUE
IFNL3	hgnc:18365	IFNL3	FDA	2024-04-10	NULL	0.0777891	Ritonavir	rxcui:85762	RITONAVIR	TRUE	FALSE	FALSE
BCL2	hgnc:990	BCL2	NCI	2017-09-14	NULL	0.116425	TAZAROTENE	rxcui:83947	TAZAROTENE	TRUE	FALSE	FALSE
UNIPROT:P42345	hgnc:3942	MTOR	TdgClinicalTrial	2024-01-14	NULL	0.123257	PIMECROLIMUS	rxcui:321952	PIMECROLIMUS	TRUE	FALSE	FALSE
GLUCAGON-LIKE PEPTIDE 1 RECEPTOR	hgnc:4324	GLP1R	TTD	2020.06.01	NULL	0.318228	Semaglutide	rxcui:1991302	SEMAGLUTIDE	TRUE	FALSE	FALSE
NCBIGENE:408	hgnc:711	ARRB1	GuideToPharmacology	2024.1	modulator	0.0533615	IUPHAR.LIGAND:4192	rxcui:4457	FLUMAZENIL	TRUE	FALSE	FALSE
NCBIGENE:262	hgnc:457	AMD1	GuideToPharmacology	2024.1	inhibitor	0.201179	IUPHAR.LIGAND:7679	iuphar.ligand:7679	AZD3778	FALSE	FALSE	FALSE
SLC16A1	hgnc:10922	SLC16A1	NCI	2017-09-14	NULL	1.20707	BUTYRATE	rxcui:1362696	BUTYRIC ACID	FALSE	FALSE	FALSE
SERUM ALBUMIN	hgnc:399	ALB	TTD	2020.06.01	NULL	0.238671	EVANS BLUE	rxcui:4191	EVANS BLUE	FALSE	FALSE	FALSE
TRANSLOCATOR PROTEIN	hgnc:1158	TSPO	TTD	2020.06.01	NULL	0.069089	Quazepam	rxcui:35185	QUAZEPAM	TRUE	FALSE	FALSE
UNIPROT:Q13547	hgnc:4852	HDAC1	TdgClinicalTrial	2024-01-14	NULL	0.0825592	AR-42	drugbank:DB12707	AR-42	FALSE	FALSE	TRUE
NEUROPEPTIDE Y RECEPTOR TYPE 1	hgnc:7956	NPY1R	TTD	2020.06.01	NULL	2.62538	NEUROPEPTIDE-Y	chembl:CHEMBL267633	NEUROPEPTIDE-Y	FALSE	FALSE	FALSE
ERBB2	hgnc:3430	ERBB2	CGI	2002-01-22	NULL	0.0863613	MK2206	ncit:C90581	AKT INHIBITOR MK2206	FALSE	FALSE	TRUE
KCNMA1	hgnc:6284	KCNMA1	ChEMBL	33	potentiator	0.729273	FLINDOKALNER	ncit:C76778	FLINDOKALNER	FALSE	FALSE	FALSE
HDAC7	hgnc:14067	HDAC7	DTC	2009-02-20	NULL	0.189217	APICIDIN	iuphar.ligand:7495	APICIDIN	FALSE	FALSE	FALSE
NCBIGENE:423	hgnc:4326	GLRA1	GuideToPharmacology	2024.1	inhibitor	0.0284132	IUPHAR.LIGAND:2514	rxcui:7417	NIFEDIPINE	TRUE	FALSE	FALSE
RPS6KB1	hgnc:10436	RPS6KB1	DTC	2009-02-20	NULL	0.0788403	VATALANIB	ncit:C1868	VATALANIB	FALSE	FALSE	TRUE
NTF3	hgnc:8023	NTF3	NCI	2017-09-14	NULL	0.118796	EPO	rxcui:105694	EPOETIN ALFA	TRUE	FALSE	FALSE
PGR	hgnc:8910	PGR	ChEMBL	33	agonist	0.860781	NOMEGESTROL	rxcui:31930	NOMEGESTROL	TRUE	FALSE	FALSE
CCHCR1	hgnc:13930	CCHCR1	PharmGKB	2004-05-24	NULL	4.77342	nevirapine	rxcui:53654	NEVIRAPINE	TRUE	FALSE	FALSE
NCBIGENE:256	hgnc:4421	GNRHR	GuideToPharmacology	2024.1	agonist	1.59114	IUPHAR.LIGAND:3902	rxcui:28656	NAFARELIN	TRUE	FALSE	FALSE
NCBIGENE:1304	hgnc:8784	PDE5A	GuideToPharmacology	2024.1	inhibitor	2.05108	IUPHAR.LIGAND:7299	rxcui:358263	TADALAFIL	TRUE	FALSE	FALSE
NCBIGENE:1301	hgnc:2186	COL11A1	GuideToPharmacology	2024.1	inhibitor	0.468818	IUPHAR.LIGAND:9151	rxcui:1865953	CRISABOROLE	TRUE	FALSE	FALSE
NCBIGENE:3096	hgnc:4920	HIVEP1	GuideToPharmacology	2024.1	agonist	10.5015	IUPHAR.LIGAND:12069	iuphar.ligand:12069	SOS1 PROTAC 9D	FALSE	FALSE	FALSE
MAP2K2	hgnc:6842	MAP2K2	MyCancerGenomeClinicalTrial	30-Feburary-2014	inhibitor	0.180812	AZD6244	rxcui:2289380	SELUMETINIB	TRUE	FALSE	TRUE
ABCB1	hgnc:40	ABCB1	NCI	2017-09-14	NULL	0.0498648	MEGESTROL ACETATE	rxcui:29451	MEGESTROL ACETATE	TRUE	FALSE	TRUE
NCBIGENE:23	hgnc:70	ABCF1	GuideToPharmacology	2024.1	inhibitor	0.106723	IUPHAR.LIGAND:277	rxcui:104592	CYPROHEPTADINE HYDROCHLORIDE	TRUE	FALSE	FALSE
NCBIGENE:2153	hgnc:3542	F5	GuideToPharmacology	2024.1	inhibitor	0.147493	IUPHAR.LIGAND:10441	iuphar.ligand:10441	COMPOUND 5D [PMID: 31335136]	FALSE	FALSE	FALSE
AFP	hgnc:317	AFP	NCI	2017-09-14	NULL	0.036063	METHOTREXATE	rxcui:6851	METHOTREXATE	TRUE	FALSE	TRUE
SMAD3	hgnc:6769	SMAD3	DTC	2009-02-20	NULL	0.0127384	4-PHENYLAMINO-[1,2]NAPHTHOQUINONE	chembl:CHEMBL299853	CHEMBL:CHEMBL299853	FALSE	FALSE	FALSE
UNIPROT:Q8N1C3	hgnc:4086	GABRG1	TEND	2011-08-01	NULL	0.0917966	TEMAZEPAM	rxcui:10355	TEMAZEPAM	TRUE	FALSE	FALSE
PTGS2	hgnc:9605	PTGS2	ChEMBL	33	inhibitor	0.0650922	MESALAMINE	rxcui:52582	MESALAMINE	TRUE	FALSE	FALSE
SCN11A	hgnc:10583	SCN11A	ChEMBL	33	blocker	0.0604927	PROPAFENONE HYDROCHLORIDE	rxcui:203135	PROPAFENONE HYDROCHLORIDE	TRUE	FALSE	FALSE
BCL2L10	hgnc:993	BCL2L10	ChEMBL	33	inhibitor	8.75128	OBATOCLAX MESYLATE	ncit:C62771	OBATOCLAX MESYLATE	FALSE	FALSE	FALSE
CACNA1H	hgnc:1395	CACNA1H	ChEMBL	33	blocker	0.407036	APINOCALTAMIDE	ncit:C190345	APINOCALTAMIDE	FALSE	FALSE	FALSE
IDH1	hgnc:5382	IDH1	DTC	2009-02-20	NULL	0.0641903	TCMDC-124685	chembl:CHEMBL587579	CHEMBL:CHEMBL587579	FALSE	FALSE	FALSE
EHMT2	hgnc:14129	EHMT2	DTC	2009-02-20	NULL	0.0153173	CYCLOSERINE	rxcui:3007	CYCLOSERINE	TRUE	FALSE	FALSE
TP53	hgnc:11998	TP53	NCI	2017-09-14	NULL	0.0289777	VESNARINONE	ncit:C1415	VESNARINONE	FALSE	FALSE	FALSE
NCBIGENE:684	hgnc:1119	BST2	GuideToPharmacology	2024.1	NULL	2.76356	IUPHAR.LIGAND:4073	iuphar.ligand:4073	[125I]PSALMOTOXIN 1	FALSE	FALSE	FALSE
KCNH2	hgnc:6251	KCNH2	ChEMBL	33	blocker	0.0641119	IBUTILIDE FUMARATE	rxcui:41289	IBUTILIDE	TRUE	FALSE	FALSE
PROGRAMMED CELL DEATH PROTEIN 1	hgnc:8760	PDCD1	TTD	2020.06.01	NULL	0.109772	Pembrolizumab	rxcui:1547545	PEMBROLIZUMAB	TRUE	TRUE	TRUE
NCBIGENE:1613	hgnc:2676	DAPK3	GuideToPharmacology	2024.1	inhibitor	0.0642689	IUPHAR.LIGAND:6322	rxcui:203123	ENALAPRIL MALEATE	TRUE	FALSE	FALSE
VDR	hgnc:12679	VDR	DTC	2009-02-20	NULL	0.0278703	DESERPIDINE	rxcui:62174	DESERPIDINE	TRUE	FALSE	FALSE
IRON	hgnc:4650	GTF2E1	TTD	2020.06.01	NULL	10.5015	SPD602	chembl:CHEMBL487465	DEFERITAZOLE	FALSE	FALSE	FALSE
NCBIGENE:56	hgnc:127	ACRV1	GuideToPharmacology	2024.1	agonist	1.38178	IUPHAR.LIGAND:9613	iuphar.ligand:9613	AM841	FALSE	FALSE	FALSE
NCBIGENE:2045	hgnc:3390	EPHA7	GuideToPharmacology	2024.1	inhibitor	2.91709	IUPHAR.LIGAND:8082	iuphar.ligand:8082	ND-2110	FALSE	FALSE	FALSE
NCBIGENE:645	hgnc:1063	BLVRB	GuideToPharmacology	2024.1	inhibitor	1.87527	IUPHAR.LIGAND:3063	iuphar.ligand:3063	COMPOUND 6 [PMID: 7629799]	FALSE	FALSE	FALSE
FLT3	hgnc:3765	FLT3	JAX-CKB	2024-04-10	NULL	0.162061	HQP1351	ncit:C165549	OLVEREMBATINIB	FALSE	FALSE	FALSE
PRKAA1	hgnc:9376	PRKAA1	DTC	2009-02-20	NULL	0.0372924	681640	chembl:CHEMBL379975	CHEMBL:CHEMBL379975	FALSE	FALSE	FALSE
SMAD3	hgnc:6769	SMAD3	DTC	2009-02-20	NULL	0.00458582	NSC-95397	chembl:CHEMBL429095	CHEMBL:CHEMBL429095	FALSE	FALSE	FALSE
VDR	hgnc:12679	VDR	DTC	2009-02-20	NULL	0.0123868	DNDI1417181	chembl:CHEMBL1537417	CHEMBL:CHEMBL1537417	FALSE	FALSE	FALSE
CES1	hgnc:1863	CES1	PharmGKB	2004-05-24	NULL	0.0713419	nortriptyline	rxcui:7531	NORTRIPTYLINE	TRUE	FALSE	FALSE
ADRB1	hgnc:285	ADRB1	ChEMBL	33	inhibitor	0.511438	NADOLOL	rxcui:7226	NADOLOL	TRUE	FALSE	FALSE
KDR	hgnc:6307	KDR	MyCancerGenome	2017-06-20	inhibitor	0.221863	X-82	chembl:CHEMBL3545401	X-82	FALSE	FALSE	TRUE
UGT2B17	hgnc:12547	UGT2B17	PharmGKB	2004-05-24	NULL	0.673175	ibuprofen	rxcui:1429044	IBUPROFEN, SODIUM SALT	TRUE	FALSE	TRUE
CYP2B6	hgnc:2615	CYP2B6	PharmGKB	2004-05-24	NULL	0.0218782	imatinib	rxcui:282388	IMATINIB	TRUE	FALSE	TRUE
RAC2	hgnc:9802	RAC2	PharmGKB	2004-05-24	NULL	1.64086	idarubicin	rxcui:5650	IDARUBICIN	TRUE	FALSE	TRUE
HSD17B10	hgnc:4800	HSD17B10	DTC	2009-02-20	NULL	0.0041012	METHYLDOPA	rxcui:1545996	METHYLDOPA ANHYDROUS	TRUE	FALSE	FALSE
AKT3	hgnc:393	AKT3	CIViC	2024-04-10	NULL	0.307662	AKT INHIBITOR MK2206	ncit:C90581	AKT INHIBITOR MK2206	FALSE	FALSE	TRUE
SLC1A1	hgnc:10939	SLC1A1	PharmGKB	2004-05-24	NULL	0.154662	clozapine	rxcui:2626	CLOZAPINE	TRUE	FALSE	FALSE
FGFR3	hgnc:3690	FGFR3	TALC	2016-05-12	inhibitor	0.157918	XL228	drugbank:DB05184	XL228	FALSE	FALSE	TRUE
JAK2	hgnc:6192	JAK2	DTC	2009-02-20	NULL	0.114147	6-AZAURIDINE	ncit:C291	6-AZAURIDINE	FALSE	FALSE	FALSE
ATM SERINE/THREONINE KINASE	hgnc:795	ATM	TTD	2020.06.01	NULL	0.239761	AZD0156	iuphar.ligand:9942	AZD0156	FALSE	FALSE	FALSE
NCBIGENE:215	hgnc:61	ABCD1	GuideToPharmacology	2024.1	inhibitor	0.0225839	IUPHAR.LIGAND:59	rxcui:115698	ZIPRASIDONE	TRUE	FALSE	FALSE
SERPINE1	hgnc:8583	SERPINE1	NCI	2017-09-14	NULL	0.386086	MCP-1	ncit:C1393	RECOMBINANT MONOCYTE CHEMOATTRACTANT PROTEIN-1	FALSE	FALSE	FALSE
PROTO-ONCOGENE C-SRC	hgnc:11283	SRC	TTD	2020.06.01	NULL	0.324121	SUN-K0706	ncit:C174748	VODOBATINIB	FALSE	FALSE	FALSE
NCBIGENE:1807	hgnc:3013	DPYS	GuideToPharmacology	2024.1	inhibitor	0.410216	IUPHAR.LIGAND:5971	iuphar.ligand:5971	FLT-3 INHIBITOR II	FALSE	FALSE	FALSE
NCBIGENE:1400	hgnc:2365	CRMP1	GuideToPharmacology	2024.1	inhibitor	0.875128	IUPHAR.LIGAND:9000	iuphar.ligand:9000	(R)-ARN2508	FALSE	FALSE	FALSE
NCBIGENE:2048	hgnc:3393	EPHB2	GuideToPharmacology	2024.1	inhibitor	0.345445	IUPHAR.LIGAND:11410	ncit:C175770	DEURUXOLITINIB	FALSE	FALSE	FALSE
NEURONAL ACETYLCHOLINE RECEPTOR ALPHA-2	hgnc:1956	CHRNA2	TTD	2020.06.01	NULL	2.50037	Mivacurium	rxcui:30077	MIVACURIUM	TRUE	FALSE	FALSE
NR1I2	hgnc:7968	NR1I2	PharmGKB	2004-05-24	NULL	0.0474153	sunitinib	rxcui:357977	SUNITINIB	TRUE	FALSE	TRUE
UNIPROT:P35367	hgnc:5182	HRH1	TdgClinicalTrial	2024-01-14	NULL	0.153981	CINNARIZINE	rxcui:2549	CINNARIZINE	TRUE	FALSE	FALSE
UNIPROT:P47869	hgnc:4076	GABRA2	TEND	2011-08-01	NULL	0.0961679	MEPROBAMATE	rxcui:6760	MEPROBAMATE	TRUE	FALSE	FALSE
DNA TOPOISOMERASE I	hgnc:11986	TOP1	TTD	2020.06.01	NULL	0.875128	Exatecan	ncit:C66720	EXATECAN	FALSE	FALSE	FALSE
ALOX15	hgnc:433	ALOX15	DTC	2009-02-20	NULL	0.153531	NSC-37031	chembl:CHEMBL222993	CHEMBL:CHEMBL222993	FALSE	FALSE	FALSE
GLS	hgnc:4331	GLS	DTC	2009-02-20	NULL	0.049303	LOMOFUNGIN	ncit:C170125	LOMOFUNGIN	FALSE	FALSE	FALSE
HDAC4	hgnc:14063	HDAC4	TALC	2016-05-12	inhibitor	0.100129	VALPROIC ACID	rxcui:11118	VALPROIC ACID	TRUE	FALSE	TRUE
KCNH2	hgnc:6251	KCNH2	DTC	2009-02-20	NULL	0.0166216	PHENTOLAMINE MESYLATE	rxcui:227240	PHENTOLAMINE MESYLATE	TRUE	FALSE	FALSE
UNIPROT:P50391	hgnc:9329	NPY4R	TdgClinicalTrial	2024-01-14	NULL	52.5077	TM30339	drugbank:DB05085	TM30339	FALSE	FALSE	FALSE
UNIPROT:P00742	hgnc:3528	F10	TdgClinicalTrial	2024-01-14	NULL	3.21476	COAGULATION FACTOR IX	wikidata:Q20801778	COAGULATION FACTOR IX	FALSE	FALSE	FALSE
BRAF	hgnc:1097	BRAF	JAX-CKB	2024-04-10	NULL	0.0687273	Obatoclax	ncit:C60770	OBATOCLAX	FALSE	FALSE	TRUE
UNIPROT:P28221	hgnc:5289	HTR1D	TEND	2011-08-01	NULL	0.351222	SUMATRIPTAN	rxcui:37418	SUMATRIPTAN	TRUE	FALSE	FALSE
KDM4E	hgnc:37098	KDM4E	DTC	2009-02-20	NULL	0.0454219	QUISQUALATE	drugbank:DB02999	QUISQUALIC ACID	FALSE	FALSE	FALSE
TP53	hgnc:11998	TP53	DTC	2009-02-20	NULL	0.0231822	TCMDC-125575	chembl:CHEMBL587620	CHEMBL:CHEMBL587620	FALSE	FALSE	FALSE
NFKB1	hgnc:7794	NFKB1	DTC	2009-02-20	NULL	0.0184237	GW7647	iuphar.ligand:2674	GW7647	FALSE	FALSE	FALSE
CBX1	hgnc:1551	CBX1	DTC	2009-02-20	NULL	0.0199497	SB-206553	iuphar.ligand:189	SB 206553	FALSE	FALSE	FALSE
ALDH1A1	hgnc:402	ALDH1A1	DTC	2009-02-20	NULL	0.0107268	SU-4312	chembl:CHEMBL328710	CHEMBL:CHEMBL328710	FALSE	FALSE	FALSE
HSP90AA1	hgnc:5253	HSP90AA1	DTC	2009-02-20	NULL	0.0603536	SILIBININ	ncit:C152359	SILIBININ	FALSE	FALSE	FALSE
TP53	hgnc:11998	TP53	DTC	2009-02-20	NULL	0.00827936	SB-206553	iuphar.ligand:189	SB 206553	FALSE	FALSE	FALSE
RAD52	hgnc:9824	RAD52	DTC	2009-02-20	NULL	0.596678	JATRORRHIZINE	chembl:CHEMBL251055	JATRORRHIZINE	FALSE	FALSE	FALSE
GMNN	hgnc:17493	GMNN	DTC	2009-02-20	NULL	0.109391	TCMDC-125733	chembl:CHEMBL530788	CHEMBL:CHEMBL530788	FALSE	FALSE	FALSE
VASCULAR ENDOTHELIAL GROWTH FACTOR RECEPTOR 3	hgnc:3767	FLT4	TTD	2020.06.01	NULL	0.173636	VATALANIB	ncit:C1868	VATALANIB	FALSE	FALSE	TRUE
BCL2L2	hgnc:995	BCL2L2	ChEMBL	33	inhibitor	1.09391	OBATOCLAX MESYLATE	ncit:C62771	OBATOCLAX MESYLATE	FALSE	FALSE	FALSE
PTEN	hgnc:9588	PTEN	ClearityFoundationBiomarkers	2013-07-26	NULL	0.0322529	ZSTK474	iuphar.ligand:7965	ZSTK474	FALSE	FALSE	TRUE
BLM	hgnc:1058	BLM	DTC	2009-02-20	NULL	0.0728262	FLUORESCEIN	rxcui:25138	FLUORESCEIN	TRUE	FALSE	FALSE
TAAR1	hgnc:17734	TAAR1	DTC	2009-02-20	NULL	0.226326	NCG-C00094421-01	chembl:CHEMBL553503	CHEMBL:CHEMBL553503	FALSE	FALSE	FALSE
APOBEC3G	hgnc:17357	APOBEC3G	DTC	2009-02-20	NULL	0.129329	STILONIUM IODIDE	ncit:C73168	STILONIUM IODIDE	FALSE	FALSE	FALSE
AR	hgnc:644	AR	DTC	2009-02-20	NULL	0.00461619	FLUFENAMIC ACID	rxcui:4453	FLUFENAMIC ACID	FALSE	FALSE	FALSE
UNIPROT:P08908	hgnc:5286	HTR1A	TdgClinicalTrial	2024-01-14	NULL	0.354782	OPC-14523	drugbank:DB05422	OPC-14523	FALSE	FALSE	FALSE
UNIPROT:P47869	hgnc:4076	GABRA2	TEND	2011-08-01	NULL	0.0865511	PENTOBARBITAL	rxcui:203085	PENTOBARBITAL SODIUM	TRUE	FALSE	FALSE
UNIPROT:Q9UN88	hgnc:14454	GABRQ	TEND	2011-08-01	NULL	0.0967586	TEMAZEPAM	rxcui:10355	TEMAZEPAM	TRUE	FALSE	FALSE
GABRB2	hgnc:4082	GABRB2	ChEMBL	33	positive modulator	0.0305277	PENTOBARBITAL SODIUM	rxcui:203085	PENTOBARBITAL SODIUM	TRUE	FALSE	FALSE
CYP3A4	hgnc:2637	CYP3A4	DTC	2009-02-20	NULL	0.00309123	INDIRUBIN-3-MONOXIME	drugbank:DB02052	INDIRUBIN-3'-MONOXIME	FALSE	FALSE	FALSE
NCBIGENE:19	hgnc:29	ABCA1	GuideToPharmacology	2024.1	inhibitor	0.252441	IUPHAR.LIGAND:10190	ncit:C125659	CIFORADENANT	FALSE	FALSE	FALSE
NCBIGENE:1987	hgnc:3304	EIF5AP3	GuideToPharmacology	2024.1	inhibitor	0.617737	IUPHAR.LIGAND:7713	iuphar.ligand:7713	AZD7762	FALSE	FALSE	TRUE
CA7	hgnc:1381	CA7	ChEMBL	33	inhibitor	1.16684	ETHOXZOLAMIDE	ncit:C65561	ETHOXZOLAMIDE	TRUE	FALSE	FALSE
GABRA3	hgnc:4077	GABRA3	ChEMBL	33	positive modulator	0.0833455	CHLORDIAZEPOXIDE	rxcui:2356	CHLORDIAZEPOXIDE	TRUE	FALSE	FALSE
VWF	hgnc:12726	VWF	ChEMBL	33	positive modulator	2.76356	VONICOG ALFA	rxcui:1812589	VONICOG ALFA	TRUE	FALSE	FALSE
CACNA1F	hgnc:1393	CACNA1F	PharmGKB	2004-05-24	NULL	0.0373189	celecoxib	rxcui:140587	CELECOXIB	TRUE	FALSE	TRUE
TUBB1	hgnc:16257	TUBB1	DTC	2009-02-20	NULL	0.145855	NOCODAZOLE	ncit:C75228	NOCODAZOLE	FALSE	FALSE	FALSE
TOB1	hgnc:11979	TOB1	NCI	2017-09-14	NULL	13.1269	STEROID HORMONE	ncit:C1636	THERAPEUTIC STEROID HORMONE	FALSE	FALSE	FALSE
EGFR	hgnc:3236	EGFR	PharmGKB	2004-05-24	NULL	0.00740849	imatinib	rxcui:282388	IMATINIB	TRUE	FALSE	TRUE
UNIPROT:P78334	hgnc:4085	GABRE	TEND	2011-08-01	NULL	0.0673175	CLORAZEPATE	rxcui:2353	CLORAZEPATE	TRUE	FALSE	FALSE
NCBIGENE:59	hgnc:130	ACTA2	GuideToPharmacology	2024.1	inhibitor	0.795571	IUPHAR.LIGAND:11597	iuphar.ligand:11597	BMS-753426	FALSE	FALSE	FALSE
NCBIGENE:620	hgnc:1024	BCYRN1P2	GuideToPharmacology	2024.1	agonist	0.795571	IUPHAR.LIGAND:2822	iuphar.ligand:2822	R,R-THC	FALSE	FALSE	FALSE
NCBIGENE:456	hgnc:4585	GRIN2A	GuideToPharmacology	2024.1	agonist	0.152196	IUPHAR.LIGAND:4216	iuphar.ligand:4216	HOMOQUINOLINIC ACID	FALSE	FALSE	FALSE
NCBIGENE:102	hgnc:188	ADAM10	GuideToPharmacology	2024.1	agonist	3.28173	IUPHAR.LIGAND:6479	iuphar.ligand:6479	CXCL17	FALSE	FALSE	FALSE
NCBIGENE:368	hgnc:57	ABCC6	GuideToPharmacology	2024.1	inhibitor	0.875128	IUPHAR.LIGAND:2237	iuphar.ligand:2237	D(CH2)5[D-ILE2,VAL4,TYR-NH29]AVP	FALSE	FALSE	FALSE
CD274	hgnc:17635	CD274	JAX-CKB	2024-04-10	NULL	0.98838	Pembrolizumab	rxcui:1547545	PEMBROLIZUMAB	TRUE	TRUE	TRUE
NCBIGENE:408	hgnc:711	ARRB1	GuideToPharmacology	2024.1	agonist	0.0556815	IUPHAR.LIGAND:4322	ncit:C72791	GABOXADOL	FALSE	FALSE	FALSE
GRIN2B	hgnc:4586	GRIN2B	ChEMBL	33	inhibitor	0.026927	ACAMPROSATE CALCIUM	rxcui:152761	ACAMPROSATE CALCIUM	TRUE	FALSE	FALSE
RGS12	hgnc:9994	RGS12	DTC	2009-02-20	NULL	1.00976	SANGUINARINE SULFATE	chembl:CHEMBL1565133	SANGUINARINE SULFATE	FALSE	FALSE	FALSE
NCBIGENE:1638	hgnc:2709	DCT	GuideToPharmacology	2024.1	inhibitor	4.37564	IUPHAR.LIGAND:8578	iuphar.ligand:8578	COMPOUND 29E [PMID: 23631440]	FALSE	FALSE	FALSE
NCBIGENE:2184	hgnc:3579	FAH	GuideToPharmacology	2024.1	inhibitor	0.525077	IUPHAR.LIGAND:9383	iuphar.ligand:9383	OSI-930	FALSE	FALSE	FALSE
VEGFC	hgnc:12682	VEGFC	CIViC	2024-04-10	NULL	0.119065	SUNITINIB	rxcui:357977	SUNITINIB	TRUE	FALSE	TRUE
TNFRSF11A	hgnc:11908	TNFRSF11A	PharmGKB	2004-05-24	NULL	0.106399	aspirin	rxcui:1191	ASPIRIN	TRUE	FALSE	TRUE
MAP2K1	hgnc:6840	MAP2K1	JAX-CKB	2024-04-10	NULL	0.187527	Panitumumab	rxcui:263034	PANITUMUMAB	TRUE	TRUE	TRUE
OPRM1	hgnc:8156	OPRM1	ChEMBL	33	agonist	0.240861	OXYCODEGOL	ncit:C170277	OXYCODEGOL	FALSE	FALSE	FALSE
CDK1	hgnc:1722	CDK1	DTC	2009-02-20	NULL	0.187193	CINNARIZINE	rxcui:2549	CINNARIZINE	TRUE	FALSE	FALSE
TP73	hgnc:12003	TP73	NCI	2017-09-14	NULL	0.561579	EGCG	rxcui:24246	EPIGALLOCATECHIN GALLATE	TRUE	FALSE	FALSE
NR3C2	hgnc:7979	NR3C2	ChEMBL	33	inhibitor	0.145451	NIMODIPINE	rxcui:7426	NIMODIPINE	TRUE	FALSE	FALSE
HTR2C	hgnc:5295	HTR2C	ChEMBL	33	inhibitor	0.0148495	AMISULPRIDE	rxcui:46303	AMISULPRIDE	TRUE	FALSE	FALSE
PI3KCG	hgnc:8978	PIK3CG	ClearityFoundationClinicalTrial	2013-06-15	inhibitor	0.0734373	BCP9000383	rxcui:1945077	COPANLISIB	TRUE	FALSE	TRUE
UNIPROT:P42336	hgnc:8975	PIK3CA	TdgClinicalTrial	2024-01-14	NULL	0.135051	XL765	drugbank:DB05241	XL765	FALSE	FALSE	TRUE
NCBIGENE:19	hgnc:29	ABCA1	GuideToPharmacology	2024.1	agonist	0.504881	IUPHAR.LIGAND:424	iuphar.ligand:424	[3H]CGS 21680	FALSE	FALSE	FALSE
NCBIGENE:1989	hgnc:1974	CHUK	GuideToPharmacology	2024.1	inhibitor	0.0914768	IUPHAR.LIGAND:9693	iuphar.ligand:9693	BAY 61-3606	FALSE	FALSE	FALSE
NCBIGENE:212	hgnc:397	ALAS2	GuideToPharmacology	2024.1	inhibitor	1.00976	IUPHAR.LIGAND:925	iuphar.ligand:925	ASTRESSIN	FALSE	FALSE	FALSE
EHMT2	hgnc:14129	EHMT2	DTC	2009-02-20	NULL	0.00322469	MORIN	drugbank:DB16770	MORIN	FALSE	FALSE	FALSE
CHRNA1	hgnc:1955	CHRNA1	PharmGKB	2004-05-24	NULL	0.277818	ravulizumab	rxcui:2107301	RAVULIZUMAB	TRUE	FALSE	FALSE
UNIPROT:P34903	hgnc:4077	GABRA3	TEND	2011-08-01	NULL	0.0875128	TALBUTAL	rxcui:89810	TALBUTAL	TRUE	FALSE	FALSE
G6PD	hgnc:4057	G6PD	FDA	2024-04-10	NULL	0.525077	Nalidixic Acid	rxcui:7240	NALIDIXIC ACID	TRUE	FALSE	FALSE
POLI	hgnc:9182	POLI	DTC	2009-02-20	NULL	0.0176082	CEFAMANDOLE SODIUM	ncit:C47967	CEFAMANDOLE SODIUM	FALSE	FALSE	FALSE
NPC1	hgnc:7897	NPC1	DTC	2009-02-20	NULL	0.0648243	CID 1540951	chembl:CHEMBL259421	CHEMBL:CHEMBL259421	FALSE	FALSE	FALSE
RPMJ	hgnc:14490	MRPL36	ChEMBL	33	inhibitor	0.0857968	LINEZOLID	rxcui:190376	LINEZOLID	TRUE	FALSE	FALSE
PSMD3	hgnc:9560	PSMD3	ChEMBL	33	inhibitor	0.26927	IXAZOMIB CITRATE	rxcui:1723734	IXAZOMIB CITRATE	TRUE	FALSE	TRUE
TUBB1	hgnc:16257	TUBB1	ChEMBL	33	modulator	0.0388946	PACLITAXEL DOCOSAHEXAENOIC ACID	drugbank:DB05297	PACLITAXEL DOCOSAHEXAENOIC ACID	FALSE	FALSE	FALSE
VDR	hgnc:12679	VDR	DTC	2009-02-20	NULL	0.00428774	RABEPRAZOLE SODIUM	rxcui:114979	RABEPRAZOLE	TRUE	FALSE	TRUE
ROS1	hgnc:10261	ROS1	JAX-CKB	2024-04-10	NULL	0.0160869	Gefitinib	rxcui:328134	GEFITINIB	TRUE	FALSE	TRUE
NF2	hgnc:7773	NF2	CGI	2002-01-22	NULL	0.364637	AR42	drugbank:DB12707	AR-42	FALSE	FALSE	TRUE
L3MBTL1	hgnc:15905	L3MBTL1	DTC	2009-02-20	NULL	0.0397785	GNF-PF-2272	chembl:CHEMBL601757	CHEMBL:CHEMBL601757	FALSE	FALSE	FALSE
TUBA1B	hgnc:18809	TUBA1B	ChEMBL	33	inhibitor	0.0291062	CABAZITAXEL	rxcui:996051	CABAZITAXEL	TRUE	FALSE	TRUE
UNIPROT:P30968	hgnc:4421	GNRHR	TdgClinicalTrial	2024-01-14	NULL	1.59114	NAFARELIN	rxcui:28656	NAFARELIN	TRUE	FALSE	FALSE
NCBIGENE:1945	hgnc:3224	EFNA4	GuideToPharmacology	2024.1	inhibitor	0.203518	IUPHAR.LIGAND:11757	drugbank:DB15435	BMS-986158	FALSE	FALSE	FALSE
NCBIGENE:13	hgnc:17	AADAC	GuideToPharmacology	2024.1	inhibitor	0.0504881	IUPHAR.LIGAND:7549	rxcui:3634	DOTHIEPIN	TRUE	FALSE	FALSE
PROGRAMMED CELL DEATH 1 LIGAND 1	hgnc:17635	CD274	TTD	2020.06.01	NULL	0.561579	MEDI4736	rxcui:1919503	DURVALUMAB	TRUE	FALSE	TRUE
UNIPROT:P23975	hgnc:11048	SLC6A2	TdgClinicalTrial	2024-01-14	NULL	0.210311	MILNACIPRAN	rxcui:588250	MILNACIPRAN	TRUE	FALSE	FALSE
NCBIGENE:2597	hgnc:4141	GAPDH	GuideToPharmacology	2024.1	inhibitor	0.0961679	IUPHAR.LIGAND:5501	rxcui:10239	SULPIRIDE	TRUE	FALSE	FALSE
NCBIGENE:2347	hgnc:2531	CTSF	GuideToPharmacology	2024.1	inhibitor	5.25077	IUPHAR.LIGAND:10746	iuphar.ligand:10746	VBY-825	FALSE	FALSE	FALSE
CYP1A2	hgnc:2596	CYP1A2	DTC	2009-02-20	NULL	0.00354183	SIMVASTATIN	rxcui:36567	SIMVASTATIN	TRUE	FALSE	TRUE
UNIPROT:Q9UBN7	hgnc:14064	HDAC6	TdgClinicalTrial	2024-01-14	NULL	0.697776	ACY-1215	ncit:C96431	RICOLINOSTAT	FALSE	FALSE	FALSE
NCBIGENE:2030	hgnc:11003	SLC29A1	GuideToPharmacology	2024.1	inhibitor	0.0988845	IUPHAR.LIGAND:10108	iuphar.ligand:10108	GSK2646264	FALSE	FALSE	FALSE
NCBIGENE:2824	hgnc:4461	GPM6B	GuideToPharmacology	2024.1	inhibitor	0.364637	IUPHAR.LIGAND:8024	rxcui:2467553	LONAFARNIB	TRUE	FALSE	FALSE
GABRB1	hgnc:4081	GABRB1	ChEMBL	33	positive modulator	0.0400211	METHOHEXITAL SODIUM	rxcui:91185	METHOHEXITAL SODIUM	TRUE	FALSE	FALSE
NCBIGENE:3	hgnc:8	A2MP1	GuideToPharmacology	2024.1	agonist	0.0694546	IUPHAR.LIGAND:45	rxcui:141366	NARATRIPTAN	TRUE	FALSE	FALSE
NCBIGENE:408	hgnc:711	ARRB1	GuideToPharmacology	2024.1	modulator	0.320169	IUPHAR.LIGAND:4241	iuphar.ligand:4241	L838417	FALSE	FALSE	FALSE
NCBIGENE:1377	hgnc:9599	PTGES	GuideToPharmacology	2024.1	inhibitor	2.91709	IUPHAR.LIGAND:12209	iuphar.ligand:12209	VIPOGLANSTAT	FALSE	FALSE	FALSE
NCBIGENE:2632	hgnc:4180	GBE1	GuideToPharmacology	2024.1	activator	1.50022	IUPHAR.LIGAND:6846	rxcui:104466	TINZAPARIN SODIUM	TRUE	FALSE	FALSE
ALDH1A1	hgnc:402	ALDH1A1	DTC	2009-02-20	NULL	0.0393316	ACROLEIN	iuphar.ligand:2418	ACROLEIN	FALSE	FALSE	FALSE
PIM1	hgnc:8986	PIM1	CIViC	2024-04-10	NULL	0.0454612	IBRUTINIB	rxcui:1442981	IBRUTINIB	TRUE	FALSE	TRUE
SMAD3	hgnc:6769	SMAD3	DTC	2009-02-20	NULL	0.0176378	NITROXOLINE	rxcui:31901	NITROXOLINE	FALSE	FALSE	FALSE
SPHINGOSINE-1-PHOSPHATE RECEPTOR 1	hgnc:3165	S1PR1	TTD	2020.06.01	NULL	0.972364	ASP-4058	drugbank:DB11819	ASP-4058	FALSE	FALSE	FALSE
ATAD5	hgnc:25752	ATAD5	DTC	2009-02-20	NULL	0.0889961	BETA-TOXICAROL	chembl:CHEMBL1556035	BETA-TOXICAROL	FALSE	FALSE	FALSE
ALPPL2	hgnc:441	ALPG	DTC	2009-02-20	NULL	0.0551551	AG-538	chembl:CHEMBL56393	CHEMBL:CHEMBL56393	FALSE	FALSE	FALSE
KCNH2	hgnc:6251	KCNH2	DTC	2009-02-20	NULL	0.0373986	PIRENPERONE	ncit:C66417	PIRENPERONE	FALSE	FALSE	FALSE
MET	hgnc:7029	MET	CGI	2002-01-22	NULL	0.0277818	Vemurafenib	rxcui:1147220	VEMURAFENIB	TRUE	FALSE	TRUE
ERBB2	hgnc:3430	ERBB2	FDA	2024-04-10	NULL	0.115148	Trifluridine	rxcui:10803	TRIFLURIDINE	TRUE	FALSE	FALSE
NCBIGENE:2105	hgnc:7111	MKNK2	GuideToPharmacology	2024.1	inhibitor	0.656346	IUPHAR.LIGAND:9366	iuphar.ligand:9366	MELK-TI	FALSE	FALSE	FALSE
PROSTAGLANDIN D2 RECEPTOR 2	hgnc:4502	PTGDR2	TTD	2020.06.01	NULL	4.14534	OC-000459	iuphar.ligand:9277	TIMAPIPRANT	FALSE	FALSE	FALSE
CYP1A2	hgnc:2596	CYP1A2	NCI	2017-09-14	NULL	0.177092	ETIOCHOLANOLONE	ncit:C29023	ETIOCHOLANOLONE	FALSE	FALSE	FALSE
CYP2C9	hgnc:2623	CYP2C9	DTC	2009-02-20	NULL	0.00528459	NSC-348401	chembl:CHEMBL515505	CHEMBL:CHEMBL515505	FALSE	FALSE	FALSE
GAA	hgnc:4065	GAA	DTC	2009-02-20	NULL	0.0405152	TRIAMTERENE	rxcui:10763	TRIAMTERENE	TRUE	FALSE	FALSE
VDR	hgnc:12679	VDR	DTC	2009-02-20	NULL	0.00445925	PYROGALLOL RED	chembl:CHEMBL210208	PYROGALLOL RED	FALSE	FALSE	FALSE
CHRM3	hgnc:1952	CHRM3	ChEMBL	33	inhibitor	0.0886954	GLYCOPYRROLATE	rxcui:1546438	GLYCOPYRRONIUM	TRUE	FALSE	FALSE
NFE2L2	hgnc:7782	NFE2L2	DTC	2009-02-20	NULL	0.00349771	4-PHENYLAMINO-[1,2]NAPHTHOQUINONE	chembl:CHEMBL299853	CHEMBL:CHEMBL299853	FALSE	FALSE	FALSE
CSNK1D	hgnc:2452	CSNK1D	DTC	2009-02-20	NULL	0.0367187	GW441756X	chembl:CHEMBL1516890	GW441756X	FALSE	FALSE	FALSE
APLN	hgnc:16665	APLN	NCI	2017-09-14	NULL	1.87527	STAUROSPORINE	ncit:C1237	STAUROSPORINE	FALSE	FALSE	FALSE
TUBB8	hgnc:20773	TUBB8	ChEMBL	33	inhibitor	0.0426892	VINORELBINE TARTRATE	rxcui:114527	VINORELBINE TARTRATE	TRUE	FALSE	FALSE
MSH6	hgnc:7329	MSH6	PharmGKB	2004-05-24	NULL	0.0827327	fluorouracil	rxcui:4492	FLUOROURACIL	TRUE	FALSE	TRUE
NCBIGENE:444	hgnc:757	ASPH	GuideToPharmacology	2024.1	inhibitor	0.156273	IUPHAR.LIGAND:4264	iuphar.ligand:4264	NBQX	FALSE	FALSE	FALSE
NCBIGENE:2049	hgnc:3394	EPHB3	GuideToPharmacology	2024.1	inhibitor	0.226326	IUPHAR.LIGAND:9432	iuphar.ligand:9432	PF-06263276	FALSE	FALSE	FALSE
ARSA	hgnc:713	ARSA	DTC	2009-02-20	NULL	0.0560979	DESIPRAMINE	rxcui:3247	DESIPRAMINE	TRUE	FALSE	FALSE
CYP2C19	hgnc:2621	CYP2C19	DTC	2009-02-20	NULL	0.0271217	6-O-BENZYLGUANINE	drugbank:DB11919	6-O-BENZYLGUANINE	FALSE	FALSE	FALSE
UNIPROT:P31639	hgnc:11037	SLC5A2	TdgClinicalTrial	2024-01-14	NULL	1.64086	IPRAGLIFLOZIN	ncit:C166685	IPRAGLIFLOZIN	FALSE	FALSE	FALSE
SIGLEC8	hgnc:10877	SIGLEC8	ChEMBL	33	inhibitor	52.5077	LIRENTELIMAB	ncit:C129591	LIRENTELIMAB	FALSE	FALSE	FALSE
HRAS	hgnc:5173	HRAS	ChEMBL	33	inhibitor	0.0628082	SALIRASIB	ncit:C71146	SALIRASIB	FALSE	FALSE	TRUE
NCBIGENE:1811	hgnc:3018	SLC26A3	GuideToPharmacology	2024.1	inhibitor	0.291709	IUPHAR.LIGAND:7707	drugbank:DB12247	AZD-4547	FALSE	FALSE	FALSE
GLP1R	hgnc:4324	GLP1R	DTC	2009-02-20	NULL	0.0289298	AURIN	chembl:CHEMBL210868	AURIN	FALSE	FALSE	FALSE
ATM	hgnc:795	ATM	CIViC	2024-04-10	NULL	0.0217965	SELUMETINIB	rxcui:2289380	SELUMETINIB	TRUE	FALSE	TRUE
KCNH2	hgnc:6251	KCNH2	DTC	2009-02-20	NULL	0.149595	TCMDC-124226	chembl:CHEMBL586344	CHEMBL:CHEMBL586344	FALSE	FALSE	FALSE
NCBIGENE:13	hgnc:17	AADAC	GuideToPharmacology	2024.1	inhibitor	0.0631102	IUPHAR.LIGAND:317	rxcui:89785	METHSCOPOLAMINE	TRUE	FALSE	FALSE
SMN2	hgnc:11118	SMN2	DTC	2009-02-20	NULL	0.051277	NABUMETONE	rxcui:31448	NABUMETONE	TRUE	FALSE	FALSE
CHRM2	hgnc:1951	CHRM2	ChEMBL	33	inhibitor	0.460594	SOLIFENACIN SUCCINATE	rxcui:476588	SOLIFENACIN SUCCINATE	TRUE	FALSE	FALSE
UNIPROT:P08172	hgnc:1951	CHRM2	TdgClinicalTrial	2024-01-14	NULL	0.162562	ATROPINE	rxcui:1223	ATROPINE	TRUE	FALSE	FALSE
UNIPROT:P48454	hgnc:9316	PPP3CC	TdgClinicalTrial	2024-01-14	NULL	8.75128	VOCLOSPORIN	rxcui:2475166	VOCLOSPORIN	TRUE	FALSE	FALSE
NCBIGENE:2330	hgnc:3773	FMO5	GuideToPharmacology	2024.1	inhibitor	0.795571	IUPHAR.LIGAND:7852	iuphar.ligand:7852	EXAMPLE 2 [WO2013004676]	FALSE	FALSE	FALSE
NCBIGENE:1948	hgnc:3227	EFNB2	GuideToPharmacology	2024.1	inhibitor	1.00976	IUPHAR.LIGAND:12867	iuphar.ligand:12867	CINSEBRUTINIB	FALSE	FALSE	FALSE
CSF2	hgnc:2434	CSF2	NCI	2017-09-14	NULL	0.0466735	TRIFLUOPERAZINE	rxcui:10800	TRIFLUOPERAZINE	TRUE	FALSE	FALSE
MAPT	hgnc:6893	MAPT	DTC	2009-02-20	NULL	0.0297663	DEXKETOPROFEN	rxcui:237162	DEXKETOPROFEN	TRUE	FALSE	FALSE
FEN1	hgnc:3650	FEN1	DTC	2009-02-20	NULL	0.0355502	AMINACRINE HYDROCHLORIDE	rxcui:81949	AMINACRINE HYDROCHLORIDE	FALSE	FALSE	FALSE
COL2A1	hgnc:2200	COL2A1	ChEMBL	33	cleavage	0.460594	OCRIPLASMIN	rxcui:29998	OCRIPLASMIN	TRUE	FALSE	FALSE
CD22	hgnc:1643	CD22	ChEMBL	33	binder	2.91709	INOTUZUMAB	chembl:CHEMBL4297558	INOTUZUMAB	TRUE	FALSE	FALSE
NCBIGENE:249	hgnc:438	ALPL	GuideToPharmacology	2024.1	agonist	0.990711	IUPHAR.LIGAND:1132	iuphar.ligand:1132	GLUCAGON-LIKE PEPTIDE 1-(7-36) AMIDE	FALSE	FALSE	FALSE
NCBIGENE:147	hgnc:278	ADRA1B	GuideToPharmacology	2024.1	agonist	0.25366	IUPHAR.LIGAND:3699	iuphar.ligand:3699	R-SPONDIN-3	FALSE	FALSE	FALSE
EHMT2	hgnc:14129	EHMT2	DTC	2009-02-20	NULL	0.0153173	TRANSTORINE	iuphar.ligand:2918	KYNURENIC ACID	FALSE	FALSE	FALSE
SMAD3	hgnc:6769	SMAD3	DTC	2009-02-20	NULL	0.0764304	GNF-PF-4579	chembl:CHEMBL584626	CHEMBL:CHEMBL584626	FALSE	FALSE	FALSE
RELA	hgnc:9955	RELA	DTC	2009-02-20	NULL	0.247678	2-PHENYLACETYLAMINOBENZOTHIAZOLE	chembl:CHEMBL1405979	CHEMBL:CHEMBL1405979	FALSE	FALSE	FALSE
TP73	hgnc:12003	TP73	NCI	2017-09-14	NULL	0.108487	CARBOPLATIN	rxcui:40048	CARBOPLATIN	TRUE	FALSE	TRUE
PRMT1	hgnc:5187	PRMT1	DTC	2009-02-20	NULL	13.1269	NSC-47762	chembl:CHEMBL1092740	CHEMBL:CHEMBL1092740	FALSE	FALSE	FALSE
DYRK1A	hgnc:3091	DYRK1A	DTC	2009-02-20	NULL	0.0917966	LY-2090314	drugbank:DB11913	LY-2090314	FALSE	FALSE	FALSE
BIRC5	hgnc:593	BIRC5	NCI	2017-09-14	NULL	0.0662976	INTERLEUKIN-1	ncit:C586	RECOMBINANT INTERLEUKIN-1	FALSE	FALSE	FALSE
ATAD5	hgnc:25752	ATAD5	DTC	2009-02-20	NULL	0.0136917	ZEARALENONE	chembl:CHEMBL454173	ZEARALENONE	FALSE	FALSE	FALSE
CLK4	hgnc:13659	CLK4	DTC	2009-02-20	NULL	0.023813	ALISERTIB	ncit:C71717	ALISERTIB	FALSE	FALSE	TRUE
TUBB1	hgnc:16257	TUBB1	PharmGKB	2004-05-24	NULL	0.0686375	exemestane	rxcui:258494	EXEMESTANE	TRUE	FALSE	TRUE
PIK3CA	hgnc:8975	PIK3CA	ChEMBL	33	inhibitor	0.0270101	SF-1126	chembl:CHEMBL2326966	SF-1126	FALSE	FALSE	FALSE
G6PD	hgnc:4057	G6PD	FDA	2024-04-10	NULL	0.080781	Ascorbic Acid	rxcui:1151	ASCORBIC ACID	TRUE	FALSE	FALSE
UNIPROT:Q02880	hgnc:11990	TOP2B	TdgClinicalTrial	2024-01-14	NULL	1.64086	RTA 744	drugbank:DB05920	RTA 744	FALSE	FALSE	FALSE
NCBIGENE:24	hgnc:34	ABCA4	GuideToPharmacology	2024.1	inhibitor	0.397785	IUPHAR.LIGAND:496	ncit:C75061	UPIDOSIN	FALSE	FALSE	FALSE
BRCA1	hgnc:1100	BRCA1	DTC	2009-02-20	NULL	0.279296	P-HYDROXYPHENETHYL ANISATE	chembl:CHEMBL1078244	CHEMBL:CHEMBL1078244	FALSE	FALSE	FALSE
LEP	hgnc:6553	LEP	NCI	2017-09-14	NULL	0.0451097	CLOZAPINE	rxcui:2626	CLOZAPINE	TRUE	FALSE	FALSE
VEGFA	hgnc:12680	VEGFA	NCI	2017-09-14	NULL	0.403905	PENTOSAN POLYSULFATE	rxcui:155046	PENTOSAN POLYSULFATE	TRUE	FALSE	FALSE
GCKR	hgnc:4196	GCKR	PharmGKB	2004-05-24	NULL	0.577007	fenofibrate	rxcui:221100	FENOFIBRATE MICRONIZED	TRUE	FALSE	FALSE
UNIPROT:P25101	hgnc:3179	EDNRA	TEND	2011-08-01	NULL	1.82635	AMBRISENTAN	rxcui:358274	AMBRISENTAN	TRUE	FALSE	FALSE
APEX1	hgnc:587	APEX1	DTC	2009-02-20	NULL	0.0329822	AG-1288	chembl:CHEMBL166486	CHEMBL:CHEMBL166486	FALSE	FALSE	FALSE
ERBB2	hgnc:3430	ERBB2	NCI	2017-09-14	NULL	0.0265727	EMODIN	ncit:C466	EMODIN	FALSE	FALSE	FALSE
ALDH1A1	hgnc:402	ALDH1A1	DTC	2009-02-20	NULL	0.0117995	CY-208243	chembl:CHEMBL313737	CHEMBL:CHEMBL313737	FALSE	FALSE	FALSE
NCBIGENE:26	hgnc:80	AOC1	GuideToPharmacology	2024.1	agonist	0.0298339	IUPHAR.LIGAND:479	rxcui:3992	EPINEPHRINE	TRUE	FALSE	FALSE
NCBIGENE:708	hgnc:1243	C1QBP	GuideToPharmacology	2024.1	blocker	0.656346	IUPHAR.LIGAND:4113	iuphar.ligand:4113	9-ANTHROIC ACID	FALSE	FALSE	FALSE
CD34	hgnc:1662	CD34	NCI	2017-09-14	NULL	1.31269	PUROMYCIN	ncit:C787	PUROMYCIN	FALSE	FALSE	FALSE
CYP3A4	hgnc:2637	CYP3A4	DTC	2009-02-20	NULL	0.00317478	CLOTRIMAZOLE	rxcui:2623	CLOTRIMAZOLE	TRUE	FALSE	FALSE
ADRENERGIC RECEPTOR BETA-2	hgnc:286	ADRB2	TTD	2020.06.01	NULL	0.407036	Fenoterol	rxcui:4333	FENOTEROL	TRUE	FALSE	FALSE
DIACYLGLYCEROL ACYLTRANSFERASE 1	hgnc:2843	DGAT1	TTD	2020.06.01	NULL	5.25077	T863	iuphar.ligand:7828	T863	FALSE	FALSE	FALSE
GBA	hgnc:4177	GBA1	PharmGKB	2004-05-24	NULL	3.00044	velaglucerase alfa	rxcui:901805	VELAGLUCERASE ALFA	TRUE	FALSE	FALSE
SCN1A	hgnc:10585	SCN1A	ChEMBL	33	blocker	0.0820432	EVENAMIDE	ncit:C174804	EVENAMIDE	FALSE	FALSE	FALSE
NCBIGENE:243	hgnc:431	ALOX12P1	GuideToPharmacology	2024.1	agonist	0.330237	IUPHAR.LIGAND:6101	iuphar.ligand:6101	M1145	FALSE	FALSE	FALSE
NCBIGENE:480	hgnc:14073	ATP1A4	GuideToPharmacology	2024.1	inhibitor	0.069089	IUPHAR.LIGAND:1728	rxcui:10256	SURAMIN	FALSE	FALSE	FALSE
TOP2A	hgnc:11989	TOP2A	DTC	2009-02-20	NULL	0.226326	DIPHYLLIN	chembl:CHEMBL221190	DIPHYLLIN	FALSE	FALSE	FALSE
CBX1	hgnc:1551	CBX1	DTC	2009-02-20	NULL	0.0232747	RUFINAMIDE	rxcui:69036	RUFINAMIDE	TRUE	FALSE	FALSE
ACTR2	hgnc:169	ACTR2	NCI	2017-09-14	NULL	6.56346	MCP-1	ncit:C1393	RECOMBINANT MONOCYTE CHEMOATTRACTANT PROTEIN-1	FALSE	FALSE	FALSE
CYP1A2	hgnc:2596	CYP1A2	DTC	2009-02-20	NULL	0.011352	IBUPROFEN	rxcui:1429044	IBUPROFEN, SODIUM SALT	TRUE	FALSE	TRUE
NFE2L2	hgnc:7782	NFE2L2	DTC	2009-02-20	NULL	0.0209863	NSC-319994	chembl:CHEMBL1329443	CHEMBL:CHEMBL1329443	FALSE	FALSE	FALSE
YES1	hgnc:12841	YES1	DTC	2009-02-20	NULL	0.252441	GW680191X	chembl:CHEMBL517907	GW680191X	FALSE	FALSE	FALSE
NCBIGENE:339	hgnc:604	APOBEC1	GuideToPharmacology	2024.1	agonist	1.05015	IUPHAR.LIGAND:1876	iuphar.ligand:1876	&DELTA;12-PGJ2	FALSE	FALSE	FALSE
NCBIGENE:455	hgnc:760	ASS1P10	GuideToPharmacology	2024.1	agonist	0.546955	IUPHAR.LIGAND:4171	rxcui:1742747	SERINE, D-	FALSE	FALSE	FALSE
NCBIGENE:434	hgnc:745	ASIP	GuideToPharmacology	2024.1	blocker	5.25077	IUPHAR.LIGAND:7704	iuphar.ligand:7704	AZD2927	FALSE	FALSE	FALSE
VDR	hgnc:12679	VDR	DTC	2009-02-20	NULL	0.00796295	PROTOAPIGENONE	chembl:CHEMBL414890	PROTOAPIGENONE	FALSE	FALSE	FALSE
NCBIGENE:1	hgnc:5	A1BG	GuideToPharmacology	2024.1	agonist	0.452652	IUPHAR.LIGAND:25	iuphar.ligand:25	S-14671	FALSE	FALSE	FALSE
ITIH3	hgnc:6168	ITIH3	PharmGKB	2004-05-24	NULL	1.08263	clozapine	rxcui:2626	CLOZAPINE	TRUE	FALSE	FALSE
KMT2A	hgnc:7132	KMT2A	DTC	2009-02-20	NULL	0.273477	TCMDC-123591	chembl:CHEMBL588234	CHEMBL:CHEMBL588234	FALSE	FALSE	FALSE
ESR1	hgnc:3467	ESR1	DTC	2009-02-20	NULL	0.00943704	FENRETINIDE	ncit:C1098	FENRETINIDE	TRUE	FALSE	FALSE
APEX1	hgnc:587	APEX1	DTC	2009-02-20	NULL	0.263858	METHANESULFONIC ACID METHYL ESTER	chembl:CHEMBL313493	METHANESULFONIC ACID METHYL ESTER	FALSE	FALSE	FALSE
GGT1	hgnc:4250	GGT1	NCI	2017-09-14	NULL	0.0598378	TAMOXIFEN	rxcui:10324	TAMOXIFEN	TRUE	FALSE	TRUE
ERBB2	hgnc:3430	ERBB2	CIViC	2024-04-10	NULL	0.414534	MARGETUXIMAB	rxcui:2473850	MARGETUXIMAB-CMKB	TRUE	FALSE	TRUE
IDH1	hgnc:5382	IDH1	DTC	2009-02-20	NULL	0.0213968	TEGASEROD MALEATE	rxcui:339270	TEGASEROD MALEATE	TRUE	FALSE	FALSE
MPHOSPH8	hgnc:29810	MPHOSPH8	DTC	2009-02-20	NULL	0.148327	METHOCTRAMINE HYDROCHLORIDE	chembl:CHEMBL500996	METHOCTRAMINE HYDROCHLORIDE	FALSE	FALSE	FALSE
NCBIGENE:747	hgnc:1165	DAGLA	GuideToPharmacology	2024.1	blocker	0.656346	IUPHAR.LIGAND:2432	iuphar.ligand:2432	RUTHENIUM RED	FALSE	FALSE	FALSE
CYP2C19	hgnc:2621	CYP2C19	DTC	2009-02-20	NULL	0.0216974	SJ000173328	chembl:CHEMBL591613	CHEMBL:CHEMBL591613	FALSE	FALSE	FALSE
NCBIGENE:1871	hgnc:3115	E2F3	GuideToPharmacology	2024.1	NULL	6.56346	IUPHAR.LIGAND:5073	iuphar.ligand:5073	TUMOUR NECROSIS FACTOR MEMBRANE FORM	FALSE	FALSE	FALSE
TYROSINE-PROTEIN KINASE	hgnc:9612	PTK2B	TTD	2020.06.01	NULL	0.190245	PF-04965842	rxcui:2591476	ABROCITINIB	TRUE	FALSE	FALSE
CYP2C9	hgnc:2623	CYP2C9	DTC	2009-02-20	NULL	0.00701224	ACETAMINOPHEN	rxcui:161	ACETAMINOPHEN	TRUE	FALSE	FALSE
EGFR	hgnc:3236	EGFR	ChEMBL	33	inhibitor	0.185212	ERLOTINIB HYDROCHLORIDE	rxcui:477320	ERLOTINIB HYDROCHLORIDE	TRUE	FALSE	TRUE
NCBIGENE:2336	hgnc:1476	CAPN1	GuideToPharmacology	2024.1	inhibitor	4.37564	IUPHAR.LIGAND:10883	iuphar.ligand:10883	GC-376	FALSE	FALSE	FALSE
NCBIGENE:69	hgnc:142	ACTBP9	GuideToPharmacology	2024.1	agonist	2.50037	IUPHAR.LIGAND:3658	iuphar.ligand:3658	[125I]CXCL7 (HUMAN)	FALSE	FALSE	FALSE
TP53AIP1	hgnc:29984	TP53AIP1	PharmGKB	2004-05-24	NULL	0.426892	cyclophosphamide	rxcui:1545988	CYCLOPHOSPHAMIDE ANHYDROUS	TRUE	FALSE	FALSE
NCBIGENE:603	ncbigene:603	BCL5	GuideToPharmacology	2024.1	agonist	3.50051	IUPHAR.LIGAND:11728	iuphar.ligand:11728	BMS-986318	FALSE	FALSE	FALSE
NCBIGENE:2619	hgnc:4165	GAS1	GuideToPharmacology	2024.1	inhibitor	0.110542	IUPHAR.LIGAND:7497	ncit:C81158	DACINOSTAT	FALSE	FALSE	TRUE
NCBIGENE:319	hgnc:615	APOF	GuideToPharmacology	2024.1	agonist	0.192336	IUPHAR.LIGAND:1630	ncit:C170234	NORMORPHINE	FALSE	FALSE	FALSE
NCBIGENE:2154	hgnc:8976	PIK3CB	GuideToPharmacology	2024.1	inhibitor	0.104182	IUPHAR.LIGAND:9800	iuphar.ligand:9800	SELETALISIB	FALSE	FALSE	FALSE
NCBIGENE:494	ncbigene:494	ATP3	GuideToPharmacology	2024.1	blocker	0.197397	IUPHAR.LIGAND:2446	rxcui:142434	ECONAZOLE NITRATE	TRUE	FALSE	FALSE
NCBIGENE:368	hgnc:57	ABCC6	GuideToPharmacology	2024.1	inhibitor	0.145855	IUPHAR.LIGAND:2197	ncit:C77018	MOZAVAPTAN	FALSE	FALSE	FALSE
ALPPL2	hgnc:441	ALPG	DTC	2009-02-20	NULL	1.54434	TCMDC-123961	chembl:CHEMBL587759	CHEMBL:CHEMBL587759	FALSE	FALSE	FALSE
CALCINEURIN	hgnc:9314	PPP3CA	TTD	2020.06.01	NULL	0.468818	Tacrolimus	rxcui:235991	ANHYDROUS TACROLIMUS	TRUE	TRUE	FALSE
PIK3CB	hgnc:8976	PIK3CB	NCI	2017-09-14	NULL	0.208364	BIOFLAVONOID	ncit:C306	BIOFLAVONOID	FALSE	FALSE	FALSE
ANGIOTENSIN II RECEPTOR TYPE-1	hgnc:336	AGTR1	TTD	2020.06.01	NULL	0.44498	SARALASIN	rxcui:9556	SARALASIN	FALSE	FALSE	FALSE
RAF1	hgnc:9829	RAF1	PharmGKB	2004-05-24	NULL	0.0458983	carboplatin	rxcui:40048	CARBOPLATIN	TRUE	FALSE	TRUE
F7	hgnc:3544	F7	ChEMBL	33	positive modulator	0.625091	EPTACOG ALFA PEGOL (ACTIVATED)	ncit:C166689	EPTACOG ALFA PEGOL (ACTIVATED)	FALSE	FALSE	FALSE
EGFR	hgnc:3236	EGFR	MyCancerGenomeClinicalTrial	30-Feburary-2014	inhibitor	0.185212	ERLOTINIB HYDROCHLORIDE	rxcui:477320	ERLOTINIB HYDROCHLORIDE	TRUE	FALSE	TRUE
GABA(A) RECEPTOR ALPHA-1	hgnc:4075	GABRA1	TTD	2020.06.01	NULL	0.058148	ALLOPREGNANOLONE	rxcui:2121777	BREXANOLONE	TRUE	FALSE	FALSE
NCBIGENE:356	hgnc:11936	FASLG	GuideToPharmacology	2024.1	agonist	0.69089	IUPHAR.LIGAND:2044	iuphar.ligand:2044	EC 5-21	FALSE	FALSE	FALSE
UGT2B4	hgnc:12553	UGT2B4	PharmGKB	2004-05-24	NULL	2.6927	ibuprofen	rxcui:1429044	IBUPROFEN, SODIUM SALT	TRUE	FALSE	TRUE
FST	hgnc:3971	FST	NCI	2017-09-14	NULL	1.75026	ALPHA-ADRENERGIC AGONIST	ncit:C29709	ALPHA-ADRENERGIC AGONIST	FALSE	FALSE	FALSE
GRIN3A	hgnc:16767	GRIN3A	ChEMBL	33	negative modulator	0.258658	ESKETAMINE	rxcui:2119365	ESKETAMINE	TRUE	FALSE	FALSE
TUBA3C	hgnc:12408	TUBA3C	ChEMBL	33	inhibitor	0.0376669	MILATAXEL	ncit:C77880	MILATAXEL	FALSE	FALSE	FALSE
NCBIGENE:731	hgnc:1352	C8A	GuideToPharmacology	2024.1	inhibitor	0.546955	IUPHAR.LIGAND:4151	ncit:C63669	CARBENOXOLONE	FALSE	FALSE	FALSE
CDK12	hgnc:24224	CDK12	JAX-CKB	2024-04-10	NULL	0.80781	Enzalutamide	rxcui:1307298	ENZALUTAMIDE	TRUE	FALSE	TRUE
FGFR3	hgnc:3690	FGFR3	JAX-CKB	2024-04-10	NULL	0.552712	CPL304110	ncit:C173964	FGFR INHIBITOR CPL304110	FALSE	FALSE	FALSE
LDLR	hgnc:6547	LDLR	NCI	2017-09-14	NULL	0.116814	BUTYRATE	rxcui:1362696	BUTYRIC ACID	FALSE	FALSE	FALSE
POLB	hgnc:9174	POLB	DTC	2009-02-20	NULL	0.0580195	TCMDC-124381	chembl:CHEMBL579919	CHEMBL:CHEMBL579919	FALSE	FALSE	FALSE
NPIPB8	hgnc:37490	NPIPB8	PharmGKB	2004-05-24	NULL	8.75128	tapentadol	rxcui:787390	TAPENTADOL	TRUE	FALSE	FALSE
IDH1	hgnc:5382	IDH1	DTC	2009-02-20	NULL	0.00534919	GNF-PF-2272	chembl:CHEMBL601757	CHEMBL:CHEMBL601757	FALSE	FALSE	FALSE
NCBIGENE:1808	hgnc:3014	DPYSL2	GuideToPharmacology	2024.1	inhibitor	0.345445	IUPHAR.LIGAND:12313	iuphar.ligand:12313	COMPOUND 29 [PMID: 36356320]	FALSE	FALSE	FALSE
PTGS1	hgnc:9604	PTGS1	ChEMBL	33	inhibitor	0.24613	KETOROLAC TROMETHAMINE	rxcui:28200	KETOROLAC TROMETHAMINE	TRUE	FALSE	FALSE
KCNJ8	hgnc:6269	KCNJ8	ChEMBL	33	potentiator	1.64086	NAMINIDIL	ncit:C77076	NAMINIDIL	FALSE	FALSE	FALSE
AR	hgnc:644	AR	DTC	2009-02-20	NULL	0.0011933	RESVERATROL	rxcui:1000492	RESVERATROL	TRUE	FALSE	FALSE
TAAR1	hgnc:17734	TAAR1	ChEMBL	33	agonist	0.905305	ULOTARONT	ncit:C179130	ULOTARONT	FALSE	FALSE	FALSE
NCBIGENE:19	hgnc:29	ABCA1	GuideToPharmacology	2024.1	agonist	0.12622	IUPHAR.LIGAND:374	iuphar.ligand:374	CCPA	FALSE	FALSE	FALSE
NCBIGENE:1807	hgnc:3013	DPYS	GuideToPharmacology	2024.1	inhibitor	0.0745848	IUPHAR.LIGAND:8175	iuphar.ligand:8175	COMPOUND 8H [PMID: 22765894]	FALSE	FALSE	FALSE
POLH	hgnc:9181	POLH	DTC	2009-02-20	NULL	0.305277	CUPRESSUFLAVONE	chembl:CHEMBL1208973	CUPRESSUFLAVONE	FALSE	FALSE	FALSE
APEX1	hgnc:587	APEX1	DTC	2009-02-20	NULL	0.0146588	ASTERRIC ACID	chembl:CHEMBL469424	ASTERRIC ACID	FALSE	FALSE	FALSE
RAB9A	hgnc:9792	RAB9A	DTC	2009-02-20	NULL	0.0607728	AG1295	iuphar.ligand:5914	AG 1295	FALSE	FALSE	TRUE
MAPK1	hgnc:6871	MAPK1	DTC	2009-02-20	NULL	0.0230803	LITHOCHOLIC ACID	iuphar.ligand:611	LITHOCHOLIC ACID	FALSE	FALSE	FALSE
MAPK1	hgnc:6871	MAPK1	DTC	2009-02-20	NULL	0.075011	ZK-164015	chembl:CHEMBL184074	CHEMBL:CHEMBL184074	FALSE	FALSE	FALSE
NFKBIA	hgnc:7797	NFKBIA	PharmGKB	2004-05-24	NULL	0.282299	infliximab	rxcui:1790539	INFLIXIMAB-DYYB	TRUE	TRUE	FALSE
TSHR	hgnc:12373	TSHR	DTC	2009-02-20	NULL	0.139648	ENDRIN	chembl:CHEMBL44072	ENDRIN	FALSE	FALSE	FALSE
CSF1R	hgnc:2433	CSF1R	ChEMBL	33	inhibitor	0.0329202	PAZOPANIB HYDROCHLORIDE	rxcui:714438	PAZOPANIB	TRUE	FALSE	TRUE
FLT1	hgnc:3763	FLT1	ClearityFoundationClinicalTrial	2013-06-15	inhibitor	0.0403285	ENMD 2076	iuphar.ligand:7885	ENMD-2076	FALSE	FALSE	TRUE
ERBB2	hgnc:3430	ERBB2	OncoKB	2020-07-23	NULL	0.367732	Lapatinib	rxcui:480167	LAPATINIB	TRUE	FALSE	TRUE
ALDH1A2	hgnc:15472	ALDH1A2	NCI	2017-09-14	NULL	0.677518	RETINOIDS	ncit:C804	RETINOIC ACID AGENT	FALSE	FALSE	FALSE
NCBIGENE:1	hgnc:5	A1BG	GuideToPharmacology	2024.1	agonist	0.0282908	IUPHAR.LIGAND:37	rxcui:47579	CABERGOLINE	TRUE	FALSE	FALSE
NCBIGENE:226	hgnc:414	ALDOA	GuideToPharmacology	2024.1	inhibitor	1.87527	IUPHAR.LIGAND:8417	iuphar.ligand:8417	GLPG0974	FALSE	FALSE	FALSE
NCBIGENE:421	hgnc:728	ARVCF	GuideToPharmacology	2024.1	inhibitor	0.163067	IUPHAR.LIGAND:4322	ncit:C72791	GABOXADOL	FALSE	FALSE	FALSE
NCBIGENE:480	hgnc:14073	ATP1A4	GuideToPharmacology	2024.1	inhibitor	2.62538	IUPHAR.LIGAND:11756	ncit:C175855	SIVOPIXANT	FALSE	FALSE	FALSE
GCGR	hgnc:4192	GCGR	ChEMBL	33	agonist	2.62538	GLUCAGON HYDROCHLORIDE	rxcui:253170	GLUCAGON HYDROCHLORIDE	TRUE	FALSE	FALSE
PPARD	hgnc:9235	PPARD	DTC	2009-02-20	NULL	0.197397	12-HYDROXY-OCTADECANOIC ACID	chembl:CHEMBL292352	CHEMBL:CHEMBL292352	FALSE	FALSE	FALSE
IGF1R	hgnc:5465	IGF1R	DTC	2009-02-20	NULL	0.0152417	GW441756X	chembl:CHEMBL1516890	GW441756X	FALSE	FALSE	FALSE
GLRA2	hgnc:4327	GLRA2	DTC	2009-02-20	NULL	0.937637	HU-210	iuphar.ligand:731	HU-210	FALSE	FALSE	FALSE
GABRB2	hgnc:4082	GABRB2	ChEMBL	33	positive modulator	0.0381596	METHAQUALONE	rxcui:6823	METHAQUALONE	TRUE	FALSE	FALSE
CYP2D6	hgnc:2625	CYP2D6	DTC	2009-02-20	NULL	0.0221365	GNF-PF-3084	chembl:CHEMBL601135	CHEMBL:CHEMBL601135	FALSE	FALSE	FALSE
CYP1A2	hgnc:2596	CYP1A2	DTC	2009-02-20	NULL	0.0147576	COUMARIN	rxcui:2898	COUMARIN	TRUE	FALSE	FALSE
NCBIGENE:346	hgnc:611	APOC4	GuideToPharmacology	2024.1	agonist	0.276356	IUPHAR.LIGAND:1894	ncit:C79571	CLOPROSTENOL	FALSE	FALSE	FALSE
NCBIGENE:490	hgnc:814	ATP2B1	GuideToPharmacology	2024.1	activator	0.410216	IUPHAR.LIGAND:2508	iuphar.ligand:2508	LYSOPHOSPHATIDYLCHOLINE	FALSE	FALSE	FALSE
NCBIGENE:317	hgnc:576	APAF1	GuideToPharmacology	2024.1	agonist	0.46467	IUPHAR.LIGAND:3873	iuphar.ligand:3873	DSTBULET	FALSE	FALSE	FALSE
CYP1A2	hgnc:2596	CYP1A2	DTC	2009-02-20	NULL	0.0110682	PD-153035	chembl:CHEMBL29197	CHEMBL:CHEMBL29197	FALSE	FALSE	FALSE
TP53	hgnc:11998	TP53	DTC	2009-02-20	NULL	0.004293	NICLOSAMIDE	rxcui:7402	NICLOSAMIDE	TRUE	FALSE	FALSE
MAPT	hgnc:6893	MAPT	DTC	2009-02-20	NULL	0.0108241	IRIGINOL HEXAACEATATE	chembl:CHEMBL1440119	IRIGINOL HEXAACEATATE	FALSE	FALSE	FALSE
TUBB	hgnc:20778	TUBB	ChEMBL	33	inhibitor	0.033487	ASG-5ME	chembl:CHEMBL2109574	ASG-5ME	FALSE	FALSE	FALSE
GLP1R	hgnc:4324	GLP1R	DTC	2009-02-20	NULL	0.318228	SJ000089108	chembl:CHEMBL605708	CHEMBL:CHEMBL605708	FALSE	FALSE	FALSE
PAX8	hgnc:8622	PAX8	DTC	2009-02-20	NULL	0.0497232	GNF-PF-159	chembl:CHEMBL599924	CHEMBL:CHEMBL599924	FALSE	FALSE	FALSE
MYOD1	hgnc:7611	MYOD1	NCI	2017-09-14	NULL	0.656346	IL-11	rxcui:1311380	INTERLEUKIN-11	TRUE	FALSE	FALSE
NCBIGENE:698	ncbigene:698	BTS1	GuideToPharmacology	2024.1	blocker	1.50022	IUPHAR.LIGAND:4113	iuphar.ligand:4113	9-ANTHROIC ACID	FALSE	FALSE	FALSE
PSEN2	hgnc:9509	PSEN2	ChEMBL	33	inhibitor	0.795571	RG-4733	drugbank:DB11870	RG-4733	FALSE	FALSE	FALSE
NCBIGENE:2943	hgnc:1682	CD47	GuideToPharmacology	2024.1	NULL	6.56346	IUPHAR.LIGAND:11592	iuphar.ligand:11592	EVORPACEPT	FALSE	FALSE	FALSE
NCBIGENE:2136	hgnc:16059	PAK4	GuideToPharmacology	2024.1	inhibitor	0.136739	IUPHAR.LIGAND:5196	iuphar.ligand:5196	GSK690693	FALSE	FALSE	FALSE
ACE	hgnc:2707	ACE	PharmGKB	2004-05-24	NULL	0.0988845	bumetanide	rxcui:1808	BUMETANIDE	TRUE	FALSE	FALSE
TOP1	hgnc:11986	TOP1	DTC	2009-02-20	NULL	0.437564	PRODIGIOSIN	chembl:CHEMBL275787	PRODIGIOSIN	FALSE	FALSE	FALSE
CYP17A1	hgnc:2593	CYP17A1	ChEMBL	33	inhibitor	3.12546	ABIRATERONE ACETATE	rxcui:1100071	ABIRATERONE ACETATE	TRUE	FALSE	TRUE
LTK	hgnc:6721	LTK	DTC	2009-02-20	NULL	0.0211384	PF-562271	iuphar.ligand:9381	PF-562271	FALSE	FALSE	TRUE
CHRNA5	hgnc:1959	CHRNA5	ChEMBL	33	agonist	2.18782	POZANICLINE	ncit:C81045	POZANICLINE	FALSE	FALSE	FALSE
DRD4	hgnc:3025	DRD4	ChEMBL	33	inhibitor	0.0686375	CLOTHIAPINE	rxcui:2620	CLOTHIAPINE	TRUE	FALSE	FALSE
CORTICOSTEROID 11-BETA-DEHYDROGENASE 1	hgnc:5208	HSD11B1	TTD	2020.06.01	NULL	3.08869	BMS-770767	chembl:CHEMBL4802167	BMS-770767	FALSE	FALSE	FALSE
ROCK1	hgnc:10251	ROCK1	ChEMBL	33	inhibitor	0.15976	FASUDIL	ncit:C65624	FASUDIL	FALSE	FALSE	TRUE
NCBIGENE:54	hgnc:124	ACP5	GuideToPharmacology	2024.1	inhibitor	2.01953	IUPHAR.LIGAND:712	iuphar.ligand:712	COMPOUND (S)-3H [PMID: 15686947]	FALSE	FALSE	FALSE
TOP1	hgnc:11986	TOP1	DTC	2009-02-20	NULL	0.0116684	DOXORUBICIN	rxcui:142433	DOXORUBICIN HYDROCHLORIDE	TRUE	FALSE	TRUE
POLK	hgnc:9183	POLK	DTC	2009-02-20	NULL	0.0251474	7,8-DIHYDROXYFLAVONE	chembl:CHEMBL75267	7,8-DIHYDROXYFLAVONE	FALSE	FALSE	FALSE
RPMJ	hgnc:14490	MRPL36	ChEMBL	33	inhibitor	0.0335727	ERYTHROMYCIN	rxcui:4053	ERYTHROMYCIN	TRUE	FALSE	FALSE
NCBIGENE:284	hgnc:484	ANGPT1	GuideToPharmacology	2024.1	inhibitor	0.875128	IUPHAR.LIGAND:1321	iuphar.ligand:1321	HS014	FALSE	FALSE	FALSE
AR	hgnc:644	AR	DTC	2009-02-20	NULL	0.0116944	FEPRAZONE	rxcui:8673	FEPRAZONE	TRUE	FALSE	FALSE
GABRG1	hgnc:4086	GABRG1	ChEMBL	33	positive modulator	0.0593978	ALPRAZOLAM	rxcui:596	ALPRAZOLAM	TRUE	FALSE	FALSE
UNIPROT:P41231	hgnc:8541	P2RY2	TdgClinicalTrial	2024-01-14	NULL	3.50051	DIQUAFOSOL	ncit:C65436	DIQUAFOSOL	FALSE	FALSE	FALSE
SMN2	hgnc:11118	SMN2	DTC	2009-02-20	NULL	0.0683694	CID 670282	chembl:CHEMBL260213	CHEMBL:CHEMBL260213	FALSE	FALSE	FALSE
HDAC9	hgnc:14065	HDAC9	DTC	2009-02-20	NULL	0.0804715	BUTANOIC ACID	rxcui:1362696	BUTYRIC ACID	FALSE	FALSE	FALSE
NCBIGENE:18	hgnc:23	ABAT	GuideToPharmacology	2024.1	agonist	0.150884	IUPHAR.LIGAND:3290	ncit:C74246	APADENOSON	FALSE	FALSE	FALSE
CDK2	hgnc:1771	CDK2	DTC	2009-02-20	NULL	1.36384	KB07	chembl:CHEMBL373822	CHEMBL:CHEMBL373822	FALSE	FALSE	FALSE
NCBIGENE:928	hgnc:1709	CD9	GuideToPharmacology	2024.1	inhibitor	0.0939314	IUPHAR.LIGAND:7189	rxcui:42355	FLUVOXAMINE	TRUE	FALSE	FALSE
PIK3CA	hgnc:8975	PIK3CA	CancerCommons	2013-07-25	inhibitor	0.175026	BKM120	ncit:C90565	BUPARLISIB	FALSE	FALSE	TRUE
IL7R	hgnc:6024	IL7R	CGI	2002-01-22	NULL	3.08869	Ruxolitinib	rxcui:1193326	RUXOLITINIB	TRUE	FALSE	TRUE
GABRA1	hgnc:4075	GABRA1	ChEMBL	33	positive modulator	0.0555049	PRAZEPAM	rxcui:8627	PRAZEPAM	TRUE	FALSE	FALSE
CCL2	hgnc:10618	CCL2	ChEMBL	33	inhibitor	17.5026	CARLUMAB	ncit:C71010	CARLUMAB	FALSE	FALSE	FALSE
NPR2	hgnc:7944	NPR2	ChEMBL	33	binder	2.91709	VOSORITIDE	rxcui:2586354	VOSORITIDE	TRUE	FALSE	FALSE
UNIPROT:P22748	hgnc:1375	CA4	TdgClinicalTrial	2024-01-14	NULL	1.25018	CHLOROTHIAZIDE	rxcui:2396	CHLOROTHIAZIDE	TRUE	FALSE	FALSE
NCBIGENE:217	hgnc:404	ALDH2	GuideToPharmacology	2024.1	inhibitor	0.570736	IUPHAR.LIGAND:3297	iuphar.ligand:3297	[3H]NGD941	FALSE	FALSE	FALSE
PROTEASE	hgnc:39004	ERVK-10	ChEMBL	33	inhibitor	52.5077	BMS-955176	drugbank:DB15193	BMS-955176	FALSE	FALSE	FALSE
GERANYLTRANSTRANSFERASE	hgnc:3631	FDPS	TTD	2020.06.01	NULL	1.45855	Alendronate	rxcui:203152	ALENDRONATE SODIUM	TRUE	FALSE	TRUE
PTGER1	hgnc:9593	PTGER1	DTC	2009-02-20	NULL	0.937637	DINOPROSTONE	rxcui:3478	DINOPROSTONE	TRUE	FALSE	FALSE
DNMT1	hgnc:2976	DNMT1	NCI	2017-09-14	NULL	0.0917966	ARSENIC TRIOXIDE	rxcui:18330	ARSENIC TRIOXIDE	TRUE	FALSE	TRUE
MPHOSPH8	hgnc:29810	MPHOSPH8	DTC	2009-02-20	NULL	0.01171	SURAMIN	rxcui:10256	SURAMIN	FALSE	FALSE	FALSE
BDNF	hgnc:1033	BDNF	NCI	2017-09-14	NULL	0.0853783	BACLOFEN	rxcui:1292	BACLOFEN	TRUE	FALSE	FALSE
TUBA1C	hgnc:20768	TUBA1C	ChEMBL	33	inhibitor	0.0426892	PLOCABULIN	ncit:C95888	PLOCABULIN	FALSE	FALSE	FALSE
DOPAMINE BETA HYDROXYLASE	hgnc:2689	DBH	TTD	2020.06.01	NULL	3.50051	Etamicastat	ncit:C90846	ETAMICASTAT	FALSE	FALSE	FALSE
CYP2D6	hgnc:2625	CYP2D6	DTC	2009-02-20	NULL	0.00454081	TESTOSTERONE	rxcui:10379	TESTOSTERONE	TRUE	FALSE	FALSE
NTRK1	hgnc:8031	NTRK1	CGI	2002-01-22	NULL	0.088333	Entrectinib	rxcui:2197862	ENTRECTINIB	TRUE	FALSE	TRUE
GABRA1	hgnc:4075	GABRA1	ChEMBL	33	positive modulator	0.0254398	BUTABARBITAL SODIUM	rxcui:91109	BUTABARBITAL SODIUM	TRUE	FALSE	FALSE
PSMA4	hgnc:9533	PSMA4	ChEMBL	33	inhibitor	0.192336	IXAZOMIB CITRATE	rxcui:1723734	IXAZOMIB CITRATE	TRUE	FALSE	TRUE
KCNH2	hgnc:6251	KCNH2	DTC	2009-02-20	NULL	0.149595	MMV000753	chembl:CHEMBL532141	CHEMBL:CHEMBL532141	FALSE	FALSE	FALSE
NCBIGENE:57	hgnc:2160	CNR2	GuideToPharmacology	2024.1	inhibitor	0.336588	IUPHAR.LIGAND:8705	iuphar.ligand:8705	TM38837	FALSE	FALSE	FALSE
NCBIGENE:585	hgnc:969	BBS4	GuideToPharmacology	2024.1	inhibitor	7.5011	IUPHAR.LIGAND:12630	iuphar.ligand:12630	SUZETRIGINE	FALSE	FALSE	FALSE
NCBIGENE:2155	hgnc:3544	F7	GuideToPharmacology	2024.1	inhibitor	0.156273	IUPHAR.LIGAND:10441	iuphar.ligand:10441	COMPOUND 5D [PMID: 31335136]	FALSE	FALSE	FALSE
PTEN	hgnc:9588	PTEN	JAX-CKB	2024-04-10	NULL	0.177391	CX-6258	iuphar.ligand:9368	CX-6258	FALSE	FALSE	FALSE
CYP3A4	hgnc:2637	CYP3A4	DTC	2009-02-20	NULL	0.0106788	CEFTRIAXONE	rxcui:2193	CEFTRIAXONE	TRUE	FALSE	FALSE
PRKCD	hgnc:9399	PRKCD	DTC	2009-02-20	NULL	0.0631102	LY-2090314	drugbank:DB11913	LY-2090314	FALSE	FALSE	FALSE
PRKD2	hgnc:17293	PRKD2	DTC	2009-02-20	NULL	0.0532532	SB-203580	iuphar.ligand:5269	SB203580	FALSE	FALSE	FALSE
EHMT2	hgnc:14129	EHMT2	DTC	2009-02-20	NULL	0.0306346	TCMDC-125066	chembl:CHEMBL533577	CHEMBL:CHEMBL533577	FALSE	FALSE	FALSE
PRKCZ	hgnc:9412	PRKCZ	DTC	2009-02-20	NULL	0.0599403	TOZASERTIB	ncit:C98053	TOZASERTIB	FALSE	FALSE	TRUE
ADENOSINE A2B RECEPTOR	hgnc:264	ADORA2B	TTD	2020.06.01	NULL	0.972364	KF-17837	chembl:CHEMBL27508	CHEMBL:CHEMBL27508	FALSE	FALSE	FALSE
YES1	hgnc:12841	YES1	DTC	2009-02-20	NULL	0.00435243	VANDETANIB	rxcui:1098413	VANDETANIB	TRUE	FALSE	TRUE
NCBIGENE:2829	hgnc:1625	XCR1	GuideToPharmacology	2024.1	inhibitor	2.18782	IUPHAR.LIGAND:10126	iuphar.ligand:10126	TRYPTANTHRIN 5I	FALSE	FALSE	FALSE
NCBIGENE:2155	hgnc:3544	F7	GuideToPharmacology	2024.1	inhibitor	0.156273	IUPHAR.LIGAND:5715	iuphar.ligand:5715	TG-100-115	FALSE	FALSE	FALSE
NCBIGENE:2155	hgnc:3544	F7	GuideToPharmacology	2024.1	inhibitor	0.0284132	IUPHAR.LIGAND:7875	rxcui:1945077	COPANLISIB	TRUE	FALSE	TRUE
NCBIGENE:2916	hgnc:4598	GRM6	GuideToPharmacology	2024.1	inhibitor	3.50051	IUPHAR.LIGAND:9419	iuphar.ligand:9419	NEXINHIB20	FALSE	FALSE	FALSE
PPARG	hgnc:9236	PPARG	DTC	2009-02-20	NULL	0.840123	KANZONOL X	chembl:CHEMBL606241	KANZONOL X	FALSE	FALSE	FALSE
NRG1	hgnc:7997	NRG1	NCI	2017-09-14	NULL	0.0336588	TAMOXIFEN	rxcui:10324	TAMOXIFEN	TRUE	FALSE	TRUE
NCBIGENE:335	hgnc:600	APOA1	GuideToPharmacology	2024.1	agonist	2.28294	IUPHAR.LIGAND:8517	iuphar.ligand:8517	IS1	FALSE	FALSE	FALSE
ADAM17	hgnc:195	ADAM17	PharmGKB	2004-05-24	NULL	0.564599	infliximab	rxcui:1790539	INFLIXIMAB-DYYB	TRUE	TRUE	FALSE
POLE	hgnc:9177	POLE	ChEMBL	33	inhibitor	0.154434	FLUDARABINE PHOSPHATE	rxcui:24698	FLUDARABINE	TRUE	FALSE	TRUE
CYP2C19	hgnc:2621	CYP2C19	DTC	2009-02-20	NULL	0.0542435	CHLOROPYRAMINE	rxcui:20861	CHLOROPYRAMINE	FALSE	FALSE	FALSE
XBP1	hgnc:12801	XBP1	DTC	2009-02-20	NULL	0.119336	FLUSPIRILENE	rxcui:4507	FLUSPIRILENE	TRUE	FALSE	FALSE
CYP2D6	hgnc:2625	CYP2D6	DTC	2009-02-20	NULL	0.00466031	LORATADINE	rxcui:28889	LORATADINE	TRUE	FALSE	FALSE
MCL1	hgnc:32041	ADAMTSL4-AS1	CIViC	2024-04-10	NULL	0.937637	MCL-1 INHIBITOR MIK665	ncit:C133174	MCL-1 INHIBITOR MIK665	FALSE	FALSE	TRUE
P2RY11	hgnc:8540	P2RY11	DTC	2009-02-20	NULL	17.5026	ISO-IANTHERAN A	chembl:CHEMBL240681	ISO-IANTHERAN A	FALSE	FALSE	FALSE
NPC1	hgnc:7897	NPC1	DTC	2009-02-20	NULL	0.0353587	CID 1245272	chembl:CHEMBL408850	CHEMBL:CHEMBL408850	FALSE	FALSE	FALSE
XBP1	hgnc:12801	XBP1	DTC	2009-02-20	NULL	0.145855	DNDI1417941	chembl:CHEMBL2095095	CHEMBL:CHEMBL2095095	FALSE	FALSE	FALSE
NPC1	hgnc:7897	NPC1	DTC	2009-02-20	NULL	0.194473	LASSBIO-123	chembl:CHEMBL573111	CHEMBL:CHEMBL573111	FALSE	FALSE	FALSE
MYELOID CELL SURFACE ANTIGEN CD33	hgnc:1659	CD33	TTD	2020.06.01	NULL	4.03905	AMV564	ncit:C135632	VIXTIMOTAMAB	FALSE	FALSE	FALSE
RECQL	hgnc:9948	RECQL	DTC	2009-02-20	NULL	0.00794127	SURAMIN	rxcui:10256	SURAMIN	FALSE	FALSE	FALSE
PRKD2	hgnc:17293	PRKD2	DTC	2009-02-20	NULL	0.0908437	AZD-1080	chembl:CHEMBL1969664	AZD-1080	FALSE	FALSE	FALSE
UGT1A10	hgnc:12531	UGT1A10	PharmGKB	2004-05-24	NULL	0.100493	atorvastatin	rxcui:1297766	ATORVASTATIN CALCIUM TRIHYDRATE	TRUE	FALSE	FALSE
EML4	hgnc:1316	EML4	JAX-CKB	2024-04-10	NULL	0.760981	RXDX-105	ncit:C107245	AGERAFENIB	FALSE	FALSE	TRUE
UNIPROT:Q00975	hgnc:1389	CACNA1B	TdgClinicalTrial	2024-01-14	NULL	0.102554	SAFINAMIDE	rxcui:1922448	SAFINAMIDE	TRUE	FALSE	FALSE
ADRA1D	hgnc:280	ADRA1D	ChEMBL	33	inhibitor	0.26927	TAMSULOSIN HYDROCHLORIDE	rxcui:236495	TAMSULOSIN HYDROCHLORIDE	TRUE	FALSE	TRUE
NCBIGENE:423	hgnc:4326	GLRA1	GuideToPharmacology	2024.1	modulator	0.0994463	IUPHAR.LIGAND:2364	iuphar.ligand:2364	ANANDAMIDE	FALSE	FALSE	FALSE
PIK3R4	hgnc:8982	PIK3R4	MyCancerGenome	2017-06-20	inhibitor	0.119065	BEZ235	ncit:C74072	DACTOLISIB	FALSE	FALSE	TRUE
RECQL	hgnc:9948	RECQL	DTC	2009-02-20	NULL	0.0274335	NSC-180246	chembl:CHEMBL484640	CHEMBL:CHEMBL484640	FALSE	FALSE	FALSE
BAZ2B	hgnc:963	BAZ2B	DTC	2009-02-20	NULL	0.0191914	2',3,4-TRIHYDROXYCHALCONE	chembl:CHEMBL339587	CHEMBL:CHEMBL339587	FALSE	FALSE	FALSE
TBC1D1	hgnc:11578	TBC1D1	PharmGKB	2004-05-24	NULL	0.541316	clozapine	rxcui:2626	CLOZAPINE	TRUE	FALSE	FALSE
VDR	hgnc:12679	VDR	PharmGKB	2004-05-24	NULL	0.0202693	clodronate	rxcui:3350	CLODRONIC ACID	TRUE	FALSE	FALSE
KMT2A	hgnc:7132	KMT2A	DTC	2009-02-20	NULL	0.205108	AMINOQUINURIDE	rxcui:17747	AMINOQUINURIDE	FALSE	FALSE	FALSE
NR4A1	hgnc:7980	NR4A1	NCI	2017-09-14	NULL	0.875128	LIF	iuphar.ligand:5016	LIF	FALSE	FALSE	FALSE
PPARD	hgnc:9235	PPARD	ChEMBL	33	agonist	0.0986986	SELADELPAR	ncit:C167015	SELADELPAR	FALSE	FALSE	FALSE
CDK1	hgnc:1722	CDK1	ChEMBL	33	inhibitor	0.0935966	MILCICLIB	ncit:C148410	MILCICLIB	FALSE	FALSE	FALSE
CDK2	hgnc:1771	CDK2	ChEMBL	33	inhibitor	0.0340959	UCN-01	chembl:CHEMBL574737	UCN-01	FALSE	FALSE	FALSE
GRIN3B	hgnc:16768	GRIN3B	ChEMBL	33	inhibitor	0.288504	GW468816	chembl:CHEMBL1207366	GW468816	FALSE	FALSE	FALSE
TUBA3E	hgnc:20765	TUBA3E	ChEMBL	33	inhibitor	0.0400211	RG-7841	chembl:CHEMBL4297935	RG-7841	FALSE	FALSE	FALSE
PIK3CA	hgnc:8975	PIK3CA	JAX-CKB	2024-04-10	NULL	0.055248	Sapanisertib	rxcui:2395271	SAPANISERTIB	TRUE	FALSE	TRUE
UNIPROT:P07202	hgnc:12015	TPO	TdgClinicalTrial	2024-01-14	NULL	8.75128	CARBIMAZOLE	rxcui:2020	CARBIMAZOLE	TRUE	FALSE	FALSE
NCBIGENE:1516	hgnc:6515	LATS2	GuideToPharmacology	2024.1	inhibitor	0.142297	IUPHAR.LIGAND:5661	iuphar.ligand:5661	AST-487	FALSE	FALSE	TRUE
NCBIGENE:354	hgnc:6364	KLK3	GuideToPharmacology	2024.1	agonist	0.218782	IUPHAR.LIGAND:1990	iuphar.ligand:1990	RELAXIN-3	FALSE	FALSE	FALSE
BTK	hgnc:1133	BTK	COSMIC	2020-09-04	NULL	0.405585	Ibrutinib	rxcui:1442981	IBRUTINIB	TRUE	FALSE	TRUE
NCBIGENE:346	hgnc:611	APOC4	GuideToPharmacology	2024.1	inhibitor	1.38178	IUPHAR.LIGAND:11537	iuphar.ligand:11537	NTP42	FALSE	FALSE	FALSE
UNIPROT:P23975	hgnc:11048	SLC6A2	TEND	2011-08-01	NULL	0.210311	MILNACIPRAN	rxcui:588250	MILNACIPRAN	TRUE	FALSE	FALSE
PIK3CA	hgnc:8975	PIK3CA	CIViC	2024-04-10	NULL	0.0062331	IBUPROFEN	rxcui:1429044	IBUPROFEN, SODIUM SALT	TRUE	FALSE	TRUE
UNIPROT:P43681	hgnc:1958	CHRNA4	TEND	2011-08-01	NULL	0.111718	TALBUTAL	rxcui:89810	TALBUTAL	TRUE	FALSE	FALSE
RHO-ASSOCIATED PROTEIN KINASE 1	hgnc:10251	ROCK1	TTD	2020.06.01	NULL	0.386086	Netarsudil	rxcui:1992864	NETARSUDIL	TRUE	FALSE	FALSE
HEMATOPOIETIC CELL KINASE	hgnc:4840	HCK	TTD	2020.06.01	NULL	0.108712	Doramapimod	ncit:C76770	DORAMAPIMOD	FALSE	FALSE	FALSE
KCNJ11	hgnc:6257	KCNJ11	ChEMBL	33	blocker	1.13163	GLIMEPIRIDE	rxcui:25789	GLIMEPIRIDE	TRUE	FALSE	FALSE
UNIPROT:P41143	hgnc:8153	OPRD1	TdgClinicalTrial	2024-01-14	NULL	0.0507321	MORPHINE	rxcui:32926	PAREGORIC	TRUE	FALSE	FALSE
NCBIGENE:215	hgnc:61	ABCD1	GuideToPharmacology	2024.1	inhibitor	0.100015	IUPHAR.LIGAND:965	rxcui:3626	DOMPERIDONE	TRUE	FALSE	FALSE
NCBIGENE:297	ncbigene:297	ANTP4	GuideToPharmacology	2024.1	agonist	1.87527	IUPHAR.LIGAND:1451	iuphar.ligand:1451	[L-BPA5,ILE13]MOTILIN (HUMAN)	FALSE	FALSE	FALSE
CXCR2	hgnc:6027	CXCR2	ChEMBL	33	inhibitor	4.37564	NAVARIXIN	ncit:C156730	NAVARIXIN	FALSE	FALSE	FALSE
GCGR	hgnc:4192	GCGR	ChEMBL	33	inhibitor	2.62538	ADOMEGLIVANT	ncit:C166989	ADOMEGLIVANT	FALSE	FALSE	FALSE
UNIPROT:P23975	hgnc:11048	SLC6A2	TdgClinicalTrial	2024-01-14	NULL	0.0446114	TRIMIPRAMINE	rxcui:10834	TRIMIPRAMINE	TRUE	FALSE	FALSE
NCBIGENE:24	hgnc:34	ABCA4	GuideToPharmacology	2024.1	inhibitor	0.298339	IUPHAR.LIGAND:7381	iuphar.ligand:7381	RS-100329	FALSE	FALSE	FALSE
NCBIGENE:1750	hgnc:2919	DLX6	GuideToPharmacology	2024.1	agonist	2.91709	IUPHAR.LIGAND:10011	ncit:C153478	DOLCANATIDE	FALSE	FALSE	FALSE
LCK TYROSINE PROTEIN KINASE	hgnc:6524	LCK	TTD	2020.06.01	NULL	0.343187	VX-680	ncit:C61319	TOZASERTIB LACTATE	FALSE	FALSE	FALSE
AR	hgnc:644	AR	DTC	2009-02-20	NULL	0.0097453	MESO-HEXESTROL	drugbank:DB07931	HEXESTROL	FALSE	FALSE	FALSE
IL2RA	hgnc:6008	IL2RA	NCI	2017-09-14	NULL	0.0762639	THEOPHYLLINE	rxcui:10438	THEOPHYLLINE	TRUE	FALSE	FALSE
UNIPROT:Q03431	hgnc:9608	PTH1R	TEND	2011-08-01	NULL	2.81291	TERIPARATIDE	rxcui:32915	TERIPARATIDE	TRUE	FALSE	FALSE
NCBIGENE:264	hgnc:5184	HRH3	GuideToPharmacology	2024.1	inhibitor	0.772172	IUPHAR.LIGAND:9058	iuphar.ligand:9058	PF-03654746	FALSE	FALSE	FALSE
AKT1	hgnc:391	AKT1	DTC	2009-02-20	NULL	0.184886	BARDOXOLONE METHYL	ncit:C98250	BARDOXOLONE METHYL	FALSE	FALSE	FALSE
GABRP	hgnc:4089	GABRP	ChEMBL	33	positive modulator	0.0906346	TEMAZEPAM	rxcui:10355	TEMAZEPAM	TRUE	FALSE	FALSE
CCNK	hgnc:1596	CCNK	PharmGKB	2004-05-24	NULL	0.294161	fluorouracil	rxcui:4492	FLUOROURACIL	TRUE	FALSE	TRUE
CYP3A4	hgnc:2637	CYP3A4	DTC	2009-02-20	NULL	0.00690981	NAPROXEN	rxcui:142442	NAPROXEN SODIUM	TRUE	FALSE	FALSE
KDM4A	hgnc:22978	KDM4A	DTC	2009-02-20	NULL	0.0148831	NCG-C00094421-01	chembl:CHEMBL553503	CHEMBL:CHEMBL553503	FALSE	FALSE	FALSE
GMNN	hgnc:17493	GMNN	DTC	2009-02-20	NULL	0.0273477	TCMDC-123605	chembl:CHEMBL547285	CHEMBL:CHEMBL547285	FALSE	FALSE	FALSE
SCN10A	hgnc:10582	SCN10A	ChEMBL	33	blocker	0.0986986	AFACIFENACIN	ncit:C90741	AFACIFENACIN	FALSE	FALSE	FALSE
NCBIGENE:563	hgnc:910	AZGP1	GuideToPharmacology	2024.1	activator	1.45855	IUPHAR.LIGAND:2600	iuphar.ligand:2600	(S)-N-[1-(3-MORPHOLIN-4-YL-PHENYL)-ETHYL]-3-PHENYL-ACRYLAMIDE	FALSE	FALSE	FALSE
IDH2	hgnc:5383	IDH2	JAX-CKB	2024-04-10	NULL	0.230297	Quizartinib	rxcui:2643048	QUIZARTINIB	TRUE	FALSE	TRUE
CYP2D6	hgnc:2625	CYP2D6	FDA	2024-04-10	NULL	0.0354183	Mirabegron	rxcui:1300786	MIRABEGRON	TRUE	FALSE	FALSE
CYP1A2	hgnc:2596	CYP1A2	PharmGKB	2004-05-24	NULL	0.00221365	gabapentin	rxcui:25480	GABAPENTIN	TRUE	FALSE	FALSE
PIK3CG	hgnc:8978	PIK3CG	NCI	2017-09-14	NULL	0.134635	MANNITOL	rxcui:6628	MANNITOL	TRUE	FALSE	FALSE
RPSA	hgnc:6502	RPSA	ChEMBL	33	inhibitor	0.350051	TEDIZOLID	rxcui:1540825	TEDIZOLID	TRUE	FALSE	FALSE
UNIPROT:P41145	hgnc:8154	OPRK1	TEND	2011-08-01	NULL	0.113776	HYDROMORPHONE	rxcui:203177	HYDROMORPHONE HYDROCHLORIDE	TRUE	FALSE	FALSE
POLK	hgnc:9183	POLK	DTC	2009-02-20	NULL	0.0502947	AMINOQUINURIDE	rxcui:17747	AMINOQUINURIDE	FALSE	FALSE	FALSE
ABL1	hgnc:76	ABL1	CGI	2002-01-22	NULL	0.014529	Crizotinib	rxcui:1148495	CRIZOTINIB	TRUE	FALSE	TRUE
CDKN2A	hgnc:1787	CDKN2A	CGI	2002-01-22	NULL	0.0174097	Ilorasertib	ncit:C116729	ILORASERTIB	FALSE	FALSE	TRUE
ERBB2	hgnc:3430	ERBB2	CGI	2002-01-22	NULL	0.0493493	Everolimus	rxcui:141704	EVEROLIMUS	TRUE	TRUE	TRUE
PDGFRA	hgnc:8803	PDGFRA	CGI	2002-01-22	NULL	0.190043	Dasatinib	rxcui:1546019	DASATINIB ANHYDROUS	TRUE	FALSE	TRUE
PDGFB	hgnc:8800	PDGFB	CGI	2002-01-22	NULL	0.350051	Imatinib	rxcui:282388	IMATINIB	TRUE	FALSE	TRUE
ROS1	hgnc:10261	ROS1	CGI	2002-01-22	NULL	1.00976	Lorlatinib	rxcui:2103164	LORLATINIB	TRUE	FALSE	TRUE
HRH1	hgnc:5182	HRH1	ChEMBL	33	inhibitor	0.423449	PHENIRAMINE MALEATE	rxcui:266959	PHENIRAMINE MALEATE	TRUE	FALSE	FALSE
HRH1	hgnc:5182	HRH1	ChEMBL	33	inhibitor	0.211724	HYDROXYZINE HYDROCHLORIDE	rxcui:154987	HYDROXYZINE HYDROCHLORIDE	TRUE	FALSE	FALSE
RYR1	hgnc:10483	RYR1	ChEMBL	33	inhibitor	2.08364	DANTROLENE SODIUM	rxcui:3105	DANTROLENE	TRUE	FALSE	FALSE
FKBP1A	hgnc:3711	FKBP1A	ChEMBL	33	inhibitor	2.91709	PIMECROLIMUS	rxcui:321952	PIMECROLIMUS	TRUE	FALSE	FALSE
HTR2A	hgnc:5293	HTR2A	ChEMBL	33	inhibitor	0.189331	LURASIDONE HYDROCHLORIDE	rxcui:1040027	LURASIDONE HYDROCHLORIDE	TRUE	FALSE	FALSE
HTR2C	hgnc:5295	HTR2C	ChEMBL	33	inhibitor	0.0203203	OLANZAPINE	rxcui:61381	OLANZAPINE	TRUE	FALSE	FALSE
SLC6A3	hgnc:11049	SLC6A3	ChEMBL	33	inhibitor	0.243091	PHENDIMETRAZINE TARTRATE	rxcui:33272	PHENDIMETRAZINE	TRUE	FALSE	FALSE
SLC6A3	hgnc:11049	SLC6A3	ChEMBL	33	inhibitor	0.486182	DIETHYLPROPION HYDROCHLORIDE	rxcui:81998	DIETHYLPROPION HYDROCHLORIDE	TRUE	FALSE	FALSE
OPRM1	hgnc:8156	OPRM1	ChEMBL	33	inhibitor	0.240861	LEVALLORPHAN TARTRATE	rxcui:235419	LEVALLORPHAN TARTRATE	TRUE	FALSE	FALSE
OPRM1	hgnc:8156	OPRM1	ChEMBL	33	agonist	0.12043	BUPRENORPHINE	rxcui:1819	BUPRENORPHINE	TRUE	FALSE	FALSE
OPRM1	hgnc:8156	OPRM1	ChEMBL	33	agonist	0.160574	TAPENTADOL HYDROCHLORIDE	rxcui:857492	TAPENTADOL HYDROCHLORIDE	TRUE	FALSE	FALSE
NR3C1	hgnc:7978	NR3C1	ChEMBL	33	agonist	0.400822	PREDNISOLONE SODIUM PHOSPHATE	rxcui:55062	PREDNISOLONE SODIUM PHOSPHATE	TRUE	FALSE	FALSE
NR3C1	hgnc:7978	NR3C1	ChEMBL	33	agonist	0.400822	FLUOROMETHOLONE ACETATE	rxcui:221101	FLUOROMETHOLONE ACETATE	TRUE	FALSE	FALSE
NR3C1	hgnc:7978	NR3C1	ChEMBL	33	agonist	0.200411	TRIAMCINOLONE DIACETATE	rxcui:10762	TRIAMCINOLONE DIACETATE	TRUE	FALSE	FALSE
NR3C1	hgnc:7978	NR3C1	ChEMBL	33	agonist	0.801644	METHYLPREDNISOLONE ACETATE	rxcui:155323	METHYLPREDNISOLONE ACETATE	TRUE	FALSE	FALSE
ESR1	hgnc:3467	ESR1	ChEMBL	33	modulator	0.122681	CLOMIPHENE CITRATE	rxcui:142431	CLOMIPHENE CITRATE	TRUE	FALSE	FALSE
DHFR	hgnc:2861	DHFR	ChEMBL	33	inhibitor	0.525077	PEMETREXED DISODIUM	rxcui:282443	PEMETREXED DISODIUM	TRUE	FALSE	TRUE
DRD1	hgnc:3020	DRD1	ChEMBL	33	agonist	0.0683694	FENOLDOPAM MESYLATE	rxcui:203151	FENOLDOPAM MESYLATE	TRUE	FALSE	FALSE
ESR1	hgnc:3467	ESR1	ChEMBL	33	agonist	0.122681	SYNTHETIC CONJUGATED ESTROGENS, B	rxcui:618365	SYNTHETIC CONJUGATED ESTROGENS, B	TRUE	FALSE	FALSE
HDAC11	hgnc:19086	HDAC11	ChEMBL	33	inhibitor	0.113653	ROMIDEPSIN	rxcui:877510	ROMIDEPSIN	TRUE	FALSE	TRUE
ATP4B	hgnc:820	ATP4B	ChEMBL	33	inhibitor	0.144252	RABEPRAZOLE SODIUM	rxcui:114979	RABEPRAZOLE	TRUE	FALSE	TRUE
ATP4B	hgnc:820	ATP4B	ChEMBL	33	inhibitor	0.468818	OMEPRAZOLE MAGNESIUM	rxcui:236486	OMEPRAZOLE MAGNESIUM	TRUE	FALSE	FALSE
HDAC10	hgnc:18128	HDAC10	ChEMBL	33	inhibitor	0.104182	ROMIDEPSIN	rxcui:877510	ROMIDEPSIN	TRUE	FALSE	TRUE
CA12	hgnc:1371	CA12	ChEMBL	33	inhibitor	0.75011	ETHOXZOLAMIDE	ncit:C65561	ETHOXZOLAMIDE	TRUE	FALSE	FALSE
CA5B	hgnc:1378	CA5B	ChEMBL	33	inhibitor	1.75026	ETHOXZOLAMIDE	ncit:C65561	ETHOXZOLAMIDE	TRUE	FALSE	FALSE
TUBB2A	hgnc:12412	TUBB2A	ChEMBL	33	inhibitor	0.0312546	VINBLASTINE SULFATE	rxcui:11199	VINBLASTINE SULFATE	TRUE	FALSE	FALSE
ITGB7	hgnc:6162	ITGB7	ChEMBL	33	inhibitor	2.18782	NATALIZUMAB	rxcui:354770	NATALIZUMAB	TRUE	TRUE	FALSE
TUBB8	hgnc:20773	TUBB8	ChEMBL	33	inhibitor	0.0320169	VINBLASTINE SULFATE	rxcui:11199	VINBLASTINE SULFATE	TRUE	FALSE	FALSE
ADRA2C	hgnc:283	ADRA2C	ChEMBL	33	inhibitor	0.0369772	MIRTAZAPINE	rxcui:15996	MIRTAZAPINE	TRUE	FALSE	FALSE
ADRA2A	hgnc:281	ADRA2A	ChEMBL	33	agonist	0.281794	CLONIDINE HYDROCHLORIDE	rxcui:142432	CLONIDINE HYDROCHLORIDE	TRUE	FALSE	FALSE
PDE3A	hgnc:8778	PDE3A	ChEMBL	33	inhibitor	0.238671	THEOPHYLLINE SODIUM GLYCINATE	rxcui:155075	THEOPHYLLINE SODIUM GLYCINATE	TRUE	FALSE	FALSE
ADRA2B	hgnc:282	ADRA2B	ChEMBL	33	agonist	0.144252	CLONIDINE HYDROCHLORIDE	rxcui:142432	CLONIDINE HYDROCHLORIDE	TRUE	FALSE	FALSE
ADRA1D	hgnc:280	ADRA1D	ChEMBL	33	agonist	0.201953	MIDODRINE HYDROCHLORIDE	rxcui:6963	MIDODRINE	TRUE	FALSE	FALSE
PTGS2	hgnc:9605	PTGS2	ChEMBL	33	inhibitor	0.238671	FENOPROFEN CALCIUM	rxcui:267171	FENOPROFEN CALCIUM	TRUE	FALSE	FALSE
PTGS2	hgnc:9605	PTGS2	ChEMBL	33	inhibitor	0.298339	FLURBIPROFEN	rxcui:4502	FLURBIPROFEN	TRUE	FALSE	FALSE
PTGS2	hgnc:9605	PTGS2	ChEMBL	33	inhibitor	0.0135416	ASPIRIN	rxcui:1191	ASPIRIN	TRUE	FALSE	TRUE
PTGS1	hgnc:9604	PTGS1	ChEMBL	33	inhibitor	0.328173	FENOPROFEN CALCIUM	rxcui:267171	FENOPROFEN CALCIUM	TRUE	FALSE	FALSE
PTGS2	hgnc:9605	PTGS2	ChEMBL	33	inhibitor	0.238671	DICLOFENAC POTASSIUM	rxcui:81997	DICLOFENAC POTASSIUM	TRUE	FALSE	FALSE
PTGS2	hgnc:9605	PTGS2	ChEMBL	33	inhibitor	0.107402	INDOMETHACIN	rxcui:5781	INDOMETHACIN	TRUE	FALSE	FALSE
PTGS2	hgnc:9605	PTGS2	ChEMBL	33	inhibitor	0.179003	KETOROLAC TROMETHAMINE	rxcui:28200	KETOROLAC TROMETHAMINE	TRUE	FALSE	FALSE
GUCY1B2	hgnc:4686	GUCY1B2	ChEMBL	33	activator	0.80781	SODIUM NITROPRUSSIDE	rxcui:9895	SODIUM NITROPRUSSIDE	TRUE	FALSE	FALSE
KCNJ11	hgnc:6257	KCNJ11	ChEMBL	33	blocker	0.187304	GLYBURIDE	rxcui:4815	GLYBURIDE	TRUE	FALSE	FALSE
CACNA1C	hgnc:1390	CACNA1C	ChEMBL	33	blocker	0.0587992	NIMODIPINE	rxcui:7426	NIMODIPINE	TRUE	FALSE	FALSE
THRB	hgnc:11799	THRB	ChEMBL	33	agonist	0.254892	DEXTROTHYROXINE	rxcui:3292	DEXTROTHYROXINE	TRUE	FALSE	FALSE
ITGB1	hgnc:6153	ITGB1	ChEMBL	33	inhibitor	1.09391	NATALIZUMAB	rxcui:354770	NATALIZUMAB	TRUE	TRUE	FALSE
BCHE	hgnc:983	BCHE	ChEMBL	33	inhibitor	0.562582	RIVASTIGMINE	rxcui:183379	RIVASTIGMINE	TRUE	FALSE	FALSE
CD80	hgnc:1700	CD80	ChEMBL	33	inhibitor	5.25077	ABATACEPT	rxcui:614391	ABATACEPT	TRUE	FALSE	FALSE
COL3A1	hgnc:2201	COL3A1	ChEMBL	33	cleavage	0.69089	OCRIPLASMIN	rxcui:29998	OCRIPLASMIN	TRUE	FALSE	FALSE
COL28A1	hgnc:22442	COL28A1	ChEMBL	33	cleavage	0.69089	OCRIPLASMIN	rxcui:29998	OCRIPLASMIN	TRUE	FALSE	FALSE
GLRA1	hgnc:4326	GLRA1	ChEMBL	33	positive modulator	0.153981	ISOFLURANE	rxcui:6026	ISOFLURANE	TRUE	FALSE	FALSE
RARA	hgnc:9864	RARA	ChEMBL	33	agonist	0.340959	TAZAROTENE	rxcui:83947	TAZAROTENE	TRUE	FALSE	FALSE
GABRA5	hgnc:4079	GABRA5	ChEMBL	33	negative modulator	0.0994463	FLUMAZENIL	rxcui:4457	FLUMAZENIL	TRUE	FALSE	FALSE
GABRA1	hgnc:4075	GABRA1	ChEMBL	33	positive modulator	0.058148	CHLORDIAZEPOXIDE	rxcui:2356	CHLORDIAZEPOXIDE	TRUE	FALSE	FALSE
GABRG1	hgnc:4086	GABRG1	ChEMBL	33	negative modulator	0.028049	FLUMAZENIL	rxcui:4457	FLUMAZENIL	TRUE	FALSE	FALSE
GABRG2	hgnc:4087	GABRG2	ChEMBL	33	positive modulator	0.0892988	CHLORDIAZEPOXIDE	rxcui:2356	CHLORDIAZEPOXIDE	TRUE	FALSE	FALSE
GABRB2	hgnc:4082	GABRB2	ChEMBL	33	positive modulator	0.087222	CHLORDIAZEPOXIDE	rxcui:2356	CHLORDIAZEPOXIDE	TRUE	FALSE	FALSE
GABRA2	hgnc:4076	GABRA2	ChEMBL	33	positive modulator	0.0824296	CHLORDIAZEPOXIDE	rxcui:2356	CHLORDIAZEPOXIDE	TRUE	FALSE	FALSE
GABRG2	hgnc:4087	GABRG2	ChEMBL	33	positive modulator	0.0312546	BUTALBITAL	rxcui:19860	BUTALBITAL	TRUE	FALSE	FALSE
GABRP	hgnc:4089	GABRP	ChEMBL	33	positive modulator	0.0332327	BUTALBITAL	rxcui:19860	BUTALBITAL	TRUE	FALSE	FALSE
GABRB1	hgnc:4081	GABRB1	ChEMBL	33	positive modulator	0.0320169	BUTALBITAL	rxcui:19860	BUTALBITAL	TRUE	FALSE	FALSE
GABRA6	hgnc:4080	GABRA6	ChEMBL	33	positive modulator	0.0937637	BUTALBITAL	rxcui:19860	BUTALBITAL	TRUE	FALSE	FALSE
GABRG2	hgnc:4087	GABRG2	ChEMBL	33	positive modulator	0.0390682	BUTABARBITAL SODIUM	rxcui:91109	BUTABARBITAL SODIUM	TRUE	FALSE	FALSE
GABRA4	hgnc:4078	GABRA4	ChEMBL	33	positive modulator	0.0400211	BUTABARBITAL SODIUM	rxcui:91109	BUTABARBITAL SODIUM	TRUE	FALSE	FALSE
GABRA2	hgnc:4076	GABRA2	ChEMBL	33	positive modulator	0.0230803	ACAMPROSATE CALCIUM	rxcui:152761	ACAMPROSATE CALCIUM	TRUE	FALSE	FALSE
GABRE	hgnc:4085	GABRE	ChEMBL	33	positive modulator	0.026927	ACAMPROSATE CALCIUM	rxcui:152761	ACAMPROSATE CALCIUM	TRUE	FALSE	FALSE
GABRA5	hgnc:4079	GABRA5	ChEMBL	33	positive modulator	0.0372924	BUTABARBITAL SODIUM	rxcui:91109	BUTABARBITAL SODIUM	TRUE	FALSE	FALSE
GABRQ	hgnc:14454	GABRQ	ChEMBL	33	positive modulator	0.0283825	ACAMPROSATE CALCIUM	rxcui:152761	ACAMPROSATE CALCIUM	TRUE	FALSE	FALSE
GABRA5	hgnc:4079	GABRA5	ChEMBL	33	positive modulator	0.0372924	ETHCHLORVYNOL	rxcui:4118	ETHCHLORVYNOL	TRUE	FALSE	FALSE
GABRA3	hgnc:4077	GABRA3	ChEMBL	33	positive modulator	0.0364637	ETHCHLORVYNOL	rxcui:4118	ETHCHLORVYNOL	TRUE	FALSE	FALSE
GABRQ	hgnc:14454	GABRQ	ChEMBL	33	positive modulator	0.0443477	METHOHEXITAL SODIUM	rxcui:91185	METHOHEXITAL SODIUM	TRUE	FALSE	FALSE
GABRP	hgnc:4089	GABRP	ChEMBL	33	positive modulator	0.0553878	MIDAZOLAM HYDROCHLORIDE	rxcui:203128	MIDAZOLAM HYDROCHLORIDE	TRUE	FALSE	FALSE
GABRG3	hgnc:4088	GABRG3	ChEMBL	33	positive modulator	0.0305277	PENTOBARBITAL SODIUM	rxcui:203085	PENTOBARBITAL SODIUM	TRUE	FALSE	FALSE
GABRB3	hgnc:4083	GABRB3	ChEMBL	33	positive modulator	0.0324121	PENTOBARBITAL SODIUM	rxcui:203085	PENTOBARBITAL SODIUM	TRUE	FALSE	FALSE
GABRG1	hgnc:4086	GABRG1	ChEMBL	33	positive modulator	0.0336588	PENTOBARBITAL SODIUM	rxcui:203085	PENTOBARBITAL SODIUM	TRUE	FALSE	FALSE
GABRD	hgnc:4084	GABRD	ChEMBL	33	positive modulator	0.0340959	PENTOBARBITAL SODIUM	rxcui:203085	PENTOBARBITAL SODIUM	TRUE	FALSE	FALSE
GABRA5	hgnc:4079	GABRA5	ChEMBL	33	positive modulator	0.0895017	PENTOBARBITAL SODIUM	rxcui:203085	PENTOBARBITAL SODIUM	TRUE	FALSE	FALSE
GABRA2	hgnc:4076	GABRA2	ChEMBL	33	positive modulator	0.0865511	PENTOBARBITAL SODIUM	rxcui:203085	PENTOBARBITAL SODIUM	TRUE	FALSE	FALSE
GABRG1	hgnc:4086	GABRG1	ChEMBL	33	positive modulator	0.0917966	TEMAZEPAM	rxcui:10355	TEMAZEPAM	TRUE	FALSE	FALSE
GABRA5	hgnc:4079	GABRA5	ChEMBL	33	positive modulator	0.0350987	THIAMYLAL SODIUM	rxcui:203201	THIAMYLAL SODIUM	TRUE	FALSE	FALSE
GABRP	hgnc:4089	GABRP	ChEMBL	33	positive modulator	0.0390973	THIAMYLAL SODIUM	rxcui:203201	THIAMYLAL SODIUM	TRUE	FALSE	FALSE
GABRA4	hgnc:4078	GABRA4	ChEMBL	33	positive modulator	0.0873187	TEMAZEPAM	rxcui:10355	TEMAZEPAM	TRUE	FALSE	FALSE
GABRA1	hgnc:4075	GABRA1	ChEMBL	33	positive modulator	0.0239433	THIAMYLAL SODIUM	rxcui:203201	THIAMYLAL SODIUM	TRUE	FALSE	FALSE
GABRD	hgnc:4084	GABRD	ChEMBL	33	positive modulator	0.0219973	ISOFLURANE	rxcui:6026	ISOFLURANE	TRUE	FALSE	FALSE
GABRG1	hgnc:4086	GABRG1	ChEMBL	33	positive modulator	0.0217153	ISOFLURANE	rxcui:6026	ISOFLURANE	TRUE	FALSE	FALSE
PARC	hgnc:10616	CCL18	ChEMBL	33	inhibitor	0.603536	TROVAFLOXACIN MESYLATE	rxcui:221177	TROVAFLOXACIN MESYLATE	TRUE	FALSE	FALSE
CD3D	hgnc:1673	CD3D	ChEMBL	33	inhibitor	0.468818	MUROMONAB-CD3	rxcui:42405	MUROMONAB-CD3	TRUE	TRUE	FALSE
IL12B	hgnc:5970	IL12B	ChEMBL	33	inhibitor	1.12516	USTEKINUMAB	rxcui:847083	USTEKINUMAB	TRUE	FALSE	FALSE
POLA1	hgnc:9173	POLA1	ChEMBL	33	inhibitor	1.03634	CLOFARABINE	rxcui:44151	CLOFARABINE	TRUE	FALSE	TRUE
POLD4	hgnc:14106	POLD4	ChEMBL	33	inhibitor	0.460594	CLOFARABINE	rxcui:44151	CLOFARABINE	TRUE	FALSE	TRUE
PRIM2	hgnc:9370	PRIM2	ChEMBL	33	inhibitor	0.10804	CYTARABINE	rxcui:3041	CYTARABINE	TRUE	FALSE	TRUE
POLA2	hgnc:30073	POLA2	ChEMBL	33	inhibitor	0.22062	FLUDARABINE PHOSPHATE	rxcui:24698	FLUDARABINE	TRUE	FALSE	TRUE
POLD3	hgnc:20932	POLD3	ChEMBL	33	inhibitor	0.10804	CYTARABINE	rxcui:3041	CYTARABINE	TRUE	FALSE	TRUE
POLE3	hgnc:13546	POLE3	ChEMBL	33	inhibitor	0.10804	CYTARABINE	rxcui:3041	CYTARABINE	TRUE	FALSE	TRUE
SCN1A	hgnc:10585	SCN1A	ChEMBL	33	blocker	0.0820432	ETHOTOIN	rxcui:4136	ETHOTOIN	TRUE	FALSE	FALSE
SCN3A	hgnc:10590	SCN3A	ChEMBL	33	blocker	0.0795571	DISOPYRAMIDE PHOSPHATE	rxcui:203178	DISOPYRAMIDE PHOSPHATE	TRUE	FALSE	FALSE
SCN2A	hgnc:10588	SCN2A	ChEMBL	33	blocker	0.0520909	MEPIVACAINE HYDROCHLORIDE	rxcui:203185	MEPIVACAINE HYDROCHLORIDE	TRUE	FALSE	FALSE
SCN1A	hgnc:10585	SCN1A	ChEMBL	33	blocker	0.051277	MEPIVACAINE HYDROCHLORIDE	rxcui:203185	MEPIVACAINE HYDROCHLORIDE	TRUE	FALSE	FALSE
SCN5A	hgnc:10593	SCN5A	ChEMBL	33	blocker	0.0596678	PROPARACAINE HYDROCHLORIDE	rxcui:227778	PROPARACAINE HYDROCHLORIDE	TRUE	FALSE	FALSE
SCN8A	hgnc:10596	SCN8A	ChEMBL	33	blocker	0.0635686	PROPAFENONE HYDROCHLORIDE	rxcui:203135	PROPAFENONE HYDROCHLORIDE	TRUE	FALSE	FALSE
SCN4A	hgnc:10591	SCN4A	ChEMBL	33	blocker	0.080781	PROPOXYCAINE HYDROCHLORIDE	ncit:C66493	PROPOXYCAINE HYDROCHLORIDE	TRUE	FALSE	FALSE
SCN11A	hgnc:10583	SCN11A	ChEMBL	33	blocker	0.0846898	PROPOXYCAINE HYDROCHLORIDE	ncit:C66493	PROPOXYCAINE HYDROCHLORIDE	TRUE	FALSE	FALSE
SCN3A	hgnc:10590	SCN3A	ChEMBL	33	blocker	0.0625091	PROPAFENONE HYDROCHLORIDE	rxcui:203135	PROPAFENONE HYDROCHLORIDE	TRUE	FALSE	FALSE
SCN1A	hgnc:10585	SCN1A	ChEMBL	33	blocker	0.0820432	PROPOXYCAINE HYDROCHLORIDE	ncit:C66493	PROPOXYCAINE HYDROCHLORIDE	TRUE	FALSE	FALSE
SCN5A	hgnc:10593	SCN5A	ChEMBL	33	blocker	0.0497232	RUFINAMIDE	rxcui:69036	RUFINAMIDE	TRUE	FALSE	FALSE
SCN8A	hgnc:10596	SCN8A	ChEMBL	33	blocker	0.0889961	PROPARACAINE HYDROCHLORIDE	rxcui:227778	PROPARACAINE HYDROCHLORIDE	TRUE	FALSE	FALSE
SCN1A	hgnc:10585	SCN1A	ChEMBL	33	blocker	0.0586023	PROPAFENONE HYDROCHLORIDE	rxcui:203135	PROPAFENONE HYDROCHLORIDE	TRUE	FALSE	FALSE
SCN1A	hgnc:10585	SCN1A	ChEMBL	33	blocker	0.0820432	INDECAINIDE HYDROCHLORIDE	ncit:C65911	INDECAINIDE HYDROCHLORIDE	TRUE	FALSE	FALSE
SCN1A	hgnc:10585	SCN1A	ChEMBL	33	blocker	0.0984519	ZONISAMIDE	rxcui:39998	ZONISAMIDE	TRUE	FALSE	FALSE
SCN4A	hgnc:10591	SCN4A	ChEMBL	33	blocker	0.080781	TOCAINIDE HYDROCHLORIDE	ncit:C47761	TOCAINIDE HYDROCHLORIDE	TRUE	FALSE	FALSE
RAMP2	hgnc:9844	RAMP2	ChEMBL	33	agonist	6.56346	PRAMLINTIDE ACETATE	rxcui:356773	PRAMLINTIDE ACETATE	TRUE	FALSE	FALSE
RPSA	hgnc:6502	RPSA	ChEMBL	33	inhibitor	0.0777891	LINEZOLID	rxcui:190376	LINEZOLID	TRUE	FALSE	FALSE
RPMJ	hgnc:14490	MRPL36	ChEMBL	33	inhibitor	0.386086	CAPREOMYCIN SULFATE	rxcui:1987	CAPREOMYCIN SULFATE	TRUE	FALSE	FALSE
SCN11A	hgnc:10583	SCN11A	ChEMBL	33	blocker	0.0769907	ESLICARBAZEPINE ACETATE	rxcui:1482501	ESLICARBAZEPINE ACETATE	TRUE	FALSE	FALSE
SCN1A	hgnc:10585	SCN1A	ChEMBL	33	blocker	0.0745848	ESLICARBAZEPINE ACETATE	rxcui:1482501	ESLICARBAZEPINE ACETATE	TRUE	FALSE	FALSE
ITGB7	hgnc:6162	ITGB7	ChEMBL	33	inhibitor	8.75128	VEDOLIZUMAB	rxcui:1538097	VEDOLIZUMAB	TRUE	FALSE	FALSE
PSMB2	hgnc:9539	PSMB2	ChEMBL	33	inhibitor	0.336588	IXAZOMIB CITRATE	rxcui:1723734	IXAZOMIB CITRATE	TRUE	FALSE	TRUE
PSMB1	hgnc:9537	PSMB1	ChEMBL	33	inhibitor	0.384672	IXAZOMIB CITRATE	rxcui:1723734	IXAZOMIB CITRATE	TRUE	FALSE	TRUE
PSMC5	hgnc:9552	PSMC5	ChEMBL	33	inhibitor	0.26927	IXAZOMIB CITRATE	rxcui:1723734	IXAZOMIB CITRATE	TRUE	FALSE	TRUE
PSMD12	hgnc:9557	PSMD12	ChEMBL	33	inhibitor	0.26927	IXAZOMIB CITRATE	rxcui:1723734	IXAZOMIB CITRATE	TRUE	FALSE	TRUE
PSMB7	hgnc:9544	PSMB7	ChEMBL	33	inhibitor	0.224392	IXAZOMIB CITRATE	rxcui:1723734	IXAZOMIB CITRATE	TRUE	FALSE	TRUE
RARG	hgnc:9866	RARG	ChEMBL	33	modulator	0.514781	MOFAROTENE	ncit:C63667	MOFAROTENE	FALSE	FALSE	FALSE
RXRB	hgnc:10478	RXRB	ChEMBL	33	modulator	0.972364	MOFAROTENE	ncit:C63667	MOFAROTENE	FALSE	FALSE	FALSE
AR	hgnc:644	AR	ChEMBL	33	modulator	0.175415	GLPG0492	chembl:CHEMBL3545417	GLPG0492	FALSE	FALSE	FALSE
NR1H3	hgnc:7966	NR1H3	ChEMBL	33	agonist	1.25018	HYODEOXYCHOLIC_ACID	chembl:CHEMBL272621	HYODEOXYCHOLIC_ACID	FALSE	FALSE	FALSE
CDK9	hgnc:1780	CDK9	DTC	2009-02-20	NULL	0.0180067	PF-562271	iuphar.ligand:9381	PF-562271	FALSE	FALSE	TRUE
AKT1	hgnc:391	AKT1	ChEMBL	33	inhibitor	0.49303	MIRANSERTIB	ncit:C99172	MIRANSERTIB	FALSE	FALSE	TRUE
AURKA	hgnc:11393	AURKA	ChEMBL	33	inhibitor	0.296654	AMG-900	drugbank:DB17197	AMG-900	FALSE	FALSE	FALSE
MET	hgnc:7029	MET	ChEMBL	33	inhibitor	1.00015	TELISOTUZUMAB	ncit:C106262	TELISOTUZUMAB	FALSE	FALSE	FALSE
AURKB	hgnc:11390	AURKB	ChEMBL	33	inhibitor	0.261232	AMG-900	drugbank:DB17197	AMG-900	FALSE	FALSE	FALSE
EGFR	hgnc:3236	EGFR	ChEMBL	33	inhibitor	0.277818	AZD-4769	chembl:CHEMBL422872	AZD-4769	FALSE	FALSE	FALSE
FLT1	hgnc:3763	FLT1	ChEMBL	33	inhibitor	0.208364	CEP-7055	chembl:CHEMBL346631	CEP-7055	FALSE	FALSE	FALSE
BRAF	hgnc:1097	BRAF	ChEMBL	33	inhibitor	0.439855	TOVORAFENIB	ncit:C106254	TOVORAFENIB	FALSE	FALSE	TRUE
CYP1A2	hgnc:2596	CYP1A2	DTC	2009-02-20	NULL	0.0147576	MINOXIDIL	rxcui:6984	MINOXIDIL	TRUE	FALSE	FALSE
CDC7	hgnc:1745	CDC7	ChEMBL	33	inhibitor	8.0781	NMS-1116354	chembl:CHEMBL3545321	NMS-1116354	FALSE	FALSE	FALSE
MEN1	hgnc:7010	MEN1	DTC	2009-02-20	NULL	0.397785	NSC-123414	chembl:CHEMBL16751	CHEMBL:CHEMBL16751	FALSE	FALSE	FALSE
CDK9	hgnc:1780	CDK9	ChEMBL	33	inhibitor	0.204708	RGB-286638	iuphar.ligand:7744	RGB-286638	FALSE	FALSE	FALSE
MAPK14	hgnc:6876	MAPK14	ChEMBL	33	inhibitor	0.570736	SB-85635	chembl:CHEMBL3545384	SB-85635	FALSE	FALSE	FALSE
JAK3	hgnc:6193	JAK3	ChEMBL	33	inhibitor	3.42441	WHI-P131	chembl:CHEMBL405130	WHI-P131	FALSE	FALSE	FALSE
PLK1	hgnc:9077	PLK1	ChEMBL	33	inhibitor	0.583419	TAK-960	chembl:CHEMBL2392545	TAK-960	FALSE	FALSE	FALSE
NR3C2	hgnc:7979	NR3C2	ChEMBL	33	inhibitor	2.76356	XL550	chembl:CHEMBL3545393	XL550	FALSE	FALSE	FALSE
IL12A	hgnc:5969	IL12A	ChEMBL	33	inhibitor	1.75026	EBDAROKIMAB	ncit:C179082	EBDAROKIMAB	FALSE	FALSE	FALSE
PPARA	hgnc:9232	PPARA	ChEMBL	33	agonist	0.795571	ZYH7	chembl:CHEMBL3545093	ZYH7	FALSE	FALSE	FALSE
MAP2K1	hgnc:6840	MAP2K1	ChEMBL	33	inhibitor	0.390682	PIMASERTIB	ncit:C84864	PIMASERTIB	FALSE	FALSE	TRUE
JAK2	hgnc:6192	JAK2	ChEMBL	33	inhibitor	0.190245	AZD-1480	drugbank:DB12588	AZD-1480	FALSE	FALSE	FALSE
AURKA	hgnc:11393	AURKA	ChEMBL	33	inhibitor	0.0609562	TOZASERTIB	ncit:C98053	TOZASERTIB	FALSE	FALSE	TRUE
KDR	hgnc:6307	KDR	ChEMBL	33	inhibitor	0.0168078	OSI-632	iuphar.ligand:7881	CP-547632	FALSE	FALSE	FALSE
PIK3CG	hgnc:8978	PIK3CG	ChEMBL	33	inhibitor	0.0673175	PF-04691502	drugbank:DB11974	PF-04691502	FALSE	FALSE	TRUE
PIK3CD	hgnc:8977	PIK3CD	ChEMBL	33	inhibitor	0.14708	PILARALISIB	ncit:C71705	PILARALISIB	FALSE	FALSE	TRUE
POLI	hgnc:9182	POLI	DTC	2009-02-20	NULL	0.0224104	AMPICILLIN	rxcui:221058	AMPICILLIN (ANHYDROUS)	TRUE	FALSE	FALSE
EPHB4	hgnc:3395	EPHB4	ChEMBL	33	inhibitor	0.820432	TG100-801	chembl:CHEMBL403989	TG100-801	FALSE	FALSE	FALSE
PRKCA	hgnc:9393	PRKCA	ChEMBL	33	inhibitor	0.109391	UCN-01	chembl:CHEMBL574737	UCN-01	FALSE	FALSE	FALSE
NCBIGENE:303	hgnc:538	ANXA2P1	GuideToPharmacology	2024.1	agonist	5.83419	IUPHAR.LIGAND:1500	iuphar.ligand:1500	DES-BR-NEUROPEPTIDE B-29	FALSE	FALSE	FALSE
LYN	hgnc:6735	LYN	ChEMBL	33	inhibitor	0.0820432	TG100-801	chembl:CHEMBL403989	TG100-801	FALSE	FALSE	FALSE
FGR	hgnc:3697	FGR	ChEMBL	33	inhibitor	0.156273	TG100-801	chembl:CHEMBL403989	TG100-801	FALSE	FALSE	FALSE
PIK3CB	hgnc:8976	PIK3CB	ChEMBL	33	inhibitor	0.0757686	BGT-226	iuphar.ligand:7951	BGT-226	FALSE	FALSE	FALSE
YES1	hgnc:12841	YES1	ChEMBL	33	inhibitor	0.0157775	TG100-801	chembl:CHEMBL403989	TG100-801	FALSE	FALSE	FALSE
PIK3CD	hgnc:8977	PIK3CD	ChEMBL	33	inhibitor	0.833455	INCB-40093	chembl:CHEMBL3545054	INCB-40093	FALSE	FALSE	FALSE
CRHR1	hgnc:2357	CRHR1	ChEMBL	33	inhibitor	2.91709	VERUCERFONT	ncit:C152869	VERUCERFONT	FALSE	FALSE	FALSE
CHRM1	hgnc:1950	CHRM1	ChEMBL	33	inhibitor	0.111718	DAROTROPIUM BROMIDE	ncit:C76000	DAROTROPIUM BROMIDE	FALSE	FALSE	FALSE
CCR2	hgnc:1603	CCR2	ChEMBL	33	inhibitor	2.28294	AZD2423	iuphar.ligand:7825	AZD2423	FALSE	FALSE	FALSE
TACR1	hgnc:11526	TACR1	ChEMBL	33	inhibitor	2.12869	TRADIPITANT	ncit:C152707	TRADIPITANT	FALSE	FALSE	FALSE
CHRM1	hgnc:1950	CHRM1	ChEMBL	33	inhibitor	0.0797989	AFACIFENACIN	ncit:C90741	AFACIFENACIN	FALSE	FALSE	FALSE
GRM5	hgnc:4597	GRM5	ChEMBL	33	modulator	2.91709	DIPRAGLURANT	ncit:C171677	DIPRAGLURANT	FALSE	FALSE	FALSE
GRIN2D	hgnc:4588	GRIN2D	ChEMBL	33	inhibitor	0.243091	INDANTADOL	ncit:C83796	INDANTADOL	FALSE	FALSE	FALSE
AGTR1	hgnc:336	AGTR1	PharmGKB	2004-05-24	NULL	0.66747	angiotensin II	rxcui:1999003	ANGIOTENSIN II	TRUE	FALSE	FALSE
KCNQ4	hgnc:6298	KCNQ4	ChEMBL	33	blocker	0.105015	NERISPIRDINE	ncit:C80997	NERISPIRDINE	FALSE	FALSE	FALSE
KCNQ2	hgnc:6296	KCNQ2	ChEMBL	33	blocker	0.105015	NERISPIRDINE	ncit:C80997	NERISPIRDINE	FALSE	FALSE	FALSE
KCNQ5	hgnc:6299	KCNQ5	ChEMBL	33	blocker	0.0583419	NERISPIRDINE	ncit:C80997	NERISPIRDINE	FALSE	FALSE	FALSE
NR3C1	hgnc:7978	NR3C1	ChEMBL	33	agonist	0.400822	MAPRACORAT	ncit:C166458	MAPRACORAT	FALSE	FALSE	FALSE
ESR1	hgnc:3467	ESR1	ChEMBL	33	modulator	0.245363	ACOLBIFENE	ncit:C64183	ACOLBIFENE	FALSE	FALSE	FALSE
VDR	hgnc:12679	VDR	ChEMBL	33	agonist	0.111481	PEFCALCITOL	ncit:C170289	PEFCALCITOL	FALSE	FALSE	FALSE
KDR	hgnc:6307	KDR	ChEMBL	33	inhibitor	0.0403388	CEDIRANIB	ncit:C80867	CEDIRANIB	FALSE	FALSE	TRUE
PRKCB	hgnc:9395	PRKCB	ChEMBL	33	inhibitor	1.36739	ENZASTAURIN	ncit:C77392	ENZASTAURIN	FALSE	FALSE	TRUE
RET	hgnc:9967	RET	ChEMBL	33	inhibitor	0.0540202	LESTAURTINIB	ncit:C48402	LESTAURTINIB	FALSE	FALSE	TRUE
GRIN2B	hgnc:4586	GRIN2B	ChEMBL	33	negative modulator	0.0961679	ESKETAMINE	rxcui:2119365	ESKETAMINE	TRUE	FALSE	FALSE
F2	hgnc:3535	F2	ChEMBL	33	inhibitor	0.614125	DABIGATRAN	rxcui:1546356	DABIGATRAN	TRUE	FALSE	FALSE
UNIPROT:P16066	hgnc:7943	NPR1	TEND	2011-08-01	NULL	2.6927	ERYTHRITYL TETRANITRATE	rxcui:4040	ERYTHRITYL TETRANITRATE	TRUE	FALSE	FALSE
LY96	hgnc:17156	LY96	ChEMBL	33	inhibitor	26.2538	ERITORAN TETRASODIUM	ncit:C91759	ERITORAN TETRASODIUM	FALSE	FALSE	FALSE
PTGS2	hgnc:9605	PTGS2	ChEMBL	33	inhibitor	1.43203	ETORICOXIB	rxcui:307296	ETORICOXIB	TRUE	FALSE	FALSE
PTGS1	hgnc:9604	PTGS1	ChEMBL	33	inhibitor	0.164086	BENZYDAMINE	rxcui:1425	BENZYDAMINE	TRUE	FALSE	FALSE
CSF3R	hgnc:2439	CSF3R	ChEMBL	33	agonist	2.01953	LIPEGFILGRASTIM	rxcui:1440046	LIPEGFILGRASTIM	TRUE	FALSE	FALSE
APH1B	hgnc:24080	APH1B	ChEMBL	33	inhibitor	1.51464	SEMAGACESTAT	ncit:C81115	SEMAGACESTAT	FALSE	FALSE	FALSE
PSEN2	hgnc:9509	PSEN2	ChEMBL	33	inhibitor	2.38671	SEMAGACESTAT	ncit:C81115	SEMAGACESTAT	FALSE	FALSE	FALSE
PRKD3	hgnc:9408	PRKD3	DTC	2009-02-20	NULL	0.187527	VX-702	drugbank:DB05470	VX-702	FALSE	FALSE	FALSE
HTR2A	hgnc:5293	HTR2A	ChEMBL	33	inhibitor	0.504881	EPLIVANSERIN	ncit:C65517	EPLIVANSERIN	FALSE	FALSE	FALSE
NCSTN	hgnc:17091	NCSTN	ChEMBL	33	inhibitor	1.19336	AVAGACESTAT	ncit:C96305	AVAGACESTAT	FALSE	FALSE	FALSE
RPE65	hgnc:10294	RPE65	ChEMBL	33	inhibitor	15.0022	EMIXUSTAT	ncit:C171669	EMIXUSTAT	FALSE	FALSE	FALSE
SLC18A2	hgnc:10935	SLC18A2	ChEMBL	33	inhibitor	3.93808	VALBENAZINE	rxcui:1918219	VALBENAZINE	TRUE	FALSE	FALSE
HDAC1	hgnc:4852	HDAC1	DTC	2009-02-20	NULL	0.180129	BML-210	chembl:CHEMBL324053	CHEMBL:CHEMBL324053	FALSE	FALSE	FALSE
PDGFB	hgnc:8800	PDGFB	ChEMBL	33	inhibitor	8.75128	PEGPLERANIB SODIUM	ncit:C170304	PEGPLERANIB SODIUM	FALSE	FALSE	FALSE
CASP1	hgnc:1499	CASP1	ChEMBL	33	inhibitor	1.34635	NIVOCASAN	ncit:C98213	NIVOCASAN	FALSE	FALSE	FALSE
BCL2L1	hgnc:992	BCL2L1	ChEMBL	33	inhibitor	0.625091	OBATOCLAX MESYLATE	ncit:C62771	OBATOCLAX MESYLATE	FALSE	FALSE	FALSE
PRKD3	hgnc:9408	PRKD3	DTC	2009-02-20	NULL	0.187527	GATIFLOXACIN	rxcui:1546025	GATIFLOXACIN ANHYDROUS	TRUE	FALSE	FALSE
PDE3A	hgnc:8778	PDE3A	ChEMBL	33	inhibitor	0.340959	LEVOSIMENDAN	rxcui:73107	LEVOSIMENDAN	TRUE	FALSE	FALSE
GABRQ	hgnc:14454	GABRQ	ChEMBL	33	positive modulator	0.0443477	PAGOCLONE	ncit:C74529	PAGOCLONE	FALSE	FALSE	FALSE
GABRA1	hgnc:4075	GABRA1	ChEMBL	33	positive modulator	0.0254398	PAGOCLONE	ncit:C74529	PAGOCLONE	FALSE	FALSE	FALSE
GABRG1	hgnc:4086	GABRG1	ChEMBL	33	positive modulator	0.0420735	PAGOCLONE	ncit:C74529	PAGOCLONE	FALSE	FALSE	FALSE
GABRA3	hgnc:4077	GABRA3	ChEMBL	33	positive modulator	0.0364637	PAGOCLONE	ncit:C74529	PAGOCLONE	FALSE	FALSE	FALSE
IL23A	hgnc:15488	IL23A	ChEMBL	33	inhibitor	3.28173	GUSELKUMAB	rxcui:1928588	GUSELKUMAB	TRUE	FALSE	FALSE
IL12B	hgnc:5970	IL12B	ChEMBL	33	inhibitor	1.25018	TILDRAKIZUMAB	rxcui:2053436	TILDRAKIZUMAB	TRUE	FALSE	FALSE
IL23A	hgnc:15488	IL23A	ChEMBL	33	inhibitor	2.18782	TILDRAKIZUMAB	rxcui:2053436	TILDRAKIZUMAB	TRUE	FALSE	FALSE
TGFB1	hgnc:11766	TGFB1	ChEMBL	33	inhibitor	0.296654	FRESOLIMUMAB	ncit:C63546	FRESOLIMUMAB	FALSE	FALSE	FALSE
NCBIGENE:15	hgnc:19	AANAT	GuideToPharmacology	2024.1	inhibitor	0.596678	IUPHAR.LIGAND:11497	iuphar.ligand:11497	[3H]4-DAMP	FALSE	FALSE	FALSE
ICAM1	hgnc:5344	ICAM1	ChEMBL	33	inhibitor	8.75128	ENLIMOMAB PEGOL	chembl:CHEMBL2108401	ENLIMOMAB PEGOL	FALSE	FALSE	FALSE
FLT3	hgnc:3765	FLT3	JAX-CKB	2024-04-10	NULL	0.0405152	GSK690693	iuphar.ligand:5196	GSK690693	FALSE	FALSE	FALSE
UMPS	hgnc:12563	UMPS	ChEMBL	33	inhibitor	3.28173	AZARIBINE	ncit:C1008	AZARIBINE	TRUE	FALSE	FALSE
S1PR3	hgnc:3167	S1PR3	ChEMBL	33	modulator	2.62538	AMISELIMOD HYDROCHLORIDE	ncit:C142922	AMISELIMOD HYDROCHLORIDE	FALSE	FALSE	FALSE
UNIPROT:P47869	hgnc:4076	GABRA2	TdgClinicalTrial	2024-01-14	NULL	0.0509124	ALPRAZOLAM	rxcui:596	ALPRAZOLAM	TRUE	FALSE	FALSE
DRD1	hgnc:3020	DRD1	ChEMBL	33	inhibitor	0.0911592	AMINEPTINE	rxcui:17698	AMINEPTIN	TRUE	FALSE	FALSE
IFNA5	hgnc:5426	IFNA5	ChEMBL	33	inhibitor	2.01953	RONTALIZUMAB	ncit:C95794	RONTALIZUMAB	FALSE	FALSE	FALSE
UNIPROT:P18507	hgnc:4087	GABRG2	TdgClinicalTrial	2024-01-14	NULL	0.0328995	NG2-73	chembl:CHEMBL2103791	ADIPIPLON	FALSE	FALSE	FALSE
IFNA7	hgnc:5428	IFNA7	ChEMBL	33	inhibitor	2.01953	RONTALIZUMAB	ncit:C95794	RONTALIZUMAB	FALSE	FALSE	FALSE
HTR1B	hgnc:5287	HTR1B	ChEMBL	33	inhibitor	0.0593978	AMISULPRIDE	rxcui:46303	AMISULPRIDE	TRUE	FALSE	FALSE
HTR6	hgnc:5301	HTR6	ChEMBL	33	inhibitor	0.134635	AMISULPRIDE	rxcui:46303	AMISULPRIDE	TRUE	FALSE	FALSE
UNIPROT:P08684	hgnc:2637	CYP3A4	TdgClinicalTrial	2024-01-14	NULL	0.00734168	TESMILIFENE	ncit:C75196	TESMILIFENE	FALSE	FALSE	FALSE
CPT2	hgnc:2330	CPT2	ChEMBL	33	inhibitor	0.10377	PERHEXILINE MALEATE	rxcui:33169	PERHEXILINE MALEATE	TRUE	FALSE	FALSE
EGFR	hgnc:3236	EGFR	ChEMBL	33	inhibitor	0.277818	ZATUXIMAB	chembl:CHEMBL2109395	ZATUXIMAB	FALSE	FALSE	FALSE
NCBIGENE:494	ncbigene:494	ATP3	GuideToPharmacology	2024.1	activator	1.38178	IUPHAR.LIGAND:2450	iuphar.ligand:2450	NAADP	FALSE	FALSE	FALSE
MST1R	hgnc:7381	MST1R	ChEMBL	33	inhibitor	2.18782	NARNATUMAB	ncit:C91382	NARNATUMAB	FALSE	FALSE	FALSE
SSTR5	hgnc:11334	SSTR5	ChEMBL	33	binder	0.875128	LUTETIUM DOTATATE LU-177	chembl:CHEMBL3989924	LUTETIUM DOTATATE LU-177	TRUE	FALSE	FALSE
POL	hgnc:39043	ERVW-4	ChEMBL	33	inhibitor	0.954685	BICTEGRAVIR	rxcui:1999660	BICTEGRAVIR	TRUE	FALSE	FALSE
FOLH1	hgnc:3788	FOLH1	ChEMBL	33	binder	1.94473	HUJ591 111IN	chembl:CHEMBL2109677	HUJ591 111IN	FALSE	FALSE	FALSE
GABRB2	hgnc:4082	GABRB2	ChEMBL	33	positive modulator	0.058148	BREXANOLONE	rxcui:2121777	BREXANOLONE	TRUE	FALSE	FALSE
GABRG2	hgnc:4087	GABRG2	ChEMBL	33	positive modulator	0.0595325	BREXANOLONE	rxcui:2121777	BREXANOLONE	TRUE	FALSE	FALSE
IL23A	hgnc:15488	IL23A	ChEMBL	33	inhibitor	3.28173	RISANKIZUMAB	rxcui:2166040	RISANKIZUMAB	TRUE	FALSE	FALSE
EEF2	hgnc:3214	EEF2	ChEMBL	33	inhibitor	0.972364	TAGRAXOFUSP	rxcui:2109054	TAGRAXOFUSP-ERZS	TRUE	FALSE	FALSE
POL	hgnc:39043	ERVW-4	ChEMBL	33	inhibitor	0.954685	BICTEGRAVIR SODIUM	rxcui:1999661	BICTEGRAVIR SODIUM	TRUE	FALSE	FALSE
CDKN2A	hgnc:1787	CDKN2A	JAX-CKB	2024-04-10	NULL	0.336588	PF-04691502	drugbank:DB11974	PF-04691502	FALSE	FALSE	TRUE
BMX	hgnc:1079	BMX	ChEMBL	33	inhibitor	1.75026	PF-06651600	chembl:CHEMBL4085457	PF-06651600	FALSE	FALSE	FALSE
PGR	hgnc:8910	PGR	PharmGKB	2004-05-24	NULL	0.017567	palbociclib	rxcui:1601374	PALBOCICLIB	TRUE	FALSE	TRUE
TEC	hgnc:11719	TEC	ChEMBL	33	inhibitor	0.673175	PF-06651600	chembl:CHEMBL4085457	PF-06651600	FALSE	FALSE	FALSE
GABRG2	hgnc:4087	GABRG2	ChEMBL	33	positive modulator	0.0223247	CENOBAMATE	rxcui:2265690	CENOBAMATE	TRUE	FALSE	FALSE
GABRQ	hgnc:14454	GABRQ	ChEMBL	33	positive modulator	0.0253415	CENOBAMATE	rxcui:2265690	CENOBAMATE	TRUE	FALSE	FALSE
GABRA1	hgnc:4075	GABRA1	ChEMBL	33	positive modulator	0.014537	CENOBAMATE	rxcui:2265690	CENOBAMATE	TRUE	FALSE	FALSE
SCN9A	hgnc:10597	SCN9A	ChEMBL	33	inhibitor	0.0223247	CENOBAMATE	rxcui:2265690	CENOBAMATE	TRUE	FALSE	FALSE
GABRA5	hgnc:4079	GABRA5	ChEMBL	33	positive modulator	0.0213099	CENOBAMATE	rxcui:2265690	CENOBAMATE	TRUE	FALSE	FALSE
THRB	hgnc:11799	THRB	DTC	2009-02-20	NULL	0.159307	LEVOTHYROXINE	rxcui:10582	LEVOTHYROXINE	TRUE	FALSE	FALSE
PPIA	hgnc:9253	PPIA	ChEMBL	33	inhibitor	7.5011	ALISPORIVIR	ncit:C169774	ALISPORIVIR	FALSE	FALSE	FALSE
FLT3	hgnc:3765	FLT3	ChEMBL	33	inhibitor	0.162061	FEDRATINIB HYDROCHLORIDE	rxcui:2197594	FEDRATINIB HYDROCHLORIDE	TRUE	FALSE	FALSE
JAK2	hgnc:6192	JAK2	ChEMBL	33	inhibitor	0.114147	UPADACITINIB	rxcui:2196092	UPADACITINIB	TRUE	FALSE	FALSE
ESR1	hgnc:3467	ESR1	ChEMBL	33	modulator	0.245363	ESTRIOL	rxcui:4094	ESTRIOL	TRUE	FALSE	FALSE
ESR2	hgnc:3468	ESR2	ChEMBL	33	modulator	0.312546	ESTRIOL	rxcui:4094	ESTRIOL	TRUE	FALSE	FALSE
EPOR	hgnc:3416	EPOR	ChEMBL	33	agonist	5.25077	EPOETIN DELTA	ncit:C166731	EPOETIN DELTA	TRUE	FALSE	FALSE
CYP2D6	hgnc:2625	CYP2D6	DTC	2009-02-20	NULL	0.00983842	CYCLOBENZAPRINE	rxcui:21949	CYCLOBENZAPRINE	TRUE	FALSE	FALSE
PTGS1	hgnc:9604	PTGS1	ChEMBL	33	inhibitor	0.164086	ESFLURBIPROFEN	ncit:C80544	ESFLURBIPROFEN	FALSE	FALSE	FALSE
TUBB1	hgnc:16257	TUBB1	ChEMBL	33	inhibitor	0.0364637	RG-7841	chembl:CHEMBL4297935	RG-7841	FALSE	FALSE	FALSE
PDE4C	hgnc:8782	PDE4C	ChEMBL	33	inhibitor	0.226326	IBUDILAST	ncit:C65876	IBUDILAST	FALSE	FALSE	FALSE
PDE3A	hgnc:8778	PDE3A	ChEMBL	33	inhibitor	0.14917	IBUDILAST	ncit:C65876	IBUDILAST	FALSE	FALSE	FALSE
IDH1	hgnc:5382	IDH1	DTC	2009-02-20	NULL	0.128381	GNF-PF-4467	chembl:CHEMBL598883	CHEMBL:CHEMBL598883	FALSE	FALSE	FALSE
ESR2	hgnc:3468	ESR2	ChEMBL	33	modulator	0.416728	LASOFOXIFENE	ncit:C80679	LASOFOXIFENE	TRUE	FALSE	FALSE
ADRA1D	hgnc:280	ADRA1D	ChEMBL	33	inhibitor	0.134635	NAFTOPIDIL	ncit:C72927	NAFTOPIDIL	FALSE	FALSE	FALSE
ACE	hgnc:2707	ACE	ChEMBL	33	inhibitor	0.22249	IMIDAPRIL	rxcui:60245	IMIDAPRIL	TRUE	FALSE	FALSE
PTGS2	hgnc:9605	PTGS2	ChEMBL	33	inhibitor	0.238671	LOXOPROFEN	rxcui:28908	LOXOPROFEN	FALSE	FALSE	FALSE
TUBB8	hgnc:20773	TUBB8	ChEMBL	33	inhibitor	0.0400211	RG-7841	chembl:CHEMBL4297935	RG-7841	FALSE	FALSE	FALSE
SLC6A2	hgnc:11048	SLC6A2	ChEMBL	33	other/unknown	0.490726	IOBENGUANE I 131	rxcui:2053281	IOBENGUANE I-131	TRUE	FALSE	FALSE
TUBB4A	hgnc:20774	TUBB4A	ChEMBL	33	inhibitor	0.0400211	RG-7841	chembl:CHEMBL4297935	RG-7841	FALSE	FALSE	FALSE
CYP2C19	hgnc:2621	CYP2C19	PharmGKB	2004-05-24	NULL	0.0361623	phenprocoumon	rxcui:8150	PHENPROCOUMON	TRUE	FALSE	FALSE
TRAF3IP2	hgnc:1343	TRAF3IP2	ChEMBL	33	inhibitor	3.75055	IGURATIMOD	ncit:C65886	IGURATIMOD	FALSE	FALSE	FALSE
ABCC8	hgnc:59	ABCC8	ChEMBL	33	blocker	1.31269	MITIGLINIDE CALCIUM DIHYDRATE	chembl:CHEMBL4298005	MITIGLINIDE CALCIUM DIHYDRATE	FALSE	FALSE	FALSE
KCNJ11	hgnc:6257	KCNJ11	ChEMBL	33	blocker	0.905305	MITIGLINIDE CALCIUM DIHYDRATE	chembl:CHEMBL4298005	MITIGLINIDE CALCIUM DIHYDRATE	FALSE	FALSE	FALSE
SLC10A2	hgnc:10906	SLC10A2	ChEMBL	33	inhibitor	4.03905	VOLIXIBAT	ncit:C152907	VOLIXIBAT	FALSE	FALSE	FALSE
INTERLEUKIN-4	hgnc:6014	IL4	TTD	2020.06.01	NULL	21.0031	Pascolizumab	ncit:C88618	PASCOLIZUMAB	FALSE	FALSE	FALSE
TUBB2A	hgnc:12412	TUBB2A	ChEMBL	33	inhibitor	0.0390682	AZINTUXIZUMAB VEDOTIN	ncit:C122816	AZINTUXIZUMAB VEDOTIN	FALSE	FALSE	FALSE
TUBA1A	hgnc:20766	TUBA1A	ChEMBL	33	inhibitor	0.0395389	AZINTUXIZUMAB VEDOTIN	ncit:C122816	AZINTUXIZUMAB VEDOTIN	FALSE	FALSE	FALSE
TUBB2B	hgnc:30829	TUBB2B	ChEMBL	33	inhibitor	0.0400211	AZINTUXIZUMAB VEDOTIN	ncit:C122816	AZINTUXIZUMAB VEDOTIN	FALSE	FALSE	FALSE
TUBB8	hgnc:20773	TUBB8	ChEMBL	33	inhibitor	0.0400211	AZINTUXIZUMAB VEDOTIN	ncit:C122816	AZINTUXIZUMAB VEDOTIN	FALSE	FALSE	FALSE
TGFB3	hgnc:11769	TGFB3	ChEMBL	33	binder	2.62538	BINTRAFUSP ALFA	ncit:C124229	BINTRAFUSP ALFA	FALSE	FALSE	FALSE
TGFB2	hgnc:11768	TGFB2	ChEMBL	33	binder	1.50022	BINTRAFUSP ALFA	ncit:C124229	BINTRAFUSP ALFA	FALSE	FALSE	FALSE
FGF1	hgnc:3665	FGF1	ChEMBL	33	agonist	1.94473	PEGBELFERMIN	ncit:C174833	PEGBELFERMIN	FALSE	FALSE	FALSE
KLB	hgnc:15527	KLB	ChEMBL	33	agonist	4.37564	PEGBELFERMIN	ncit:C174833	PEGBELFERMIN	FALSE	FALSE	FALSE
POL	hgnc:39043	ERVW-4	ChEMBL	33	inhibitor	0.0681918	TENOFOVIR	rxcui:117466	TENOFOVIR	TRUE	FALSE	FALSE
UNIPROT:P18505	hgnc:4081	GABRB1	TdgClinicalTrial	2024-01-14	NULL	0.0753338	FLUDIAZEPAM	ncit:C65709	FLUDIAZEPAM	FALSE	FALSE	FALSE
DKK1	hgnc:2891	DKK1	ChEMBL	33	inhibitor	5.83419	DKN-01	chembl:CHEMBL4297562	DKN-01	FALSE	FALSE	FALSE
BRDT	hgnc:1105	BRDT	ChEMBL	33	inhibitor	0.75011	PELABRESIB	ncit:C188265	PELABRESIB	FALSE	FALSE	FALSE
GRB14	hgnc:4565	GRB14	NCI	2017-09-14	NULL	0.660474	INSULIN	rxcui:253182	INSULIN, REGULAR, HUMAN	TRUE	FALSE	FALSE
NT5E	hgnc:8021	NT5E	ChEMBL	33	inhibitor	5.52712	OLECLUMAB	ncit:C123914	OLECLUMAB	FALSE	FALSE	FALSE
PPARG	hgnc:9236	PPARG	ChEMBL	33	agonist	0.210031	MK-0767	drugbank:DB12055	MK-0767	FALSE	FALSE	FALSE
TUBB3	hgnc:20772	TUBB3	ChEMBL	33	modulator	0.0426892	PACLITAXEL DOCOSAHEXAENOIC ACID	drugbank:DB05297	PACLITAXEL DOCOSAHEXAENOIC ACID	FALSE	FALSE	FALSE
POL	hgnc:39043	ERVW-4	ChEMBL	33	inhibitor	0.954685	BILR 355	chembl:CHEMBL1630842	BILR 355	FALSE	FALSE	FALSE
MAPT	hgnc:6893	MAPT	ChEMBL	33	inhibitor	0.119065	GOSURANEMAB	ncit:C175078	GOSURANEMAB	FALSE	FALSE	FALSE
PARC	hgnc:10616	CCL18	ChEMBL	33	inhibitor	1.81061	TNP-2092	drugbank:DB16312	TNP-2092	FALSE	FALSE	FALSE
POLI	hgnc:9182	POLI	DTC	2009-02-20	NULL	0.0821716	ACETOSIDE	chembl:CHEMBL444478	ACETOSIDE	FALSE	FALSE	FALSE
CACNA1I	hgnc:1396	CACNA1I	ChEMBL	33	blocker	0.833455	APINOCALTAMIDE	ncit:C190345	APINOCALTAMIDE	FALSE	FALSE	FALSE
TUBB3	hgnc:20772	TUBB3	ChEMBL	33	modulator	0.0426892	PATUPILONE	ncit:C1623	PATUPILONE	FALSE	FALSE	FALSE
GHSR	hgnc:4267	GHSR	ChEMBL	33	agonist	1.45855	RELAMORELIN	ncit:C152174	RELAMORELIN	FALSE	FALSE	FALSE
LTK	hgnc:6721	LTK	DTC	2009-02-20	NULL	0.0235355	CYC-116	chembl:CHEMBL482967	CYC-116	FALSE	FALSE	FALSE
HSP90AA1	hgnc:5253	HSP90AA1	ChEMBL	33	inhibitor	0.181061	SNX 5422	ncit:C141504	SNX 5422	FALSE	FALSE	FALSE
CSF3R	hgnc:2439	CSF3R	ChEMBL	33	agonist	0.183593	LENOGRASTIM	rxcui:70167	LENOGRASTIM	TRUE	FALSE	FALSE
AGTR2	hgnc:338	AGTR2	ChEMBL	33	inhibitor	4.77342	OLODANRIGAN	ncit:C174823	OLODANRIGAN	FALSE	FALSE	FALSE
GABRA5	hgnc:4079	GABRA5	ChEMBL	33	positive modulator	0.179003	ZOPICLONE	rxcui:40001	ZOPICLONE	TRUE	FALSE	FALSE
GABRA6	hgnc:4080	GABRA6	ChEMBL	33	positive modulator	0.0625091	ZOPICLONE	rxcui:40001	ZOPICLONE	TRUE	FALSE	FALSE
CACNA1B	hgnc:1389	CACNA1B	ChEMBL	33	blocker	2.4613	ZICONOTIDE	rxcui:68503	ZICONOTIDE	TRUE	FALSE	FALSE
TUBB3	hgnc:20772	TUBB3	ChEMBL	33	inhibitor	0.0376669	ENFORTUMAB VEDOTIN	rxcui:2268306	ENFORTUMAB VEDOTIN-EJFV	TRUE	FALSE	TRUE
TUBA4A	hgnc:12407	TUBA4A	ChEMBL	33	inhibitor	0.0376669	ENFORTUMAB VEDOTIN	rxcui:2268306	ENFORTUMAB VEDOTIN-EJFV	TRUE	FALSE	TRUE
TUBB8	hgnc:20773	TUBB8	ChEMBL	33	inhibitor	0.0376669	ENFORTUMAB VEDOTIN	rxcui:2268306	ENFORTUMAB VEDOTIN-EJFV	TRUE	FALSE	TRUE
TUBB8	hgnc:20773	TUBB8	ChEMBL	33	inhibitor	0.0400211	RG-7600	chembl:CHEMBL2109281	RG-7600	FALSE	FALSE	FALSE
TUBA1B	hgnc:18809	TUBA1B	ChEMBL	33	inhibitor	0.0400211	RG-7600	chembl:CHEMBL2109281	RG-7600	FALSE	FALSE	FALSE
TUBB6	hgnc:20776	TUBB6	ChEMBL	33	inhibitor	0.0400211	RG-7600	chembl:CHEMBL2109281	RG-7600	FALSE	FALSE	FALSE
TUBB	hgnc:20778	TUBB	ChEMBL	33	inhibitor	0.033487	RG-7600	chembl:CHEMBL2109281	RG-7600	FALSE	FALSE	FALSE
TUBB2A	hgnc:12412	TUBB2A	ChEMBL	33	inhibitor	0.0390682	SOFITUZUMAB VEDOTIN	ncit:C106119	SOFITUZUMAB VEDOTIN	FALSE	FALSE	FALSE
TUBB3	hgnc:20772	TUBB3	ChEMBL	33	inhibitor	0.0400211	SOFITUZUMAB VEDOTIN	ncit:C106119	SOFITUZUMAB VEDOTIN	FALSE	FALSE	FALSE
TUBB4A	hgnc:20774	TUBB4A	ChEMBL	33	inhibitor	0.0400211	SOFITUZUMAB VEDOTIN	ncit:C106119	SOFITUZUMAB VEDOTIN	FALSE	FALSE	FALSE
TUBB8	hgnc:20773	TUBB8	ChEMBL	33	inhibitor	0.0400211	SOFITUZUMAB VEDOTIN	ncit:C106119	SOFITUZUMAB VEDOTIN	FALSE	FALSE	FALSE
TUBB1	hgnc:16257	TUBB1	ChEMBL	33	inhibitor	0.0364637	SOFITUZUMAB VEDOTIN	ncit:C106119	SOFITUZUMAB VEDOTIN	FALSE	FALSE	FALSE
ABL1	hgnc:76	ABL1	ChEMBL	33	inhibitor	0.251835	VODOBATINIB	ncit:C174748	VODOBATINIB	FALSE	FALSE	FALSE
PARC	hgnc:10616	CCL18	ChEMBL	33	inhibitor	1.81061	ZOLIFLODACIN	ncit:C152962	ZOLIFLODACIN	FALSE	FALSE	FALSE
RPMJ	hgnc:14490	MRPL36	ChEMBL	33	inhibitor	0.386086	SISOMICIN	rxcui:9806	SISOMICIN	FALSE	FALSE	FALSE
ROCK2	hgnc:10252	ROCK2	ChEMBL	33	inhibitor	0.403905	BELUMOSUDIL	rxcui:2564025	BELUMOSUDIL	TRUE	FALSE	FALSE
RPSA	hgnc:6502	RPSA	ChEMBL	33	inhibitor	0.350051	ERYTHROMYCIN ACISTRATE	ncit:C166893	ERYTHROMYCIN ACISTRATE	FALSE	FALSE	FALSE
ROCK2	hgnc:10252	ROCK2	ChEMBL	33	inhibitor	0.139278	FASUDIL	ncit:C65624	FASUDIL	FALSE	FALSE	TRUE
CD3G	hgnc:1675	CD3G	ChEMBL	33	binder	0.525077	GLOFITAMAB	rxcui:2639782	GLOFITAMAB	TRUE	FALSE	FALSE
HTR4	hgnc:5299	HTR4	ChEMBL	33	agonist	0.0961679	LEVOSULPIRIDE	rxcui:10239	SULPIRIDE	TRUE	FALSE	FALSE
FCGRT	hgnc:3621	FCGRT	ChEMBL	33	inhibitor	5.83419	NIPOCALIMAB	ncit:C170891	NIPOCALIMAB	FALSE	FALSE	FALSE
BTK	hgnc:1133	BTK	ChEMBL	33	inhibitor	0.514781	PIRTOBRUTINIB	rxcui:2629338	PIRTOBRUTINIB	TRUE	FALSE	FALSE
HCRTR2	hgnc:4849	HCRTR2	ChEMBL	33	inhibitor	2.38671	ORN-0829 HYDRATE	chembl:CHEMBL4650522	ORN-0829 HYDRATE	FALSE	FALSE	FALSE
INSR	hgnc:6091	INSR	ChEMBL	33	agonist	0.75011	INSULIN, PROTAMINE ZINC	chembl:CHEMBL2109046	INSULIN, PROTAMINE ZINC	TRUE	FALSE	FALSE
CD274	hgnc:17635	CD274	ChEMBL	33	inhibitor	0.617737	INCB-086550	chembl:CHEMBL4802209	INCB-086550	FALSE	FALSE	FALSE
F9	hgnc:3551	F9	ChEMBL	33	positive modulator	2.76356	TRENONACOG ALFA	ncit:C152727	TRENONACOG ALFA	FALSE	FALSE	FALSE
TNF	hgnc:11892	TNF	ChEMBL	33	binder	0.1882	ABBV-3373	iuphar.ligand:12917	ABBV-3373	FALSE	FALSE	FALSE
NOX1	hgnc:7889	NOX1	ChEMBL	33	inhibitor	8.75128	SETANAXIB	ncit:C166721	SETANAXIB	FALSE	FALSE	FALSE
CACNG1	hgnc:1405	CACNG1	ChEMBL	33	blocker	0.12622	PHLOROGLUCINOL	rxcui:8196	PHLOROGLUCINOL	TRUE	FALSE	FALSE
CACNG6	hgnc:13625	CACNG6	ChEMBL	33	blocker	0.224392	PHLOROGLUCINOL	rxcui:8196	PHLOROGLUCINOL	TRUE	FALSE	FALSE
PGR	hgnc:8910	PGR	ChEMBL	33	agonist	0.860781	TRIMEGESTONE	ncit:C152746	TRIMEGESTONE	FALSE	FALSE	FALSE
CACNA1F	hgnc:1393	CACNA1F	ChEMBL	33	blocker	0.0480839	PHLOROGLUCINOL	rxcui:8196	PHLOROGLUCINOL	TRUE	FALSE	FALSE
CACNB3	hgnc:1403	CACNB3	ChEMBL	33	blocker	0.155348	PHLOROGLUCINOL	rxcui:8196	PHLOROGLUCINOL	TRUE	FALSE	FALSE
TUBA4A	hgnc:12407	TUBA4A	ChEMBL	33	inhibitor	0.0376669	MILATAXEL	ncit:C77880	MILATAXEL	FALSE	FALSE	FALSE
TUBB3	hgnc:20772	TUBB3	ChEMBL	33	inhibitor	0.0376669	MILATAXEL	ncit:C77880	MILATAXEL	FALSE	FALSE	FALSE
TUBB4A	hgnc:20774	TUBB4A	ChEMBL	33	inhibitor	0.0376669	MILATAXEL	ncit:C77880	MILATAXEL	FALSE	FALSE	FALSE
TUBA1C	hgnc:20768	TUBA1C	ChEMBL	33	inhibitor	0.0376669	MILATAXEL	ncit:C77880	MILATAXEL	FALSE	FALSE	FALSE
TUBB2A	hgnc:12412	TUBB2A	ChEMBL	33	inhibitor	0.0367701	MILATAXEL	ncit:C77880	MILATAXEL	FALSE	FALSE	FALSE
IL5	hgnc:6016	IL5	ChEMBL	33	inhibitor	5.83419	DEPEMOKIMAB	ncit:C175768	DEPEMOKIMAB	FALSE	FALSE	FALSE
CSF3R	hgnc:2439	CSF3R	ChEMBL	33	agonist	2.01953	REGRAMOSTIM	ncit:C170366	REGRAMOSTIM	FALSE	FALSE	FALSE
APLNR	hgnc:339	APLNR	ChEMBL	33	agonist	26.2538	APELIN	chembl:CHEMBL4650373	APELIN	FALSE	FALSE	FALSE
ATP4B	hgnc:820	ATP4B	ChEMBL	33	inhibitor	0.937637	ABEPRAZAN	ncit:C171876	FEXUPRAZAN	FALSE	FALSE	FALSE
DHFR	hgnc:2861	DHFR	ClearityFoundationClinicalTrial	2013-06-15	inhibitor	0.525077	PEMETREXED	rxcui:282443	PEMETREXED DISODIUM	TRUE	FALSE	TRUE
MEK1	hgnc:6840	MAP2K1	ClearityFoundationClinicalTrial	2013-06-15	inhibitor	0.390682	PIMASERTIB	ncit:C84864	PIMASERTIB	FALSE	FALSE	TRUE
HMGCR	hgnc:5006	HMGCR	ClearityFoundationClinicalTrial	2013-06-15	inhibitor	1.12196	LOVASTATIN	rxcui:6472	LOVASTATIN	TRUE	FALSE	TRUE
PI3KCB	hgnc:8976	PIK3CB	ClearityFoundationClinicalTrial	2013-06-15	inhibitor	0.0490268	GDC-0942	ncit:C165479	PICTILISIB	FALSE	FALSE	TRUE
PDCD1	hgnc:8760	PDCD1	ClearityFoundationClinicalTrial	2013-06-15	blocker	0.256135	NIVOLUMAB	rxcui:1597876	NIVOLUMAB	TRUE	TRUE	TRUE
TLR8	hgnc:15632	TLR8	ClearityFoundationClinicalTrial	2013-06-15	immunotherapy	13.1269	SURECN254984	ncit:C80521	MOTOLIMOD	FALSE	FALSE	TRUE
TYMS	hgnc:12441	TYMS	ClearityFoundationClinicalTrial	2013-06-15	inhibitor	0.0469405	FLUOROURACIL	rxcui:4492	FLUOROURACIL	TRUE	FALSE	TRUE
BRAF	hgnc:1097	BRAF	COSMIC	2020-09-04	NULL	2.34182	Dabrafenib	rxcui:1424911	DABRAFENIB	TRUE	FALSE	TRUE
POLI	hgnc:9182	POLI	DTC	2009-02-20	NULL	0.0308144	MITONAFIDE	ncit:C66165	MITONAFIDE	FALSE	FALSE	FALSE
HDAC2	hgnc:4853	HDAC2	DTC	2009-02-20	NULL	0.38642	VORINOSTAT	rxcui:194337	VORINOSTAT	TRUE	FALSE	TRUE
CYP2C19	hgnc:2621	CYP2C19	DTC	2009-02-20	NULL	0.0271217	E-4031	iuphar.ligand:2605	E4031	FALSE	FALSE	FALSE
RAB9A	hgnc:9792	RAB9A	DTC	2009-02-20	NULL	0.0405152	10-METHOXYLRUTAECARPINE	chembl:CHEMBL85826	CHEMBL:CHEMBL85826	FALSE	FALSE	FALSE
AR	hgnc:644	AR	DTC	2009-02-20	NULL	0.0194906	CHLORMADINONE ACETATE	rxcui:2369	CHLORMADINONE ACETATE	TRUE	FALSE	FALSE
KDM4A	hgnc:22978	KDM4A	DTC	2009-02-20	NULL	0.00992209	TCMDC-139459	chembl:CHEMBL86464	CHEMBL:CHEMBL86464	FALSE	FALSE	FALSE
POLB	hgnc:9174	POLB	DTC	2009-02-20	NULL	0.145049	N-BENZOYLANTHRANILIC ACID	chembl:CHEMBL198666	CHEMBL:CHEMBL198666	FALSE	FALSE	FALSE
GRIN2A	hgnc:4585	GRIN2A	DTC	2009-02-20	NULL	0.50732	PHILANTHOTOXIN 343	chembl:CHEMBL16117	PHILANTHOTOXIN 343	FALSE	FALSE	FALSE
ESR1	hgnc:3467	ESR1	DTC	2009-02-20	NULL	0.0204469	PROPYLPYRAZOLETRIOL	iuphar.ligand:2819	PROPYLPYRAZOLETRIOL	FALSE	FALSE	FALSE
MAPT	hgnc:6893	MAPT	DTC	2009-02-20	NULL	0.00992209	GALLIC ACID	rxcui:1311389	GALLIC ACID	FALSE	FALSE	FALSE
TUBB6	hgnc:20776	TUBB6	DTC	2009-02-20	NULL	0.0800422	MAYTANSINE	ncit:C626	MAYTANSINE	FALSE	FALSE	FALSE
TUBA1A	hgnc:20766	TUBA1A	DTC	2009-02-20	NULL	0.0790778	MAYTANSINE	ncit:C626	MAYTANSINE	FALSE	FALSE	FALSE
TUBB4A	hgnc:20774	TUBB4A	DTC	2009-02-20	NULL	0.0800422	MAYTANSINE	ncit:C626	MAYTANSINE	FALSE	FALSE	FALSE
TUBB1	hgnc:16257	TUBB1	DTC	2009-02-20	NULL	0.0729273	MAYTANSINE	ncit:C626	MAYTANSINE	FALSE	FALSE	FALSE
TUBA1C	hgnc:20768	TUBA1C	DTC	2009-02-20	NULL	0.0800422	MAYTANSINE	ncit:C626	MAYTANSINE	FALSE	FALSE	FALSE
TUBB3	hgnc:20772	TUBB3	DTC	2009-02-20	NULL	0.0800422	MAYTANSINE	ncit:C626	MAYTANSINE	FALSE	FALSE	FALSE
TUBB2B	hgnc:30829	TUBB2B	DTC	2009-02-20	NULL	0.0800422	MAYTANSINE	ncit:C626	MAYTANSINE	FALSE	FALSE	FALSE
TUBA3C	hgnc:12408	TUBA3C	DTC	2009-02-20	NULL	0.0800422	MAYTANSINE	ncit:C626	MAYTANSINE	FALSE	FALSE	FALSE
MAPT	hgnc:6893	MAPT	DTC	2009-02-20	NULL	0.023813	DIMETHYL 2-(2-NITROBENZYLIDENE)MALONATE	chembl:CHEMBL1569494	CHEMBL:CHEMBL1569494	FALSE	FALSE	FALSE
WRN	hgnc:12791	WRN	DTC	2009-02-20	NULL	0.0882482	2,6-DIMETHOXYQUINONE	chembl:CHEMBL448515	2,6-DIMETHOXYQUINONE	FALSE	FALSE	FALSE
MGMT	hgnc:7059	MGMT	DTC	2009-02-20	NULL	1.19336	6-O-BENZYLGUANINE	drugbank:DB11919	6-O-BENZYLGUANINE	FALSE	FALSE	FALSE
POLK	hgnc:9183	POLK	DTC	2009-02-20	NULL	0.018289	NSC-180246	chembl:CHEMBL484640	CHEMBL:CHEMBL484640	FALSE	FALSE	FALSE
ATAD5	hgnc:25752	ATAD5	DTC	2009-02-20	NULL	0.0889961	P-HYDROXYPHENETHYL ANISATE	chembl:CHEMBL1078244	CHEMBL:CHEMBL1078244	FALSE	FALSE	FALSE
TARDBP	hgnc:11571	TARDBP	DTC	2009-02-20	NULL	0.117205	1,7-O-DIACETYLMETHYLGEOPYXIN A	chembl:CHEMBL1889303	CHEMBL:CHEMBL1889303	FALSE	FALSE	FALSE
HIF1A	hgnc:4910	HIF1A	DTC	2009-02-20	NULL	0.0724244	NSC-117079	chembl:CHEMBL471225	CHEMBL:CHEMBL471225	FALSE	FALSE	FALSE
GNAS	hgnc:4392	GNAS	DTC	2009-02-20	NULL	1.50022	TDR78826	chembl:CHEMBL1500913	CHEMBL:CHEMBL1500913	FALSE	FALSE	FALSE
EHMT2	hgnc:14129	EHMT2	DTC	2009-02-20	NULL	0.00471301	ZAPRINAST	ncit:C66685	ZAPRINAST	FALSE	FALSE	FALSE
SMN1	hgnc:11117	SMN1	DTC	2009-02-20	NULL	0.0795571	DNDI1417701	chembl:CHEMBL1326164	CHEMBL:CHEMBL1326164	FALSE	FALSE	FALSE
AR	hgnc:644	AR	DTC	2009-02-20	NULL	0.0584718	AMDINOCILLIN	rxcui:626	AMDINOCILLIN	TRUE	FALSE	FALSE
EHMT2	hgnc:14129	EHMT2	DTC	2009-02-20	NULL	0.0612692	HARPAGOSIDE	rxcui:2048124	HARPAGOSIDE	FALSE	FALSE	FALSE
AR	hgnc:644	AR	DTC	2009-02-20	NULL	0.0292359	NSC-747261	chembl:CHEMBL593366	CHEMBL:CHEMBL593366	FALSE	FALSE	FALSE
APEX1	hgnc:587	APEX1	DTC	2009-02-20	NULL	0.0376939	ROSE BENGAL	rxcui:9471	ROSE BENGAL	FALSE	FALSE	FALSE
KCNH2	hgnc:6251	KCNH2	DTC	2009-02-20	NULL	0.149595	RO-84304	iuphar.ligand:4300	RO 8-4304	FALSE	FALSE	FALSE
NPC1	hgnc:7897	NPC1	DTC	2009-02-20	NULL	0.0648243	CID 670282	chembl:CHEMBL260213	CHEMBL:CHEMBL260213	FALSE	FALSE	FALSE
USP1	hgnc:12607	USP1	DTC	2009-02-20	NULL	0.0509783	TRYPAN BLUE	rxcui:10878	TRYPAN BLUE	TRUE	FALSE	FALSE
GALK1	hgnc:4118	GALK1	DTC	2009-02-20	NULL	0.106723	HEXACHLOROPHENE	rxcui:5293	HEXACHLOROPHENE	TRUE	FALSE	FALSE
ENPP2	hgnc:3357	ENPP2	DTC	2009-02-20	NULL	17.5026	NSC-12188	chembl:CHEMBL1089321	CHEMBL:CHEMBL1089321	FALSE	FALSE	FALSE
GMNN	hgnc:17493	GMNN	DTC	2009-02-20	NULL	0.0136739	MITONAFIDE	ncit:C66165	MITONAFIDE	FALSE	FALSE	FALSE
GNAS	hgnc:4392	GNAS	DTC	2009-02-20	NULL	0.0555637	NICLOSAMIDE	rxcui:7402	NICLOSAMIDE	TRUE	FALSE	FALSE
MCL1	hgnc:32041	ADAMTSL4-AS1	DTC	2009-02-20	NULL	0.0852397	5,8,11,14-EICOSATETRAYNOIC ACID	iuphar.ligand:2669	EICOSATETRANOIC ACID	FALSE	FALSE	FALSE
VDR	hgnc:12679	VDR	DTC	2009-02-20	NULL	0.00412894	APOMORPHINE	rxcui:1043	APOMORPHINE	TRUE	FALSE	FALSE
VDR	hgnc:12679	VDR	DTC	2009-02-20	NULL	0.0278703	ISOETHARINE	rxcui:6023	ISOETHARINE	TRUE	FALSE	FALSE
IDH1	hgnc:5382	IDH1	DTC	2009-02-20	NULL	0.0183401	BREFELDIN A	drugbank:DB07348	BREFELDIN A	FALSE	FALSE	FALSE
NQO1	hgnc:2874	NQO1	DTC	2009-02-20	NULL	2.01953	NSC-640584	chembl:CHEMBL476968	CHEMBL:CHEMBL476968	FALSE	FALSE	FALSE
HSD17B10	hgnc:4800	HSD17B10	DTC	2009-02-20	NULL	0.0141264	RUTAECARPINE	chembl:CHEMBL85139	RUTAECARPINE	FALSE	FALSE	FALSE
USP1	hgnc:12607	USP1	DTC	2009-02-20	NULL	0.00670767	SURAMIN	rxcui:10256	SURAMIN	FALSE	FALSE	FALSE
GLS	hgnc:4331	GLS	DTC	2009-02-20	NULL	0.0821716	PIRARUBICIN	rxcui:33764	PIRARUBICIN	FALSE	FALSE	FALSE
HSD17B10	hgnc:4800	HSD17B10	DTC	2009-02-20	NULL	0.0254274	FURAMIDINE	chembl:CHEMBL24057	FURAMIDINE	FALSE	FALSE	FALSE
ALOX15	hgnc:433	ALOX15	DTC	2009-02-20	NULL	0.153531	LUFENURON	rxcui:83586	LUFENURON	TRUE	FALSE	FALSE
ATAD5	hgnc:25752	ATAD5	DTC	2009-02-20	NULL	0.0018736	CYCLOHEXIMIDE	ncit:C171712	CYCLOHEXIMIDE	FALSE	FALSE	FALSE
THPO	hgnc:11795	THPO	DTC	2009-02-20	NULL	0.136384	N-ETHYLMALEIMIDE	drugbank:DB02967	N-ETHYLMALEIMIDE	FALSE	FALSE	FALSE
PTPN7	hgnc:9659	PTPN7	DTC	2009-02-20	NULL	0.340959	CEFAMANDOLE SODIUM	ncit:C47967	CEFAMANDOLE SODIUM	FALSE	FALSE	FALSE
ALDH1A1	hgnc:402	ALDH1A1	DTC	2009-02-20	NULL	0.0393316	DNDI1417319	chembl:CHEMBL1392244	CHEMBL:CHEMBL1392244	FALSE	FALSE	FALSE
UBE2N	hgnc:12492	UBE2N	DTC	2009-02-20	NULL	0.700102	IMIDOCARB DIPROPIONATE	rxcui:1740238	IMIDOCARB DIPROPIONATE	TRUE	FALSE	FALSE
GRM1	hgnc:4593	GRM1	DTC	2009-02-20	NULL	4.37564	PHILANTHOTOXIN 343	chembl:CHEMBL16117	PHILANTHOTOXIN 343	FALSE	FALSE	FALSE
NTRK1	hgnc:8031	NTRK1	DTC	2009-02-20	NULL	0.0110659	GW441756X	chembl:CHEMBL1516890	GW441756X	FALSE	FALSE	FALSE
TNNT2	hgnc:11949	TNNT2	DTC	2009-02-20	NULL	0.525077	PYROGALLOL RED	chembl:CHEMBL210208	PYROGALLOL RED	FALSE	FALSE	FALSE
PLK1	hgnc:9077	PLK1	DTC	2009-02-20	NULL	0.0153531	ACID BLUE 129	chembl:CHEMBL133576	ACID BLUE 129	FALSE	FALSE	FALSE
HDAC8	hgnc:13315	HDAC8	DTC	2009-02-20	NULL	0.244791	SUBEROHYDROXAMIC ACID	chembl:CHEMBL320497	SUBEROHYDROXAMIC ACID	FALSE	FALSE	FALSE
AR	hgnc:644	AR	DTC	2009-02-20	NULL	0.0584718	ANECORTAVE ACETATE	ncit:C171908	ANECORTAVE ACETATE	FALSE	FALSE	FALSE
POLI	hgnc:9182	POLI	DTC	2009-02-20	NULL	0.0616287	PROSTAGLANDIN B1	chembl:CHEMBL1561148	PROSTAGLANDIN B1	FALSE	FALSE	FALSE
POLI	hgnc:9182	POLI	DTC	2009-02-20	NULL	0.0154072	GNF-PF-159	chembl:CHEMBL599924	CHEMBL:CHEMBL599924	FALSE	FALSE	FALSE
CYP2D6	hgnc:2625	CYP2D6	DTC	2009-02-20	NULL	0.00466031	TAMOXIFEN CITRATE	rxcui:40137	TAMOXIFEN CITRATE	TRUE	FALSE	FALSE
CYP2C9	hgnc:2623	CYP2C9	DTC	2009-02-20	NULL	0.0243091	NSC-83217	chembl:CHEMBL120806	CHEMBL:CHEMBL120806	FALSE	FALSE	FALSE
CDC25B	hgnc:1726	CDC25B	DTC	2009-02-20	NULL	5.00073	NSC-117023	chembl:CHEMBL2059274	CHEMBL:CHEMBL2059274	FALSE	FALSE	FALSE
SUMO1	hgnc:12502	SUMO1	DTC	2009-02-20	NULL	0.153531	ASTERRIC ACID	chembl:CHEMBL469424	ASTERRIC ACID	FALSE	FALSE	FALSE
POLH	hgnc:9181	POLH	DTC	2009-02-20	NULL	0.0101759	GW7647	iuphar.ligand:2674	GW7647	FALSE	FALSE	FALSE
THPO	hgnc:11795	THPO	DTC	2009-02-20	NULL	0.0174851	DESIPRAMINE	rxcui:3247	DESIPRAMINE	TRUE	FALSE	FALSE
ESR1	hgnc:3467	ESR1	DTC	2009-02-20	NULL	0.0490726	4-NONYLPHENOL	rxcui:1788868	4-NONYLPHENOL	FALSE	FALSE	FALSE
BAZ2B	hgnc:963	BAZ2B	DTC	2009-02-20	NULL	0.0153531	TANNIC ACID	rxcui:10328	TANNIC ACID	TRUE	FALSE	FALSE
POLH	hgnc:9181	POLH	DTC	2009-02-20	NULL	0.0610554	THIOLACTOMYCIN	drugbank:DB04302	4-HYDROXY-3,5-DIMETHYL-5-(2-METHYL-BUTA-1,3-DIENYL)-5H-THIOPHEN-2-ONE	FALSE	FALSE	FALSE
KDM4A	hgnc:22978	KDM4A	DTC	2009-02-20	NULL	0.00661472	ASTERRIC ACID	chembl:CHEMBL469424	ASTERRIC ACID	FALSE	FALSE	FALSE
KDM4E	hgnc:37098	KDM4E	DTC	2009-02-20	NULL	0.00698798	BAICALEIN	rxcui:1592893	BAICALEIN	FALSE	FALSE	FALSE
BLM	hgnc:1058	BLM	DTC	2009-02-20	NULL	0.0849639	TCMDC-123730	chembl:CHEMBL530280	CHEMBL:CHEMBL530280	FALSE	FALSE	FALSE
NFE2L2	hgnc:7782	NFE2L2	DTC	2009-02-20	NULL	0.0209863	OXYPHENONIUM BROMIDE	rxcui:42833	OXYPHENONIUM BROMIDE	TRUE	FALSE	FALSE
AR	hgnc:644	AR	DTC	2009-02-20	NULL	0.0292359	PYRIDOSTIGMINE BROMIDE	rxcui:9001	PYRIDOSTIGMINE BROMIDE	TRUE	FALSE	FALSE
PLK1	hgnc:9077	PLK1	DTC	2009-02-20	NULL	0.00583419	NSC-95397	chembl:CHEMBL429095	CHEMBL:CHEMBL429095	FALSE	FALSE	FALSE
VDR	hgnc:12679	VDR	DTC	2009-02-20	NULL	0.00318518	EBSELEN	ncit:C65503	EBSELEN	FALSE	FALSE	FALSE
CYP3A4	hgnc:2637	CYP3A4	DTC	2009-02-20	NULL	0.0587334	FENTHION	drugbank:DB11412	FENTHION	FALSE	FALSE	FALSE
MAP4K4	hgnc:6866	MAP4K4	DTC	2009-02-20	NULL	0.0218327	GW441756X	chembl:CHEMBL1516890	GW441756X	FALSE	FALSE	FALSE
POLK	hgnc:9183	POLK	DTC	2009-02-20	NULL	0.100589	NSC-22225	chembl:CHEMBL462314	CHEMBL:CHEMBL462314	FALSE	FALSE	FALSE
EPAS1	hgnc:3374	EPAS1	DTC	2009-02-20	NULL	8.75128	HALICLONADIAMINE	chembl:CHEMBL2177349	HALICLONADIAMINE	FALSE	FALSE	FALSE
GMNN	hgnc:17493	GMNN	DTC	2009-02-20	NULL	0.109391	GNF-PF-98	chembl:CHEMBL244023	CHEMBL:CHEMBL244023	FALSE	FALSE	FALSE
AGTR1	hgnc:336	AGTR1	DTC	2009-02-20	NULL	0.177992	GNF-PF-3832	chembl:CHEMBL261693	CHEMBL:CHEMBL261693	FALSE	FALSE	FALSE
HSD17B10	hgnc:4800	HSD17B10	DTC	2009-02-20	NULL	0.0317843	METOLAZONE	rxcui:6916	METOLAZONE	TRUE	FALSE	FALSE
POLH	hgnc:9181	POLH	DTC	2009-02-20	NULL	0.203518	1-DEOXYRUBRALACTONE	chembl:CHEMBL260980	CHEMBL:CHEMBL260980	FALSE	FALSE	FALSE
AR	hgnc:644	AR	DTC	2009-02-20	NULL	0.0194906	NIHYDRAZONE	ncit:C175162	NIHYDRAZONE	FALSE	FALSE	FALSE
GLS	hgnc:4331	GLS	DTC	2009-02-20	NULL	0.739545	GARENOXACIN	ncit:C65800	GARENOXACIN	FALSE	FALSE	FALSE
RELA	hgnc:9955	RELA	DTC	2009-02-20	NULL	0.110079	4',7-DIMETHOXY-5-HYDROXYGENISTEIN	chembl:CHEMBL464433	4',7-DIMETHOXY-5-HYDROXYGENISTEIN	FALSE	FALSE	FALSE
NFKB2	hgnc:7795	NFKB2	DTC	2009-02-20	NULL	0.157681	4',7-DIMETHOXY-5-HYDROXYGENISTEIN	chembl:CHEMBL464433	4',7-DIMETHOXY-5-HYDROXYGENISTEIN	FALSE	FALSE	FALSE
ALDH1A1	hgnc:402	ALDH1A1	DTC	2009-02-20	NULL	0.0168564	TYRPHOSTIN 1	iuphar.ligand:5917	AG 9	FALSE	FALSE	FALSE
CDK8	hgnc:1779	CDK8	DTC	2009-02-20	NULL	0.0583419	ALISERTIB	ncit:C71717	ALISERTIB	FALSE	FALSE	TRUE
RECQL	hgnc:9948	RECQL	DTC	2009-02-20	NULL	0.00754421	MYRICETIN	rxcui:1368374	MYRICETIN	FALSE	FALSE	FALSE
AR	hgnc:644	AR	DTC	2009-02-20	NULL	0.0292359	BROQUINALDOL	ncit:C73256	BROQUINALDOL	FALSE	FALSE	FALSE
TARDBP	hgnc:11571	TARDBP	DTC	2009-02-20	NULL	0.00937637	NSC-95397	chembl:CHEMBL429095	CHEMBL:CHEMBL429095	FALSE	FALSE	FALSE
CYP2D6	hgnc:2625	CYP2D6	DTC	2009-02-20	NULL	0.0885458	4-(2-AMINOETHYL)BENZENESULFONYL FLUORIDE	drugbank:DB07347	4-(2-AMINOETHYL)BENZENESULFONYL FLUORIDE	FALSE	FALSE	FALSE
PRKACA	hgnc:9380	PRKACA	DTC	2009-02-20	NULL	0.0596678	681640	chembl:CHEMBL379975	CHEMBL:CHEMBL379975	FALSE	FALSE	FALSE
VDR	hgnc:12679	VDR	DTC	2009-02-20	NULL	0.111481	FURATHIOCARB	chembl:CHEMBL1551453	FURATHIOCARB	FALSE	FALSE	FALSE
CYP3A4	hgnc:2637	CYP3A4	DTC	2009-02-20	NULL	0.0587334	RESORCINOL MONOACETATE	rxcui:2106739	RESORCINOL MONOACETATE	FALSE	FALSE	FALSE
AR	hgnc:644	AR	DTC	2009-02-20	NULL	0.0584718	DIFLUCORTOLONE 21-VALERATE	chembl:CHEMBL2358130	DIFLUCORTOLONE 21-VALERATE	FALSE	FALSE	FALSE
EHMT2	hgnc:14129	EHMT2	DTC	2009-02-20	NULL	0.0612692	PT-102	chembl:CHEMBL317356	CHEMBL:CHEMBL317356	FALSE	FALSE	FALSE
KDM4A	hgnc:22978	KDM4A	DTC	2009-02-20	NULL	0.0047626	PYROGALLOL RED	chembl:CHEMBL210208	PYROGALLOL RED	FALSE	FALSE	FALSE
ALPPL2	hgnc:441	ALPG	DTC	2009-02-20	NULL	0.308869	TIOXOLONE	rxcui:2059173	TIOXOLONE	FALSE	FALSE	FALSE
FEN1	hgnc:3650	FEN1	DTC	2009-02-20	NULL	0.00888755	AG-538	chembl:CHEMBL56393	CHEMBL:CHEMBL56393	FALSE	FALSE	FALSE
CYP2D6	hgnc:2625	CYP2D6	DTC	2009-02-20	NULL	0.0295153	ZOLANTIDINE	chembl:CHEMBL419296	ZOLANTIDINE	FALSE	FALSE	FALSE
HDAC3	hgnc:4854	HDAC3	DTC	2009-02-20	NULL	0.37256	VORINOSTAT	rxcui:194337	VORINOSTAT	TRUE	FALSE	TRUE
NFE2L2	hgnc:7782	NFE2L2	DTC	2009-02-20	NULL	0.00572353	ANGUSTIBALIN	chembl:CHEMBL486196	ANGUSTIBALIN	FALSE	FALSE	FALSE
KDM4E	hgnc:37098	KDM4E	DTC	2009-02-20	NULL	0.0151406	NSC-71033	chembl:CHEMBL116548	CHEMBL:CHEMBL116548	FALSE	FALSE	FALSE
PKN2	hgnc:9406	PKN2	DTC	2009-02-20	NULL	0.0378843	PHA-767491	drugbank:DB17043	PHA-767491	FALSE	FALSE	FALSE
TP53	hgnc:11998	TP53	DTC	2009-02-20	NULL	0.0115911	MANGOSTIN	rxcui:2619910	MANGOSTIN	FALSE	FALSE	FALSE
BLM	hgnc:1058	BLM	DTC	2009-02-20	NULL	0.0463439	IRIGINOL HEXAACEATATE	chembl:CHEMBL1440119	IRIGINOL HEXAACEATATE	FALSE	FALSE	FALSE
NFKB1	hgnc:7794	NFKB1	DTC	2009-02-20	NULL	0.069089	CID 867101	chembl:CHEMBL406557	CHEMBL:CHEMBL406557	FALSE	FALSE	FALSE
ATXN2	hgnc:10555	ATXN2	DTC	2009-02-20	NULL	0.0118101	DNDI1417941	chembl:CHEMBL2095095	CHEMBL:CHEMBL2095095	FALSE	FALSE	FALSE
BAZ2B	hgnc:963	BAZ2B	DTC	2009-02-20	NULL	0.0191914	PYRIDINE-2-CARBOTHIOIC ACID PHENYLAMIDE	chembl:CHEMBL114544	CHEMBL:CHEMBL114544	FALSE	FALSE	FALSE
EHMT2	hgnc:14129	EHMT2	DTC	2009-02-20	NULL	0.0122538	CEPHALEXIN	rxcui:1299782	CEPHALEXIN ANHYDROUS	TRUE	FALSE	FALSE
LRRK2	hgnc:18618	LRRK2	DTC	2009-02-20	NULL	0.0318228	PHA-767491	drugbank:DB17043	PHA-767491	FALSE	FALSE	FALSE
ADRB1	hgnc:285	ADRB1	DTC	2009-02-20	NULL	0.954685	TIMOLOL	rxcui:10600	TIMOLOL	TRUE	FALSE	FALSE
GMNN	hgnc:17493	GMNN	DTC	2009-02-20	NULL	0.00352874	METHYLDOPA	rxcui:1545996	METHYLDOPA ANHYDROUS	TRUE	FALSE	FALSE
NR1I3	hgnc:7969	NR1I3	DTC	2009-02-20	NULL	3.75055	TRIS(4-ISOPROPYLPHENYL) PHOSPHATE	chembl:CHEMBL458602	CHEMBL:CHEMBL458602	FALSE	FALSE	FALSE
POLK	hgnc:9183	POLK	DTC	2009-02-20	NULL	0.0223532	TYRPHOSTIN 51	chembl:CHEMBL78257	TYRPHOSTIN 51	FALSE	FALSE	FALSE
TP53	hgnc:11998	TP53	DTC	2009-02-20	NULL	0.038637	CID 2093195	chembl:CHEMBL411085	CHEMBL:CHEMBL411085	FALSE	FALSE	FALSE
MEN1	hgnc:7010	MEN1	DTC	2009-02-20	NULL	0.397785	TCMDC-125603	chembl:CHEMBL528734	CHEMBL:CHEMBL528734	FALSE	FALSE	FALSE
NFE2L2	hgnc:7782	NFE2L2	DTC	2009-02-20	NULL	0.0314794	20(S)-GINSENOSIDE RG3	iuphar.ligand:7658	GINSENOSIDE RG3	FALSE	FALSE	FALSE
HSD17B10	hgnc:4800	HSD17B10	DTC	2009-02-20	NULL	0.0635686	SJ000116228	chembl:CHEMBL577887	CHEMBL:CHEMBL577887	FALSE	FALSE	FALSE
NFE2L2	hgnc:7782	NFE2L2	DTC	2009-02-20	NULL	0.00331362	DIGITOXIN	rxcui:3403	DIGITOXIN	TRUE	FALSE	FALSE
BAZ2B	hgnc:963	BAZ2B	DTC	2009-02-20	NULL	0.0118101	TANSHINONE IIA	chembl:CHEMBL187266	TANSHINONE IIA	FALSE	FALSE	FALSE
EHMT2	hgnc:14129	EHMT2	DTC	2009-02-20	NULL	0.0612692	TCMDC-125435	chembl:CHEMBL525888	CHEMBL:CHEMBL525888	FALSE	FALSE	FALSE
POLH	hgnc:9181	POLH	DTC	2009-02-20	NULL	0.0132729	NSC-348401	chembl:CHEMBL515505	CHEMBL:CHEMBL515505	FALSE	FALSE	FALSE
CYP1A2	hgnc:2596	CYP1A2	DTC	2009-02-20	NULL	0.0110682	DANAZOL	rxcui:3102	DANAZOL	TRUE	FALSE	TRUE
NPSR1	hgnc:23631	NPSR1	DTC	2009-02-20	NULL	0.0347273	4-PHENYLAMINO-[1,2]NAPHTHOQUINONE	chembl:CHEMBL299853	CHEMBL:CHEMBL299853	FALSE	FALSE	FALSE
CYP1A2	hgnc:2596	CYP1A2	DTC	2009-02-20	NULL	0.0147576	QUINOXALINE1	iuphar.ligand:5947	CDK1/5 INHIBITOR	FALSE	FALSE	FALSE
MPHOSPH8	hgnc:29810	MPHOSPH8	DTC	2009-02-20	NULL	0.0261753	CHLORPROMAZINE HYDROCHLORIDE	rxcui:104728	CHLORPROMAZINE HYDROCHLORIDE	TRUE	FALSE	FALSE
DRD1	hgnc:3020	DRD1	DTC	2009-02-20	NULL	0.0341847	SB-242084	iuphar.ligand:193	SB 242084	FALSE	FALSE	FALSE
CYP2C19	hgnc:2621	CYP2C19	DTC	2009-02-20	NULL	0.0542435	GNF-PF-1192	chembl:CHEMBL584854	CHEMBL:CHEMBL584854	FALSE	FALSE	FALSE
TUBA4A	hgnc:12407	TUBA4A	DTC	2009-02-20	NULL	0.039527	VINCRISTINE	rxcui:11202	VINCRISTINE	TRUE	FALSE	TRUE
CYP2C9	hgnc:2623	CYP2C9	DTC	2009-02-20	NULL	0.0075966	ETHACRYNIC ACID	rxcui:4109	ETHACRYNIC ACID	TRUE	FALSE	FALSE
TUBB3	hgnc:20772	TUBB3	DTC	2009-02-20	NULL	0.0316216	VINCRISTINE	rxcui:11202	VINCRISTINE	TRUE	FALSE	TRUE
TUBB4A	hgnc:20774	TUBB4A	DTC	2009-02-20	NULL	0.0316216	VINCRISTINE	rxcui:11202	VINCRISTINE	TRUE	FALSE	TRUE
CYP3A4	hgnc:2637	CYP3A4	DTC	2009-02-20	NULL	0.0213576	DAPSONE	rxcui:3108	DAPSONE	TRUE	FALSE	FALSE
CCR2	hgnc:1603	CCR2	DTC	2009-02-20	NULL	1.52196	TAK-779	iuphar.ligand:783	TAK-779	FALSE	FALSE	FALSE
NR5A1	hgnc:7983	NR5A1	DTC	2009-02-20	NULL	1.64086	TDR79154	chembl:CHEMBL597670	CHEMBL:CHEMBL597670	FALSE	FALSE	FALSE
SMN2	hgnc:11118	SMN2	DTC	2009-02-20	NULL	0.0372924	SU-4312	chembl:CHEMBL328710	CHEMBL:CHEMBL328710	FALSE	FALSE	FALSE
LYN	hgnc:6735	LYN	DTC	2009-02-20	NULL	0.0179821	TOZASERTIB	ncit:C98053	TOZASERTIB	FALSE	FALSE	TRUE
MIF	hgnc:7097	MIF	DTC	2009-02-20	NULL	17.5026	TCMDC-124484	chembl:CHEMBL524449	CHEMBL:CHEMBL524449	FALSE	FALSE	FALSE
CYP2C19	hgnc:2621	CYP2C19	DTC	2009-02-20	NULL	0.00943365	ERYTHROMYCIN	rxcui:4053	ERYTHROMYCIN	TRUE	FALSE	FALSE
MCL1	hgnc:32041	ADAMTSL4-AS1	DTC	2009-02-20	NULL	0.107159	CAMPTOTHECIN	ncit:C338	CAMPTOTHECIN	TRUE	FALSE	TRUE
CYP2C9	hgnc:2623	CYP2C9	DTC	2009-02-20	NULL	0.0151932	DICUMAROL	rxcui:1598	DICUMAROL	TRUE	FALSE	FALSE
CYP1A2	hgnc:2596	CYP1A2	DTC	2009-02-20	NULL	0.0063247	FLUOXETINE	rxcui:227224	FLUOXETINE HYDROCHLORIDE	TRUE	FALSE	FALSE
MCL1	hgnc:32041	ADAMTSL4-AS1	DTC	2009-02-20	NULL	0.0586023	SULFURETIN	chembl:CHEMBL490355	SULFURETIN	FALSE	FALSE	FALSE
APEX1	hgnc:587	APEX1	DTC	2009-02-20	NULL	0.0101484	HAEMATOXYLIN	chembl:CHEMBL1479103	HAEMATOXYLIN	FALSE	FALSE	FALSE
GPR35	hgnc:4492	GPR35	DTC	2009-02-20	NULL	0.310696	NIFLUMIC ACID	rxcui:7418	NIFLUMIC ACID	FALSE	FALSE	FALSE
POLI	hgnc:9182	POLI	DTC	2009-02-20	NULL	0.0136953	ASTERRIC ACID	chembl:CHEMBL469424	ASTERRIC ACID	FALSE	FALSE	FALSE
AFP	hgnc:317	AFP	NCI	2017-09-14	NULL	0.448784	N-METHYL-N-NITROSOUREA	ncit:C645	METHYLNITROSOUREA	FALSE	FALSE	FALSE
P4HB	hgnc:8548	P4HB	DTC	2009-02-20	NULL	1.59114	QUERCITRIN	chembl:CHEMBL82242	QUERCITRIN	FALSE	FALSE	FALSE
PAX8	hgnc:8622	PAX8	DTC	2009-02-20	NULL	0.26519	IMIDOCARB DIPROPIONATE	rxcui:1740238	IMIDOCARB DIPROPIONATE	TRUE	FALSE	FALSE
KDM4E	hgnc:37098	KDM4E	DTC	2009-02-20	NULL	0.0181687	RHAMNETIN	drugbank:DB16772	RHAMNETIN	FALSE	FALSE	FALSE
MAP2K1	hgnc:6840	MAP2K1	DTC	2009-02-20	NULL	0.0107774	VANDETANIB	rxcui:1098413	VANDETANIB	TRUE	FALSE	TRUE
RECQL	hgnc:9948	RECQL	DTC	2009-02-20	NULL	0.0107774	AG-538	chembl:CHEMBL56393	CHEMBL:CHEMBL56393	FALSE	FALSE	FALSE
TP53	hgnc:11998	TP53	DTC	2009-02-20	NULL	0.038637	SULCONAZOLE NITRATE	rxcui:56798	SULCONAZOLE NITRATE	TRUE	FALSE	FALSE
CYP2C9	hgnc:2623	CYP2C9	DTC	2009-02-20	NULL	0.0075966	DOCEBENONE	ncit:C76761	DOCEBENONE	FALSE	FALSE	FALSE
NOS1	hgnc:7872	NOS1	NCI	2017-09-14	NULL	0.098606	ADJUVANT	ncit:C2140	ADJUVANT	FALSE	FALSE	FALSE
EEF2	hgnc:3214	EEF2	DTC	2009-02-20	NULL	0.0614125	CYCLOHEXIMIDE	ncit:C171712	CYCLOHEXIMIDE	FALSE	FALSE	FALSE
ATAD5	hgnc:25752	ATAD5	DTC	2009-02-20	NULL	0.0254274	GNF-PF-1134	chembl:CHEMBL600694	CHEMBL:CHEMBL600694	FALSE	FALSE	FALSE
CBFB	hgnc:1539	CBFB	DTC	2009-02-20	NULL	0.14917	IRIGINOL HEXAACEATATE	chembl:CHEMBL1440119	IRIGINOL HEXAACEATATE	FALSE	FALSE	FALSE
HDAC1	hgnc:4852	HDAC1	DTC	2009-02-20	NULL	0.247678	MOCETINOSTAT	ncit:C62521	MOCETINOSTAT	FALSE	FALSE	TRUE
MAPK8	hgnc:6881	MAPK8	DTC	2009-02-20	NULL	0.0239433	GO-6976	drugbank:DB17029	GO-6976	FALSE	FALSE	FALSE
YES1	hgnc:12841	YES1	DTC	2009-02-20	NULL	0.0631102	ABT-702	iuphar.ligand:5131	ABT702	FALSE	FALSE	FALSE
ALOX15	hgnc:433	ALOX15	DTC	2009-02-20	NULL	0.0307062	U-0126	ncit:C1825	U-0126	FALSE	FALSE	FALSE
NCBIGENE:216	hgnc:402	ALDH1A1	GuideToPharmacology	2024.1	agonist	0.00786632	IUPHAR.LIGAND:56	ncit:C152567	TERGURIDE	FALSE	FALSE	FALSE
EHMT2	hgnc:14129	EHMT2	DTC	2009-02-20	NULL	0.0306346	METHYL 3-(2,5-DIHYDROXYPHENYL)ACRYLATE	chembl:CHEMBL17329	CHEMBL:CHEMBL17329	FALSE	FALSE	FALSE
CYP2C19	hgnc:2621	CYP2C19	DTC	2009-02-20	NULL	0.0108487	IMIPRAMINE	rxcui:150816	IMIPRAMINE HYDROCHLORIDE	TRUE	FALSE	FALSE
CACNA1B	hgnc:1389	CACNA1B	DTC	2009-02-20	NULL	0.14917	NSC-180246	chembl:CHEMBL484640	CHEMBL:CHEMBL484640	FALSE	FALSE	FALSE
APOBEC3F	hgnc:17356	APOBEC3F	DTC	2009-02-20	NULL	0.208364	GNF-PF-5029	chembl:CHEMBL1198140	CHEMBL:CHEMBL1198140	FALSE	FALSE	FALSE
HSP90AB1	hgnc:5258	HSP90AB1	DTC	2009-02-20	NULL	0.163067	ZERANOL	rxcui:1368476	ZERANOL	FALSE	FALSE	FALSE
KCNH2	hgnc:6251	KCNH2	DTC	2009-02-20	NULL	0.00575363	RESERPINE	rxcui:9260	RESERPINE	TRUE	FALSE	FALSE
TSHR	hgnc:12373	TSHR	DTC	2009-02-20	NULL	0.0206886	NICLOSAMIDE	rxcui:7402	NICLOSAMIDE	TRUE	FALSE	FALSE
CYP2C9	hgnc:2623	CYP2C9	DTC	2009-02-20	NULL	0.0243091	NSC-74429	chembl:CHEMBL1269022	CHEMBL:CHEMBL1269022	FALSE	FALSE	FALSE
VDR	hgnc:12679	VDR	DTC	2009-02-20	NULL	0.0371604	CHLORPYRIFOS-METHYL	ncit:C163642	CHLORPYRIFOS-METHYL	FALSE	FALSE	FALSE
POLH	hgnc:9181	POLH	DTC	2009-02-20	NULL	0.0203518	LOMOFUNGIN	ncit:C170125	LOMOFUNGIN	FALSE	FALSE	FALSE
BAZ2B	hgnc:963	BAZ2B	DTC	2009-02-20	NULL	0.0383828	TCMDC-125319	chembl:CHEMBL527586	CHEMBL:CHEMBL527586	FALSE	FALSE	FALSE
GMNN	hgnc:17493	GMNN	DTC	2009-02-20	NULL	0.0182318	MESO-HEXESTROL	drugbank:DB07931	HEXESTROL	FALSE	FALSE	FALSE
RAD54L	hgnc:9826	RAD54L	DTC	2009-02-20	NULL	0.131269	NSC-317605	chembl:CHEMBL1312050	CHEMBL:CHEMBL1312050	FALSE	FALSE	FALSE
MC2R	hgnc:6930	MC2R	ChEMBL	33	agonist	2.4613	CORTICOTROPIN	rxcui:376	CORTICOTROPIN	TRUE	FALSE	FALSE
MAPK3	hgnc:6877	MAPK3	DTC	2009-02-20	NULL	0.220158	GAMBOGIC ACID	chembl:CHEMBL555017	GAMBOGIC ACID	FALSE	FALSE	FALSE
TLR2	hgnc:11848	TLR2	DTC	2009-02-20	NULL	7.5011	RESVERATROL HEXANOIC ACID	chembl:CHEMBL504510	RESVERATROL HEXANOIC ACID	FALSE	FALSE	FALSE
TUBB2B	hgnc:30829	TUBB2B	ChEMBL	33	inhibitor	0.0770777	PACLITAXEL	rxcui:56946	PACLITAXEL	TRUE	FALSE	TRUE
HNF4A	hgnc:5024	HNF4A	DTC	2009-02-20	NULL	0.252441	TOREMIFENE CITRATE	rxcui:38409	TOREMIFENE	TRUE	FALSE	TRUE
ALDH1A1	hgnc:402	ALDH1A1	DTC	2009-02-20	NULL	0.0147493	AG-1288	chembl:CHEMBL166486	CHEMBL:CHEMBL166486	FALSE	FALSE	FALSE
CDK9	hgnc:1780	CDK9	DTC	2009-02-20	NULL	0.0589312	PHA-767491	drugbank:DB17043	PHA-767491	FALSE	FALSE	FALSE
NFE2L2	hgnc:7782	NFE2L2	DTC	2009-02-20	NULL	0.00629588	NORETHINDRONE	rxcui:7514	NORETHINDRONE	TRUE	FALSE	FALSE
GMNN	hgnc:17493	GMNN	DTC	2009-02-20	NULL	0.00266807	HEXACHLOROPHENE	rxcui:5293	HEXACHLOROPHENE	TRUE	FALSE	FALSE
NCBIGENE:511	hgnc:3145	TRPV5	GuideToPharmacology	2024.1	inhibitor	3.75055	IUPHAR.LIGAND:6418	iuphar.ligand:6418	TETRAHYDROCANNABIVARIN	FALSE	FALSE	FALSE
ESR2	hgnc:3468	ESR2	DTC	2009-02-20	NULL	1.25018	2,3,5-TRIS(4-HYDROXYPHENYL)THIOPHENE	chembl:CHEMBL2332580	CHEMBL:CHEMBL2332580	FALSE	FALSE	FALSE
DRD1	hgnc:3020	DRD1	DTC	2009-02-20	NULL	0.0136739	IMIPRAMINE	rxcui:150816	IMIPRAMINE HYDROCHLORIDE	TRUE	FALSE	FALSE
HIF1A	hgnc:4910	HIF1A	DTC	2009-02-20	NULL	0.0329202	2-CHLOROADENOSINE	iuphar.ligand:372	2-CHLOROADENOSINE	FALSE	FALSE	FALSE
POLI	hgnc:9182	POLI	DTC	2009-02-20	NULL	0.0189627	NANAOMYCIN	chembl:CHEMBL1212972	NANAOMYCIN	FALSE	FALSE	FALSE
CYP3A4	hgnc:2637	CYP3A4	DTC	2009-02-20	NULL	0.00839049	DIENESTROL	rxcui:3368	DIENESTROL	TRUE	FALSE	FALSE
NPC1	hgnc:7897	NPC1	DTC	2009-02-20	NULL	0.0777891	GNF-PF-1211	chembl:CHEMBL600968	CHEMBL:CHEMBL600968	FALSE	FALSE	FALSE
TOP1	hgnc:11986	TOP1	DTC	2009-02-20	NULL	0.875128	12-CHLOROEVODIAMINE	chembl:CHEMBL2171803	CHEMBL:CHEMBL2171803	FALSE	FALSE	FALSE
CYP3A4	hgnc:2637	CYP3A4	DTC	2009-02-20	NULL	0.0117467	NILUTAMIDE	rxcui:31805	NILUTAMIDE	TRUE	FALSE	TRUE
KDM4A	hgnc:22978	KDM4A	DTC	2009-02-20	NULL	0.023813	AZASERINE	ncit:C289	AZASERINE	FALSE	FALSE	FALSE
RAD52	hgnc:9824	RAD52	DTC	2009-02-20	NULL	0.596678	PALMATINE CHLORIDE	chembl:CHEMBL274189	PALMATINE CHLORIDE	FALSE	FALSE	FALSE
CDK4	hgnc:1773	CDK4	DTC	2009-02-20	NULL	0.0252562	PHA-767491	drugbank:DB17043	PHA-767491	FALSE	FALSE	FALSE
ADRB1	hgnc:285	ADRB1	ChEMBL	33	agonist	0.111877	ISOPROTERENOL HYDROCHLORIDE	rxcui:6054	ISOPROTERENOL	TRUE	FALSE	FALSE
INSR	hgnc:6091	INSR	DTC	2009-02-20	NULL	0.0174444	GO-6976	drugbank:DB17029	GO-6976	FALSE	FALSE	FALSE
DRD1	hgnc:3020	DRD1	DTC	2009-02-20	NULL	0.0390682	CGP-7930	iuphar.ligand:1079	CGP7930	FALSE	FALSE	FALSE
CYP3A4	hgnc:2637	CYP3A4	DTC	2009-02-20	NULL	0.00261037	VERAPAMIL HYDROCHLORIDE	rxcui:11170	VERAPAMIL	TRUE	FALSE	TRUE
CYP3A4	hgnc:2637	CYP3A4	DTC	2009-02-20	NULL	0.00489445	RU-24969	iuphar.ligand:23	RU 24969	FALSE	FALSE	FALSE
TP53	hgnc:11998	TP53	DTC	2009-02-20	NULL	0.0115911	BENZO(K)FLUORANTHENE	chembl:CHEMBL1441574	BENZO(K)FLUORANTHENE	FALSE	FALSE	FALSE
EGLN1	hgnc:1232	EGLN1	DTC	2009-02-20	NULL	4.77342	L-4-THIOPROLINE	chembl:CHEMBL1800368	CHEMBL:CHEMBL1800368	FALSE	FALSE	FALSE
HSP90AA1	hgnc:5253	HSP90AA1	DTC	2009-02-20	NULL	0.0402358	IODOQUINOL	rxcui:3435	IODOQUINOL	TRUE	FALSE	FALSE
ADORA2A	hgnc:263	ADORA2A	ChEMBL	33	inhibitor	0.141913	AMINOPHYLLINE	rxcui:689	AMINOPHYLLINE	TRUE	FALSE	FALSE
ADCY1	hgnc:232	ADCY1	DTC	2009-02-20	NULL	8.75128	NSC-270718	chembl:CHEMBL401844	CHEMBL:CHEMBL401844	FALSE	FALSE	FALSE
PPARD	hgnc:9235	PPARD	DTC	2009-02-20	NULL	0.394795	CHLORPHRIFOS OXON	chembl:CHEMBL444970	CHLORPHRIFOS OXON	FALSE	FALSE	FALSE
CYP1A2	hgnc:2596	CYP1A2	DTC	2009-02-20	NULL	0.0126494	PHENYLBUTAZONE	rxcui:8160	PHENYLBUTAZONE	TRUE	FALSE	FALSE
CREBBP	hgnc:2348	CREBBP	DTC	2009-02-20	NULL	0.0994463	NOCODAZOLE	ncit:C75228	NOCODAZOLE	FALSE	FALSE	FALSE
APOBEC3G	hgnc:17357	APOBEC3G	DTC	2009-02-20	NULL	0.226326	GNF-PF-4612	chembl:CHEMBL601550	CHEMBL:CHEMBL601550	FALSE	FALSE	FALSE
MAPT	hgnc:6893	MAPT	DTC	2009-02-20	NULL	0.0595325	GNF-PF-2414	chembl:CHEMBL601353	CHEMBL:CHEMBL601353	FALSE	FALSE	FALSE
KDM4E	hgnc:37098	KDM4E	DTC	2009-02-20	NULL	0.0259553	NSC-638080	chembl:CHEMBL136344	CHEMBL:CHEMBL136344	FALSE	FALSE	FALSE
EHMT2	hgnc:14129	EHMT2	DTC	2009-02-20	NULL	0.0122538	N-ETHYLMALEIMIDE	drugbank:DB02967	N-ETHYLMALEIMIDE	FALSE	FALSE	FALSE
ADRB2	hgnc:286	ADRB2	DTC	2009-02-20	NULL	0.271357	TERTATOLOL	rxcui:37840	TERTATOLOL	FALSE	FALSE	FALSE
SLK	hgnc:11088	SLK	DTC	2009-02-20	NULL	0.0603536	SB-203580	iuphar.ligand:5269	SB203580	FALSE	FALSE	FALSE
UBE2N	hgnc:12492	UBE2N	DTC	2009-02-20	NULL	0.350051	AMINODIMETHOXYQUINAZOLINYLPIPERAZINE	chembl:CHEMBL1226	AMINODIMETHOXYQUINAZOLINYLPIPERAZINE	FALSE	FALSE	FALSE
POLB	hgnc:9174	POLB	DTC	2009-02-20	NULL	0.0152683	MORIN	drugbank:DB16770	MORIN	FALSE	FALSE	FALSE
CYP2C9	hgnc:2623	CYP2C9	DTC	2009-02-20	NULL	0.0105692	TRIAMCINOLONE	rxcui:10759	TRIAMCINOLONE	TRUE	FALSE	FALSE
UNIPROT:P00533	hgnc:3236	EGFR	TdgClinicalTrial	2024-01-14	NULL	0.277818	LAPATINIB	rxcui:480167	LAPATINIB	TRUE	FALSE	TRUE
ATAD5	hgnc:25752	ATAD5	DTC	2009-02-20	NULL	0.0889961	GNF-PF-4814	chembl:CHEMBL585443	CHEMBL:CHEMBL585443	FALSE	FALSE	FALSE
CYP3A4	hgnc:2637	CYP3A4	DTC	2009-02-20	NULL	0.00903591	PYRAZINAMIDE	rxcui:8987	PYRAZINAMIDE	TRUE	FALSE	FALSE
JAK3	hgnc:6193	JAK3	DTC	2009-02-20	NULL	0.0259425	681640	chembl:CHEMBL379975	CHEMBL:CHEMBL379975	FALSE	FALSE	FALSE
CYP2D6	hgnc:2625	CYP2D6	DTC	2009-02-20	NULL	0.0147576	OXATOMIDE	rxcui:54236	OXATOMIDE	TRUE	FALSE	FALSE
NFE2L2	hgnc:7782	NFE2L2	DTC	2009-02-20	NULL	0.0629588	PYRIDALYL	chembl:CHEMBL2136658	PYRIDALYL	FALSE	FALSE	FALSE
ABCC3	hgnc:54	ABCC3	DTC	2009-02-20	NULL	0.75011	CEPHALEXIN	rxcui:1299782	CEPHALEXIN ANHYDROUS	TRUE	FALSE	FALSE
GPBAR1	hgnc:19680	GPBAR1	DTC	2009-02-20	NULL	1.34635	LITHOCHOLIC ACID	iuphar.ligand:611	LITHOCHOLIC ACID	FALSE	FALSE	FALSE
CBFB	hgnc:1539	CBFB	DTC	2009-02-20	NULL	0.0911592	TOLONIUM CHLORIDE	rxcui:10638	TOLONIUM CHLORIDE	FALSE	FALSE	FALSE
WHSC1	hgnc:12766	NSD2	DTC	2009-02-20	NULL	1.64086	3,4,5,6-TETRACHLORO-[1,2]BENZOQUINONE	chembl:CHEMBL364729	CHEMBL:CHEMBL364729	FALSE	FALSE	FALSE
FEN1	hgnc:3650	FEN1	DTC	2009-02-20	NULL	0.0355502	NSC-638080	chembl:CHEMBL136344	CHEMBL:CHEMBL136344	FALSE	FALSE	FALSE
POLH	hgnc:9181	POLH	DTC	2009-02-20	NULL	0.0117414	BAICALEIN	rxcui:1592893	BAICALEIN	FALSE	FALSE	FALSE
GLS	hgnc:4331	GLS	DTC	2009-02-20	NULL	0.0528246	CEFAMANDOLE SODIUM	ncit:C47967	CEFAMANDOLE SODIUM	FALSE	FALSE	FALSE
AURKA	hgnc:11393	AURKA	DTC	2009-02-20	NULL	0.0217064	AST-487	iuphar.ligand:5661	AST-487	FALSE	FALSE	TRUE
UNIPROT:P11229	hgnc:1950	CHRM1	TEND	2011-08-01	NULL	0.239397	PROPANTHELINE	rxcui:8761	PROPANTHELINE	TRUE	FALSE	FALSE
SMAD3	hgnc:6769	SMAD3	DTC	2009-02-20	NULL	0.0458582	DNDI1417457	chembl:CHEMBL1530911	CHEMBL:CHEMBL1530911	FALSE	FALSE	FALSE
CDK1	hgnc:1722	CDK1	DTC	2009-02-20	NULL	0.0605625	AZD-1080	chembl:CHEMBL1969664	AZD-1080	FALSE	FALSE	FALSE
ALB	hgnc:399	ALB	DTC	2009-02-20	NULL	0.170479	PHENYLBUTAZONE	rxcui:8160	PHENYLBUTAZONE	TRUE	FALSE	FALSE
POLI	hgnc:9182	POLI	DTC	2009-02-20	NULL	0.0102715	GNF-PF-2272	chembl:CHEMBL601757	CHEMBL:CHEMBL601757	FALSE	FALSE	FALSE
ABL1	hgnc:76	ABL1	DTC	2009-02-20	NULL	0.0290579	AZAKENPAULLONE	iuphar.ligand:8018	1-AZAKENPAULLONE	FALSE	FALSE	FALSE
AHR	hgnc:348	AHR	DTC	2009-02-20	NULL	0.0875128	BENZO(K)FLUORANTHENE	chembl:CHEMBL1441574	BENZO(K)FLUORANTHENE	FALSE	FALSE	FALSE
BAZ2B	hgnc:963	BAZ2B	DTC	2009-02-20	NULL	0.153531	2-PYRIDYLKETONE THIOPHENECARBOXYL HYDRAZONE	chembl:CHEMBL255068	CHEMBL:CHEMBL255068	FALSE	FALSE	FALSE
PPARA	hgnc:9232	PPARA	DTC	2009-02-20	NULL	0.198893	TETRADECYLTHIOACETIC ACID	chembl:CHEMBL187734	TETRADECYLTHIOACETIC ACID	FALSE	FALSE	FALSE
SMN1	hgnc:11117	SMN1	DTC	2009-02-20	NULL	0.0497232	NABUMETONE	rxcui:31448	NABUMETONE	TRUE	FALSE	FALSE
NFE2L2	hgnc:7782	NFE2L2	DTC	2009-02-20	NULL	0.0157397	ENDRIN	chembl:CHEMBL44072	ENDRIN	FALSE	FALSE	FALSE
AR	hgnc:644	AR	DTC	2009-02-20	NULL	0.0584718	DIFLOXACIN HYDROCHLORIDE	ncit:C72740	DIFLOXACIN HYDROCHLORIDE	FALSE	FALSE	FALSE
NCBIGENE:8	hgnc:5295	HTR2C	GuideToPharmacology	2024.1	inhibitor	0.0266266	IUPHAR.LIGAND:100	rxcui:10502	THIORIDAZINE	TRUE	FALSE	FALSE
ACVR1	hgnc:171	ACVR1	DTC	2009-02-20	NULL	0.178598	TANDUTINIB	ncit:C48404	TANDUTINIB	FALSE	FALSE	TRUE
BTK	hgnc:1133	BTK	DTC	2009-02-20	NULL	0.0228792	ALISERTIB	ncit:C71717	ALISERTIB	FALSE	FALSE	TRUE
IDH1	hgnc:5382	IDH1	DTC	2009-02-20	NULL	0.0320952	GNF-PF-2260	chembl:CHEMBL601351	CHEMBL:CHEMBL601351	FALSE	FALSE	FALSE
PKM	hgnc:9021	PKM	DTC	2009-02-20	NULL	0.0540202	NICLOSAMIDE	rxcui:7402	NICLOSAMIDE	TRUE	FALSE	FALSE
EHMT2	hgnc:14129	EHMT2	DTC	2009-02-20	NULL	0.00510576	CARMINE	chembl:CHEMBL1366408	CARMINE	FALSE	FALSE	FALSE
CYP1A2	hgnc:2596	CYP1A2	DTC	2009-02-20	NULL	0.0221365	NSC-81747	chembl:CHEMBL1371696	CHEMBL:CHEMBL1371696	FALSE	FALSE	FALSE
RECQL	hgnc:9948	RECQL	DTC	2009-02-20	NULL	0.0335298	CYCLOTHIAZIDE	rxcui:22033	CYCLOTHIAZIDE	TRUE	FALSE	FALSE
KCNH2	hgnc:6251	KCNH2	DTC	2009-02-20	NULL	0.00590505	HALOPERIDOL	rxcui:26420	HALOPERIDOL DECANOATE	TRUE	FALSE	FALSE
NCBIGENE:959	hgnc:11935	CD40LG	GuideToPharmacology	2024.1	inhibitor	0.113163	IUPHAR.LIGAND:7104	rxcui:11065	URSODIOL	TRUE	FALSE	FALSE
NPSR1	hgnc:23631	NPSR1	DTC	2009-02-20	NULL	0.125018	TCMDC-123808	chembl:CHEMBL546493	CHEMBL:CHEMBL546493	FALSE	FALSE	FALSE
POLI	hgnc:9182	POLI	DTC	2009-02-20	NULL	0.0224104	GNF-PF-1852	chembl:CHEMBL533293	CHEMBL:CHEMBL533293	FALSE	FALSE	FALSE
EHMT2	hgnc:14129	EHMT2	DTC	2009-02-20	NULL	0.0306346	SJ000040837	chembl:CHEMBL590672	CHEMBL:CHEMBL590672	FALSE	FALSE	FALSE
ARSA	hgnc:713	ARSA	DTC	2009-02-20	NULL	0.546955	TOSYL-L-LYSINE CHLOROMETHYL KETONE	chembl:CHEMBL466465	CHEMBL:CHEMBL466465	FALSE	FALSE	FALSE
MAPT	hgnc:6893	MAPT	DTC	2009-02-20	NULL	0.023813	LAVENDUSTIN A	ncit:C1142	LAVENDUSTIN A	FALSE	FALSE	FALSE
RAD52	hgnc:9824	RAD52	DTC	2009-02-20	NULL	0.0745848	NSC-317605	chembl:CHEMBL1312050	CHEMBL:CHEMBL1312050	FALSE	FALSE	FALSE
CDK7	hgnc:1778	CDK7	DTC	2009-02-20	NULL	0.0428634	DACTOLISIB	ncit:C74072	DACTOLISIB	FALSE	FALSE	TRUE
MCL1	hgnc:32041	ADAMTSL4-AS1	DTC	2009-02-20	NULL	0.117205	ROSMARINIC ACID	rxcui:2531311	ROSMARINIC ACID	FALSE	FALSE	FALSE
HSD17B10	hgnc:4800	HSD17B10	DTC	2009-02-20	NULL	0.00747866	RO-137410	drugbank:DB02877	AROTINOID ACID	FALSE	FALSE	FALSE
DRD1	hgnc:3020	DRD1	DTC	2009-02-20	NULL	0.136739	AMPEROZIDE	ncit:C74191	AMPEROZIDE	FALSE	FALSE	FALSE
CYP2D6	hgnc:2625	CYP2D6	DTC	2009-02-20	NULL	0.0126494	DIPHENIDOL	rxcui:23370	DIPHENIDOL	TRUE	FALSE	FALSE
ALDH1A1	hgnc:402	ALDH1A1	DTC	2009-02-20	NULL	0.0294987	METRONIDAZOLE	rxcui:6922	METRONIDAZOLE	TRUE	FALSE	FALSE
CYP2C19	hgnc:2621	CYP2C19	DTC	2009-02-20	NULL	0.0271217	(R)-PINOCEMBRIN	chembl:CHEMBL399249	(R)-PINOCEMBRIN	FALSE	FALSE	FALSE
ATXN2	hgnc:10555	ATXN2	DTC	2009-02-20	NULL	0.0303688	SJ000001516	chembl:CHEMBL592316	CHEMBL:CHEMBL592316	FALSE	FALSE	FALSE
LIF	hgnc:6596	LIF	NCI	2017-09-14	NULL	0.307062	IL-1	ncit:C586	RECOMBINANT INTERLEUKIN-1	FALSE	FALSE	FALSE
FLT4	hgnc:3767	FLT4	DTC	2009-02-20	NULL	0.173636	VATALANIB	ncit:C1868	VATALANIB	FALSE	FALSE	TRUE
HIPK2	hgnc:14402	HIPK2	DTC	2009-02-20	NULL	0.0745848	681640	chembl:CHEMBL379975	CHEMBL:CHEMBL379975	FALSE	FALSE	FALSE
CYP1A2	hgnc:2596	CYP1A2	DTC	2009-02-20	NULL	0.0196768	BUTORPHANOL	rxcui:1841	BUTORPHANOL	TRUE	FALSE	FALSE
GMNN	hgnc:17493	GMNN	DTC	2009-02-20	NULL	0.109391	TCMDC-125779	chembl:CHEMBL531451	CHEMBL:CHEMBL531451	FALSE	FALSE	FALSE
ATXN2	hgnc:10555	ATXN2	DTC	2009-02-20	NULL	0.0531454	TUBERCIDIN	ncit:C911	TUBERCIDIN	FALSE	FALSE	FALSE
GRIA2	hgnc:4572	GRIA2	DTC	2009-02-20	NULL	0.318228	L-GLUTAMATE	rxcui:25916	GLUTAMIC ACID	TRUE	FALSE	FALSE
HKDC1	hgnc:23302	HKDC1	DTC	2009-02-20	NULL	0.080781	NSC-95397	chembl:CHEMBL429095	CHEMBL:CHEMBL429095	FALSE	FALSE	FALSE
EHMT2	hgnc:14129	EHMT2	DTC	2009-02-20	NULL	0.00765865	GNF-PF-3407	chembl:CHEMBL602990	CHEMBL:CHEMBL602990	FALSE	FALSE	FALSE
ALPI	hgnc:437	ALPI	DTC	2009-02-20	NULL	0.131269	SULFURETIN	chembl:CHEMBL490355	SULFURETIN	FALSE	FALSE	FALSE
RORC	hgnc:10260	RORC	DTC	2009-02-20	NULL	0.0163067	DACTINOMYCIN	rxcui:3100	DACTINOMYCIN	TRUE	FALSE	FALSE
EHMT2	hgnc:14129	EHMT2	DTC	2009-02-20	NULL	0.0306346	DNDI1317721	chembl:CHEMBL1385558	CHEMBL:CHEMBL1385558	FALSE	FALSE	FALSE
DRD1	hgnc:3020	DRD1	DTC	2009-02-20	NULL	0.0118903	KETANSERIN	rxcui:6131	KETANSERIN	FALSE	FALSE	FALSE
APEX1	hgnc:587	APEX1	DTC	2009-02-20	NULL	0.00175905	DOXORUBICIN	rxcui:142433	DOXORUBICIN HYDROCHLORIDE	TRUE	FALSE	TRUE
EHMT2	hgnc:14129	EHMT2	DTC	2009-02-20	NULL	0.00278496	FLUSPIRILENE	rxcui:4507	FLUSPIRILENE	TRUE	FALSE	FALSE
ALDH1A1	hgnc:402	ALDH1A1	DTC	2009-02-20	NULL	0.0131105	ARTEMISININ	rxcui:2367409	ARTEMISININ	TRUE	FALSE	FALSE
LRRK2	hgnc:18618	LRRK2	DTC	2009-02-20	NULL	0.051227	AST-487	iuphar.ligand:5661	AST-487	FALSE	FALSE	TRUE
ATAD5	hgnc:25752	ATAD5	DTC	2009-02-20	NULL	0.00684585	RESERPINE	rxcui:9260	RESERPINE	TRUE	FALSE	FALSE
VDR	hgnc:12679	VDR	DTC	2009-02-20	NULL	0.0222963	EDARAVONE	rxcui:1921877	EDARAVONE	TRUE	FALSE	FALSE
YES1	hgnc:12841	YES1	DTC	2009-02-20	NULL	0.0631102	PURVALANOL B	iuphar.ligand:7806	PURVALANOL B	FALSE	FALSE	FALSE
PLK1	hgnc:9077	PLK1	DTC	2009-02-20	NULL	0.0116684	PYROGALLOL RED	chembl:CHEMBL210208	PYROGALLOL RED	FALSE	FALSE	FALSE
VDR	hgnc:12679	VDR	DTC	2009-02-20	NULL	0.0101347	PYRITHIONE	rxcui:35100	PYRITHIONE	TRUE	FALSE	FALSE
GLS	hgnc:4331	GLS	DTC	2009-02-20	NULL	0.105649	DAPHNORIN	chembl:CHEMBL1209491	DAPHNORIN	FALSE	FALSE	FALSE
PRKAA1	hgnc:9376	PRKAA1	DTC	2009-02-20	NULL	3.28173	TCMDC-124245	chembl:CHEMBL587615	CHEMBL:CHEMBL587615	FALSE	FALSE	FALSE
MET	hgnc:7029	MET	DTC	2009-02-20	NULL	0.0263196	ZM-447439	iuphar.ligand:8353	ZM447439	FALSE	FALSE	FALSE
CYP2C19	hgnc:2621	CYP2C19	DTC	2009-02-20	NULL	0.00813652	INDOMETHACIN	rxcui:5781	INDOMETHACIN	TRUE	FALSE	FALSE
PPARD	hgnc:9235	PPARD	DTC	2009-02-20	NULL	0.00415573	CYCLOHEXIMIDE	ncit:C171712	CYCLOHEXIMIDE	FALSE	FALSE	FALSE
KDR	hgnc:6307	KDR	MyCancerGenome	2017-06-20	inhibitor	0.0821716	LENVATINIB	rxcui:1603296	LENVATINIB	TRUE	FALSE	TRUE
SOD1	hgnc:11179	SOD1	DTC	2009-02-20	NULL	0.583419	TETRACYCLINE	rxcui:10395	TETRACYCLINE	TRUE	FALSE	FALSE
CYP2C19	hgnc:2621	CYP2C19	DTC	2009-02-20	NULL	0.0154981	SULPIRIDE	rxcui:10239	SULPIRIDE	TRUE	FALSE	FALSE
EGLN1	hgnc:1232	EGLN1	DTC	2009-02-20	NULL	0.367187	BAICALEIN	rxcui:1592893	BAICALEIN	FALSE	FALSE	FALSE
MAPT	hgnc:6893	MAPT	DTC	2009-02-20	NULL	0.023813	DNDI1416917	chembl:CHEMBL1335833	CHEMBL:CHEMBL1335833	FALSE	FALSE	FALSE
ATXN2	hgnc:10555	ATXN2	DTC	2009-02-20	NULL	0.0425163	TCMDC-123808	chembl:CHEMBL546493	CHEMBL:CHEMBL546493	FALSE	FALSE	FALSE
KAT2A	hgnc:4201	KAT2A	DTC	2009-02-20	NULL	0.0689077	GAMOLENIC ACID	rxcui:25605	GAMMA-LINOLENIC ACID	FALSE	FALSE	FALSE
SLC22A12	hgnc:17989	SLC22A12	ChEMBL	33	inhibitor	2.6927	LESINURAD	rxcui:1731031	LESINURAD	TRUE	FALSE	FALSE
HSP90AA1	hgnc:5253	HSP90AA1	DTC	2009-02-20	NULL	0.0603536	OLEOYLETHANOLAMIDE	iuphar.ligand:2661	N-OLEOYLETHANOLAMIDE	FALSE	FALSE	FALSE
CYP2C9	hgnc:2623	CYP2C9	DTC	2009-02-20	NULL	0.0220992	DAPSONE	rxcui:3108	DAPSONE	TRUE	FALSE	FALSE
EHMT2	hgnc:14129	EHMT2	DTC	2009-02-20	NULL	0.0102115	TCMDC-123730	chembl:CHEMBL530280	CHEMBL:CHEMBL530280	FALSE	FALSE	FALSE
APOBEC3G	hgnc:17357	APOBEC3G	DTC	2009-02-20	NULL	0.129329	GNF-PF-5029	chembl:CHEMBL1198140	CHEMBL:CHEMBL1198140	FALSE	FALSE	FALSE
PTK2B	hgnc:9612	PTK2B	DTC	2009-02-20	NULL	0.00967348	CENISERTIB	ncit:C64540	CENISERTIB	FALSE	FALSE	TRUE
PLIN1	hgnc:9076	PLIN1	DTC	2009-02-20	NULL	2.91709	NSC-39249	chembl:CHEMBL482792	CHEMBL:CHEMBL482792	FALSE	FALSE	FALSE
CDK5R1	hgnc:1775	CDK5R1	DTC	2009-02-20	NULL	0.288504	HAEMATOXYLIN	chembl:CHEMBL1479103	HAEMATOXYLIN	FALSE	FALSE	FALSE
ADAM17	hgnc:195	ADAM17	DTC	2009-02-20	NULL	1.16684	MARIMASTAT	ncit:C1652	MARIMASTAT	FALSE	FALSE	TRUE
PTPN22	hgnc:9652	PTPN22	DTC	2009-02-20	NULL	5.25077	DIPICOLINIC ACID	drugbank:DB04267	DIPICOLINIC ACID	FALSE	FALSE	FALSE
SMAD3	hgnc:6769	SMAD3	DTC	2009-02-20	NULL	0.0095538	GNF-PF-2272	chembl:CHEMBL601757	CHEMBL:CHEMBL601757	FALSE	FALSE	FALSE
SNCA	hgnc:11138	SNCA	DTC	2009-02-20	NULL	0.0837443	GENTIAN VIOLET	rxcui:1546369	GENTIAN VIOLET CATION	TRUE	FALSE	FALSE
TAOK1	hgnc:29259	TAOK1	DTC	2009-02-20	NULL	0.0413121	AST-487	iuphar.ligand:5661	AST-487	FALSE	FALSE	TRUE
CYP2D6	hgnc:2625	CYP2D6	DTC	2009-02-20	NULL	0.0126494	PHENYLBUTAZONE	rxcui:8160	PHENYLBUTAZONE	TRUE	FALSE	FALSE
HDAC8	hgnc:13315	HDAC8	ChEMBL	33	inhibitor	0.0611978	QUISINOSTAT	ncit:C77912	QUISINOSTAT	FALSE	FALSE	FALSE
POLH	hgnc:9181	POLH	DTC	2009-02-20	NULL	0.305277	GNF-PF-2100	chembl:CHEMBL576175	CHEMBL:CHEMBL576175	FALSE	FALSE	FALSE
KCNH2	hgnc:6251	KCNH2	DTC	2009-02-20	NULL	0.149595	MMV396704	chembl:CHEMBL2028056	CHEMBL:CHEMBL2028056	FALSE	FALSE	FALSE
PI3KCA	hgnc:8975	PIK3CA	ClearityFoundationClinicalTrial	2013-06-15	inhibitor	0.0955001	PKI-587	ncit:C91732	GEDATOLISIB	FALSE	FALSE	TRUE
APEX1	hgnc:587	APEX1	DTC	2009-02-20	NULL	0.0527715	THIOLACTOMYCIN	drugbank:DB04302	4-HYDROXY-3,5-DIMETHYL-5-(2-METHYL-BUTA-1,3-DIENYL)-5H-THIOPHEN-2-ONE	FALSE	FALSE	FALSE
FEN1	hgnc:3650	FEN1	DTC	2009-02-20	NULL	0.0497703	FURAMIDINE	chembl:CHEMBL24057	FURAMIDINE	FALSE	FALSE	FALSE
HIF1A	hgnc:4910	HIF1A	DTC	2009-02-20	NULL	0.362122	3-NITROPROPIONIC ACID	chembl:CHEMBL451226	CHEMBL:CHEMBL451226	FALSE	FALSE	FALSE
TP53	hgnc:11998	TP53	DTC	2009-02-20	NULL	0.038637	ANTIMYCIN A	chembl:CHEMBL211501	ANTIMYCIN A	FALSE	FALSE	FALSE
CYP2C9	hgnc:2623	CYP2C9	DTC	2009-02-20	NULL	0.0173636	DIDANOSINE	rxcui:3364	DIDANOSINE	TRUE	FALSE	FALSE
APOBEC3G	hgnc:17357	APOBEC3G	DTC	2009-02-20	NULL	0.301768	GNF-PF-1477	chembl:CHEMBL582675	CHEMBL:CHEMBL582675	FALSE	FALSE	FALSE
BRAF	hgnc:1097	BRAF	DTC	2009-02-20	NULL	1.65709	VEMURAFENIB	rxcui:1147220	VEMURAFENIB	TRUE	FALSE	TRUE
GMNN	hgnc:17493	GMNN	DTC	2009-02-20	NULL	0.0546955	PIROCTONE	rxcui:2058907	PIROCTONE	FALSE	FALSE	FALSE
CDK5	hgnc:1774	CDK5	DTC	2009-02-20	NULL	0.298339	OLOMOUCINE	drugbank:DB02116	OLOMOUCINE	FALSE	FALSE	FALSE
EHMT2	hgnc:14129	EHMT2	DTC	2009-02-20	NULL	0.0204231	BENFLUOREX HYDROCHLORIDE	rxcui:235953	BENFLUOREX HYDROCHLORIDE	FALSE	FALSE	FALSE
HSP90AB1	hgnc:5258	HSP90AB1	DTC	2009-02-20	NULL	2.28294	COUMERMYCIN A1	ncit:C81447	COUMERMYCIN	FALSE	FALSE	FALSE
NCBIGENE:508	ncbigene:508	ATP5BL2	GuideToPharmacology	2024.1	activator	0.729273	IUPHAR.LIGAND:4150	rxcui:2045371	CANNABIDIOL	TRUE	FALSE	FALSE
EHMT2	hgnc:14129	EHMT2	DTC	2009-02-20	NULL	0.00612692	TANNIC ACID	rxcui:10328	TANNIC ACID	TRUE	FALSE	FALSE
TUBB2A	hgnc:12412	TUBB2A	DTC	2009-02-20	NULL	0.156273	NOCODAZOLE	ncit:C75228	NOCODAZOLE	FALSE	FALSE	FALSE
TUBB6	hgnc:20776	TUBB6	DTC	2009-02-20	NULL	0.160084	NOCODAZOLE	ncit:C75228	NOCODAZOLE	FALSE	FALSE	FALSE
ATG4B	hgnc:20790	ATG4B	DTC	2009-02-20	NULL	0.168294	GNF-PF-2272	chembl:CHEMBL601757	CHEMBL:CHEMBL601757	FALSE	FALSE	FALSE
HSD17B10	hgnc:4800	HSD17B10	DTC	2009-02-20	NULL	0.0423791	DIMETHYLPINOCEMBRIN	chembl:CHEMBL107131	DIMETHYLPINOCEMBRIN	FALSE	FALSE	FALSE
HSD17B10	hgnc:4800	HSD17B10	DTC	2009-02-20	NULL	0.0127137	PRAZOSIN HYDROCHLORIDE	rxcui:203210	PRAZOSIN HYDROCHLORIDE	TRUE	FALSE	FALSE
HSP90AA1	hgnc:5253	HSP90AA1	DTC	2009-02-20	NULL	0.0905305	TCMDC-123605	chembl:CHEMBL547285	CHEMBL:CHEMBL547285	FALSE	FALSE	FALSE
HDAC11	hgnc:19086	HDAC11	DTC	2009-02-20	NULL	0.109734	BUTANOIC ACID	rxcui:1362696	BUTYRIC ACID	FALSE	FALSE	FALSE
FEN1	hgnc:3650	FEN1	DTC	2009-02-20	NULL	0.0311064	AMENTOFLAVONE	rxcui:2643210	AMENTOFLAVONE	FALSE	FALSE	FALSE
ATXN2	hgnc:10555	ATXN2	DTC	2009-02-20	NULL	0.0132864	T091317	drugbank:DB07080	TO-901317	FALSE	FALSE	FALSE
ALPPL2	hgnc:441	ALPG	DTC	2009-02-20	NULL	0.308869	DNDI1417368	chembl:CHEMBL2094652	CHEMBL:CHEMBL2094652	FALSE	FALSE	FALSE
NFKB1	hgnc:7794	NFKB1	DTC	2009-02-20	NULL	0.0212582	FENRETINIDE	ncit:C1098	FENRETINIDE	TRUE	FALSE	FALSE
GMNN	hgnc:17493	GMNN	DTC	2009-02-20	NULL	0.0273477	GNF-PF-108	chembl:CHEMBL578929	CHEMBL:CHEMBL578929	FALSE	FALSE	FALSE
LRRK2	hgnc:18618	LRRK2	DTC	2009-02-20	NULL	0.0477342	681640	chembl:CHEMBL379975	CHEMBL:CHEMBL379975	FALSE	FALSE	FALSE
GMNN	hgnc:17493	GMNN	DTC	2009-02-20	NULL	0.0218782	DIMETHYL 2-(2-NITROBENZYLIDENE)MALONATE	chembl:CHEMBL1569494	CHEMBL:CHEMBL1569494	FALSE	FALSE	FALSE
HKDC1	hgnc:23302	HKDC1	DTC	2009-02-20	NULL	0.224392	DNDI1417941	chembl:CHEMBL2095095	CHEMBL:CHEMBL2095095	FALSE	FALSE	FALSE
CBX1	hgnc:1551	CBX1	DTC	2009-02-20	NULL	0.0398994	NSC-7387	chembl:CHEMBL119878	CHEMBL:CHEMBL119878	FALSE	FALSE	FALSE
CYP3A4	hgnc:2637	CYP3A4	DTC	2009-02-20	NULL	0.0026697	GW7074	iuphar.ligand:8072	GW5074	FALSE	FALSE	FALSE
MTOR	hgnc:3942	MTOR	DTC	2009-02-20	NULL	0.369772	GNF-PF-2442	chembl:CHEMBL578420	CHEMBL:CHEMBL578420	FALSE	FALSE	FALSE
RXRA	hgnc:10477	RXRA	DTC	2009-02-20	NULL	0.0233367	GW7647	iuphar.ligand:2674	GW7647	FALSE	FALSE	FALSE
LRRK2	hgnc:18618	LRRK2	DTC	2009-02-20	NULL	0.0466735	ALISERTIB	ncit:C71717	ALISERTIB	FALSE	FALSE	TRUE
IDH1	hgnc:5382	IDH1	DTC	2009-02-20	NULL	0.0106984	LESCOL	rxcui:41127	FLUVASTATIN	TRUE	FALSE	FALSE
YES1	hgnc:12841	YES1	DTC	2009-02-20	NULL	0.0180315	CUDC-101	drugbank:DB12174	CUDC-101	FALSE	FALSE	TRUE
YES1	hgnc:12841	YES1	DTC	2009-02-20	NULL	0.252441	GW300657X	chembl:CHEMBL272165	GW300657X	FALSE	FALSE	FALSE
NFKB1	hgnc:7794	NFKB1	DTC	2009-02-20	NULL	0.0614125	10-METHOXYLRUTAECARPINE	chembl:CHEMBL85826	CHEMBL:CHEMBL85826	FALSE	FALSE	FALSE
NFKB2	hgnc:7795	NFKB2	DTC	2009-02-20	NULL	0.157681	10-METHOXYLRUTAECARPINE	chembl:CHEMBL85826	CHEMBL:CHEMBL85826	FALSE	FALSE	FALSE
PRKX	hgnc:9441	PRKX	DTC	2009-02-20	NULL	0.0917966	681640	chembl:CHEMBL379975	CHEMBL:CHEMBL379975	FALSE	FALSE	FALSE
RELA	hgnc:9955	RELA	DTC	2009-02-20	NULL	0.110079	10-METHOXYLRUTAECARPINE	chembl:CHEMBL85826	CHEMBL:CHEMBL85826	FALSE	FALSE	FALSE
CYP3A4	hgnc:2637	CYP3A4	DTC	2009-02-20	NULL	0.0587334	SJ000168197	chembl:CHEMBL590670	CHEMBL:CHEMBL590670	FALSE	FALSE	FALSE
POLI	hgnc:9182	POLI	DTC	2009-02-20	NULL	0.0098606	PYROGALLOL RED	chembl:CHEMBL210208	PYROGALLOL RED	FALSE	FALSE	FALSE
KAT2A	hgnc:4201	KAT2A	DTC	2009-02-20	NULL	0.0318036	LITHOCHOLIC ACID	iuphar.ligand:611	LITHOCHOLIC ACID	FALSE	FALSE	FALSE
PLK1	hgnc:9077	PLK1	DTC	2009-02-20	NULL	0.0416728	NSC-699479	chembl:CHEMBL1701915	CHEMBL:CHEMBL1701915	FALSE	FALSE	FALSE
ALDH1A1	hgnc:402	ALDH1A1	DTC	2009-02-20	NULL	0.0393316	CAMPHOR	rxcui:1297880	CAMPHOR OIL	TRUE	FALSE	FALSE
ALDH1A1	hgnc:402	ALDH1A1	DTC	2009-02-20	NULL	0.0147493	GNF-PF-3407	chembl:CHEMBL602990	CHEMBL:CHEMBL602990	FALSE	FALSE	FALSE
CYP1A2	hgnc:2596	CYP1A2	DTC	2009-02-20	NULL	0.0177092	NSC-49789	chembl:CHEMBL469309	CHEMBL:CHEMBL469309	FALSE	FALSE	FALSE
EHMT2	hgnc:14129	EHMT2	DTC	2009-02-20	NULL	0.0306346	LOMEFLOXACIN	rxcui:28872	LOMEFLOXACIN	FALSE	FALSE	FALSE
TP53	hgnc:11998	TP53	DTC	2009-02-20	NULL	0.012879	MICHLER'S KETONE	chembl:CHEMBL15137	MICHLER'S KETONE	FALSE	FALSE	FALSE
EHMT2	hgnc:14129	EHMT2	DTC	2009-02-20	NULL	0.00322469	TAMOXIFEN CITRATE	rxcui:40137	TAMOXIFEN CITRATE	TRUE	FALSE	FALSE
GLP1R	hgnc:4324	GLP1R	DTC	2009-02-20	NULL	0.318228	SJ000167432	chembl:CHEMBL589909	CHEMBL:CHEMBL589909	FALSE	FALSE	FALSE
NFE2L2	hgnc:7782	NFE2L2	DTC	2009-02-20	NULL	0.0629588	TCMDC-125232	chembl:CHEMBL531079	CHEMBL:CHEMBL531079	FALSE	FALSE	FALSE
CYP3A4	hgnc:2637	CYP3A4	DTC	2009-02-20	NULL	0.00652594	SB-431542	iuphar.ligand:8216	SB-431542	FALSE	FALSE	FALSE
TMPRSS15	hgnc:9490	TMPRSS15	DTC	2009-02-20	NULL	0.617737	ALEXIDINE HYDROCHLORIDE	chembl:CHEMBL1487183	ALEXIDINE HYDROCHLORIDE	FALSE	FALSE	FALSE
CYP3A4	hgnc:2637	CYP3A4	DTC	2009-02-20	NULL	0.00117467	NSC-95397	chembl:CHEMBL429095	CHEMBL:CHEMBL429095	FALSE	FALSE	FALSE
NPSR1	hgnc:23631	NPSR1	DTC	2009-02-20	NULL	0.0125018	NSC-95397	chembl:CHEMBL429095	CHEMBL:CHEMBL429095	FALSE	FALSE	FALSE
ADRB2	hgnc:286	ADRB2	DTC	2009-02-20	NULL	0.407036	GNF-PF-793	chembl:CHEMBL604311	CHEMBL:CHEMBL604311	FALSE	FALSE	FALSE
POLH	hgnc:9181	POLH	DTC	2009-02-20	NULL	0.0218055	CRYPTOTANSHINONE	drugbank:DB15579	CRYPTOTANSHINONE	FALSE	FALSE	FALSE
TARDBP	hgnc:11571	TARDBP	DTC	2009-02-20	NULL	0.0781364	DNDI1417599	chembl:CHEMBL2094833	CHEMBL:CHEMBL2094833	FALSE	FALSE	FALSE
BLM	hgnc:1058	BLM	DTC	2009-02-20	NULL	0.101957	FENOLDOPAM BROMIDE	chembl:CHEMBL1256646	FENOLDOPAM BROMIDE	FALSE	FALSE	FALSE
THPO	hgnc:11795	THPO	DTC	2009-02-20	NULL	0.0136384	NSC-95397	chembl:CHEMBL429095	CHEMBL:CHEMBL429095	FALSE	FALSE	FALSE
CYP3A4	hgnc:2637	CYP3A4	DTC	2009-02-20	NULL	0.0117467	DEQUALINIUM CHLORIDE	rxcui:3120	DEQUALINIUM CHLORIDE	FALSE	FALSE	FALSE
EHMT2	hgnc:14129	EHMT2	DTC	2009-02-20	NULL	0.00680768	IODOQUINOL	rxcui:3435	IODOQUINOL	TRUE	FALSE	FALSE
TP53	hgnc:11998	TP53	DTC	2009-02-20	NULL	0.0231822	FUROXAN	chembl:CHEMBL336467	FUROXAN	FALSE	FALSE	FALSE
CYP2C19	hgnc:2621	CYP2C19	DTC	2009-02-20	NULL	0.0361623	(S)-NITRENDIPINE	chembl:CHEMBL251230	(S)-NITRENDIPINE	FALSE	FALSE	FALSE
APOA1	hgnc:600	APOA1	DTC	2009-02-20	NULL	4.56588	BMS-309403	iuphar.ligand:6735	BMS309403	FALSE	FALSE	FALSE
LYN	hgnc:6735	LYN	DTC	2009-02-20	NULL	0.0201953	GW441756X	chembl:CHEMBL1516890	GW441756X	FALSE	FALSE	FALSE
IDH1	hgnc:5382	IDH1	DTC	2009-02-20	NULL	0.128381	DNDI1417621	chembl:CHEMBL1431017	CHEMBL:CHEMBL1431017	FALSE	FALSE	FALSE
IDH1	hgnc:5382	IDH1	DTC	2009-02-20	NULL	0.00346975	CHLORPROMAZINE	rxcui:2403	CHLORPROMAZINE	TRUE	FALSE	FALSE
MPHOSPH8	hgnc:29810	MPHOSPH8	DTC	2009-02-20	NULL	0.0494423	AG-527	chembl:CHEMBL258767	CHEMBL:CHEMBL258767	FALSE	FALSE	FALSE
KDM4E	hgnc:37098	KDM4E	DTC	2009-02-20	NULL	0.0363375	DNDI1417368	chembl:CHEMBL2094652	CHEMBL:CHEMBL2094652	FALSE	FALSE	FALSE
RAPGEF4	hgnc:16626	RAPGEF4	DTC	2009-02-20	NULL	0.0315361	CLOTRIMAZOLE	rxcui:2623	CLOTRIMAZOLE	TRUE	FALSE	FALSE
CYP2D6	hgnc:2625	CYP2D6	DTC	2009-02-20	NULL	0.0295153	LEUCINE	rxcui:6308	LEUCINE	TRUE	FALSE	FALSE
ATXN2	hgnc:10555	ATXN2	DTC	2009-02-20	NULL	0.0425163	SJ000113107	chembl:CHEMBL589245	CHEMBL:CHEMBL589245	FALSE	FALSE	FALSE
TP53	hgnc:11998	TP53	DTC	2009-02-20	NULL	0.0165587	2,6-DIMETHOXYQUINONE	chembl:CHEMBL448515	2,6-DIMETHOXYQUINONE	FALSE	FALSE	FALSE
CREBBP	hgnc:2348	CREBBP	DTC	2009-02-20	NULL	0.140395	ALPRAZOLAM	rxcui:596	ALPRAZOLAM	TRUE	FALSE	FALSE
APOBEC3G	hgnc:17357	APOBEC3G	DTC	2009-02-20	NULL	0.301768	TCMDC-125764	chembl:CHEMBL586670	CHEMBL:CHEMBL586670	FALSE	FALSE	FALSE
HSD17B10	hgnc:4800	HSD17B10	DTC	2009-02-20	NULL	0.0211895	PURVALANOLA	chembl:CHEMBL23327	PURVALANOLA	FALSE	FALSE	FALSE
KCNH2	hgnc:6251	KCNH2	DTC	2009-02-20	NULL	0.0078734	GENTIAN VIOLET	rxcui:1546369	GENTIAN VIOLET CATION	TRUE	FALSE	FALSE
HSD17B10	hgnc:4800	HSD17B10	DTC	2009-02-20	NULL	0.00295668	PREDNISONE	rxcui:8640	PREDNISONE	TRUE	FALSE	FALSE
APOBEC3G	hgnc:17357	APOBEC3G	DTC	2009-02-20	NULL	0.0905305	GNF-PF-3716	chembl:CHEMBL609606	CHEMBL:CHEMBL609606	FALSE	FALSE	FALSE
FEN1	hgnc:3650	FEN1	DTC	2009-02-20	NULL	0.0355502	NSC-720622	chembl:CHEMBL1287980	CHEMBL:CHEMBL1287980	FALSE	FALSE	FALSE
FER	hgnc:3655	FER	DTC	2009-02-20	NULL	0.0833455	ALISERTIB	ncit:C71717	ALISERTIB	FALSE	FALSE	TRUE
HSD17B10	hgnc:4800	HSD17B10	DTC	2009-02-20	NULL	0.0141264	SB-431542	iuphar.ligand:8216	SB-431542	FALSE	FALSE	FALSE
GSK3B	hgnc:4617	GSK3B	DTC	2009-02-20	NULL	2.28294	MANZAMINE A	chembl:CHEMBL403233	MANZAMINE A	FALSE	FALSE	FALSE
USP1	hgnc:12607	USP1	DTC	2009-02-20	NULL	0.023172	GNF-PF-2893	chembl:CHEMBL312032	CHEMBL:CHEMBL312032	FALSE	FALSE	FALSE
EHMT2	hgnc:14129	EHMT2	DTC	2009-02-20	NULL	0.0612692	TCMDC-123852	chembl:CHEMBL547656	CHEMBL:CHEMBL547656	FALSE	FALSE	FALSE
AR	hgnc:644	AR	DTC	2009-02-20	NULL	0.00224892	RESERPINE	rxcui:9260	RESERPINE	TRUE	FALSE	FALSE
BAZ2B	hgnc:963	BAZ2B	DTC	2009-02-20	NULL	0.0095957	MICONAZOLE NITRATE	rxcui:42790	MICONAZOLE NITRATE	TRUE	FALSE	FALSE
EHMT2	hgnc:14129	EHMT2	DTC	2009-02-20	NULL	0.0612692	TCMDC-124328	chembl:CHEMBL532143	CHEMBL:CHEMBL532143	FALSE	FALSE	FALSE
AR	hgnc:644	AR	DTC	2009-02-20	NULL	0.000769366	HALOPERIDOL	rxcui:26420	HALOPERIDOL DECANOATE	TRUE	FALSE	FALSE
RAD54L	hgnc:9826	RAD54L	DTC	2009-02-20	NULL	0.131269	NSC-60339	chembl:CHEMBL1448793	CHEMBL:CHEMBL1448793	FALSE	FALSE	FALSE
THRB	hgnc:11799	THRB	DTC	2009-02-20	NULL	0.0268307	ACID BLUE 129	chembl:CHEMBL133576	ACID BLUE 129	FALSE	FALSE	FALSE
HSD17B10	hgnc:4800	HSD17B10	DTC	2009-02-20	NULL	0.00488989	BAICALEIN	rxcui:1592893	BAICALEIN	FALSE	FALSE	FALSE
ALDH1A1	hgnc:402	ALDH1A1	DTC	2009-02-20	NULL	0.0147493	GNF-PF-4283	chembl:CHEMBL606166	CHEMBL:CHEMBL606166	FALSE	FALSE	FALSE
HSD17B10	hgnc:4800	HSD17B10	DTC	2009-02-20	NULL	0.00438404	SB-203580	iuphar.ligand:5269	SB203580	FALSE	FALSE	FALSE
CSNK1A1	hgnc:2451	CSNK1A1	DTC	2009-02-20	NULL	0.0504881	GW441756X	chembl:CHEMBL1516890	GW441756X	FALSE	FALSE	FALSE
KDM4E	hgnc:37098	KDM4E	DTC	2009-02-20	NULL	0.016517	GNF-PF-1852	chembl:CHEMBL533293	CHEMBL:CHEMBL533293	FALSE	FALSE	FALSE
CTDSP1	hgnc:21614	CTDSP1	DTC	2009-02-20	NULL	0.212582	N-(4-CARBOXYMETHENE)PHENYLPYRROLE	chembl:CHEMBL258756	CHEMBL:CHEMBL258756	FALSE	FALSE	FALSE
CASP6	hgnc:1507	CASP6	DTC	2009-02-20	NULL	0.0815337	NSC-348401	chembl:CHEMBL515505	CHEMBL:CHEMBL515505	FALSE	FALSE	FALSE
NPSR1	hgnc:23631	NPSR1	DTC	2009-02-20	NULL	0.0892988	GNF-PF-5029	chembl:CHEMBL1198140	CHEMBL:CHEMBL1198140	FALSE	FALSE	FALSE
GLS	hgnc:4331	GLS	DTC	2009-02-20	NULL	0.0194617	SURAMIN	rxcui:10256	SURAMIN	FALSE	FALSE	FALSE
USP1	hgnc:12607	USP1	DTC	2009-02-20	NULL	0.0159307	GNF-PF-159	chembl:CHEMBL599924	CHEMBL:CHEMBL599924	FALSE	FALSE	FALSE
HPGD	hgnc:5154	HPGD	DTC	2009-02-20	NULL	0.0705748	CEAROIN	chembl:CHEMBL1613209	CEAROIN	FALSE	FALSE	FALSE
AR	hgnc:644	AR	DTC	2009-02-20	NULL	0.00730897	BARDOXOLONE METHYL	ncit:C98250	BARDOXOLONE METHYL	FALSE	FALSE	FALSE
GAPDH	hgnc:4141	GAPDH	DTC	2009-02-20	NULL	0.0560979	GNF-PF-2272	chembl:CHEMBL601757	CHEMBL:CHEMBL601757	FALSE	FALSE	FALSE
POLK	hgnc:9183	POLK	DTC	2009-02-20	NULL	0.018289	IRIGINOL HEXAACEATATE	chembl:CHEMBL1440119	IRIGINOL HEXAACEATATE	FALSE	FALSE	FALSE
HIPK2	hgnc:14402	HIPK2	DTC	2009-02-20	NULL	0.0504881	GW441756X	chembl:CHEMBL1516890	GW441756X	FALSE	FALSE	FALSE
KDM4A	hgnc:22978	KDM4A	DTC	2009-02-20	NULL	0.0108241	PYRITHIONE	rxcui:35100	PYRITHIONE	TRUE	FALSE	FALSE
ADRA2A	hgnc:281	ADRA2A	DTC	2009-02-20	NULL	0.162814	PHENTOLAMINE	rxcui:8153	PHENTOLAMINE	TRUE	FALSE	FALSE
PIK3CA	hgnc:8975	PIK3CA	DTC	2009-02-20	NULL	0.0121546	MYRICETIN	rxcui:1368374	MYRICETIN	FALSE	FALSE	FALSE
ERBB2	hgnc:3430	ERBB2	DTC	2009-02-20	NULL	0.69089	NAKIJIQUINONE I	chembl:CHEMBL499609	NAKIJIQUINONE I	FALSE	FALSE	FALSE
CBFB	hgnc:1539	CBFB	DTC	2009-02-20	NULL	0.0863613	TAMOXIFEN CITRATE	rxcui:40137	TAMOXIFEN CITRATE	TRUE	FALSE	FALSE
MITF	hgnc:7105	MITF	DTC	2009-02-20	NULL	0.0900646	AURIN	chembl:CHEMBL210868	AURIN	FALSE	FALSE	FALSE
THPO	hgnc:11795	THPO	DTC	2009-02-20	NULL	0.0358904	TAMOXIFEN CITRATE	rxcui:40137	TAMOXIFEN CITRATE	TRUE	FALSE	FALSE
ERBB4	hgnc:3432	ERBB4	DTC	2009-02-20	NULL	0.0201179	ALISERTIB	ncit:C71717	ALISERTIB	FALSE	FALSE	TRUE
SNCA	hgnc:11138	SNCA	DTC	2009-02-20	NULL	1.59114	LICARIN A	chembl:CHEMBL463526	LICARIN A	FALSE	FALSE	FALSE
EHMT2	hgnc:14129	EHMT2	DTC	2009-02-20	NULL	0.00153173	MYRICETIN	rxcui:1368374	MYRICETIN	FALSE	FALSE	FALSE
HTT	hgnc:4851	HTT	DTC	2009-02-20	NULL	0.0316121	GNF-PF-1852	chembl:CHEMBL533293	CHEMBL:CHEMBL533293	FALSE	FALSE	FALSE
HSP90AA1	hgnc:5253	HSP90AA1	DTC	2009-02-20	NULL	0.0452652	2-(STYRYL)-BENZIMIDAZOLE	chembl:CHEMBL473721	CHEMBL:CHEMBL473721	FALSE	FALSE	FALSE
MPHOSPH8	hgnc:29810	MPHOSPH8	DTC	2009-02-20	NULL	0.02342	INDIRUBIN-3-MONOXIME	drugbank:DB02052	INDIRUBIN-3'-MONOXIME	FALSE	FALSE	FALSE
BAZ2B	hgnc:963	BAZ2B	DTC	2009-02-20	NULL	0.00903125	CHLORPROMAZINE HYDROCHLORIDE	rxcui:104728	CHLORPROMAZINE HYDROCHLORIDE	TRUE	FALSE	FALSE
CYP2D6	hgnc:2625	CYP2D6	DTC	2009-02-20	NULL	0.0110682	NSC-668394	chembl:CHEMBL336095	CHEMBL:CHEMBL336095	FALSE	FALSE	FALSE
KCNH2	hgnc:6251	KCNH2	DTC	2009-02-20	NULL	0.149595	TCMDC-124617	chembl:CHEMBL582767	CHEMBL:CHEMBL582767	FALSE	FALSE	FALSE
CYP3A4	hgnc:2637	CYP3A4	DTC	2009-02-20	NULL	0.00734168	GW405833	iuphar.ligand:11149	GW405833	FALSE	FALSE	FALSE
ATM	hgnc:795	ATM	DTC	2009-02-20	NULL	0.0399602	4-PHENYLAMINO-[1,2]NAPHTHOQUINONE	chembl:CHEMBL299853	CHEMBL:CHEMBL299853	FALSE	FALSE	FALSE
POLI	hgnc:9182	POLI	DTC	2009-02-20	NULL	0.00821716	GW7647	iuphar.ligand:2674	GW7647	FALSE	FALSE	FALSE
SENP8	hgnc:22992	SENP8	DTC	2009-02-20	NULL	0.328173	ISOQUINOLINE-1,3(2H,4H)-DIONE	chembl:CHEMBL1210769	CHEMBL:CHEMBL1210769	FALSE	FALSE	FALSE
GPR35	hgnc:4492	GPR35	DTC	2009-02-20	NULL	0.367187	RO-410960	chembl:CHEMBL1256291	CHEMBL:CHEMBL1256291	FALSE	FALSE	FALSE
LYN	hgnc:6735	LYN	DTC	2009-02-20	NULL	0.0305277	GO-6976	drugbank:DB17029	GO-6976	FALSE	FALSE	FALSE
NPC1	hgnc:7897	NPC1	DTC	2009-02-20	NULL	0.0777891	DNDI1417701	chembl:CHEMBL1326164	CHEMBL:CHEMBL1326164	FALSE	FALSE	FALSE
ESR1	hgnc:3467	ESR1	DTC	2009-02-20	NULL	0.0817877	ALACHLOR	chembl:CHEMBL1414154	ALACHLOR	FALSE	FALSE	FALSE
FEN1	hgnc:3650	FEN1	DTC	2009-02-20	NULL	0.0355502	NSC-699479	chembl:CHEMBL1701915	CHEMBL:CHEMBL1701915	FALSE	FALSE	FALSE
KDM4A	hgnc:22978	KDM4A	DTC	2009-02-20	NULL	0.0170093	NSC-7387	chembl:CHEMBL119878	CHEMBL:CHEMBL119878	FALSE	FALSE	FALSE
HTT	hgnc:4851	HTT	DTC	2009-02-20	NULL	0.0869332	HELIOMYCIN	ncit:C75147	HELIOMYCIN	FALSE	FALSE	FALSE
ALOX15	hgnc:433	ALOX15	DTC	2009-02-20	NULL	0.0118101	HAEMATOXYLIN	chembl:CHEMBL1479103	HAEMATOXYLIN	FALSE	FALSE	FALSE
WEE1	hgnc:12761	WEE1	DTC	2009-02-20	NULL	0.0917966	681640	chembl:CHEMBL379975	CHEMBL:CHEMBL379975	FALSE	FALSE	FALSE
TP53	hgnc:11998	TP53	DTC	2009-02-20	NULL	0.00482962	GNF-PF-2272	chembl:CHEMBL601757	CHEMBL:CHEMBL601757	FALSE	FALSE	FALSE
GMNN	hgnc:17493	GMNN	DTC	2009-02-20	NULL	0.0273477	COLCHICEINE	rxcui:2174385	COLCHICEINE	TRUE	FALSE	FALSE
RET	hgnc:9967	RET	DTC	2009-02-20	NULL	0.458241	VANDETANIB	rxcui:1098413	VANDETANIB	TRUE	FALSE	TRUE
RAPGEF4	hgnc:16626	RAPGEF4	DTC	2009-02-20	NULL	0.0291709	MYRICETIN	rxcui:1368374	MYRICETIN	FALSE	FALSE	FALSE
ABCG2	hgnc:74	ABCG2	DTC	2009-02-20	NULL	1.64086	XR-9577	chembl:CHEMBL428402	CHEMBL:CHEMBL428402	FALSE	FALSE	FALSE
AR	hgnc:644	AR	DTC	2009-02-20	NULL	0.00449783	OXYPHENBUTAZONE	rxcui:7816	OXYPHENBUTAZONE	TRUE	FALSE	FALSE
CSNK2A1	hgnc:2457	CSNK2A1	DTC	2009-02-20	NULL	0.201953	AZAKENPAULLONE	iuphar.ligand:8018	1-AZAKENPAULLONE	FALSE	FALSE	FALSE
EHMT2	hgnc:14129	EHMT2	DTC	2009-02-20	NULL	0.0153173	QUISQUALATE	drugbank:DB02999	QUISQUALIC ACID	FALSE	FALSE	FALSE
IDH1	hgnc:5382	IDH1	DTC	2009-02-20	NULL	0.0320952	CEPHARANTHINE	ncit:C83611	CEPHARANTHINE	FALSE	FALSE	FALSE
PLK1	hgnc:9077	PLK1	DTC	2009-02-20	NULL	0.0194473	EMBELIN	iuphar.ligand:11209	EMBELIN	FALSE	FALSE	FALSE
PARP3	hgnc:273	PARP3	DTC	2009-02-20	NULL	8.75128	KU-0058948	drugbank:DB08058	4-[3-(1,4-DIAZEPAN-1-YLCARBONYL)-4-FLUOROBENZYL]PHTHALAZIN-1(2H)-ONE	FALSE	FALSE	FALSE
NPC1	hgnc:7897	NPC1	DTC	2009-02-20	NULL	0.0972364	DNDI1417268	chembl:CHEMBL1517542	CHEMBL:CHEMBL1517542	FALSE	FALSE	FALSE
MINK1	hgnc:17565	MINK1	DTC	2009-02-20	NULL	0.0294656	PHA-767491	drugbank:DB17043	PHA-767491	FALSE	FALSE	FALSE
PAX8	hgnc:8622	PAX8	DTC	2009-02-20	NULL	0.03459	NSC-348401	chembl:CHEMBL515505	CHEMBL:CHEMBL515505	FALSE	FALSE	FALSE
DRD1	hgnc:3020	DRD1	DTC	2009-02-20	NULL	0.0390682	2-CHLORO-ADENOSINETRIPHOSPHATE	iuphar.ligand:1716	2-CHLOROADENOSINE-5-TRIPHOSPHATE	FALSE	FALSE	FALSE
GMNN	hgnc:17493	GMNN	DTC	2009-02-20	NULL	0.109391	TCMDC-124552	chembl:CHEMBL547245	CHEMBL:CHEMBL547245	FALSE	FALSE	FALSE
USP1	hgnc:12607	USP1	DTC	2009-02-20	NULL	0.127446	SJ000244621	chembl:CHEMBL600175	CHEMBL:CHEMBL600175	FALSE	FALSE	FALSE
CYP2C9	hgnc:2623	CYP2C9	DTC	2009-02-20	NULL	0.00162061	DOXORUBICIN	rxcui:142433	DOXORUBICIN HYDROCHLORIDE	TRUE	FALSE	TRUE
CYP1A2	hgnc:2596	CYP1A2	DTC	2009-02-20	NULL	0.00233015	FLUFENAMIC ACID	rxcui:4453	FLUFENAMIC ACID	FALSE	FALSE	FALSE
EHMT2	hgnc:14129	EHMT2	DTC	2009-02-20	NULL	0.0204231	APAZONE	rxcui:1029	APAZONE	TRUE	FALSE	FALSE
POLH	hgnc:9181	POLH	DTC	2009-02-20	NULL	0.0169598	ASTERRIC ACID	chembl:CHEMBL469424	ASTERRIC ACID	FALSE	FALSE	FALSE
PRKAB2	hgnc:9379	PRKAB2	DTC	2009-02-20	NULL	1.07708	METFORMIN	rxcui:6809	METFORMIN	TRUE	FALSE	TRUE
PRKAA1	hgnc:9376	PRKAA1	DTC	2009-02-20	NULL	0.0841469	METFORMIN	rxcui:6809	METFORMIN	TRUE	FALSE	TRUE
CYP2C19	hgnc:2621	CYP2C19	DTC	2009-02-20	NULL	0.00570984	SPIPERONE	ncit:C66558	SPIPERONE	FALSE	FALSE	FALSE
RPS6KA3	hgnc:10432	RPS6KA3	DTC	2009-02-20	NULL	3.00044	TCMDC-124242	chembl:CHEMBL529177	CHEMBL:CHEMBL529177	FALSE	FALSE	FALSE
CHRNA3	hgnc:1957	CHRNA3	DTC	2009-02-20	NULL	3.18228	3-(DIMETHYLAMINO)BUTYL 3-PHENYLPROPYLCARBAMATE	chembl:CHEMBL448084	CHEMBL:CHEMBL448084	FALSE	FALSE	FALSE
THRB	hgnc:11799	THRB	DTC	2009-02-20	NULL	0.0101957	NSC-95397	chembl:CHEMBL429095	CHEMBL:CHEMBL429095	FALSE	FALSE	FALSE
KDM4E	hgnc:37098	KDM4E	DTC	2009-02-20	NULL	0.0129777	SB-206553	iuphar.ligand:189	SB 206553	FALSE	FALSE	FALSE
SLCO1B3	hgnc:10961	SLCO1B3	DTC	2009-02-20	NULL	0.350051	SILIBININ	ncit:C152359	SILIBININ	FALSE	FALSE	FALSE
KCNH2	hgnc:6251	KCNH2	DTC	2009-02-20	NULL	0.00679975	FLUSPIRILENE	rxcui:4507	FLUSPIRILENE	TRUE	FALSE	FALSE
ABCB1	hgnc:40	ABCB1	DTC	2009-02-20	NULL	0.0203993	NEVIRAPINE	rxcui:53654	NEVIRAPINE	TRUE	FALSE	FALSE
VDR	hgnc:12679	VDR	DTC	2009-02-20	NULL	0.0061934	STICTIC ACID	chembl:CHEMBL173530	STICTIC ACID	FALSE	FALSE	FALSE
PRKAG3	hgnc:9387	PRKAG3	DTC	2009-02-20	NULL	5.00073	SAPONARIN	chembl:CHEMBL538921	SAPONARIN	FALSE	FALSE	FALSE
PRKAB2	hgnc:9379	PRKAB2	DTC	2009-02-20	NULL	3.00044	SAPONARIN	chembl:CHEMBL538921	SAPONARIN	FALSE	FALSE	FALSE
ATAD5	hgnc:25752	ATAD5	DTC	2009-02-20	NULL	0.00936801	DIGITOXIN	rxcui:3403	DIGITOXIN	TRUE	FALSE	FALSE
POLB	hgnc:9174	POLB	DTC	2009-02-20	NULL	0.0414425	SJ000001516	chembl:CHEMBL592316	CHEMBL:CHEMBL592316	FALSE	FALSE	FALSE
EHMT2	hgnc:14129	EHMT2	DTC	2009-02-20	NULL	0.0102115	TCMDC-125298	chembl:CHEMBL581152	CHEMBL:CHEMBL581152	FALSE	FALSE	FALSE
LTK	hgnc:6721	LTK	DTC	2009-02-20	NULL	0.120155	ZM-447439	iuphar.ligand:8353	ZM447439	FALSE	FALSE	FALSE
VDR	hgnc:12679	VDR	DTC	2009-02-20	NULL	0.0139352	7,8-DIHYDROXYFLAVONE	chembl:CHEMBL75267	7,8-DIHYDROXYFLAVONE	FALSE	FALSE	FALSE
AR	hgnc:644	AR	DTC	2009-02-20	NULL	0.0584718	OCTOCRYLENE	rxcui:77674	OCTOCRYLENE	TRUE	FALSE	FALSE
YES1	hgnc:12841	YES1	DTC	2009-02-20	NULL	0.252441	SB-223133	chembl:CHEMBL1888586	CHEMBL:CHEMBL1888586	FALSE	FALSE	FALSE
IDH1	hgnc:5382	IDH1	DTC	2009-02-20	NULL	0.0142645	DNDI1417181	chembl:CHEMBL1537417	CHEMBL:CHEMBL1537417	FALSE	FALSE	FALSE
FLT3	hgnc:3765	FLT3	DTC	2009-02-20	NULL	0.00753771	GO-6976	drugbank:DB17029	GO-6976	FALSE	FALSE	FALSE
GFER	hgnc:4236	GFER	DTC	2009-02-20	NULL	0.0153531	OLANZAPINE	rxcui:61381	OLANZAPINE	TRUE	FALSE	FALSE
CYP2D6	hgnc:2625	CYP2D6	DTC	2009-02-20	NULL	0.00983842	SB-431542	iuphar.ligand:8216	SB-431542	FALSE	FALSE	FALSE
PIK3CA	hgnc:8975	PIK3CA	DTC	2009-02-20	NULL	0.0455796	LY-294002	drugbank:DB02656	LY-294002	FALSE	FALSE	FALSE
PLK1	hgnc:9077	PLK1	DTC	2009-02-20	NULL	0.291709	GNF-PF-4156	chembl:CHEMBL585279	CHEMBL:CHEMBL585279	FALSE	FALSE	FALSE
VDR	hgnc:12679	VDR	DTC	2009-02-20	NULL	0.0557406	L-161982	iuphar.ligand:1952	L-161,982 (EP4A)	FALSE	FALSE	FALSE
ADCY5	hgnc:236	ADCY5	DTC	2009-02-20	NULL	26.2538	NSC-270718	chembl:CHEMBL401844	CHEMBL:CHEMBL401844	FALSE	FALSE	FALSE
CYP1A2	hgnc:2596	CYP1A2	DTC	2009-02-20	NULL	0.0126494	CGP-7930	iuphar.ligand:1079	CGP7930	FALSE	FALSE	FALSE
KCNH2	hgnc:6251	KCNH2	DTC	2009-02-20	NULL	0.00679975	GW7074	iuphar.ligand:8072	GW5074	FALSE	FALSE	FALSE
KDM4A	hgnc:22978	KDM4A	DTC	2009-02-20	NULL	0.00915885	SANGUINARINE SULFATE	chembl:CHEMBL1565133	SANGUINARINE SULFATE	FALSE	FALSE	FALSE
TARDBP	hgnc:11571	TARDBP	DTC	2009-02-20	NULL	0.468818	ADENINE	rxcui:290	ADENINE	FALSE	FALSE	FALSE
SMN1	hgnc:11117	SMN1	DTC	2009-02-20	NULL	0.0662976	CID 670282	chembl:CHEMBL260213	CHEMBL:CHEMBL260213	FALSE	FALSE	FALSE
NPC1	hgnc:7897	NPC1	DTC	2009-02-20	NULL	0.0353587	SU-4312	chembl:CHEMBL328710	CHEMBL:CHEMBL328710	FALSE	FALSE	FALSE
NFE2L2	hgnc:7782	NFE2L2	DTC	2009-02-20	NULL	0.0314794	CHLOROXURON	chembl:CHEMBL1568699	CHLOROXURON	FALSE	FALSE	FALSE
GMNN	hgnc:17493	GMNN	DTC	2009-02-20	NULL	0.00198893	VORINOSTAT	rxcui:194337	VORINOSTAT	TRUE	FALSE	TRUE
KAT2A	hgnc:4201	KAT2A	DTC	2009-02-20	NULL	0.037586	PYRITHIONE	rxcui:35100	PYRITHIONE	TRUE	FALSE	FALSE
CYP3A4	hgnc:2637	CYP3A4	DTC	2009-02-20	NULL	0.0587334	ALAPROCLATE	ncit:C72685	ALAPROCLATE	FALSE	FALSE	FALSE
PLK1	hgnc:9077	PLK1	DTC	2009-02-20	NULL	0.0194473	LOMOFUNGIN	ncit:C170125	LOMOFUNGIN	FALSE	FALSE	FALSE
CYP2C19	hgnc:2621	CYP2C19	DTC	2009-02-20	NULL	0.0216974	WAY-629	chembl:CHEMBL258465	CHEMBL:CHEMBL258465	FALSE	FALSE	FALSE
MEN1	hgnc:7010	MEN1	DTC	2009-02-20	NULL	0.198893	NSC-317605	chembl:CHEMBL1312050	CHEMBL:CHEMBL1312050	FALSE	FALSE	FALSE
ESR1	hgnc:3467	ESR1	DTC	2009-02-20	NULL	0.0258277	TAMOXIFEN CITRATE	rxcui:40137	TAMOXIFEN CITRATE	TRUE	FALSE	FALSE
KDM4A	hgnc:22978	KDM4A	DTC	2009-02-20	NULL	0.0297663	QUISQUALATE	drugbank:DB02999	QUISQUALIC ACID	FALSE	FALSE	FALSE
POLB	hgnc:9174	POLB	DTC	2009-02-20	NULL	0.0263725	NSC-180246	chembl:CHEMBL484640	CHEMBL:CHEMBL484640	FALSE	FALSE	FALSE
NTRK1	hgnc:8031	NTRK1	DTC	2009-02-20	NULL	0.239761	GAMBOGIC AMIDE	chembl:CHEMBL444109	GAMBOGIC AMIDE	FALSE	FALSE	FALSE
MAPK14	hgnc:6876	MAPK14	DTC	2009-02-20	NULL	0.760981	TALMAPIMOD	ncit:C79841	TALMAPIMOD	FALSE	FALSE	FALSE
ESR1	hgnc:3467	ESR1	DTC	2009-02-20	NULL	0.0817877	CAMPHOR	rxcui:1297880	CAMPHOR OIL	TRUE	FALSE	FALSE
PRKD3	hgnc:9408	PRKD3	DTC	2009-02-20	NULL	0.0198893	PHA-767491	drugbank:DB17043	PHA-767491	FALSE	FALSE	FALSE
APEX1	hgnc:587	APEX1	DTC	2009-02-20	NULL	0.0879525	SULOCHRIN	chembl:CHEMBL61133	SULOCHRIN	FALSE	FALSE	FALSE
POLB	hgnc:9174	POLB	DTC	2009-02-20	NULL	0.0580195	GNF-PF-1211	chembl:CHEMBL600968	CHEMBL:CHEMBL600968	FALSE	FALSE	FALSE
KDM4E	hgnc:37098	KDM4E	DTC	2009-02-20	NULL	0.0227109	NCG-C00094421-01	chembl:CHEMBL553503	CHEMBL:CHEMBL553503	FALSE	FALSE	FALSE
ABCC3	hgnc:54	ABCC3	DTC	2009-02-20	NULL	0.416728	RIMONABANT	ncit:C73244	RIMONABANT	TRUE	FALSE	FALSE
PPARA	hgnc:9232	PPARA	DTC	2009-02-20	NULL	0.0994463	T091317	drugbank:DB07080	TO-901317	FALSE	FALSE	FALSE
KDM4A	hgnc:22978	KDM4A	DTC	2009-02-20	NULL	0.023813	RESCINNAMINE	rxcui:9259	RESCINNAMINE	TRUE	FALSE	FALSE
PIM3	hgnc:19310	PIM3	DTC	2009-02-20	NULL	0.0475183	GW441756X	chembl:CHEMBL1516890	GW441756X	FALSE	FALSE	FALSE
KDM4A	hgnc:22978	KDM4A	DTC	2009-02-20	NULL	0.0297663	CEPHARANTHINE	ncit:C83611	CEPHARANTHINE	FALSE	FALSE	FALSE
FEN1	hgnc:3650	FEN1	DTC	2009-02-20	NULL	0.0207376	TCMDC-139459	chembl:CHEMBL86464	CHEMBL:CHEMBL86464	FALSE	FALSE	FALSE
RECQL	hgnc:9948	RECQL	DTC	2009-02-20	NULL	0.0274335	RO-410960	chembl:CHEMBL1256291	CHEMBL:CHEMBL1256291	FALSE	FALSE	FALSE
ALDH1A1	hgnc:402	ALDH1A1	DTC	2009-02-20	NULL	0.117995	GNF-PF-663	chembl:CHEMBL596847	CHEMBL:CHEMBL596847	FALSE	FALSE	FALSE
CYP2C9	hgnc:2623	CYP2C9	DTC	2009-02-20	NULL	0.0202576	QUINOXALINE1	iuphar.ligand:5947	CDK1/5 INHIBITOR	FALSE	FALSE	FALSE
NFE2L2	hgnc:7782	NFE2L2	DTC	2009-02-20	NULL	0.0157397	LOTEPREDNOL ETABONATE	rxcui:237027	LOTEPREDNOL	TRUE	FALSE	FALSE
GFER	hgnc:4236	GFER	DTC	2009-02-20	NULL	0.583419	GNF-PF-52	chembl:CHEMBL601142	CHEMBL:CHEMBL601142	FALSE	FALSE	FALSE
TP53	hgnc:11998	TP53	DTC	2009-02-20	NULL	0.0289777	SJ000124275	chembl:CHEMBL602150	CHEMBL:CHEMBL602150	FALSE	FALSE	FALSE
EHMT2	hgnc:14129	EHMT2	DTC	2009-02-20	NULL	0.0153173	SJ000029259	chembl:CHEMBL592558	CHEMBL:CHEMBL592558	FALSE	FALSE	FALSE
RACGAP1	hgnc:9804	RACGAP1	DTC	2009-02-20	NULL	0.0416728	TOLONIUM CHLORIDE	rxcui:10638	TOLONIUM CHLORIDE	FALSE	FALSE	FALSE
MAPT	hgnc:6893	MAPT	DTC	2009-02-20	NULL	0.00850464	NSC-66209	chembl:CHEMBL175266	CHEMBL:CHEMBL175266	FALSE	FALSE	FALSE
DAPK3	hgnc:2676	DAPK3	DTC	2009-02-20	NULL	0.0185016	PHA-767491	drugbank:DB17043	PHA-767491	FALSE	FALSE	FALSE
CYP3A4	hgnc:2637	CYP3A4	DTC	2009-02-20	NULL	0.0195778	DIMETHYLPINOCEMBRIN	chembl:CHEMBL107131	DIMETHYLPINOCEMBRIN	FALSE	FALSE	FALSE
AR	hgnc:644	AR	DTC	2009-02-20	NULL	0.0292359	ESCULIN	rxcui:1314351	ESCULIN	FALSE	FALSE	FALSE
CYP1A2	hgnc:2596	CYP1A2	DTC	2009-02-20	NULL	0.0177092	NSC-117079	chembl:CHEMBL471225	CHEMBL:CHEMBL471225	FALSE	FALSE	FALSE
DRD1	hgnc:3020	DRD1	DTC	2009-02-20	NULL	0.00911592	GW7647	iuphar.ligand:2674	GW7647	FALSE	FALSE	FALSE
NR3C1	hgnc:7978	NR3C1	DTC	2009-02-20	NULL	0.114521	CYPROTERONE ACETATE	rxcui:22054	CYPROTERONE ACETATE	TRUE	FALSE	TRUE
CYP3A4	hgnc:2637	CYP3A4	DTC	2009-02-20	NULL	0.0117467	AM-630	iuphar.ligand:750	AM-630	FALSE	FALSE	FALSE
HPGD	hgnc:5154	HPGD	DTC	2009-02-20	NULL	0.0162865	TANSHINONE IIA	chembl:CHEMBL187266	TANSHINONE IIA	FALSE	FALSE	FALSE
FLT4	hgnc:3767	FLT4	DTC	2009-02-20	NULL	0.0215549	SB-203580	iuphar.ligand:5269	SB203580	FALSE	FALSE	FALSE
EHMT2	hgnc:14129	EHMT2	DTC	2009-02-20	NULL	0.0612692	ENOXAMAST	ncit:C72586	ENOXAMAST	FALSE	FALSE	FALSE
CBX1	hgnc:1551	CBX1	DTC	2009-02-20	NULL	0.069824	TRANSTORINE	iuphar.ligand:2918	KYNURENIC ACID	FALSE	FALSE	FALSE
RORC	hgnc:10260	RORC	DTC	2009-02-20	NULL	0.190245	DICHLORODIPHENYLDICHLOROETHYLENE	chembl:CHEMBL363207	DICHLORODIPHENYLDICHLOROETHYLENE	FALSE	FALSE	FALSE
HTT	hgnc:4851	HTT	DTC	2009-02-20	NULL	0.0579555	DNDI1417599	chembl:CHEMBL2094833	CHEMBL:CHEMBL2094833	FALSE	FALSE	FALSE
VDR	hgnc:12679	VDR	DTC	2009-02-20	NULL	0.00857548	TANSHINONE IIA	chembl:CHEMBL187266	TANSHINONE IIA	FALSE	FALSE	FALSE
ALOX15B	hgnc:434	ALOX15B	DTC	2009-02-20	NULL	0.12683	MESO-HEXESTROL	drugbank:DB07931	HEXESTROL	FALSE	FALSE	FALSE
ADRB2	hgnc:286	ADRB2	DTC	2009-02-20	NULL	0.407036	TERBUTALINE SULFATE	rxcui:10369	TERBUTALINE SULFATE	TRUE	FALSE	FALSE
IKBKE	hgnc:14552	IKBKE	DTC	2009-02-20	NULL	0.119336	681640	chembl:CHEMBL379975	CHEMBL:CHEMBL379975	FALSE	FALSE	FALSE
GMNN	hgnc:17493	GMNN	DTC	2009-02-20	NULL	0.00841469	TOREMIFENE CITRATE	rxcui:38409	TOREMIFENE	TRUE	FALSE	TRUE
ATXN2	hgnc:10555	ATXN2	DTC	2009-02-20	NULL	0.106291	MEFLOQUINE HYDROCHLORIDE	rxcui:82130	MEFLOQUINE HYDROCHLORIDE	TRUE	FALSE	FALSE
NFE2L2	hgnc:7782	NFE2L2	DTC	2009-02-20	NULL	0.0104931	MESO-HEXESTROL	drugbank:DB07931	HEXESTROL	FALSE	FALSE	FALSE
KDM4A	hgnc:22978	KDM4A	DTC	2009-02-20	NULL	0.0108241	GNF-PF-2893	chembl:CHEMBL312032	CHEMBL:CHEMBL312032	FALSE	FALSE	FALSE
PAX8	hgnc:8622	PAX8	DTC	2009-02-20	NULL	0.26519	N-ACETYLCOLCHINOL	chembl:CHEMBL486504	N-ACETYLCOLCHINOL	FALSE	FALSE	FALSE
BTK	hgnc:1133	BTK	DTC	2009-02-20	NULL	0.0447636	AZD-1152-HQPA	iuphar.ligand:5663	BARASERTIB-HQPA	FALSE	FALSE	FALSE
SMAD3	hgnc:6769	SMAD3	DTC	2009-02-20	NULL	0.0163779	CRYPTOTANSHINONE	drugbank:DB15579	CRYPTOTANSHINONE	FALSE	FALSE	FALSE
KCNH2	hgnc:6251	KCNH2	DTC	2009-02-20	NULL	0.00747972	OXYMETAZOLINE HYDROCHLORIDE	rxcui:106101	OXYMETAZOLINE HYDROCHLORIDE	TRUE	FALSE	FALSE
YES1	hgnc:12841	YES1	DTC	2009-02-20	NULL	0.252441	SB-278538	chembl:CHEMBL275200	CHEMBL:CHEMBL275200	FALSE	FALSE	FALSE
USP1	hgnc:12607	USP1	DTC	2009-02-20	NULL	0.0637229	ALLOXAN	rxcui:2466730	ALLOXAN	FALSE	FALSE	FALSE
CYP2C9	hgnc:2623	CYP2C9	DTC	2009-02-20	NULL	0.00450169	NICLOSAMIDE	rxcui:7402	NICLOSAMIDE	TRUE	FALSE	FALSE
CYP3A4	hgnc:2637	CYP3A4	DTC	2009-02-20	NULL	0.00839049	ZERANOL	rxcui:1368476	ZERANOL	FALSE	FALSE	FALSE
AR	hgnc:644	AR	DTC	2009-02-20	NULL	0.00365449	NICARDIPINE	rxcui:7396	NICARDIPINE	TRUE	FALSE	FALSE
BAZ2B	hgnc:963	BAZ2B	DTC	2009-02-20	NULL	0.0767656	TCMDC-125066	chembl:CHEMBL533577	CHEMBL:CHEMBL533577	FALSE	FALSE	FALSE
KDM4A	hgnc:22978	KDM4A	DTC	2009-02-20	NULL	0.0297663	COLCHICEINE	rxcui:2174385	COLCHICEINE	TRUE	FALSE	FALSE
CYP3A4	hgnc:2637	CYP3A4	DTC	2009-02-20	NULL	0.0195778	(S)-NITRENDIPINE	chembl:CHEMBL251230	(S)-NITRENDIPINE	FALSE	FALSE	FALSE
SLC5A7	hgnc:14025	SLC5A7	DTC	2009-02-20	NULL	0.0952952	ONDANSETRON HYDROCHLORIDE	rxcui:203148	ONDANSETRON HYDROCHLORIDE	TRUE	FALSE	FALSE
HDAC6	hgnc:14064	HDAC6	DTC	2009-02-20	NULL	0.261666	TACEDINALINE	ncit:C2202	TACEDINALINE	FALSE	FALSE	FALSE
BAZ2B	hgnc:963	BAZ2B	DTC	2009-02-20	NULL	0.0307062	SJ000114741	chembl:CHEMBL591370	CHEMBL:CHEMBL591370	FALSE	FALSE	FALSE
NR1I2	hgnc:7968	NR1I2	DTC	2009-02-20	NULL	0.46467	THEONELLASTEROL F	chembl:CHEMBL1782581	THEONELLASTEROL F	FALSE	FALSE	FALSE
GFER	hgnc:4236	GFER	DTC	2009-02-20	NULL	0.291709	PTEROSTILBENE	ncit:C153353	PTEROSTILBENE	FALSE	FALSE	FALSE
ATAD5	hgnc:25752	ATAD5	DTC	2009-02-20	NULL	0.0296654	CID 1225609	chembl:CHEMBL444376	CHEMBL:CHEMBL444376	FALSE	FALSE	FALSE
PLK1	hgnc:9077	PLK1	DTC	2009-02-20	NULL	0.00833455	EBSELEN	ncit:C65503	EBSELEN	FALSE	FALSE	FALSE
AVPR1B	hgnc:896	AVPR1B	DTC	2009-02-20	NULL	0.416728	NECA	iuphar.ligand:377	NECA	FALSE	FALSE	FALSE
EHMT2	hgnc:14129	EHMT2	DTC	2009-02-20	NULL	0.00765865	NSC-60339	chembl:CHEMBL1448793	CHEMBL:CHEMBL1448793	FALSE	FALSE	FALSE
PTPRC	hgnc:9666	PTPRC	DTC	2009-02-20	NULL	2.91709	NAPHTHALENE-1,2-DIOL	drugbank:DB07610	1,2-DIHYDROXYNAPHTHALENE	FALSE	FALSE	FALSE
KDM4E	hgnc:37098	KDM4E	DTC	2009-02-20	NULL	0.0454219	COLCHICEINE	rxcui:2174385	COLCHICEINE	TRUE	FALSE	FALSE
SMN1	hgnc:11117	SMN1	DTC	2009-02-20	NULL	0.0795571	GNF-PF-1872	chembl:CHEMBL600103	CHEMBL:CHEMBL600103	FALSE	FALSE	FALSE
ATAD5	hgnc:25752	ATAD5	DTC	2009-02-20	NULL	0.0161811	SU-4312	chembl:CHEMBL328710	CHEMBL:CHEMBL328710	FALSE	FALSE	FALSE
MTOR	hgnc:3942	MTOR	DTC	2009-02-20	NULL	0.0136953	NICLOSAMIDE	rxcui:7402	NICLOSAMIDE	TRUE	FALSE	FALSE
TSHR	hgnc:12373	TSHR	DTC	2009-02-20	NULL	0.186197	DITOLYLGUANIDINE	iuphar.ligand:6684	1,3-DITOLYLGUANIDINE	FALSE	FALSE	FALSE
BRAF	hgnc:1097	BRAF	JAX-CKB	2024-04-10	NULL	0.183273	CCT241161	iuphar.ligand:9814	CCT241161	FALSE	FALSE	FALSE
APEX1	hgnc:587	APEX1	DTC	2009-02-20	NULL	0.0527715	BENZOQUINONE	iuphar.ligand:6307	BENZOQUINONE	FALSE	FALSE	FALSE
KDM4A	hgnc:22978	KDM4A	DTC	2009-02-20	NULL	0.023813	GNF-PF-1654	chembl:CHEMBL602776	CHEMBL:CHEMBL602776	FALSE	FALSE	FALSE
FGFR3	hgnc:3690	FGFR3	DTC	2009-02-20	NULL	0.0122825	ALISERTIB	ncit:C71717	ALISERTIB	FALSE	FALSE	TRUE
POLB	hgnc:9174	POLB	DTC	2009-02-20	NULL	0.0580195	DEQUALINIUM CHLORIDE	rxcui:3120	DEQUALINIUM CHLORIDE	FALSE	FALSE	FALSE
CYP2C9	hgnc:2623	CYP2C9	DTC	2009-02-20	NULL	0.0105692	ERYTHROMYCIN	rxcui:4053	ERYTHROMYCIN	TRUE	FALSE	FALSE
L3MBTL1	hgnc:15905	L3MBTL1	DTC	2009-02-20	NULL	0.0530381	DNDI1417941	chembl:CHEMBL2095095	CHEMBL:CHEMBL2095095	FALSE	FALSE	FALSE
POLH	hgnc:9181	POLH	DTC	2009-02-20	NULL	0.0190798	GNF-PF-159	chembl:CHEMBL599924	CHEMBL:CHEMBL599924	FALSE	FALSE	FALSE
ERBB2	hgnc:3430	ERBB2	FDA	2024-04-10	NULL	0.054544	Abemaciclib	rxcui:1946825	ABEMACICLIB	TRUE	FALSE	TRUE
MAPK8	hgnc:6881	MAPK8	NCI	2017-09-14	NULL	0.411825	DEXRAZOXANE	rxcui:42736	DEXRAZOXANE	TRUE	FALSE	FALSE
CYP2C19	hgnc:2621	CYP2C19	DTC	2009-02-20	NULL	0.0135609	DILTIAZEM	rxcui:203211	DILTIAZEM HYDROCHLORIDE	TRUE	FALSE	FALSE
IFNL3	hgnc:18365	IFNL3	FDA	2024-04-10	NULL	2.70039	Boceprevir	rxcui:1102129	BOCEPREVIR	TRUE	FALSE	FALSE
SMAD3	hgnc:6769	SMAD3	DTC	2009-02-20	NULL	0.0458582	SJ000173328	chembl:CHEMBL591613	CHEMBL:CHEMBL591613	FALSE	FALSE	FALSE
ALK	hgnc:427	ALK	FDA	2024-04-10	NULL	0.108712	Atezolizumab	rxcui:1792776	ATEZOLIZUMAB	TRUE	TRUE	TRUE
ESR	hgnc:3467	ESR1	FDA	2024-04-10	NULL	0.00591236	Docetaxel	rxcui:1299922	DOCETAXEL ANHYDROUS	TRUE	FALSE	TRUE
PGR	hgnc:8910	PGR	FDA	2024-04-10	NULL	0.0207417	Docetaxel	rxcui:1299922	DOCETAXEL ANHYDROUS	TRUE	FALSE	TRUE
AR	hgnc:644	AR	DTC	2009-02-20	NULL	0.00584718	ANDROSTENEDIONE	rxcui:784	ANDROSTENEDIONE	FALSE	FALSE	FALSE
CYP2D6	hgnc:2625	CYP2D6	FDA	2024-04-10	NULL	0.00421647	Iloperidone	rxcui:73178	ILOPERIDONE	TRUE	FALSE	FALSE
CYP2D6	hgnc:2625	CYP2D6	FDA	2024-04-10	NULL	0.00466031	Ondansetron	rxcui:203148	ONDANSETRON HYDROCHLORIDE	TRUE	FALSE	FALSE
CYP2C9	hgnc:2623	CYP2C9	FDA	2024-04-10	NULL	0.0202576	Prasugrel	rxcui:613391	PRASUGREL	TRUE	FALSE	FALSE
UNIPROT:P21728	hgnc:3020	DRD1	TEND	2011-08-01	NULL	0.0227898	LEVODOPA	rxcui:6375	LEVODOPA	TRUE	FALSE	FALSE
CYP3A5	hgnc:2638	CYP3A5	FDA	2024-04-10	NULL	0.0972364	Prasugrel	rxcui:613391	PRASUGREL	TRUE	FALSE	FALSE
POLG	hgnc:9179	POLG	FDA	2024-04-10	NULL	0.307062	Valproic Acid	rxcui:11118	VALPROIC ACID	TRUE	FALSE	TRUE
DOPAMINE D2 RECEPTOR	hgnc:3023	DRD2	TTD	2020.06.01	NULL	0.124524	Pramipexole	rxcui:746741	PRAMIPEXOLE	TRUE	FALSE	FALSE
ABL1	hgnc:76	ABL1	FDA	2024-04-10	NULL	0.00932723	Vincristine	rxcui:11202	VINCRISTINE	TRUE	FALSE	TRUE
AURKA	hgnc:11393	AURKA	MyCancerGenome	2017-06-20	inhibitor	0.333735	AMG900	iuphar.ligand:8060	AMG-900	FALSE	FALSE	TRUE
ABL1	hgnc:76	ABL1	MyCancerGenome	2017-06-20	inhibitor	0.0343412	AT9283	drugbank:DB05169	AT9283	FALSE	FALSE	TRUE
AURKB	hgnc:11390	AURKB	MyCancerGenome	2017-06-20	inhibitor	0.293886	AMG900	iuphar.ligand:8060	AMG-900	FALSE	FALSE	TRUE
AURKB	hgnc:11390	AURKB	MyCancerGenome	2017-06-20	inhibitor	0.284981	AT9283	drugbank:DB05169	AT9283	FALSE	FALSE	TRUE
ALK	hgnc:427	ALK	MyCancerGenome	2017-06-20	inhibitor	1.52196	ASP3026	ncit:C116727	ALK INHIBITOR ASP3026	FALSE	FALSE	TRUE
APAF1	hgnc:576	APAF1	DTC	2009-02-20	NULL	0.0193612	METHYLTHIONINIUM CHLORIDE	chembl:CHEMBL405110	METHYLTHIONINIUM CHLORIDE	FALSE	FALSE	FALSE
AKT1	hgnc:391	AKT1	MyCancerGenome	2017-06-20	inhibitor	0.0125347	AS703569	ncit:C64540	CENISERTIB	FALSE	FALSE	TRUE
AURKA	hgnc:11393	AURKA	MyCancerGenome	2017-06-20	inhibitor	1.33494	PF-03814735	drugbank:DB13059	PF-03814735	FALSE	FALSE	TRUE
PIK3R4	hgnc:8982	PIK3R4	MyCancerGenome	2017-06-20	inhibitor	0.208364	PKI-587	ncit:C91732	GEDATOLISIB	FALSE	FALSE	TRUE
PIK3R4	hgnc:8982	PIK3R4	MyCancerGenome	2017-06-20	inhibitor	0.171594	PF-4691502	iuphar.ligand:7936	PF-04691502	FALSE	FALSE	TRUE
PIK3R5	hgnc:30035	PIK3R5	MyCancerGenome	2017-06-20	inhibitor	0.160738	PKI-587	ncit:C91732	GEDATOLISIB	FALSE	FALSE	TRUE
PIK3R2	hgnc:8980	PIK3R2	MyCancerGenome	2017-06-20	inhibitor	0.0791971	PF-4691502	iuphar.ligand:7936	PF-04691502	FALSE	FALSE	TRUE
TNF	hgnc:11892	TNF	ChEMBL	33	inhibitor	0.282299	REMTOLUMAB	ncit:C152189	REMTOLUMAB	FALSE	FALSE	FALSE
PIK3CD	hgnc:8977	PIK3CD	MyCancerGenome	2017-06-20	inhibitor	0.370424	CAL-101	rxcui:1544460	IDELALISIB	TRUE	FALSE	TRUE
PRKCB	hgnc:9395	PRKCB	MyCancerGenome	2017-06-20	inhibitor	1.36739	ENZASTAURIN	ncit:C77392	ENZASTAURIN	FALSE	FALSE	TRUE
PRKCG	hgnc:9402	PRKCG	MyCancerGenome	2017-06-20	inhibitor	0.190245	ENZASTAURIN	ncit:C77392	ENZASTAURIN	FALSE	FALSE	TRUE
NCBIGENE:16	hgnc:20	AARS1	GuideToPharmacology	2024.1	modulator	0.298339	IUPHAR.LIGAND:7633	iuphar.ligand:7633	VU0010010	FALSE	FALSE	FALSE
RET	hgnc:9967	RET	MyCancerGenome	2017-06-20	inhibitor	0.530381	CABOZANTINIB	rxcui:1363267	CABOZANTINIB S-MALATE	TRUE	FALSE	TRUE
BRAF	hgnc:1097	BRAF	MyCancerGenome	2017-06-20	inhibitor	1.28291	LGX818	rxcui:2049106	ENCORAFENIB	TRUE	FALSE	TRUE
KDR	hgnc:6307	KDR	MyCancerGenome	2017-06-20	inhibitor	0.0672313	REGORAFENIB	rxcui:1312397	REGORAFENIB	TRUE	FALSE	TRUE
KDR	hgnc:6307	KDR	MyCancerGenome	2017-06-20	inhibitor	0.369772	APATINIB	hemonc:40	APATINIB	FALSE	FALSE	TRUE
ERBB3	hgnc:3431	ERBB3	MyCancerGenome	2017-06-20	antibody	4.11825	MM-121	chembl:CHEMBL2109402	MM-121	FALSE	TRUE	TRUE
VEGFA	hgnc:12680	VEGFA	MyCancerGenome	2017-06-20	antibody	0.201953	BEVACIZUMAB	rxcui:2046138	BEVACIZUMAB-AWWB	TRUE	TRUE	TRUE
NCBIGENE:507	hgnc:831	ATP5F1BP1	GuideToPharmacology	2024.1	modulator	1.50022	IUPHAR.LIGAND:12545	iuphar.ligand:12545	MRS-1477	FALSE	FALSE	FALSE
FLT3	hgnc:3765	FLT3	MyCancerGenomeClinicalTrial	30-Feburary-2014	inhibitor	0.017059	CLOFARABINE	rxcui:44151	CLOFARABINE	TRUE	FALSE	TRUE
BRAF	hgnc:1097	BRAF	MyCancerGenomeClinicalTrial	30-Feburary-2014	inhibitor	2.34182	DABRAFENIB MESYLATE	rxcui:1424911	DABRAFENIB	TRUE	FALSE	TRUE
MAP2K3	hgnc:6843	MAP2K3	MyCancerGenomeClinicalTrial	30-Feburary-2014	inhibitor	0.116684	TRAMETINIB	rxcui:1425098	TRAMETINIB DIMETHYL SULFOXIDE	TRUE	FALSE	TRUE
ERBB2	hgnc:3430	ERBB2	MyCancerGenomeClinicalTrial	30-Feburary-2014	inhibitor	0.367732	LAPATINIB DITOSYLATE	rxcui:480167	LAPATINIB	TRUE	FALSE	TRUE
FLT3	hgnc:3765	FLT3	JAX-CKB	2024-04-10	NULL	0.324121	CLN-049	ncit:C185677	ANTI-FLT3/CD3 BISPECIFIC ANTIBODY CLN-049	FALSE	FALSE	FALSE
ALK	hgnc:427	ALK	MyCancerGenomeClinicalTrial	30-Feburary-2014	inhibitor	2.40747	AP26113	rxcui:1921217	BRIGATINIB	TRUE	FALSE	TRUE
PTGS2	hgnc:9605	PTGS2	MyCancerGenomeClinicalTrial	30-Feburary-2014	inhibitor	0.0284981	CELECOXIB	rxcui:140587	CELECOXIB	TRUE	FALSE	TRUE
KDR	hgnc:6307	KDR	MyCancerGenomeClinicalTrial	30-Feburary-2014	inhibitor	0.15127	AXITINIB	rxcui:1242999	AXITINIB	TRUE	FALSE	TRUE
FEN1	hgnc:3650	FEN1	DTC	2009-02-20	NULL	0.0130974	CRYSTAL VIOLET	rxcui:1546369	GENTIAN VIOLET CATION	TRUE	FALSE	FALSE
ABCB1	hgnc:40	ABCB1	NCI	2017-09-14	NULL	0.0078734	SIROLIMUS	rxcui:35302	SIROLIMUS	TRUE	TRUE	TRUE
ABCB1	hgnc:40	ABCB1	NCI	2017-09-14	NULL	0.0224392	TRICHOSTATIN A	ncit:C1261	TRICHOSTATIN A	FALSE	FALSE	TRUE
ABCB1	hgnc:40	ABCB1	NCI	2017-09-14	NULL	0.028049	RANITIDINE	rxcui:203136	RANITIDINE HYDROCHLORIDE	TRUE	FALSE	FALSE
ABCG2	hgnc:74	ABCG2	NCI	2017-09-14	NULL	0.182318	ITRACONAZOLE	rxcui:28031	ITRACONAZOLE	TRUE	FALSE	FALSE
ABCG2	hgnc:74	ABCG2	NCI	2017-09-14	NULL	0.546955	SILYMARIN	rxcui:9794	SILYMARIN	FALSE	FALSE	FALSE
ABCC1	hgnc:51	ABCC1	NCI	2017-09-14	NULL	0.191285	SAQUINAVIR MESYLATE	rxcui:859857	SAQUINAVIR MESYLATE	TRUE	FALSE	FALSE
SYNUCLEIN ALPHA	hgnc:11138	SNCA	TTD	2020.06.01	NULL	1.59114	BIIB054	chembl:CHEMBL3833330	CINPANEMAB	FALSE	FALSE	FALSE
ABCC4	hgnc:55	ABCC4	NCI	2017-09-14	NULL	0.0302464	METHOTREXATE	rxcui:6851	METHOTREXATE	TRUE	FALSE	TRUE
AGT	hgnc:333	AGT	NCI	2017-09-14	NULL	0.416728	ADENOVIRUS VECTOR	ncit:C1890	ADENOVIRUS VECTOR	FALSE	FALSE	FALSE
ALOX5	hgnc:435	ALOX5	NCI	2017-09-14	NULL	0.0671454	NDGA	rxcui:227239	MASOPROCOL	TRUE	FALSE	FALSE
BTK	hgnc:1133	BTK	MyCancerGenome	2017-06-20	inhibitor	0.405585	IBRUTINIB	rxcui:1442981	IBRUTINIB	TRUE	FALSE	TRUE
APLN	hgnc:16665	APLN	NCI	2017-09-14	NULL	13.1269	CYCLOOXYGENASE INHIBITOR	ncit:C1323	CYCLOOXYGENASE INHIBITOR	FALSE	FALSE	FALSE
APOA1	hgnc:600	APOA1	NCI	2017-09-14	NULL	0.117074	TESTOSTERONE	rxcui:10379	TESTOSTERONE	TRUE	FALSE	FALSE
ATIC	hgnc:794	ATIC	NCI	2017-09-14	NULL	0.187527	METHOTREXATE	rxcui:6851	METHOTREXATE	TRUE	FALSE	TRUE
BAX	hgnc:959	BAX	NCI	2017-09-14	NULL	0.200029	MEDROXYPROGESTERONE	rxcui:6691	MEDROXYPROGESTERONE	TRUE	FALSE	FALSE
BAX	hgnc:959	BAX	NCI	2017-09-14	NULL	0.350051	ADM	ncit:C186783	ACELLULAR DERMAL MATRIX	FALSE	FALSE	FALSE
BAX	hgnc:959	BAX	NCI	2017-09-14	NULL	0.0125018	METHOTREXATE	rxcui:6851	METHOTREXATE	TRUE	FALSE	TRUE
BAX	hgnc:959	BAX	NCI	2017-09-14	NULL	0.700102	NFX	ncit:C677	NAFOXIDINE	FALSE	FALSE	FALSE
BCHE	hgnc:983	BCHE	NCI	2017-09-14	NULL	0.262538	ANESTHETICS	ncit:C245	ANESTHETIC AGENT	FALSE	FALSE	FALSE
NCBIGENE:1271	hgnc:2170	CNTFR	GuideToPharmacology	2024.1	inhibitor	0.338759	IUPHAR.LIGAND:5217	rxcui:1545996	METHYLDOPA ANHYDROUS	TRUE	FALSE	FALSE
CCND1	hgnc:1582	CCND1	NCI	2017-09-14	NULL	0.125018	MPA	iuphar.ligand:4595	MPA	FALSE	FALSE	FALSE
CCL22	hgnc:10621	CCL22	NCI	2017-09-14	NULL	4.37564	EOTAXIN	ncit:C1531	RECOMBINANT EOTAXIN	FALSE	FALSE	FALSE
CCNA2	hgnc:1578	CCNA2	NCI	2017-09-14	NULL	0.345445	SURAMIN	rxcui:10256	SURAMIN	FALSE	FALSE	FALSE
CD40LG	hgnc:11935	CD40LG	NCI	2017-09-14	NULL	0.517317	ANTI CD3	rxcui:42405	MUROMONAB-CD3	TRUE	TRUE	FALSE
ACHE	hgnc:108	ACHE	ChEMBL	33	inhibitor	0.386086	PROPANIDID	rxcui:8758	PROPANIDID	TRUE	FALSE	FALSE
CD80	hgnc:1700	CD80	NCI	2017-09-14	NULL	0.486182	METHYLPREDNISOLONE	rxcui:6902	METHYLPREDNISOLONE	TRUE	FALSE	FALSE
CD80	hgnc:1700	CD80	NCI	2017-09-14	NULL	5.25077	CTLA4-IG	rxcui:614391	ABATACEPT	TRUE	FALSE	FALSE
CYP3A4	hgnc:2637	CYP3A4	DTC	2009-02-20	NULL	0.00225898	APIGENIN	rxcui:1368130	APIGENIN	TRUE	FALSE	FALSE
CDH1	hgnc:1748	CDH1	NCI	2017-09-14	NULL	6.56346	PROTEOLYTIC ENZYMES	ncit:C38728	PANCREATIC PROTEOLYTIC ENZYMES	FALSE	FALSE	FALSE
CDC42	hgnc:1736	CDC42	NCI	2017-09-14	NULL	4.37564	GNRH	chembl:CHEMBL1200511	GONADORELIN ACETATE	FALSE	FALSE	FALSE
CD9	hgnc:1709	CD9	NCI	2017-09-14	NULL	0.407036	EOTAXIN	ncit:C1531	RECOMBINANT EOTAXIN	FALSE	FALSE	FALSE
CDKN1A	hgnc:1784	CDKN1A	NCI	2017-09-14	NULL	1.1292	DTPA	rxcui:3690	PENTETIC ACID	TRUE	FALSE	FALSE
OPRM1	hgnc:8156	OPRM1	ChEMBL	33	inhibitor	0.0850097	NALTREXONE	rxcui:7243	NALTREXONE	TRUE	FALSE	FALSE
CDK2	hgnc:1771	CDK2	NCI	2017-09-14	NULL	0.136384	HGF	ncit:C1122	RECOMBINANT HEPATOCYTE GROWTH FACTOR	FALSE	FALSE	FALSE
CDKN1B	hgnc:1785	CDKN1B	NCI	2017-09-14	NULL	0.072027	VINCRISTINE	rxcui:11202	VINCRISTINE	TRUE	FALSE	TRUE
CGB5	hgnc:16452	CGB5	NCI	2017-09-14	NULL	1.16684	NORETHINDRONE	rxcui:7514	NORETHINDRONE	TRUE	FALSE	FALSE
CGB5	hgnc:16452	CGB5	NCI	2017-09-14	NULL	11.6684	GOSSYPOL ACETIC ACID	ncit:C1118	GOSSYPOL ACETIC ACID	FALSE	FALSE	FALSE
CHAT	hgnc:1912	CHAT	NCI	2017-09-14	NULL	0.299189	TESTOSTERONE	rxcui:10379	TESTOSTERONE	TRUE	FALSE	FALSE
GABRG1	hgnc:4086	GABRG1	ChEMBL	33	positive modulator	0.0420735	METHAQUALONE	rxcui:6823	METHAQUALONE	TRUE	FALSE	FALSE
CETP	hgnc:1869	CETP	NCI	2017-09-14	NULL	0.124279	TAMOXIFEN	rxcui:10324	TAMOXIFEN	TRUE	FALSE	TRUE
UNIPROT:P03372	hgnc:3467	ESR1	TdgClinicalTrial	2024-01-14	NULL	0.113244	TOREMIFENE	rxcui:38409	TOREMIFENE	TRUE	FALSE	TRUE
CHAT	hgnc:1912	CHAT	NCI	2017-09-14	NULL	0.614125	PILOCARPINE	rxcui:235426	PILOCARPINE HYDROCHLORIDE	TRUE	FALSE	FALSE
CYP2B	hgnc:2615	CYP2B6	NCI	2017-09-14	NULL	0.182318	BHT	rxcui:1848	BUTYLATED HYDROXYTOLUENE	TRUE	FALSE	FALSE
CYP3A4	hgnc:2637	CYP3A4	NCI	2017-09-14	NULL	0.0180718	AMPHOTERICIN B	rxcui:236594	AMPHOTERICIN B LIPOSOMAL	TRUE	FALSE	FALSE
CYP3A4	hgnc:2637	CYP3A4	NCI	2017-09-14	NULL	0.00690981	EGCG	rxcui:24246	EPIGALLOCATECHIN GALLATE	TRUE	FALSE	FALSE
EDN1	hgnc:3176	EDN1	NCI	2017-09-14	NULL	0.448784	BUDESONIDE	rxcui:19831	BUDESONIDE	TRUE	FALSE	FALSE
FLT3	hgnc:3765	FLT3	CIViC	2024-04-10	NULL	0.0106853	TRETINOIN	rxcui:10753	TRETINOIN	TRUE	FALSE	TRUE
EDNRB	hgnc:3180	EDNRB	NCI	2017-09-14	NULL	0.0694546	PACLITAXEL	rxcui:56946	PACLITAXEL	TRUE	FALSE	TRUE
EDN1	hgnc:3176	EDN1	NCI	2017-09-14	NULL	0.972364	NORETHISTERONE ACETATE	rxcui:31983	NORETHINDRONE ACETATE	TRUE	FALSE	FALSE
E2F1	hgnc:3113	E2F1	NCI	2017-09-14	NULL	0.0787221	NICOTINE	rxcui:31765	NICOTINE POLACRILEX	TRUE	FALSE	FALSE
ERBB2	hgnc:3430	ERBB2	NCI	2017-09-14	NULL	0.367732	GW2016	rxcui:480167	LAPATINIB	TRUE	FALSE	TRUE
ERBB2	hgnc:3430	ERBB2	NCI	2017-09-14	NULL	0.0265727	TAMOXIFEN	rxcui:10324	TAMOXIFEN	TRUE	FALSE	TRUE
ERBB2	hgnc:3430	ERBB2	NCI	2017-09-14	NULL	0.0125616	SUBEROYLANILIDE HYDROXAMIC ACID	rxcui:194337	VORINOSTAT	TRUE	FALSE	TRUE
FAS	hgnc:11920	FAS	NCI	2017-09-14	NULL	0.150884	CHOLECALCIFEROL	rxcui:2418	CHOLECALCIFEROL	TRUE	FALSE	FALSE
FCGR3B	hgnc:3620	FCGR3B	NCI	2017-09-14	NULL	0.26519	FAS LIGAND	iuphar.ligand:5078	FAS LIGAND	FALSE	FALSE	FALSE
CYP2D6	hgnc:2625	CYP2D6	DTC	2009-02-20	NULL	0.0885458	METHAPYRILENE	rxcui:6822	METHAPYRILENE	FALSE	FALSE	FALSE
FOXO1	hgnc:3819	FOXO1	NCI	2017-09-14	NULL	1.75026	FAS LIGAND	iuphar.ligand:5078	FAS LIGAND	FALSE	FALSE	FALSE
UNIPROT:Q04609	hgnc:3788	FOLH1	TEND	2011-08-01	NULL	2.91709	CAPROMAB	ncit:C174682	CAPROMAB	TRUE	FALSE	FALSE
FOLR1	hgnc:3791	FOLR1	NCI	2017-09-14	NULL	0.388946	ANTIESTROGENS	ncit:C481	ANTIESTROGEN	FALSE	FALSE	FALSE
FOLH1	hgnc:3788	FOLH1	NCI	2017-09-14	NULL	0.102354	SURAMIN	rxcui:10256	SURAMIN	FALSE	FALSE	FALSE
GABBR1	hgnc:4070	GABBR1	NCI	2017-09-14	NULL	0.168294	ANTIDEPRESSANT	ncit:C265	ANTIDEPRESSANT AGENT	FALSE	FALSE	FALSE
G6PD	hgnc:4057	G6PD	NCI	2017-09-14	NULL	0.0437564	PROPRANOLOL	rxcui:82084	PROPRANOLOL HYDROCHLORIDE	TRUE	FALSE	FALSE
G6PD	hgnc:4057	G6PD	NCI	2017-09-14	NULL	0.0954685	PROGESTOGENS	ncit:C776	PROGESTIN	TRUE	FALSE	FALSE
GFAP	hgnc:4235	GFAP	NCI	2017-09-14	NULL	0.138909	DHEA	rxcui:3143	PRASTERONE	TRUE	FALSE	FALSE
GFAP	hgnc:4235	GFAP	NCI	2017-09-14	NULL	0.104182	PROPRANOLOL	rxcui:82084	PROPRANOLOL HYDROCHLORIDE	TRUE	FALSE	FALSE
GFAP	hgnc:4235	GFAP	NCI	2017-09-14	NULL	1.25018	PCB	rxcui:66925	PROCARBAZINE HYDROCHLORIDE	TRUE	FALSE	FALSE
GSTP1	hgnc:4638	GSTP1	NCI	2017-09-14	NULL	0.0625091	RU 486	rxcui:6964	MIFEPRISTONE	TRUE	FALSE	FALSE
CYP3A4	hgnc:2637	CYP3A4	DTC	2009-02-20	NULL	0.0146834	IODOPHENPROPIT	iuphar.ligand:1266	IODOPHENPROPIT	FALSE	FALSE	FALSE
HIST3H2A	hgnc:20507	H2AC25	NCI	2017-09-14	NULL	7.87615	GNRH	chembl:CHEMBL1200511	GONADORELIN ACETATE	FALSE	FALSE	FALSE
HMGB1	hgnc:4983	HMGB1	NCI	2017-09-14	NULL	0.614125	ITRACONAZOLE	rxcui:28031	ITRACONAZOLE	TRUE	FALSE	FALSE
ADRB1	hgnc:285	ADRB1	DTC	2009-02-20	NULL	0.795571	ALPRENOLOL	rxcui:597	ALPRENOLOL	FALSE	FALSE	FALSE
HP	hgnc:5141	HP	NCI	2017-09-14	NULL	0.319196	17 BETA-ESTRADIOL	rxcui:24395	ESTRADIOL VALERATE	TRUE	FALSE	FALSE
HSPA4	hgnc:5237	HSPA4	NCI	2017-09-14	NULL	0.14366	PIOGLITAZONE	rxcui:259319	PIOGLITAZONE HYDROCHLORIDE	TRUE	FALSE	FALSE
HSPA4	hgnc:5237	HSPA4	NCI	2017-09-14	NULL	0.174444	NIMESULIDE	rxcui:53694	NIMESULIDE	FALSE	FALSE	FALSE
HSPA4	hgnc:5237	HSPA4	NCI	2017-09-14	NULL	0.0530917	NDGA	rxcui:227239	MASOPROCOL	TRUE	FALSE	FALSE
HSPA4	hgnc:5237	HSPA4	NCI	2017-09-14	NULL	0.0939314	VITAMIN C	rxcui:1151	ASCORBIC ACID	TRUE	FALSE	FALSE
ICAM3	hgnc:5346	ICAM3	NCI	2017-09-14	NULL	0.336588	INTERFERONS	ncit:C584	RECOMBINANT INTERFERON	FALSE	FALSE	FALSE
ICAM3	hgnc:5346	ICAM3	NCI	2017-09-14	NULL	13.1269	GRANULOCYTE MACROPHAGE COLONY-STIMULATING FACTOR	ncit:C1288	RECOMBINANT GRANULOCYTE-MACROPHAGE COLONY-STIMULATING FACTOR	FALSE	FALSE	FALSE
IFNG	hgnc:5438	IFNG	NCI	2017-09-14	NULL	0.208364	METHYLPREDNISOLONE	rxcui:6902	METHYLPREDNISOLONE	TRUE	FALSE	FALSE
IGFBP1	hgnc:5469	IGFBP1	NCI	2017-09-14	NULL	0.102254	ETHANOL	rxcui:1310469	DEHYDRATED ALCOHOL	TRUE	FALSE	FALSE
ESR1	hgnc:3467	ESR1	DTC	2009-02-20	NULL	0.122681	PALMITIC ACID	rxcui:1370621	PALMITATE	TRUE	FALSE	FALSE
IGF2	hgnc:5466	IGF2	NCI	2017-09-14	NULL	0.0857968	GEFITINIB	rxcui:328134	GEFITINIB	TRUE	FALSE	TRUE
IGFBP1	hgnc:5469	IGFBP1	NCI	2017-09-14	NULL	0.141721	RAPAMYCIN	rxcui:35302	SIROLIMUS	TRUE	TRUE	TRUE
IFNG	hgnc:5438	IFNG	NCI	2017-09-14	NULL	0.138909	THEOPHYLLINE	rxcui:10438	THEOPHYLLINE	TRUE	FALSE	FALSE
IGFBP1	hgnc:5469	IGFBP1	NCI	2017-09-14	NULL	4.03905	BUSERELIN	rxcui:1825	BUSERELIN	TRUE	FALSE	FALSE
IL15	hgnc:5977	IL15	NCI	2017-09-14	NULL	7.5011	IMMUNOLOGICAL ADJUVANT	ncit:C210	IMMUNOADJUVANT	FALSE	FALSE	FALSE
IL15	hgnc:5977	IL15	NCI	2017-09-14	NULL	0.208364	LEVODOPA	rxcui:6375	LEVODOPA	TRUE	FALSE	FALSE
GABRB2	hgnc:4082	GABRB2	ChEMBL	33	positive modulator	0.0381596	FLURAZEPAM HYDROCHLORIDE	rxcui:71484	FLURAZEPAM HYDROCHLORIDE	TRUE	FALSE	FALSE
IL17A	hgnc:5981	IL17A	NCI	2017-09-14	NULL	0.0708606	RAPAMYCIN	rxcui:35302	SIROLIMUS	TRUE	TRUE	TRUE
IL1B	hgnc:5992	IL1B	NCI	2017-09-14	NULL	0.205912	BECLOMETHASONE DIPROPIONATE	rxcui:1348	BECLOMETHASONE DIPROPIONATE	TRUE	FALSE	FALSE
IL1B	hgnc:5992	IL1B	NCI	2017-09-14	NULL	0.0395985	ANTIDEPRESSANT	ncit:C265	ANTIDEPRESSANT AGENT	FALSE	FALSE	FALSE
IL5	hgnc:6016	IL5	NCI	2017-09-14	NULL	0.833455	ADENOVIRUS VECTOR	ncit:C1890	ADENOVIRUS VECTOR	FALSE	FALSE	FALSE
CSF1R	hgnc:2433	CSF1R	DTC	2009-02-20	NULL	0.238671	GW632580X	iuphar.ligand:5685	GW-2580	FALSE	FALSE	TRUE
IL6R	hgnc:6019	IL6R	NCI	2017-09-14	NULL	0.0678832	5-FU	rxcui:4492	FLUOROURACIL	TRUE	FALSE	TRUE
IL8	hgnc:6025	CXCL8	NCI	2017-09-14	NULL	1.29649	ALUMINUM HYDROXIDE	rxcui:612	ALUMINUM HYDROXIDE	TRUE	FALSE	FALSE
IL8	hgnc:6025	CXCL8	NCI	2017-09-14	NULL	0.0381319	ALPRAZOLAM	rxcui:596	ALPRAZOLAM	TRUE	FALSE	FALSE
NT5E	hgnc:8021	NT5E	NCI	2017-09-14	NULL	0.552712	IMMUNOMODULATORS	ncit:C308	IMMUNOTHERAPEUTIC AGENT	FALSE	FALSE	FALSE
IL7	hgnc:6023	IL7	NCI	2017-09-14	NULL	0.307062	RAPAMYCIN	rxcui:35302	SIROLIMUS	TRUE	TRUE	TRUE
IL8	hgnc:6025	CXCL8	NCI	2017-09-14	NULL	0.324121	BIOFLAVONOID	ncit:C306	BIOFLAVONOID	FALSE	FALSE	FALSE
IL7	hgnc:6023	IL7	NCI	2017-09-14	NULL	1.94473	TPN	drugsatfda.nda:008378	DRUGSATFDA.NDA:008378	FALSE	FALSE	FALSE
IL8	hgnc:6025	CXCL8	NCI	2017-09-14	NULL	0.0120045	PACLITAXEL	rxcui:56946	PACLITAXEL	TRUE	FALSE	TRUE
LIF	hgnc:6596	LIF	NCI	2017-09-14	NULL	1.38178	CLOMIPHENE CITRATE	rxcui:142431	CLOMIPHENE CITRATE	TRUE	FALSE	FALSE
UNIPROT:P16234	hgnc:8803	PDGFRA	TdgClinicalTrial	2024-01-14	NULL	0.860781	PDGF-BB	rxcui:115238	BECAPLERMIN	TRUE	FALSE	FALSE
LTF	hgnc:6720	LTF	NCI	2017-09-14	NULL	8.75128	BACITRACIN	rxcui:1291	BACITRACIN	TRUE	FALSE	FALSE
LPO	hgnc:6678	LPO	NCI	2017-09-14	NULL	0.636457	DIETHYLSTILBESTROL	rxcui:3390	DIETHYLSTILBESTROL	TRUE	FALSE	FALSE
MAPK10	hgnc:6872	MAPK10	NCI	2017-09-14	NULL	0.0427413	IRINOTECAN	rxcui:153329	IRINOTECAN HYDROCHLORIDE	TRUE	FALSE	TRUE
UNIPROT:P53350	hgnc:9077	PLK1	TdgClinicalTrial	2024-01-14	NULL	0.291709	TKM-PLK1	ncit:C116889	LIPID ENCAPSULATED ANTI-PLK1 SIRNA TKM-PLK1	FALSE	FALSE	FALSE
MBP	hgnc:6925	MBP	NCI	2017-09-14	NULL	3.75055	BIOFLAVONOID	ncit:C306	BIOFLAVONOID	FALSE	FALSE	FALSE
MCL1	hgnc:32041	ADAMTSL4-AS1	NCI	2017-09-14	NULL	0.0328995	RAPAMYCIN	rxcui:35302	SIROLIMUS	TRUE	TRUE	TRUE
MGMT	hgnc:7059	MGMT	NCI	2017-09-14	NULL	3.18228	G207	hemonc:34886	G207	FALSE	FALSE	FALSE
MMP1	hgnc:7155	MMP1	NCI	2017-09-14	NULL	0.525077	LUPRON	rxcui:203217	LEUPROLIDE ACETATE	TRUE	FALSE	TRUE
UNIPROT:P11388	hgnc:11989	TOP2A	TdgClinicalTrial	2024-01-14	NULL	0.0565815	PODOFILOX	rxcui:8463	PODOFILOX	TRUE	FALSE	TRUE
MPO	hgnc:7218	MPO	NCI	2017-09-14	NULL	1.75026	TENECTEPLASE	rxcui:259280	TENECTEPLASE	TRUE	FALSE	FALSE
MTHFR	hgnc:7436	MTHFR	NCI	2017-09-14	NULL	0.0359272	ETHANOL	rxcui:1310469	DEHYDRATED ALCOHOL	TRUE	FALSE	FALSE
MYC	hgnc:7553	MYC	NCI	2017-09-14	NULL	0.0454612	6-TG	rxcui:10485	THIOGUANINE	TRUE	FALSE	TRUE
TOP2B	hgnc:11990	TOP2B	ChEMBL	33	inhibitor	0.656346	C-1311	chembl:CHEMBL338604	C-1311	FALSE	FALSE	FALSE
MYCN	hgnc:7559	MYCN	NCI	2017-09-14	NULL	0.0617374	VINCRISTINE	rxcui:11202	VINCRISTINE	TRUE	FALSE	TRUE
MYC	hgnc:7553	MYC	NCI	2017-09-14	NULL	0.075011	PROTEASOME INHIBITOR	ncit:C2160	PROTEASOME INHIBITOR	FALSE	FALSE	FALSE
NEUROD1	hgnc:7762	NEUROD1	NCI	2017-09-14	NULL	0.946084	PD-98059	drugbank:DB17042	PD-98059	FALSE	FALSE	FALSE
NFE2L2	hgnc:7782	NFE2L2	NCI	2017-09-14	NULL	0.0629588	NEUROPROTECTIVE AGENT	ncit:C1509	NEUROPROTECTIVE AGENT	FALSE	FALSE	FALSE
NOS1	hgnc:7872	NOS1	NCI	2017-09-14	NULL	0.0870053	ANTIBIOTICS	ncit:C258	ANTIBIOTIC	FALSE	FALSE	FALSE
NOS1	hgnc:7872	NOS1	NCI	2017-09-14	NULL	0.0547811	THEOPHYLLINE	rxcui:10438	THEOPHYLLINE	TRUE	FALSE	FALSE
NOS1	hgnc:7872	NOS1	NCI	2017-09-14	NULL	0.0477126	PROPOFOL	rxcui:8782	PROPOFOL	TRUE	FALSE	FALSE
NOS1	hgnc:7872	NOS1	NCI	2017-09-14	NULL	0.0528246	STAUROSPORINE	ncit:C1237	STAUROSPORINE	FALSE	FALSE	FALSE
NOS1	hgnc:7872	NOS1	NCI	2017-09-14	NULL	0.0547811	PRAVASTATIN	rxcui:203144	PRAVASTATIN SODIUM	TRUE	FALSE	FALSE
NOS1	hgnc:7872	NOS1	NCI	2017-09-14	NULL	0.164343	IL-1RA	rxcui:72435	ANAKINRA	TRUE	FALSE	TRUE
GABRA1	hgnc:4075	GABRA1	ChEMBL	33	agonist	0.021423	PADSEVONIL	ncit:C166432	PADSEVONIL	FALSE	FALSE	FALSE
NOS2	hgnc:7873	NOS2	NCI	2017-09-14	NULL	0.354782	STEROID HORMONE	ncit:C1636	THERAPEUTIC STEROID HORMONE	FALSE	FALSE	FALSE
NR4A1	hgnc:7980	NR4A1	NCI	2017-09-14	NULL	0.189217	PD-98059	drugbank:DB17042	PD-98059	FALSE	FALSE	FALSE
NR4A1	hgnc:7980	NR4A1	NCI	2017-09-14	NULL	0.228294	NICOTINE	rxcui:31765	NICOTINE POLACRILEX	TRUE	FALSE	FALSE
TUBA4A	hgnc:12407	TUBA4A	DTC	2009-02-20	NULL	0.106723	PODOFILOX	rxcui:8463	PODOFILOX	TRUE	FALSE	TRUE
NR5A1	hgnc:7983	NR5A1	NCI	2017-09-14	NULL	0.198893	TRIIODOTHYRONINE	rxcui:10814	LIOTHYRONINE	TRUE	FALSE	FALSE
NT5E	hgnc:8021	NT5E	NCI	2017-09-14	NULL	0.368475	INOSITOL	rxcui:5833	INOSITOL	TRUE	FALSE	FALSE
NTF3	hgnc:8023	NTF3	NCI	2017-09-14	NULL	0.0961679	PHENYTOIN	rxcui:71227	PHENYTOIN SODIUM	TRUE	FALSE	FALSE
NTF3	hgnc:8023	NTF3	NCI	2017-09-14	NULL	0.122396	TRIIODOTHYRONINE	rxcui:10814	LIOTHYRONINE	TRUE	FALSE	FALSE
NTF3	hgnc:8023	NTF3	NCI	2017-09-14	NULL	0.0498648	VINCRISTINE	rxcui:11202	VINCRISTINE	TRUE	FALSE	TRUE
NTF3	hgnc:8023	NTF3	NCI	2017-09-14	NULL	0.0878055	NICOTINE	rxcui:31765	NICOTINE POLACRILEX	TRUE	FALSE	FALSE
OSM	hgnc:8506	OSM	NCI	2017-09-14	NULL	10.5015	IL-10	iuphar.ligand:4975	IL-10	FALSE	FALSE	FALSE
NTRK1	hgnc:8031	NTRK1	NCI	2017-09-14	NULL	0.119881	THYROXINE	chembl:CHEMBL42115	THYROXINE	FALSE	FALSE	FALSE
PIK3CA	hgnc:8975	PIK3CA	NCI	2017-09-14	NULL	0.0486182	HGF	ncit:C1122	RECOMBINANT HEPATOCYTE GROWTH FACTOR	FALSE	FALSE	FALSE
PIK3CA	hgnc:8975	PIK3CA	NCI	2017-09-14	NULL	0.0405152	ANTIANGIOGENIC	ncit:C1742	ANGIOGENESIS INHIBITOR	FALSE	FALSE	FALSE
AR	hgnc:644	AR	DTC	2009-02-20	NULL	0.00730897	MELOXICAM	rxcui:41493	MELOXICAM	TRUE	FALSE	FALSE
PIK3CB	hgnc:8976	PIK3CB	NCI	2017-09-14	NULL	0.0268856	RETINOID	ncit:C804	RETINOIC ACID AGENT	FALSE	FALSE	FALSE
PIK3CB	hgnc:8976	PIK3CB	NCI	2017-09-14	NULL	0.277818	I3C	ncit:C1135	INDOLE-3-CARBINOL	FALSE	FALSE	FALSE
PIK3CG	hgnc:8978	PIK3CG	NCI	2017-09-14	NULL	0.242343	ACTIVIN	ncit:C2689	IH636 GRAPE SEED PROANTHOCYANIDIN EXTRACT	FALSE	FALSE	FALSE
PIK3CG	hgnc:8978	PIK3CG	NCI	2017-09-14	NULL	0.0734373	ESTRONE	rxcui:4103	ESTRONE	TRUE	FALSE	FALSE
PIK3CG	hgnc:8978	PIK3CG	NCI	2017-09-14	NULL	0.100976	CD40L	ncit:C1437	RECOMBINANT CD40-LIGAND	FALSE	FALSE	FALSE
USP1	hgnc:12607	USP1	DTC	2009-02-20	NULL	0.023172	5,7-DIHYDROXYISOFLAVONE	chembl:CHEMBL1488393	5,7-DIHYDROXYISOFLAVONE	FALSE	FALSE	FALSE
PRKAR2B	hgnc:9392	PRKAR2B	NCI	2017-09-14	NULL	3.88946	THEOPHYLLINE	rxcui:10438	THEOPHYLLINE	TRUE	FALSE	FALSE
PRL	hgnc:9445	PRL	NCI	2017-09-14	NULL	0.486182	BACITRACIN	rxcui:1291	BACITRACIN	TRUE	FALSE	FALSE
PRL	hgnc:9445	PRL	NCI	2017-09-14	NULL	0.0767656	PILOCARPINE	rxcui:235426	PILOCARPINE HYDROCHLORIDE	TRUE	FALSE	FALSE
PRL	hgnc:9445	PRL	NCI	2017-09-14	NULL	0.132595	DFMO	rxcui:569	EFLORNITHINE	TRUE	FALSE	FALSE
PRL	hgnc:9445	PRL	NCI	2017-09-14	NULL	0.0150366	CLOZAPINE	rxcui:2626	CLOZAPINE	TRUE	FALSE	FALSE
RAD52	hgnc:9824	RAD52	DTC	2009-02-20	NULL	0.0248616	METHYLTHIONINIUM CHLORIDE	chembl:CHEMBL405110	METHYLTHIONINIUM CHLORIDE	FALSE	FALSE	FALSE
PSMD4	hgnc:9561	PSMD4	NCI	2017-09-14	NULL	0.75011	PROTEASOME INHIBITOR	ncit:C2160	PROTEASOME INHIBITOR	FALSE	FALSE	FALSE
RECQL	hgnc:9948	RECQL	DTC	2009-02-20	NULL	0.0125737	BITHIONOL	ncit:C77030	BITHIONOL	TRUE	FALSE	FALSE
PSMD7	hgnc:9565	PSMD7	NCI	2017-09-14	NULL	0.875128	PROTEASOME INHIBITOR	ncit:C2160	PROTEASOME INHIBITOR	FALSE	FALSE	FALSE
PTGER1	hgnc:9593	PTGER1	NCI	2017-09-14	NULL	1.50022	IL-10	iuphar.ligand:4975	IL-10	FALSE	FALSE	FALSE
UNIPROT:P31645	hgnc:11050	SLC6A4	TdgClinicalTrial	2024-01-14	NULL	0.0458983	DESIPRAMINE	rxcui:3247	DESIPRAMINE	TRUE	FALSE	FALSE
PTHLH	hgnc:9607	PTHLH	NCI	2017-09-14	NULL	0.514781	VINBLASTINE	rxcui:11198	VINBLASTINE	TRUE	FALSE	TRUE
PTHLH	hgnc:9607	PTHLH	NCI	2017-09-14	NULL	1.59114	DIFFERENTIATION AGENTS	ncit:C1934	DIFFERENTIATION INDUCER	FALSE	FALSE	FALSE
PTPRC	hgnc:9666	PTPRC	NCI	2017-09-14	NULL	2.91709	GM-CSF/IL-3 FUSION PROTEIN	ncit:C1477	MILODISTIM	FALSE	FALSE	FALSE
RARA	hgnc:9864	RARA	NCI	2017-09-14	NULL	0.166691	ANTIESTROGENS	ncit:C481	ANTIESTROGEN	FALSE	FALSE	FALSE
NCBIGENE:11	hgnc:15	NATP	GuideToPharmacology	2024.1	inhibitor	0.0197769	IUPHAR.LIGAND:200	rxcui:203168	AMITRIPTYLINE HYDROCHLORIDE	TRUE	FALSE	FALSE
RAB5A	hgnc:9783	RAB5A	NCI	2017-09-14	NULL	10.5015	HGF	ncit:C1122	RECOMBINANT HEPATOCYTE GROWTH FACTOR	FALSE	FALSE	FALSE
MAPK3	hgnc:6877	MAPK3	NCI	2017-09-14	NULL	0.495355	SIGNAL TRANSDUCTION INHIBITORS	ncit:C2189	SIGNAL TRANSDUCTION INHIBITOR	FALSE	FALSE	FALSE
RPE65	hgnc:10294	RPE65	NCI	2017-09-14	NULL	0.725913	RETINOID	ncit:C804	RETINOIC ACID AGENT	FALSE	FALSE	FALSE
SERPINE1	hgnc:8583	SERPINE1	NCI	2017-09-14	NULL	0.514781	NORETHISTERONE ACETATE	rxcui:31983	NORETHINDRONE ACETATE	TRUE	FALSE	FALSE
SERPINE1	hgnc:8583	SERPINE1	NCI	2017-09-14	NULL	0.118796	ARSENIC TRIOXIDE	rxcui:18330	ARSENIC TRIOXIDE	TRUE	FALSE	TRUE
SERPINE1	hgnc:8583	SERPINE1	NCI	2017-09-14	NULL	1.02956	CETRORELIX	rxcui:68147	CETRORELIX	TRUE	FALSE	FALSE
SLC2A1	hgnc:11005	SLC2A1	NCI	2017-09-14	NULL	0.308869	PIOGLITAZONE	rxcui:259319	PIOGLITAZONE HYDROCHLORIDE	TRUE	FALSE	FALSE
SLC2A1	hgnc:11005	SLC2A1	NCI	2017-09-14	NULL	0.125018	PHENYTOIN	rxcui:71227	PHENYTOIN SODIUM	TRUE	FALSE	FALSE
SLC1A1	hgnc:10939	SLC1A1	NCI	2017-09-14	NULL	0.154662	CLOZAPINE	rxcui:2626	CLOZAPINE	TRUE	FALSE	FALSE
TFAP2A	hgnc:11742	TFAP2A	NCI	2017-09-14	NULL	1.16684	TUMOR NECROSIS FACTOR	ncit:C1941	RECOMBINANT TUMOR NECROSIS FACTOR FAMILY PROTEIN	FALSE	FALSE	FALSE
TGFBR3	hgnc:11774	TGFBR3	NCI	2017-09-14	NULL	2.62538	TGF-BETA 2	ncit:C1286	RECOMBINANT TRANSFORMING GROWTH FACTOR-BETA-2	FALSE	FALSE	FALSE
TGFB1	hgnc:11766	TGFB1	NCI	2017-09-14	NULL	0.0889961	PROTEASOME INHIBITOR	ncit:C2160	PROTEASOME INHIBITOR	FALSE	FALSE	FALSE
TGFB1	hgnc:11766	TGFB1	NCI	2017-09-14	NULL	0.104701	PIOGLITAZONE	rxcui:259319	PIOGLITAZONE HYDROCHLORIDE	TRUE	FALSE	FALSE
THBS1	hgnc:11785	THBS1	NCI	2017-09-14	NULL	1.25018	ACTH	iuphar.ligand:1331	ACTH	FALSE	FALSE	FALSE
TGM2	hgnc:11778	TGM2	NCI	2017-09-14	NULL	0.299189	IONOMYCIN	ncit:C596	IONOMYCIN	FALSE	FALSE	FALSE
THBS1	hgnc:11785	THBS1	NCI	2017-09-14	NULL	0.937637	VESNARINONE	ncit:C1415	VESNARINONE	FALSE	FALSE	FALSE
TOP2A	hgnc:11989	TOP2A	NCI	2017-09-14	NULL	0.0754421	BROMODEOXYURIDINE	ncit:C318	BROXURIDINE	FALSE	FALSE	FALSE
TP53	hgnc:11998	TP53	NCI	2017-09-14	NULL	0.0154548	INOSITOL	rxcui:5833	INOSITOL	TRUE	FALSE	FALSE
TP53	hgnc:11998	TP53	NCI	2017-09-14	NULL	0.0289777	PUROMYCIN	ncit:C787	PUROMYCIN	FALSE	FALSE	FALSE
TP53	hgnc:11998	TP53	NCI	2017-09-14	NULL	0.0064395	PACLITAXEL	rxcui:56946	PACLITAXEL	TRUE	FALSE	TRUE
TP53	hgnc:11998	TP53	NCI	2017-09-14	NULL	0.0231822	MPA	iuphar.ligand:4595	MPA	FALSE	FALSE	FALSE
TP53	hgnc:11998	TP53	NCI	2017-09-14	NULL	0.025758	SELECTIVE ESTROGEN RECEPTOR MODULATORS	ncit:C1821	SELECTIVE ESTROGEN RECEPTOR MODULATOR	FALSE	FALSE	FALSE
TRPV1	hgnc:12716	TRPV1	NCI	2017-09-14	NULL	0.0826242	PROPOFOL	rxcui:8782	PROPOFOL	TRUE	FALSE	FALSE
TPK1	hgnc:17358	TPK1	NCI	2017-09-14	NULL	52.5077	ANTIMETABOLITE	ncit:C272	ANTIMETABOLITE	FALSE	FALSE	FALSE
TRH	hgnc:12298	TRH	NCI	2017-09-14	NULL	0.913177	ERYTHRO	rxcui:4053	ERYTHROMYCIN	TRUE	FALSE	FALSE
TYMS	hgnc:12441	TYMS	NCI	2017-09-14	NULL	0.203124	9-AMINOCAMPTOTHECIN	drugbank:DB12515	9-AMINOCAMPTOTHECIN	FALSE	FALSE	FALSE
TYMS	hgnc:12441	TYMS	NCI	2017-09-14	NULL	0.0275848	VINCRISTINE	rxcui:11202	VINCRISTINE	TRUE	FALSE	TRUE
TYMS	hgnc:12441	TYMS	NCI	2017-09-14	NULL	0.223437	INTERFERON GAMMA	rxcui:1421648	GAMMA-INTERFERON	FALSE	FALSE	FALSE
UGCG	hgnc:12524	UGCG	NCI	2017-09-14	NULL	0.552712	ADRIAMYCIN	wikidata:Q47520887	ADRIAMYCIN	FALSE	FALSE	FALSE
UGT1A7	hgnc:12539	UGT1A7	NCI	2017-09-14	NULL	0.134291	NICOTINE	rxcui:31765	NICOTINE POLACRILEX	TRUE	FALSE	FALSE
TYMS	hgnc:12441	TYMS	NCI	2017-09-14	NULL	0.248263	TPN	drugsatfda.nda:008378	DRUGSATFDA.NDA:008378	FALSE	FALSE	FALSE
UGT1A4	hgnc:12536	UGT1A4	NCI	2017-09-14	NULL	0.080781	TAM	rxcui:10324	TAMOXIFEN	TRUE	FALSE	TRUE
UCP2	hgnc:12518	UCP2	NCI	2017-09-14	NULL	3.50051	INTRALIPID	rxcui:1309980	SOYBEAN SEED OIL	TRUE	FALSE	FALSE
VDR	hgnc:12679	VDR	NCI	2017-09-14	NULL	0.00514529	TAM	rxcui:10324	TAMOXIFEN	TRUE	FALSE	TRUE
VDR	hgnc:12679	VDR	NCI	2017-09-14	NULL	0.00602601	PD-98059	drugbank:DB17042	PD-98059	FALSE	FALSE	FALSE
VDR	hgnc:12679	VDR	NCI	2017-09-14	NULL	0.00514529	TAMOXIFEN	rxcui:10324	TAMOXIFEN	TRUE	FALSE	TRUE
VIP	hgnc:12693	VIP	NCI	2017-09-14	NULL	0.345445	RIBAVIRIN	rxcui:9344	RIBAVIRIN	TRUE	FALSE	FALSE
VWF	hgnc:12726	VWF	NCI	2017-09-14	NULL	0.167489	WARFARIN	rxcui:11289	WARFARIN	TRUE	FALSE	FALSE
VWF	hgnc:12726	VWF	NCI	2017-09-14	NULL	0.157918	PENTOXIFYLLINE	rxcui:8013	PENTOXIFYLLINE	TRUE	FALSE	FALSE
CHRNA3	hgnc:1957	CHRNA3	PharmGKB	2004-05-24	NULL	0.176794	efgartigimod alfa	rxcui:2587717	EFGARTIGIMOD ALFA	TRUE	FALSE	FALSE
STXBP2	hgnc:11445	STXBP2	PharmGKB	2004-05-24	NULL	13.1269	emapalumab	rxcui:2104603	EMAPALUMAB-LZSG	TRUE	FALSE	FALSE
VKORC1	hgnc:23663	VKORC1	PharmGKB	2004-05-24	NULL	15.7523	fluindione	rxcui:50097	FLUINDIONE	FALSE	FALSE	FALSE
HTR7	hgnc:5302	HTR7	PharmGKB	2004-05-24	NULL	0.14002	paroxetine	rxcui:1298842	PAROXETINE HYDROCHLORIDE, HEMIHYDRATE	TRUE	FALSE	FALSE
GDNF	hgnc:4232	GDNF	PharmGKB	2004-05-24	NULL	0.323124	paroxetine	rxcui:1298842	PAROXETINE HYDROCHLORIDE, HEMIHYDRATE	TRUE	FALSE	FALSE
HTR1B	hgnc:5287	HTR1B	PharmGKB	2004-05-24	NULL	0.123547	paroxetine	rxcui:1298842	PAROXETINE HYDROCHLORIDE, HEMIHYDRATE	TRUE	FALSE	FALSE
ERBB2	hgnc:3430	ERBB2	PharmGKB	2004-05-24	NULL	0.0115148	nivolumab	rxcui:1597876	NIVOLUMAB	TRUE	TRUE	TRUE
SRP19	hgnc:11300	SRP19	PharmGKB	2004-05-24	NULL	1.05015	paroxetine	rxcui:1298842	PAROXETINE HYDROCHLORIDE, HEMIHYDRATE	TRUE	FALSE	FALSE
ABCC2	hgnc:53	ABCC2	PharmGKB	2004-05-24	NULL	0.136739	lamivudine	rxcui:68244	LAMIVUDINE	TRUE	FALSE	FALSE
CYB5R1	hgnc:13397	CYB5R1	PharmGKB	2004-05-24	NULL	0.954685	isosorbide dinitrate	rxcui:6058	ISOSORBIDE DINITRATE	TRUE	FALSE	FALSE
ABCC3	hgnc:54	ABCC3	PharmGKB	2004-05-24	NULL	0.234409	lamivudine	rxcui:68244	LAMIVUDINE	TRUE	FALSE	FALSE
ADRA1B	hgnc:278	ADRA1B	PharmGKB	2004-05-24	NULL	0.0262407	dopamine	rxcui:3628	DOPAMINE	TRUE	FALSE	FALSE
ADRA1A	hgnc:277	ADRA1A	PharmGKB	2004-05-24	NULL	0.0188605	dopamine	rxcui:3628	DOPAMINE	TRUE	FALSE	FALSE
NR1I2	hgnc:7968	NR1I2	PharmGKB	2004-05-24	NULL	0.10326	flucloxacillin	rxcui:4448	FLOXACILLIN	TRUE	FALSE	FALSE
NR1I2	hgnc:7968	NR1I2	PharmGKB	2004-05-24	NULL	0.0290419	spironolactone	rxcui:9997	SPIRONOLACTONE	TRUE	FALSE	FALSE
CHRNB4	hgnc:1964	CHRNB4	PharmGKB	2004-05-24	NULL	1.45855	cotinine	ncit:C70941	COTININE	FALSE	FALSE	FALSE
XIAP	hgnc:592	XIAP	PharmGKB	2004-05-24	NULL	0.208364	emapalumab	rxcui:2104603	EMAPALUMAB-LZSG	TRUE	FALSE	FALSE
G6PD	hgnc:4057	G6PD	PharmGKB	2004-05-24	NULL	0.525077	sulfadiazine	rxcui:10171	SULFADIAZINE	TRUE	FALSE	FALSE
CYP2C19	hgnc:2621	CYP2C19	PharmGKB	2004-05-24	NULL	0.0108487	norethindrone	rxcui:7514	NORETHINDRONE	TRUE	FALSE	FALSE
CYP3A4	hgnc:2637	CYP3A4	PharmGKB	2004-05-24	NULL	0.0106788	propafenone	rxcui:8754	PROPAFENONE	TRUE	FALSE	FALSE
MDGA2	hgnc:19835	MDGA2	PharmGKB	2004-05-24	NULL	2.6927	fluvoxamine	rxcui:42355	FLUVOXAMINE	TRUE	FALSE	FALSE
ARVCF	hgnc:728	ARVCF	PharmGKB	2004-05-24	NULL	0.163067	morphine	rxcui:32926	PAREGORIC	TRUE	FALSE	FALSE
ABCG2	hgnc:74	ABCG2	PharmGKB	2004-05-24	NULL	0.820432	diflomotecan	ncit:C90824	DIFLOMOTECAN	FALSE	FALSE	FALSE
GSTM1	hgnc:4632	GSTM1	PharmGKB	2004-05-24	NULL	0.134291	vinblastine	rxcui:11198	VINBLASTINE	TRUE	FALSE	TRUE
CYP3A4	hgnc:2637	CYP3A4	PharmGKB	2004-05-24	NULL	0.00345491	vinblastine	rxcui:11198	VINBLASTINE	TRUE	FALSE	TRUE
HCN1	hgnc:4845	HCN1	PharmGKB	2004-05-24	NULL	2.18782	tramadol	rxcui:10689	TRAMADOL	TRUE	FALSE	FALSE
ABCG2	hgnc:74	ABCG2	PharmGKB	2004-05-24	NULL	0.117205	tenofovir	rxcui:117466	TENOFOVIR	TRUE	FALSE	FALSE
MECP2	hgnc:6990	MECP2	PharmGKB	2004-05-24	NULL	4.37564	trofinetide	rxcui:2632852	TROFINETIDE	TRUE	FALSE	FALSE
SLC26A8	hgnc:14468	SLC26A8	PharmGKB	2004-05-24	NULL	1.87527	tenofovir	rxcui:117466	TENOFOVIR	TRUE	FALSE	FALSE
DRD4	hgnc:3025	DRD4	ChEMBL	33	inhibitor	0.0213013	THIORIDAZINE HYDROCHLORIDE	rxcui:10502	THIORIDAZINE	TRUE	FALSE	FALSE
NT5C1A	hgnc:17819	NT5C1A	PharmGKB	2004-05-24	NULL	0.294161	fluorouracil	rxcui:4492	FLUOROURACIL	TRUE	FALSE	TRUE
MYO1H	hgnc:13879	MYO1H	PharmGKB	2004-05-24	NULL	2.50037	lithium	rxcui:6448	LITHIUM	TRUE	FALSE	FALSE
HLA-DRA	hgnc:4947	HLA-DRA	PharmGKB	2004-05-24	NULL	1.66691	clavulanate	rxcui:21216	CLAVULANIC ACID	TRUE	FALSE	FALSE
CEL	hgnc:1848	CEL	NCI	2017-09-14	NULL	0.300044	SIMVASTATIN	rxcui:36567	SIMVASTATIN	TRUE	FALSE	TRUE
SCN2A	hgnc:10588	SCN2A	PharmGKB	2004-05-24	NULL	0.138909	phenytoin	rxcui:71227	PHENYTOIN SODIUM	TRUE	FALSE	FALSE
ADGRL3	hgnc:20974	ADGRL3	PharmGKB	2004-05-24	NULL	0.205108	nortriptyline	rxcui:7531	NORTRIPTYLINE	TRUE	FALSE	FALSE
GATA4	hgnc:4173	GATA4	PharmGKB	2004-05-24	NULL	3.50051	acenocoumarol	rxcui:154	ACENOCOUMAROL	TRUE	FALSE	FALSE
FXR2	hgnc:4024	FXR2	PharmGKB	2004-05-24	NULL	2.28294	methylphenidate	rxcui:203188	METHYLPHENIDATE HYDROCHLORIDE	TRUE	FALSE	TRUE
FARP2	hgnc:16460	FARP2	PharmGKB	2004-05-24	NULL	2.28294	methylphenidate	rxcui:203188	METHYLPHENIDATE HYDROCHLORIDE	TRUE	FALSE	TRUE
ETFDH	hgnc:3483	ETFDH	PharmGKB	2004-05-24	NULL	2.28294	methylphenidate	rxcui:203188	METHYLPHENIDATE HYDROCHLORIDE	TRUE	FALSE	TRUE
OPCML	hgnc:8143	OPCML	PharmGKB	2004-05-24	NULL	2.28294	methylphenidate	rxcui:203188	METHYLPHENIDATE HYDROCHLORIDE	TRUE	FALSE	TRUE
PNPLA3	hgnc:18590	PNPLA3	PharmGKB	2004-05-24	NULL	0.162061	cytarabine	rxcui:3041	CYTARABINE	TRUE	FALSE	TRUE
ZNF134	hgnc:12918	ZNF134	PharmGKB	2004-05-24	NULL	2.28294	methylphenidate	rxcui:203188	METHYLPHENIDATE HYDROCHLORIDE	TRUE	FALSE	TRUE
PIGM	hgnc:18858	PIGM	PharmGKB	2004-05-24	NULL	2.28294	methylphenidate	rxcui:203188	METHYLPHENIDATE HYDROCHLORIDE	TRUE	FALSE	TRUE
UNIPROT:Q01959	hgnc:11049	SLC6A3	TEND	2011-08-01	NULL	1.94473	FENCAMFAMINE	ncit:C87695	FENCAMFAMIN	TRUE	FALSE	FALSE
GCG	hgnc:4191	GCG	PharmGKB	2004-05-24	NULL	0.0416397	clozapine	rxcui:2626	CLOZAPINE	TRUE	FALSE	FALSE
IL13	hgnc:5973	IL13	PharmGKB	2004-05-24	NULL	0.437564	ustekinumab	rxcui:847083	USTEKINUMAB	TRUE	FALSE	FALSE
ADRB1	hgnc:285	ADRB1	PharmGKB	2004-05-24	NULL	0.954685	timolol	rxcui:10600	TIMOLOL	TRUE	FALSE	FALSE
UGT2B7	hgnc:12554	UGT2B7	PharmGKB	2004-05-24	NULL	0.237591	diclofenac	rxcui:203214	DICLOFENAC SODIUM	TRUE	FALSE	FALSE
PLA2G4A	hgnc:9035	PLA2G4A	PharmGKB	2004-05-24	NULL	0.257391	diclofenac	rxcui:203214	DICLOFENAC SODIUM	TRUE	FALSE	FALSE
DRD3	hgnc:3024	DRD3	PharmGKB	2004-05-24	NULL	0.0181845	atorvastatin	rxcui:1297766	ATORVASTATIN CALCIUM TRIHYDRATE	TRUE	FALSE	FALSE
MTHFR	hgnc:7436	MTHFR	PharmGKB	2004-05-24	NULL	0.0516046	atorvastatin	rxcui:1297766	ATORVASTATIN CALCIUM TRIHYDRATE	TRUE	FALSE	FALSE
MYLIP	hgnc:21155	MYLIP	PharmGKB	2004-05-24	NULL	1.90937	atorvastatin	rxcui:1297766	ATORVASTATIN CALCIUM TRIHYDRATE	TRUE	FALSE	FALSE
ABCA1	hgnc:29	ABCA1	PharmGKB	2004-05-24	NULL	0.027539	atorvastatin	rxcui:1297766	ATORVASTATIN CALCIUM TRIHYDRATE	TRUE	FALSE	FALSE
UGT1A4	hgnc:12536	UGT1A4	PharmGKB	2004-05-24	NULL	0.0954685	atorvastatin	rxcui:1297766	ATORVASTATIN CALCIUM TRIHYDRATE	TRUE	FALSE	FALSE
IFNL4	hgnc:44480	IFNL4	PharmGKB	2004-05-24	NULL	0.127291	atorvastatin	rxcui:1297766	ATORVASTATIN CALCIUM TRIHYDRATE	TRUE	FALSE	FALSE
CYSLTR1	hgnc:17451	CYSLTR1	PharmGKB	2004-05-24	NULL	1.32595	zafirlukast	rxcui:114970	ZAFIRLUKAST	TRUE	FALSE	FALSE
BDKRB2	hgnc:1030	BDKRB2	PharmGKB	2004-05-24	NULL	0.0397785	atorvastatin	rxcui:1297766	ATORVASTATIN CALCIUM TRIHYDRATE	TRUE	FALSE	FALSE
STAT4	hgnc:11365	STAT4	PharmGKB	2004-05-24	NULL	0.875128	ustekinumab	rxcui:847083	USTEKINUMAB	TRUE	FALSE	FALSE
DTNBP1	hgnc:17328	DTNBP1	PharmGKB	2004-05-24	NULL	0.216526	clozapine	rxcui:2626	CLOZAPINE	TRUE	FALSE	FALSE
UGT1A3	hgnc:12535	UGT1A3	PharmGKB	2004-05-24	NULL	0.158394	ibuprofen	rxcui:1429044	IBUPROFEN, SODIUM SALT	TRUE	FALSE	TRUE
GSTM1	hgnc:4632	GSTM1	PharmGKB	2004-05-24	NULL	0.0773879	etoposide	rxcui:4179	ETOPOSIDE	TRUE	FALSE	TRUE
RYR1	hgnc:10483	RYR1	PharmGKB	2004-05-24	NULL	15.4861	enflurane	rxcui:3920	ENFLURANE	TRUE	FALSE	FALSE
CYP3A5	hgnc:2638	CYP3A5	PharmGKB	2004-05-24	NULL	0.0197769	progesterone	rxcui:8727	PROGESTERONE	TRUE	FALSE	FALSE
CYP2C19	hgnc:2621	CYP2C19	PharmGKB	2004-05-24	NULL	0.0180812	moclobemide	rxcui:30121	MOCLOBEMIDE	TRUE	FALSE	FALSE
AQP4	hgnc:637	AQP4	PharmGKB	2004-05-24	NULL	0.69089	inebilizumab	rxcui:2373950	INEBILIZUMAB-CDON	TRUE	FALSE	FALSE
CXCL8	hgnc:6025	CXCL8	PharmGKB	2004-05-24	NULL	0.0396883	sunitinib	rxcui:357977	SUNITINIB	TRUE	FALSE	TRUE
CYP3A4	hgnc:2637	CYP3A4	PharmGKB	2004-05-24	NULL	0.00479456	sunitinib	rxcui:357977	SUNITINIB	TRUE	FALSE	TRUE
PDGFRB	hgnc:8804	PDGFRB	PharmGKB	2004-05-24	NULL	0.120553	sunitinib	rxcui:357977	SUNITINIB	TRUE	FALSE	TRUE
FAAH	hgnc:3553	FAAH	PharmGKB	2004-05-24	NULL	0.134635	ibuprofen	rxcui:1429044	IBUPROFEN, SODIUM SALT	TRUE	FALSE	TRUE
CYP2D6	hgnc:2625	CYP2D6	PharmGKB	2004-05-24	NULL	0.0221365	chlorpheniramine	rxcui:221074	CHLORPHENIRAMINE POLISTIREX	TRUE	FALSE	FALSE
UNIPROT:P35916	hgnc:3767	FLT4	TdgClinicalTrial	2024-01-14	NULL	2.50037	IMC-3C5	chembl:CHEMBL2109602	IMC-3C5	FALSE	FALSE	FALSE
PSORS1C2	hgnc:17199	PSORS1C2	PharmGKB	2004-05-24	NULL	3.50051	allopurinol	rxcui:519	ALLOPURINOL	TRUE	FALSE	FALSE
AVPR2	hgnc:897	AVPR2	ChEMBL	33	agonist	0.795571	DESMOPRESSIN ACETATE	rxcui:3251	DESMOPRESSIN	TRUE	FALSE	FALSE
TRIB2	hgnc:30809	TRIB2	PharmGKB	2004-05-24	NULL	3.50051	allopurinol	rxcui:519	ALLOPURINOL	TRUE	FALSE	FALSE
CFLAR	hgnc:1876	CFLAR	PharmGKB	2004-05-24	NULL	0.437564	allopurinol	rxcui:519	ALLOPURINOL	TRUE	FALSE	FALSE
UGT1A7	hgnc:12539	UGT1A7	PharmGKB	2004-05-24	NULL	0.205912	allopurinol	rxcui:519	ALLOPURINOL	TRUE	FALSE	FALSE
CYP3A4	hgnc:2637	CYP3A4	DTC	2009-02-20	NULL	0.0195778	BRL-52537	chembl:CHEMBL1256835	CHEMBL:CHEMBL1256835	FALSE	FALSE	FALSE
NOTCH4	hgnc:7884	NOTCH4	PharmGKB	2004-05-24	NULL	0.583419	allopurinol	rxcui:519	ALLOPURINOL	TRUE	FALSE	FALSE
TSHZ2	hgnc:13010	TSHZ2	PharmGKB	2004-05-24	NULL	3.50051	allopurinol	rxcui:519	ALLOPURINOL	TRUE	FALSE	FALSE
UGT1A6	hgnc:12538	UGT1A6	PharmGKB	2004-05-24	NULL	0.250037	allopurinol	rxcui:519	ALLOPURINOL	TRUE	FALSE	FALSE
MPHOSPH8	hgnc:29810	MPHOSPH8	DTC	2009-02-20	NULL	0.0370817	SB-224289	iuphar.ligand:130	SB 224289	FALSE	FALSE	FALSE
GABRA1	hgnc:4075	GABRA1	PharmGKB	2004-05-24	NULL	0.0393906	propofol	rxcui:8782	PROPOFOL	TRUE	FALSE	FALSE
SMN1	hgnc:11117	SMN1	DTC	2009-02-20	NULL	0.0331488	IPRIFLAVONE	rxcui:51487	IPRIFLAVONE	FALSE	FALSE	FALSE
TLR9	hgnc:15633	TLR9	PharmGKB	2004-05-24	NULL	0.0996351	infliximab	rxcui:1790539	INFLIXIMAB-DYYB	TRUE	TRUE	FALSE
ZNF816	hgnc:26995	ZNF816	PharmGKB	2004-05-24	NULL	1.31269	ustekinumab	rxcui:847083	USTEKINUMAB	TRUE	FALSE	FALSE
FLT1	hgnc:3763	FLT1	MyCancerGenomeClinicalTrial	30-Feburary-2014	inhibitor	0.0538872	VANDETANIB	rxcui:1098413	VANDETANIB	TRUE	FALSE	TRUE
VDR	hgnc:12679	VDR	PharmGKB	2004-05-24	NULL	0.0146686	ribavirin	rxcui:9344	RIBAVIRIN	TRUE	FALSE	FALSE
CYP3A4	hgnc:2637	CYP3A4	PharmGKB	2004-05-24	NULL	0.0195778	chlorzoxazone	rxcui:2410	CHLORZOXAZONE	TRUE	FALSE	FALSE
CYP3A4	hgnc:2637	CYP3A4	PharmGKB	2004-05-24	NULL	0.00367084	nilotinib	rxcui:662281	NILOTINIB	TRUE	FALSE	TRUE
CYP3A4	hgnc:2637	CYP3A4	PharmGKB	2004-05-24	NULL	0.00146834	gabapentin	rxcui:25480	GABAPENTIN	TRUE	FALSE	FALSE
CYP3A4	hgnc:2637	CYP3A4	PharmGKB	2004-05-24	NULL	0.00367084	hydrocodone	rxcui:5489	HYDROCODONE	TRUE	FALSE	FALSE
C18ORF56	hgnc:29553	TYMSOS	PharmGKB	2004-05-24	NULL	0.155578	mercaptopurine	rxcui:103	MERCAPTOPURINE	TRUE	FALSE	TRUE
TACR3	hgnc:11528	TACR3	DTC	2009-02-20	NULL	5.83419	RO-4603325	chembl:CHEMBL2203705	CHEMBL:CHEMBL2203705	FALSE	FALSE	FALSE
NAT1	hgnc:7645	NAT1	PharmGKB	2004-05-24	NULL	0.132595	mesalazine	rxcui:52582	MESALAMINE	TRUE	FALSE	FALSE
CYP3A4	hgnc:2637	CYP3A4	PharmGKB	2004-05-24	NULL	0.00903591	zolpidem	rxcui:221183	ZOLPIDEM TARTRATE	TRUE	FALSE	FALSE
C18ORF56	hgnc:29553	TYMSOS	PharmGKB	2004-05-24	NULL	0.0588321	fluorouracil	rxcui:4492	FLUOROURACIL	TRUE	FALSE	TRUE
HRAS	hgnc:5173	HRAS	PharmGKB	2004-05-24	NULL	0.12436	trametinib	rxcui:1425098	TRAMETINIB DIMETHYL SULFOXIDE	TRUE	FALSE	TRUE
CCL25	hgnc:10624	CCL25	NCI	2017-09-14	NULL	4.37564	TNF-ALPHA	chembl:CHEMBL265582	TNF-ALPHA	FALSE	FALSE	FALSE
CACNA2D4	hgnc:20202	CACNA2D4	PharmGKB	2004-05-24	NULL	0.156739	celecoxib	rxcui:140587	CELECOXIB	TRUE	FALSE	TRUE
PTH	hgnc:9606	PTH	NCI	2017-09-14	NULL	0.53854	TRANSFORMING GROWTH FACTOR-BETA 2	ncit:C1286	RECOMBINANT TRANSFORMING GROWTH FACTOR-BETA-2	FALSE	FALSE	FALSE
CDKN1A	hgnc:1784	CDKN1A	PharmGKB	2004-05-24	NULL	0.0505611	celecoxib	rxcui:140587	CELECOXIB	TRUE	FALSE	TRUE
CACNB2	hgnc:1402	CACNB2	PharmGKB	2004-05-24	NULL	0.0979621	celecoxib	rxcui:140587	CELECOXIB	TRUE	FALSE	TRUE
HLA-B	hgnc:4932	HLA-B	PharmGKB	2004-05-24	NULL	0.0712258	clozapine	rxcui:2626	CLOZAPINE	TRUE	FALSE	FALSE
CYP2C19	hgnc:2621	CYP2C19	PharmGKB	2004-05-24	NULL	0.0216974	belzutifan	rxcui:2567226	BELZUTIFAN	TRUE	FALSE	FALSE
CYP2B6	hgnc:2615	CYP2B6	PharmGKB	2004-05-24	NULL	0.205108	mephenytoin	rxcui:6757	MEPHENYTOIN	TRUE	FALSE	FALSE
AGTR1	hgnc:336	AGTR1	PharmGKB	2004-05-24	NULL	0.296654	benazepril	rxcui:18867	BENAZEPRIL	TRUE	FALSE	FALSE
FGFR2	hgnc:3689	FGFR2	PharmGKB	2004-05-24	NULL	0.832574	futibatinib	rxcui:2628190	FUTIBATINIB	TRUE	FALSE	TRUE
UNIPROT:P55157	hgnc:7467	MTTP	TdgClinicalTrial	2024-01-14	NULL	13.1269	SLX-4090	drugbank:DB05678	SLX-4090	FALSE	FALSE	FALSE
HLA-DRB1	hgnc:4948	HLA-DRB1	PharmGKB	2004-05-24	NULL	0.0883968	pravastatin	rxcui:203144	PRAVASTATIN SODIUM	TRUE	FALSE	FALSE
CPOX	hgnc:2321	CPOX	PharmGKB	2004-05-24	NULL	35.0051	givosiran	rxcui:2265712	GIVOSIRAN	TRUE	FALSE	FALSE
RARA	hgnc:9864	RARA	PharmGKB	2004-05-24	NULL	0.151121	tretinoin	rxcui:10753	TRETINOIN	TRUE	FALSE	TRUE
ALPL	hgnc:438	ALPL	PharmGKB	2004-05-24	NULL	0.0639168	infliximab	rxcui:1790539	INFLIXIMAB-DYYB	TRUE	TRUE	FALSE
CYP1A2	hgnc:2596	CYP1A2	PharmGKB	2004-05-24	NULL	0.0236122	dacarbazine	rxcui:3098	DACARBAZINE	TRUE	FALSE	TRUE
BDNF	hgnc:1033	BDNF	PharmGKB	2004-05-24	NULL	0.00948648	amitriptyline	rxcui:203168	AMITRIPTYLINE HYDROCHLORIDE	TRUE	FALSE	FALSE
ADGRL3	hgnc:20974	ADGRL3	PharmGKB	2004-05-24	NULL	0.145855	amitriptyline	rxcui:203168	AMITRIPTYLINE HYDROCHLORIDE	TRUE	FALSE	FALSE
CES1	hgnc:1863	CES1	PharmGKB	2004-05-24	NULL	0.0507321	amitriptyline	rxcui:203168	AMITRIPTYLINE HYDROCHLORIDE	TRUE	FALSE	FALSE
EPHX1	hgnc:3401	EPHX1	PharmGKB	2004-05-24	NULL	0.0897567	amitriptyline	rxcui:203168	AMITRIPTYLINE HYDROCHLORIDE	TRUE	FALSE	FALSE
OAS1	hgnc:8086	OAS1	PharmGKB	2004-05-24	NULL	0.921187	ribavirin	rxcui:9344	RIBAVIRIN	TRUE	FALSE	FALSE
ARID5B	hgnc:17362	ARID5B	PharmGKB	2004-05-24	NULL	0.466735	imatinib	rxcui:282388	IMATINIB	TRUE	FALSE	TRUE
GNMT	hgnc:4415	GNMT	PharmGKB	2004-05-24	NULL	0.777891	mercaptopurine	rxcui:103	MERCAPTOPURINE	TRUE	FALSE	TRUE
IMPDH1	hgnc:6052	IMPDH1	PharmGKB	2004-05-24	NULL	0.311157	mercaptopurine	rxcui:103	MERCAPTOPURINE	TRUE	FALSE	TRUE
SLCO1B1	hgnc:10959	SLCO1B1	PharmGKB	2004-05-24	NULL	0.0951226	diltiazem	rxcui:203211	DILTIAZEM HYDROCHLORIDE	TRUE	FALSE	FALSE
ADORA1	hgnc:262	ADORA1	PharmGKB	2004-05-24	NULL	0.236521	caffeine	rxcui:1886	CAFFEINE	TRUE	FALSE	FALSE
IL12B	hgnc:5970	IL12B	PharmGKB	2004-05-24	NULL	1.12516	ustekinumab	rxcui:847083	USTEKINUMAB	TRUE	FALSE	FALSE
TRAT1	hgnc:30698	TRAT1	PharmGKB	2004-05-24	NULL	1.08263	clozapine	rxcui:2626	CLOZAPINE	TRUE	FALSE	FALSE
RABEP1	hgnc:17677	RABEP1	PharmGKB	2004-05-24	NULL	0.0984211	clozapine	rxcui:2626	CLOZAPINE	TRUE	FALSE	FALSE
EPM2A	hgnc:3413	EPM2A	PharmGKB	2004-05-24	NULL	0.154662	clozapine	rxcui:2626	CLOZAPINE	TRUE	FALSE	FALSE
FKBP5	hgnc:3721	FKBP5	PharmGKB	2004-05-24	NULL	0.0902194	clozapine	rxcui:2626	CLOZAPINE	TRUE	FALSE	FALSE
SLC6A4	hgnc:11050	SLC6A4	PharmGKB	2004-05-24	NULL	0.0123026	clozapine	rxcui:2626	CLOZAPINE	TRUE	FALSE	FALSE
HLA-DQB1	hgnc:4944	HLA-DQB1	PharmGKB	2004-05-24	NULL	0.318228	lamotrigine	rxcui:28439	LAMOTRIGINE	TRUE	FALSE	FALSE
CYP2A6	hgnc:2610	CYP2A6	PharmGKB	2004-05-24	NULL	2.90276	caffeine	rxcui:1886	CAFFEINE	TRUE	FALSE	FALSE
CACNA1S	hgnc:1397	CACNA1S	PharmGKB	2004-05-24	NULL	0.0803279	caffeine	rxcui:1886	CAFFEINE	TRUE	FALSE	FALSE
DCK	hgnc:2704	DCK	PharmGKB	2004-05-24	NULL	0.0951226	idarubicin	rxcui:5650	IDARUBICIN	TRUE	FALSE	TRUE
MEGF11	hgnc:29635	MEGF11	PharmGKB	2004-05-24	NULL	0.441241	fluorouracil	rxcui:4492	FLUOROURACIL	TRUE	FALSE	TRUE
CBR1	hgnc:1548	CBR1	PharmGKB	2004-05-24	NULL	0.14708	fluorouracil	rxcui:4492	FLUOROURACIL	TRUE	FALSE	TRUE
CYP4X1	hgnc:20244	CYP4X1	PharmGKB	2004-05-24	NULL	0.441241	fluorouracil	rxcui:4492	FLUOROURACIL	TRUE	FALSE	TRUE
CYP2C8	hgnc:2622	CYP2C8	PharmGKB	2004-05-24	NULL	0.0401128	fluorouracil	rxcui:4492	FLUOROURACIL	TRUE	FALSE	TRUE
EXO1	hgnc:3511	EXO1	PharmGKB	2004-05-24	NULL	0.294161	fluorouracil	rxcui:4492	FLUOROURACIL	TRUE	FALSE	TRUE
ADRA2C	hgnc:283	ADRA2C	PharmGKB	2004-05-24	NULL	0.0693323	norepinephrine	rxcui:7512	NOREPINEPHRINE	TRUE	FALSE	FALSE
TCL1A	hgnc:11648	TCL1A	PharmGKB	2004-05-24	NULL	3.08869	exemestane	rxcui:258494	EXEMESTANE	TRUE	FALSE	TRUE
SLC6A4	hgnc:11050	SLC6A4	PharmGKB	2004-05-24	NULL	0.0314041	ribavirin	rxcui:9344	RIBAVIRIN	TRUE	FALSE	FALSE
CYP1A2	hgnc:2596	CYP1A2	PharmGKB	2004-05-24	NULL	0.00610661	thioridazine	rxcui:10502	THIORIDAZINE	TRUE	FALSE	FALSE
G6PD	hgnc:4057	G6PD	PharmGKB	2004-05-24	NULL	0.262538	acetaminophen / codeine	wikidata:Q48566735	ACETAMINOPHEN / CODEINE	FALSE	FALSE	FALSE
TXNRD1	hgnc:12437	TXNRD1	PharmGKB	2004-05-24	NULL	0.673175	vitamin c	rxcui:1151	ASCORBIC ACID	TRUE	FALSE	FALSE
CHRNB1	hgnc:1961	CHRNB1	PharmGKB	2004-05-24	NULL	0.525077	varenicline	rxcui:591622	VARENICLINE	TRUE	FALSE	FALSE
FTO	hgnc:24678	FTO	PharmGKB	2004-05-24	NULL	0.452652	interferon alfa-2a, recombinant	rxcui:120608	PEGINTERFERON ALFA-2A	TRUE	TRUE	TRUE
IFNL3	hgnc:18365	IFNL3	PharmGKB	2004-05-24	NULL	0.217273	interferon alfa-2a, recombinant	rxcui:120608	PEGINTERFERON ALFA-2A	TRUE	TRUE	TRUE
IL1B	hgnc:5992	IL1B	PharmGKB	2004-05-24	NULL	0.0447636	morphine	rxcui:32926	PAREGORIC	TRUE	FALSE	FALSE
SCN1A	hgnc:10585	SCN1A	ChEMBL	33	blocker	0.0455796	OXCARBAZEPINE	rxcui:32624	OXCARBAZEPINE	TRUE	FALSE	FALSE
IL17F	hgnc:16404	IL17F	PharmGKB	2004-05-24	NULL	0.75011	ustekinumab	rxcui:847083	USTEKINUMAB	TRUE	FALSE	FALSE
UNIPROT:P47870	hgnc:4082	GABRB2	TdgClinicalTrial	2024-01-14	NULL	0.0321344	NG2-73	chembl:CHEMBL2103791	ADIPIPLON	FALSE	FALSE	FALSE
EHMT2	hgnc:14129	EHMT2	DTC	2009-02-20	NULL	0.00382932	FLUPIRTINE	rxcui:25193	FLUPIRTINE	FALSE	FALSE	FALSE
KCNA5	hgnc:6224	KCNA5	NCI	2017-09-14	NULL	0.388946	TERFENADINE	rxcui:42330	TERFENADINE	TRUE	FALSE	FALSE
LMNA	hgnc:6636	LMNA	PharmGKB	2004-05-24	NULL	1.94473	lonafarnib	rxcui:2467553	LONAFARNIB	TRUE	FALSE	FALSE
CYP2A6	hgnc:2610	CYP2A6	PharmGKB	2004-05-24	NULL	0.397785	phenytoin	rxcui:71227	PHENYTOIN SODIUM	TRUE	FALSE	FALSE
MAGEA3	hgnc:6801	MAGEA3	TALC	2016-05-12	vaccine	2.18782	EP-2101	ncit:C26645	MULTI-NEO-EPITOPE VACCINE OSE 2101	FALSE	FALSE	TRUE
UGT1A6	hgnc:12538	UGT1A6	PharmGKB	2004-05-24	NULL	0.163067	morphine	rxcui:32926	PAREGORIC	TRUE	FALSE	FALSE
ABL1	hgnc:76	ABL1	PharmGKB	2004-05-24	NULL	0.0755506	blinatumomab	rxcui:1597258	BLINATUMOMAB	TRUE	FALSE	FALSE
NTRK3	hgnc:8033	NTRK3	OncoKB	2020-07-23	NULL	0.128538	Entrectinib	rxcui:2197862	ENTRECTINIB	TRUE	FALSE	TRUE
CD19	hgnc:1633	CD19	PharmGKB	2004-05-24	NULL	0.51227	blinatumomab	rxcui:1597258	BLINATUMOMAB	TRUE	FALSE	FALSE
KDR	hgnc:6307	KDR	ChEMBL	33	inhibitor	0.0528246	SU-014813	chembl:CHEMBL1721885	SU-014813	FALSE	FALSE	FALSE
AURKA	hgnc:11393	AURKA	TALC	2016-05-12	inhibitor	0.889961	MLN 8237	hemonc:19	ALISERTIB	FALSE	FALSE	TRUE
NCBIGENE:356	hgnc:11936	FASLG	GuideToPharmacology	2024.1	inhibitor	0.138178	IUPHAR.LIGAND:2026	iuphar.ligand:2026	BIM 23454	FALSE	FALSE	FALSE
HDAC10	hgnc:18128	HDAC10	TALC	2016-05-12	inhibitor	0.0883968	PANOBINOSTAT	rxcui:1603350	PANOBINOSTAT	TRUE	FALSE	TRUE
AURKA	hgnc:11393	AURKA	TALC	2016-05-12	inhibitor	1.33494	PF-03814735	drugbank:DB13059	PF-03814735	FALSE	FALSE	TRUE
PTEN	hgnc:9588	PTEN	JAX-CKB	2024-04-10	NULL	0.0287661	Leucovorin	rxcui:225852	LEUCOVORIN CALCIUM	TRUE	FALSE	TRUE
UNIPROT:P01375	hgnc:11892	TNF	TEND	2011-08-01	NULL	0.0684362	ADALIMUMAB	rxcui:2103477	ADALIMUMAB-ADBM	TRUE	FALSE	FALSE
NPY	hgnc:7955	NPY	NCI	2017-09-14	NULL	1.79003	ANTIHYPERTENSIVE DRUGS	ncit:C270	ANTIHYPERTENSIVE AGENT	FALSE	FALSE	FALSE
NCBIGENE:1812	hgnc:3020	DRD1	GuideToPharmacology	2024.1	inhibitor	0.0911592	IUPHAR.LIGAND:5946	drugbank:DB07664	K-00546	FALSE	FALSE	FALSE
HDAC5	hgnc:14068	HDAC5	TALC	2016-05-12	inhibitor	0.322529	BELINOSTAT	rxcui:1543543	BELINOSTAT	TRUE	FALSE	TRUE
NCBIGENE:2049	hgnc:3394	EPHB3	GuideToPharmacology	2024.1	inhibitor	0.301768	IUPHAR.LIGAND:7909	ncit:C116857	GANDOTINIB	FALSE	FALSE	TRUE
NCBIGENE:1515	hgnc:2538	CTSV	GuideToPharmacology	2024.1	inhibitor	0.0824296	IUPHAR.LIGAND:5713	rxcui:357977	SUNITINIB	TRUE	FALSE	TRUE
HPGD	hgnc:5154	HPGD	DTC	2009-02-20	NULL	0.0176437	BAY-11-7085	chembl:CHEMBL270299	BAY-11-7085	FALSE	FALSE	FALSE
HDAC7	hgnc:14067	HDAC7	TALC	2016-05-12	inhibitor	0.322529	BELINOSTAT	rxcui:1543543	BELINOSTAT	TRUE	FALSE	TRUE
HDAC9	hgnc:14065	HDAC9	TALC	2016-05-12	inhibitor	0.250037	CUDC-101	drugbank:DB12174	CUDC-101	FALSE	FALSE	TRUE
BETA-SECRETASE	hgnc:933	BACE1	TTD	2020.06.01	NULL	0.168294	R-flurbiprofen	ncit:C26666	TARENFLURBIL	FALSE	FALSE	FALSE
KDR	hgnc:6307	KDR	TALC	2016-05-12	inhibitor	0.0403388	CEDIRANIB	ncit:C80867	CEDIRANIB	FALSE	FALSE	TRUE
IGF1R	hgnc:5465	IGF1R	TALC	2016-05-12	inhibitor	3.96284	DALOTUZUMAB	rxcui:1432293	DALOTUZUMAB	FALSE	TRUE	TRUE
ABL1	hgnc:76	ABL1	TALC	2016-05-12	inhibitor	0.624114	BOSUTINIB	rxcui:1307619	BOSUTINIB	TRUE	FALSE	TRUE
USP1	hgnc:12607	USP1	DTC	2009-02-20	NULL	0.0637229	HEXYLRESORCINOL	rxcui:5321	HEXYLRESORCINOL	TRUE	FALSE	FALSE
HISTAMINE H1 RECEPTOR	hgnc:5182	HRH1	TTD	2020.06.01	NULL	0.423449	Noberastine	ncit:C74582	NOBERASTINE	FALSE	FALSE	FALSE
MAP2K1	hgnc:6840	MAP2K1	TALC	2016-05-12	inhibitor	0.390682	AS-703026	ncit:C84864	PIMASERTIB	FALSE	FALSE	TRUE
GABRG2	hgnc:4087	GABRG2	ChEMBL	33	positive modulator	0.0390682	FLURAZEPAM HYDROCHLORIDE	rxcui:71484	FLURAZEPAM HYDROCHLORIDE	TRUE	FALSE	FALSE
MET	hgnc:7029	MET	TALC	2016-05-12	inhibitor	1.00015	AMG 208	ncit:C82677	C-MET INHIBITOR AMG 208	FALSE	FALSE	TRUE
MET	hgnc:7029	MET	TALC	2016-05-12	inhibitor	0.384672	CRIZOTINIB	rxcui:1148495	CRIZOTINIB	TRUE	FALSE	TRUE
MST1R	hgnc:7381	MST1R	TALC	2016-05-12	inhibitor	0.656346	MGCD265	ncit:C77876	GLESATINIB	FALSE	FALSE	TRUE
NCBIGENE:1399	hgnc:2363	CRKL	GuideToPharmacology	2024.1	inhibitor	3.50051	IUPHAR.LIGAND:5207	iuphar.ligand:5207	JZL184	FALSE	FALSE	FALSE
PDCD1	hgnc:8760	PDCD1	TALC	2016-05-12	antibody	0.256135	MDX-1106	rxcui:1597876	NIVOLUMAB	TRUE	TRUE	TRUE
PDGFRB	hgnc:8804	PDGFRB	TALC	2016-05-12	inhibitor	0.0358007	CEDIRANIB	ncit:C80867	CEDIRANIB	FALSE	FALSE	TRUE
PIK3CA	hgnc:8975	PIK3CA	TALC	2016-05-12	inhibitor	0.175026	BKM120	ncit:C90565	BUPARLISIB	FALSE	FALSE	TRUE
ABL1	hgnc:76	ABL1	TALC	2016-05-12	inhibitor	0.161894	XL228	drugbank:DB05184	XL228	FALSE	FALSE	TRUE
SRC	hgnc:11283	SRC	TALC	2016-05-12	inhibitor	0.416728	XL228	drugbank:DB05184	XL228	FALSE	FALSE	TRUE
NCBIGENE:369	hgnc:646	ARAF	GuideToPharmacology	2024.1	inhibitor	0.954685	IUPHAR.LIGAND:2239	iuphar.ligand:2239	COMPOUND 37 [PMID: 16250654]	FALSE	FALSE	FALSE
SIRT2	hgnc:10886	SIRT2	TALC	2016-05-12	inhibitor	0.132595	PANOBINOSTAT	rxcui:1603350	PANOBINOSTAT	TRUE	FALSE	TRUE
CENPE	hgnc:1856	CENPE	TALC	2016-05-12	inhibitor	17.5026	GSK-923295	drugbank:DB06097	GSK-923295	FALSE	FALSE	TRUE
NCBIGENE:353	hgnc:626	APRT	GuideToPharmacology	2024.1	agonist	0.937637	IUPHAR.LIGAND:3907	iuphar.ligand:3907	R3(B&DELTA;23-27)R/I5 CHIMERIC PEPTIDE	FALSE	FALSE	FALSE
BRAF	hgnc:1097	BRAF	TALC	2016-05-12	inhibitor	2.34182	GSK2118436	rxcui:1424911	DABRAFENIB	TRUE	FALSE	TRUE
WEE1	hgnc:12761	WEE1	TALC	2016-05-12	inhibitor	0.721259	MK-1775	ncit:C91725	ADAVOSERTIB	FALSE	FALSE	TRUE
UNIPROT:Q9BY41	hgnc:13315	HDAC8	TdgClinicalTrial	2024-01-14	NULL	0.224392	4SC-202	drugbank:DB13101	4SC-202	FALSE	FALSE	FALSE
UNIPROT:P04626	hgnc:3430	ERBB2	TdgClinicalTrial	2024-01-14	NULL	0.0863613	AC480	ncit:C48380	PAN-HER KINASE INHIBITOR AC480	FALSE	FALSE	FALSE
UNIPROT:P27815	hgnc:8780	PDE4A	TdgClinicalTrial	2024-01-14	NULL	0.132595	THEOPHYLLINE	rxcui:10438	THEOPHYLLINE	TRUE	FALSE	FALSE
UNIPROT:Q01726	hgnc:6929	MC1R	TdgClinicalTrial	2024-01-14	NULL	4.50066	AFAMELANOTIDE	rxcui:2262250	AFAMELANOTIDE	TRUE	FALSE	FALSE
UNIPROT:P35368	hgnc:278	ADRA1B	TdgClinicalTrial	2024-01-14	NULL	0.12683	AGN-214868	chembl:CHEMBL3137348	SENREBOTASE	FALSE	FALSE	FALSE
UNIPROT:P18825	hgnc:283	ADRA2C	TdgClinicalTrial	2024-01-14	NULL	0.123257	AGN-214868	chembl:CHEMBL3137348	SENREBOTASE	FALSE	FALSE	FALSE
UNIPROT:P48058	hgnc:4574	GRIA4	TdgClinicalTrial	2024-01-14	NULL	0.596678	BGG-492	chembl:CHEMBL3545042	SELURAMPANEL	FALSE	FALSE	FALSE
NCBIGENE:353	hgnc:626	APRT	GuideToPharmacology	2024.1	inhibitor	0.937637	IUPHAR.LIGAND:3907	iuphar.ligand:3907	R3(B&DELTA;23-27)R/I5 CHIMERIC PEPTIDE	FALSE	FALSE	FALSE
UNIPROT:P49810	hgnc:9509	PSEN2	TdgClinicalTrial	2024-01-14	NULL	0.795571	BMS-299897	chembl:CHEMBL247471	CHEMBL:CHEMBL247471	FALSE	FALSE	FALSE
ALCOHOL DEHYDROGENASE 1A	hgnc:249	ADH1A	TTD	2020.06.01	NULL	3.28173	Fomepizole	rxcui:15226	FOMEPIZOLE	TRUE	FALSE	FALSE
UNIPROT:P49768	hgnc:9508	PSEN1	TdgClinicalTrial	2024-01-14	NULL	0.673175	BMS-299897	chembl:CHEMBL247471	CHEMBL:CHEMBL247471	FALSE	FALSE	FALSE
UNIPROT:Q03431	hgnc:9608	PTH1R	TdgClinicalTrial	2024-01-14	NULL	2.50037	PARATHYROID HORMONE	rxcui:1427222	PARATHYROID HORMONE	TRUE	FALSE	FALSE
UNIPROT:O00311	hgnc:1745	CDC7	TdgClinicalTrial	2024-01-14	NULL	12.1172	BMS-863233	drugbank:DB12357	BMS-863233	FALSE	FALSE	FALSE
UNIPROT:O00329	hgnc:8977	PIK3CD	TdgClinicalTrial	2024-01-14	NULL	0.370424	CAL-101	rxcui:1544460	IDELALISIB	TRUE	FALSE	TRUE
UNIPROT:O15379	hgnc:4854	HDAC3	TdgClinicalTrial	2024-01-14	NULL	0.320169	CHIDAMIDE	hemonc:99	CHIDAMIDE	FALSE	FALSE	FALSE
PIK3CD	hgnc:8977	PIK3CD	MyCancerGenome	2017-06-20	inhibitor	0.0308687	BGJ398	rxcui:2550729	INFIGRATINIB	TRUE	FALSE	TRUE
UNIPROT:P49019	hgnc:16824	HCAR3	TdgClinicalTrial	2024-01-14	NULL	1.87527	NIACIN	rxcui:7393	NIACIN	TRUE	FALSE	FALSE
UNIPROT:P00374	hgnc:2861	DHFR	TdgClinicalTrial	2024-01-14	NULL	1.64086	CH-1504	chembl:CHEMBL4802141	CH-1504	FALSE	FALSE	FALSE
UNIPROT:P29460	hgnc:5970	IL12B	TdgClinicalTrial	2024-01-14	NULL	1.12516	CNTO 1275	rxcui:847083	USTEKINUMAB	TRUE	FALSE	FALSE
UNIPROT:Q92731	hgnc:3468	ESR2	TdgClinicalTrial	2024-01-14	NULL	0.625091	ESTROGEN	chembl:CHEMBL592868	ESTROGEN	TRUE	FALSE	FALSE
UNIPROT:Q9Y5Y9	hgnc:10582	SCN10A	TdgClinicalTrial	2024-01-14	NULL	0.121922	BUPIVACAINE	rxcui:1815	BUPIVACAINE	TRUE	FALSE	FALSE
UNIPROT:P42684	hgnc:77	ABL2	TdgClinicalTrial	2024-01-14	NULL	0.0393414	DASATINIB	rxcui:1546019	DASATINIB ANHYDROUS	TRUE	FALSE	TRUE
UNIPROT:P25101	hgnc:3179	EDNRA	TdgClinicalTrial	2024-01-14	NULL	2.28294	DARUSENTAN	ncit:C75991	DARUSENTAN	FALSE	FALSE	FALSE
HDAC6	hgnc:14064	HDAC6	TALC	2016-05-12	inhibitor	0.0642689	DACINOSTAT	ncit:C81158	DACINOSTAT	FALSE	FALSE	TRUE
UNIPROT:P25942	hgnc:11919	CD40	TdgClinicalTrial	2024-01-14	NULL	4.37564	DACETUZUMAB	ncit:C62179	DACETUZUMAB	FALSE	FALSE	FALSE
UNIPROT:P00734	hgnc:3535	F2	TdgClinicalTrial	2024-01-14	NULL	0.614125	DABIGATRAN	rxcui:1546356	DABIGATRAN	TRUE	FALSE	FALSE
UNIPROT:P08069	hgnc:5465	IGF1R	TdgClinicalTrial	2024-01-14	NULL	3.96284	DALOTUZUMAB	rxcui:1432293	DALOTUZUMAB	FALSE	TRUE	TRUE
UNIPROT:P01019	hgnc:333	AGT	TdgClinicalTrial	2024-01-14	NULL	2.91709	CYT006-ANGQB	drugbank:DB05739	CYT006-ANGQB	FALSE	FALSE	FALSE
UNIPROT:P31645	hgnc:11050	SLC6A4	TdgClinicalTrial	2024-01-14	NULL	0.596678	DAPOXETINE	ncit:C75168	DAPOXETINE	TRUE	FALSE	FALSE
CYP3A4	hgnc:2637	CYP3A4	DTC	2009-02-20	NULL	0.00451795	FENOFIBRATE	rxcui:221100	FENOFIBRATE MICRONIZED	TRUE	FALSE	FALSE
UNIPROT:P12931	hgnc:11283	SRC	TdgClinicalTrial	2024-01-14	NULL	0.113653	DASATINIB	rxcui:1546019	DASATINIB ANHYDROUS	TRUE	FALSE	TRUE
UNIPROT:P29460	hgnc:5970	IL12B	TdgClinicalTrial	2024-01-14	NULL	1.87527	DC-RTS-IL-12	ncit:C101789	ADENOVIRAL TRANSDUCED HIL-12-EXPRESSING AUTOLOGOUS DENDRITIC CELLS INXN-3001 PLUS ACTIVATOR LIGAND INXN-1001	FALSE	FALSE	FALSE
UNIPROT:P28472	hgnc:4083	GABRB3	TdgClinicalTrial	2024-01-14	NULL	0.0670596	DIAZEPAM	rxcui:3322	DIAZEPAM	TRUE	FALSE	FALSE
UNIPROT:Q06432	hgnc:1405	CACNG1	TdgClinicalTrial	2024-01-14	NULL	0.410216	DILTIAZEM	rxcui:203211	DILTIAZEM HYDROCHLORIDE	TRUE	FALSE	FALSE
UNIPROT:P78334	hgnc:4085	GABRE	TdgClinicalTrial	2024-01-14	NULL	0.0696388	DIAZEPAM	rxcui:3322	DIAZEPAM	TRUE	FALSE	FALSE
UNIPROT:P47870	hgnc:4082	GABRB2	TdgClinicalTrial	2024-01-14	NULL	0.0631608	DIAZEPAM	rxcui:3322	DIAZEPAM	TRUE	FALSE	FALSE
UNIPROT:P31644	hgnc:4079	GABRA5	TdgClinicalTrial	2024-01-14	NULL	0.0617253	DIAZEPAM	rxcui:3322	DIAZEPAM	TRUE	FALSE	FALSE
UNIPROT:P34903	hgnc:4077	GABRA3	TdgClinicalTrial	2024-01-14	NULL	0.0603536	DIAZEPAM	rxcui:3322	DIAZEPAM	TRUE	FALSE	FALSE
UNIPROT:O76074	hgnc:8784	PDE5A	TdgClinicalTrial	2024-01-14	NULL	0.596678	SILDENAFIL	rxcui:136411	SILDENAFIL	TRUE	FALSE	FALSE
UNIPROT:Q15761	hgnc:7958	NPY5R	TdgClinicalTrial	2024-01-14	NULL	1.50022	PEPTIDE YY	iuphar.ligand:1514	PEPTIDE YY	FALSE	FALSE	FALSE
UNIPROT:P54289	hgnc:1399	CACNA2D1	TdgClinicalTrial	2024-01-14	NULL	0.294161	FELODIPINE	rxcui:4316	FELODIPINE	TRUE	FALSE	FALSE
UNIPROT:Q13698	hgnc:1397	CACNA1S	TdgClinicalTrial	2024-01-14	NULL	0.116554	FELODIPINE	rxcui:4316	FELODIPINE	TRUE	FALSE	FALSE
THRB	hgnc:11799	THRB	DTC	2009-02-20	NULL	0.0463439	PRIMAQUINE PHOSPHATE	rxcui:8687	PRIMAQUINE	TRUE	FALSE	FALSE
UNIPROT:P15559	hgnc:2874	NQO1	TdgClinicalTrial	2024-01-14	NULL	2.01953	EPI-743	chembl:CHEMBL1812161	VATIQUINONE	FALSE	FALSE	FALSE
UNIPROT:P10828	hgnc:11799	THRB	TdgClinicalTrial	2024-01-14	NULL	1.01957	EPROTIROME	ncit:C81533	EPROTIROME	FALSE	FALSE	FALSE
UNIPROT:P18505	hgnc:4081	GABRB1	TdgClinicalTrial	2024-01-14	NULL	0.033702	EVT-201	chembl:CHEMBL5095096	DIMDAZENIL	FALSE	FALSE	FALSE
UNIPROT:P31644	hgnc:4079	GABRA5	TdgClinicalTrial	2024-01-14	NULL	0.0662976	GANAXOLONE	rxcui:2604689	GANAXOLONE	TRUE	FALSE	FALSE
UNIPROT:P48169	hgnc:4078	GABRA4	TdgClinicalTrial	2024-01-14	NULL	0.0711486	GANAXOLONE	rxcui:2604689	GANAXOLONE	TRUE	FALSE	FALSE
UNIPROT:P08908	hgnc:5286	HTR1A	TdgClinicalTrial	2024-01-14	NULL	2.12869	GEPIRONE	rxcui:2672253	GEPIRONE	TRUE	FALSE	FALSE
UNIPROT:Q70Z44	hgnc:24004	HTR3D	TdgClinicalTrial	2024-01-14	NULL	0.340959	GRANISETRON	rxcui:26237	GRANISETRON	TRUE	FALSE	TRUE
UNIPROT:P14151	hgnc:10720	SELL	TdgClinicalTrial	2024-01-14	NULL	23.3367	GMI-1070	ncit:C102786	RIVIPANSEL	FALSE	FALSE	FALSE
UNIPROT:O95264	hgnc:5298	HTR3B	TdgClinicalTrial	2024-01-14	NULL	0.28079	GRANISETRON	rxcui:26237	GRANISETRON	TRUE	FALSE	TRUE
UNIPROT:Q07869	hgnc:9232	PPARA	TdgClinicalTrial	2024-01-14	NULL	0.596678	GW501516	iuphar.ligand:2687	GW501516	FALSE	FALSE	FALSE
UNIPROT:P35354	hgnc:9605	PTGS2	TdgClinicalTrial	2024-01-14	NULL	0.298339	FLURBIPROFEN	rxcui:4502	FLURBIPROFEN	TRUE	FALSE	FALSE
UNIPROT:P36544	hgnc:1960	CHRNA7	TdgClinicalTrial	2024-01-14	NULL	3.42441	GTS-21	drugbank:DB05708	GTS-21	FALSE	FALSE	FALSE
UNIPROT:P35354	hgnc:9605	PTGS2	TdgClinicalTrial	2024-01-14	NULL	0.0489582	IBUPROFEN	rxcui:1429044	IBUPROFEN, SODIUM SALT	TRUE	FALSE	TRUE
UNIPROT:P08173	hgnc:1953	CHRM4	TdgClinicalTrial	2024-01-14	NULL	0.228792	ATROPINE	rxcui:1223	ATROPINE	TRUE	FALSE	FALSE
UNIPROT:P08238	hgnc:5258	HSP90AB1	TdgClinicalTrial	2024-01-14	NULL	0.760981	RETASPIMYCIN	ncit:C80378	RETASPIMYCIN	FALSE	FALSE	TRUE
UNIPROT:Q14568	hgnc:5256	HSP90AA2P	TdgClinicalTrial	2024-01-14	NULL	2.62538	IPI-504	ncit:C48401	RETASPIMYCIN HYDROCHLORIDE	FALSE	FALSE	TRUE
UNIPROT:P34903	hgnc:4077	GABRA3	TdgClinicalTrial	2024-01-14	NULL	0.0700102	CLONAZEPAM	rxcui:2598	CLONAZEPAM	TRUE	FALSE	FALSE
UNIPROT:Q16445	hgnc:4080	GABRA6	TdgClinicalTrial	2024-01-14	NULL	0.0500073	CLONAZEPAM	rxcui:2598	CLONAZEPAM	TRUE	FALSE	FALSE
UNIPROT:O14764	hgnc:4084	GABRD	TdgClinicalTrial	2024-01-14	NULL	0.0818301	CLONAZEPAM	rxcui:2598	CLONAZEPAM	TRUE	FALSE	FALSE
UNIPROT:Q9UN88	hgnc:14454	GABRQ	TdgClinicalTrial	2024-01-14	NULL	0.0851476	CLONAZEPAM	rxcui:2598	CLONAZEPAM	TRUE	FALSE	FALSE
UNIPROT:Q05940	hgnc:10935	SLC18A2	TdgClinicalTrial	2024-01-14	NULL	5.25077	LOBELINE	rxcui:6464	LOBELINE	FALSE	FALSE	FALSE
UNIPROT:P35354	hgnc:9605	PTGS2	TdgClinicalTrial	2024-01-14	NULL	0.238671	LICOFELONE	ncit:C63957	LICOFELONE	FALSE	FALSE	FALSE
UNIPROT:P34969	hgnc:5302	HTR7	TdgClinicalTrial	2024-01-14	NULL	0.134635	VORTIOXETINE	rxcui:1439834	VORTIOXETINE HYDROBROMIDE	TRUE	FALSE	FALSE
UNIPROT:P08908	hgnc:5286	HTR1A	TdgClinicalTrial	2024-01-14	NULL	0.109164	VORTIOXETINE	rxcui:1439834	VORTIOXETINE HYDROBROMIDE	TRUE	FALSE	FALSE
UNIPROT:P21918	hgnc:3026	DRD5	TdgClinicalTrial	2024-01-14	NULL	0.0345445	OLANZAPINE	rxcui:61381	OLANZAPINE	TRUE	FALSE	FALSE
UNIPROT:P28335	hgnc:5295	HTR2C	TdgClinicalTrial	2024-01-14	NULL	0.0203203	OLANZAPINE	rxcui:61381	OLANZAPINE	TRUE	FALSE	FALSE
UNIPROT:P35367	hgnc:5182	HRH1	TdgClinicalTrial	2024-01-14	NULL	0.0111434	OLANZAPINE	rxcui:61381	OLANZAPINE	TRUE	FALSE	FALSE
UNIPROT:P34969	hgnc:5302	HTR7	TdgClinicalTrial	2024-01-14	NULL	0.0230297	OLANZAPINE	rxcui:61381	OLANZAPINE	TRUE	FALSE	FALSE
UNIPROT:P18825	hgnc:283	ADRA2C	TdgClinicalTrial	2024-01-14	NULL	0.00973085	OLANZAPINE	rxcui:61381	OLANZAPINE	TRUE	FALSE	FALSE
UNIPROT:P20309	hgnc:1952	CHRM3	TdgClinicalTrial	2024-01-14	NULL	0.0186727	OLANZAPINE	rxcui:61381	OLANZAPINE	TRUE	FALSE	FALSE
UNIPROT:P08173	hgnc:1953	CHRM4	TdgClinicalTrial	2024-01-14	NULL	0.0511771	OLANZAPINE	rxcui:61381	OLANZAPINE	TRUE	FALSE	FALSE
UNIPROT:P35368	hgnc:278	ADRA1B	TdgClinicalTrial	2024-01-14	NULL	0.0200258	OLANZAPINE	rxcui:61381	OLANZAPINE	TRUE	FALSE	FALSE
UNIPROT:P33681	hgnc:1700	CD80	TdgClinicalTrial	2024-01-14	NULL	5.25077	ABATACEPT	rxcui:614391	ABATACEPT	TRUE	FALSE	FALSE
UNIPROT:Q8WXI7	hgnc:15582	MUC16	TdgClinicalTrial	2024-01-14	NULL	22.5033	OREGOVAMAB	ncit:C1784	OREGOVOMAB	FALSE	FALSE	FALSE
UNIPROT:P31645	hgnc:11050	SLC6A4	TdgClinicalTrial	2024-01-14	NULL	0.14917	OPC-14523	drugbank:DB05422	OPC-14523	FALSE	FALSE	FALSE
FRK	hgnc:3955	FRK	DTC	2009-02-20	NULL	0.0250037	IMATINIB	rxcui:282388	IMATINIB	TRUE	FALSE	TRUE
UNIPROT:P50052	hgnc:338	AGTR2	TdgClinicalTrial	2024-01-14	NULL	0.954685	PS433540	rxcui:2630535	SPARSENTAN	TRUE	FALSE	FALSE
UNIPROT:P43155	hgnc:2342	CRAT	TdgClinicalTrial	2024-01-14	NULL	3.28173	PROPIONYL-L-CARNITINE	drugbank:DB15980	LEVOCARNITINE PROPIONATE	FALSE	FALSE	FALSE
UNIPROT:P50416	hgnc:2328	CPT1A	TdgClinicalTrial	2024-01-14	NULL	0.504881	PROPIONYL-L-CARNITINE	drugbank:DB15980	LEVOCARNITINE PROPIONATE	FALSE	FALSE	FALSE
UNIPROT:P31645	hgnc:11050	SLC6A4	TdgClinicalTrial	2024-01-14	NULL	0.0497232	TRAMADOL	rxcui:10689	TRAMADOL	TRUE	FALSE	FALSE
GSTP1	hgnc:4638	GSTP1	NCI	2017-09-14	NULL	0.0203518	DEXAMETHASONE	rxcui:3264	DEXAMETHASONE	TRUE	FALSE	TRUE
UNIPROT:Q8WXA8	hgnc:24003	HTR3C	TdgClinicalTrial	2024-01-14	NULL	1.50022	PUMOSETRAG	ncit:C84126	PUMOSETRAG	FALSE	FALSE	FALSE
UNIPROT:P46098	hgnc:5297	HTR3A	TdgClinicalTrial	2024-01-14	NULL	0.700102	PUMOSETRAG	ncit:C84126	PUMOSETRAG	FALSE	FALSE	FALSE
UNIPROT:P35968	hgnc:6307	KDR	TdgClinicalTrial	2024-01-14	NULL	0.0672313	REGORAFENIB	rxcui:1312397	REGORAFENIB	TRUE	FALSE	TRUE
UNIPROT:Q07343	hgnc:8781	PDE4B	TdgClinicalTrial	2024-01-14	NULL	0.023813	RESVERATROL	rxcui:1000492	RESVERATROL	TRUE	FALSE	FALSE
UNIPROT:Q8NER1	hgnc:12716	TRPV1	TdgClinicalTrial	2024-01-14	NULL	0.768405	RESINIFERATOXIN	ncit:C1214	RESINIFERATOXIN	FALSE	FALSE	FALSE
UNIPROT:P43235	hgnc:2536	CTSK	TdgClinicalTrial	2024-01-14	NULL	2.91709	RELACATIB	ncit:C66512	RELACATIB	FALSE	FALSE	FALSE
UNIPROT:P51787	hgnc:6294	KCNQ1	TdgClinicalTrial	2024-01-14	NULL	0.681918	RETIGABINE	rxcui:1112990	EZOGABINE	TRUE	FALSE	FALSE
UNIPROT:P42345	hgnc:3942	MTOR	TdgClinicalTrial	2024-01-14	NULL	0.739545	RIDAFOROLIMUS	ncit:C49061	RIDAFOROLIMUS	FALSE	FALSE	TRUE
UNIPROT:P11362	hgnc:3688	FGFR1	TdgClinicalTrial	2024-01-14	NULL	0.0613407	PALIFERMIN	rxcui:196319	PALIFERMIN	TRUE	FALSE	FALSE
CHRM1	hgnc:1950	CHRM1	ChEMBL	33	agonist	0.146998	PILOCARPINE HYDROCHLORIDE	rxcui:235426	PILOCARPINE HYDROCHLORIDE	TRUE	FALSE	FALSE
UNIPROT:P17326	hgnc:3541	F3	TdgClinicalTrial	2024-01-14	NULL	1.75026	RECOMBINANT NEMATODE ANTICOAGULANT PROTEIN C2	chembl:CHEMBL4298082	RECOMBINANT NEMATODE ANTICOAGULANT PROTEIN C2	FALSE	FALSE	FALSE
UNIPROT:P11388	hgnc:11989	TOP2A	TdgClinicalTrial	2024-01-14	NULL	0.226326	RTA 744	drugbank:DB05920	RTA 744	FALSE	FALSE	FALSE
UNIPROT:P23280	hgnc:1380	CA6	TdgClinicalTrial	2024-01-14	NULL	7.5011	SAR566658	ncit:C95764	ANTI-CA6-DM4 IMMUNOCONJUGATE SAR566658	FALSE	FALSE	FALSE
UNIPROT:P21554	hgnc:2159	CNR1	TdgClinicalTrial	2024-01-14	NULL	0.617737	TETRAHYDROCANNABINOL	rxcui:10402	DRONABINOL	TRUE	FALSE	FALSE
UNIPROT:P42336	hgnc:8975	PIK3CA	TdgClinicalTrial	2024-01-14	NULL	0.0270101	SF1126	drugbank:DB05210	SF1126	FALSE	FALSE	TRUE
UNIPROT:P08912	hgnc:1954	CHRM5	TdgClinicalTrial	2024-01-14	NULL	0.0233991	DOXEPIN	rxcui:203179	DOXEPIN HYDROCHLORIDE	TRUE	FALSE	FALSE
UNIPROT:P41595	hgnc:5294	HTR2B	TdgClinicalTrial	2024-01-14	NULL	0.121546	QUETIAPINE	rxcui:221153	QUETIAPINE FUMARATE	TRUE	FALSE	FALSE
UNIPROT:P11229	hgnc:1950	CHRM1	TdgClinicalTrial	2024-01-14	NULL	0.0126953	DOXEPIN	rxcui:203179	DOXEPIN HYDROCHLORIDE	TRUE	FALSE	FALSE
UNIPROT:P20309	hgnc:1952	CHRM3	TdgClinicalTrial	2024-01-14	NULL	0.0161264	DOXEPIN	rxcui:203179	DOXEPIN HYDROCHLORIDE	TRUE	FALSE	FALSE
NCBIGENE:19	hgnc:29	ABCA1	GuideToPharmacology	2024.1	agonist	0.168294	IUPHAR.LIGAND:378	iuphar.ligand:378	PENECA	FALSE	FALSE	FALSE
NCBIGENE:2153	hgnc:3542	F5	GuideToPharmacology	2024.1	inhibitor	0.0173522	IUPHAR.LIGAND:5682	ncit:C165479	PICTILISIB	FALSE	FALSE	TRUE
HSD17B10	hgnc:4800	HSD17B10	DTC	2009-02-20	NULL	0.0317843	CILOSTAMIDE	ncit:C76315	CILOSTAMIDE	FALSE	FALSE	FALSE
UNIPROT:P50750	hgnc:1780	CDK9	TdgClinicalTrial	2024-01-14	NULL	1.94473	SNS-032	drugbank:DB05969	SNS-032	FALSE	FALSE	TRUE
CYP2B6	hgnc:2615	CYP2B6	FDA	2024-04-10	NULL	0.123065	Efavirenz	rxcui:195085	EFAVIRENZ	TRUE	FALSE	FALSE
UNIPROT:Q9Y243	hgnc:393	AKT3	TdgClinicalTrial	2024-01-14	NULL	0.656346	TRICIRIBINE	ncit:C142998	TRICIRIBINE	FALSE	FALSE	TRUE
UNIPROT:P31749	hgnc:391	AKT1	TdgClinicalTrial	2024-01-14	NULL	0.443727	TRICIRIBINE	ncit:C142998	TRICIRIBINE	FALSE	FALSE	TRUE
UNIPROT:P13631	hgnc:9866	RARG	TdgClinicalTrial	2024-01-14	NULL	0.135766	TRETINOIN	rxcui:10753	TRETINOIN	TRUE	FALSE	TRUE
PHOSPHODIESTERASE 4B	hgnc:8781	PDE4B	TTD	2020.06.01	NULL	0.291709	CC-1088	ncit:C2210	SELECTIVE CYTOKINE INHIBITORY DRUG CC-1088	FALSE	FALSE	FALSE
UNIPROT:O15264	hgnc:6875	MAPK13	TdgClinicalTrial	2024-01-14	NULL	0.277818	VX-702	drugbank:DB05470	VX-702	FALSE	FALSE	FALSE
SLCO1A2	hgnc:10956	SLCO1A2	PharmGKB	2004-05-24	NULL	1.25018	nadolol	rxcui:7226	NADOLOL	TRUE	FALSE	FALSE
CYP2C19	hgnc:2621	CYP2C19	DTC	2009-02-20	NULL	0.0271217	SULFAPHENAZOLE	ncit:C66569	SULFAPHENAZOLE	TRUE	FALSE	FALSE
CYP3A4	hgnc:2637	CYP3A4	DTC	2009-02-20	NULL	0.0587334	PIVAMPICILLIN	rxcui:8372	PIVAMPICILLIN	TRUE	FALSE	FALSE
PARP1	hgnc:270	PARP1	TALC	2016-05-12	inhibitor	0.429608	OLAPARIB	rxcui:1597582	OLAPARIB	TRUE	FALSE	TRUE
PROSTAGLANDIN G/H SYNTHASE 2	hgnc:9605	PTGS2	TTD	2020.06.01	NULL	0.272767	Ketoprofen	rxcui:6142	KETOPROFEN	TRUE	FALSE	FALSE
UNIPROT:P00797	hgnc:9958	REN	TdgClinicalTrial	2024-01-14	NULL	15.7523	VTP-27999	drugbank:DB12416	VTP-27999	FALSE	FALSE	FALSE
C-C CHEMOKINE RECEPTOR TYPE 4	hgnc:1605	CCR4	TTD	2020.06.01	NULL	12.3547	Mogamulizumab	rxcui:2054068	MOGAMULIZUMAB	TRUE	TRUE	TRUE
NR3C1	hgnc:7978	NR3C1	DTC	2009-02-20	NULL	0.0801644	POTASSIUM DICHROMATE	rxcui:8595	POTASSIUM DICHROMATE	FALSE	FALSE	FALSE
UNIPROT:Q01959	hgnc:11049	SLC6A3	TdgClinicalTrial	2024-01-14	NULL	0.486182	NRP104	rxcui:673579	LISDEXAMFETAMINE DIMESYLATE	TRUE	FALSE	FALSE
BAZ2B	hgnc:963	BAZ2B	DTC	2009-02-20	NULL	0.153531	REMACEMIDE HYDROCHLORIDE	ncit:C152184	REMACEMIDE HYDROCHLORIDE	FALSE	FALSE	FALSE
UNIPROT:Q9NR97	hgnc:15632	TLR8	TdgClinicalTrial	2024-01-14	NULL	13.1269	VTX-2337	ncit:C80521	MOTOLIMOD	FALSE	FALSE	TRUE
ADRENERGIC RECEPTOR BETA-1	hgnc:285	ADRB1	TTD	2020.06.01	NULL	0.298339	Dipivefrin	rxcui:23410	DIPIVEFRIN	TRUE	FALSE	FALSE
NCBIGENE:408	hgnc:711	ARRB1	GuideToPharmacology	2024.1	modulator	0.0582125	IUPHAR.LIGAND:4360	rxcui:4460	FLUNITRAZEPAM	TRUE	FALSE	FALSE
NCBIGENE:265	hgnc:461	AMELX	GuideToPharmacology	2024.1	agonist	0.448784	IUPHAR.LIGAND:1236	iuphar.ligand:1236	(R)-&ALPHA;-METHYLHISTAMINE	FALSE	FALSE	FALSE
UNIPROT:P48736	hgnc:8978	PIK3CG	TdgClinicalTrial	2024-01-14	NULL	0.0897567	XL765	drugbank:DB05241	XL765	FALSE	FALSE	TRUE
NCBIGENE:1881	ncbigene:1881	EBM	GuideToPharmacology	2024.1	NULL	52.5077	IUPHAR.LIGAND:5066	iuphar.ligand:5066	RANK LIGAND	FALSE	FALSE	FALSE
UNIPROT:P35968	hgnc:6307	KDR	TdgClinicalTrial	2024-01-14	NULL	0.110932	XL999	drugbank:DB05014	XL999	FALSE	FALSE	TRUE
UNIPROT:P31751	hgnc:392	AKT2	TdgClinicalTrial	2024-01-14	NULL	0.486182	XL418	drugbank:DB05204	XL418	FALSE	FALSE	FALSE
NCBIGENE:509	hgnc:833	ATP5F1C	GuideToPharmacology	2024.1	activator	4.77342	IUPHAR.LIGAND:12552	iuphar.ligand:12552	KS0365	FALSE	FALSE	FALSE
UNIPROT:P14416	hgnc:3023	DRD2	TdgClinicalTrial	2024-01-14	NULL	0.0267794	ZIPRASIDONE	rxcui:115698	ZIPRASIDONE	TRUE	FALSE	FALSE
NCBIGENE:305	hgnc:540	ANXA2P3	GuideToPharmacology	2024.1	inhibitor	1.34635	IUPHAR.LIGAND:3474	iuphar.ligand:1485	BIBP3226	FALSE	FALSE	FALSE
UNIPROT:O43570	hgnc:1371	CA12	TdgClinicalTrial	2024-01-14	NULL	0.803689	ACETAZOLAMIDE	rxcui:167	ACETAZOLAMIDE	TRUE	FALSE	FALSE
UNIPROT:Q9Y5Y9	hgnc:10582	SCN10A	TdgClinicalTrial	2024-01-14	NULL	0.460594	BENZOCAINE	rxcui:1399	BENZOCAINE	TRUE	FALSE	FALSE
UNIPROT:Q14524	hgnc:10593	SCN5A	TdgClinicalTrial	2024-01-14	NULL	1.79003	BENZONATATE	rxcui:18993	BENZONATATE	TRUE	FALSE	FALSE
UNIPROT:P11229	hgnc:1950	CHRM1	TdgClinicalTrial	2024-01-14	NULL	0.418944	ANISOTROPINE METHYLBROMIDE	rxcui:17945	OCTOTROPINE METHYLBROMIDE	TRUE	FALSE	FALSE
UNIPROT:P48169	hgnc:4078	GABRA4	TdgClinicalTrial	2024-01-14	NULL	0.128067	BUTABARBITAL	rxcui:477631	BUTABARBITAL	TRUE	FALSE	FALSE
UNIPROT:Q16445	hgnc:4080	GABRA6	TdgClinicalTrial	2024-01-14	NULL	0.125018	BUTABARBITAL	rxcui:477631	BUTABARBITAL	TRUE	FALSE	FALSE
UNIPROT:P47870	hgnc:4082	GABRB2	TdgClinicalTrial	2024-01-14	NULL	0.087222	CHLORDIAZEPOXIDE	rxcui:2356	CHLORDIAZEPOXIDE	TRUE	FALSE	FALSE
UNIPROT:P18507	hgnc:4087	GABRG2	TdgClinicalTrial	2024-01-14	NULL	0.0892988	CHLORDIAZEPOXIDE	rxcui:2356	CHLORDIAZEPOXIDE	TRUE	FALSE	FALSE
UNIPROT:Q9Y5Y9	hgnc:10582	SCN10A	TdgClinicalTrial	2024-01-14	NULL	0.153531	DYCLONINE	rxcui:23744	DYCLONINE	TRUE	FALSE	FALSE
UNIPROT:P03372	hgnc:3467	ESR1	TdgClinicalTrial	2024-01-14	NULL	0.245363	ESTRIOL	rxcui:4094	ESTRIOL	TRUE	FALSE	FALSE
UNIPROT:P07550	hgnc:286	ADRB2	TdgClinicalTrial	2024-01-14	NULL	0.407036	FENOTEROL	rxcui:4333	FENOTEROL	TRUE	FALSE	FALSE
UNIPROT:P32239	hgnc:1571	CCKBR	TdgClinicalTrial	2024-01-14	NULL	3.58007	PENTAGASTRIN	rxcui:7993	PENTAGASTRIN	TRUE	FALSE	FALSE
TP53	hgnc:11998	TP53	JAX-CKB	2024-04-10	NULL	0.135229	KRT-232	ncit:C116624	NAVTEMADLIN	FALSE	FALSE	FALSE
POLK	hgnc:9183	POLK	DTC	2009-02-20	NULL	0.0287398	NORSTICTIC ACID	chembl:CHEMBL228281	NORSTICTIC ACID	FALSE	FALSE	FALSE
UNIPROT:P08913	hgnc:281	ADRA2A	TdgClinicalTrial	2024-01-14	NULL	0.610554	PHENYLPROPANOLAMINE	rxcui:8175	PHENYLPROPANOLAMINE	TRUE	FALSE	FALSE
UNIPROT:P25100	hgnc:280	ADRA1D	TdgClinicalTrial	2024-01-14	NULL	0.161562	PRAZOSIN	rxcui:8629	PRAZOSIN	TRUE	FALSE	FALSE
UNIPROT:P35348	hgnc:277	ADRA1A	TdgClinicalTrial	2024-01-14	NULL	0.0729273	PRAZOSIN	rxcui:8629	PRAZOSIN	TRUE	FALSE	FALSE
ADENOSINE A3 RECEPTOR	hgnc:268	ADORA3	TTD	2020.06.01	NULL	0.138178	GBR-12909	ncit:C81084	VANOXERINE	FALSE	FALSE	FALSE
UNIPROT:P22748	hgnc:1375	CA4	TEND	2011-08-01	NULL	1.25018	CHLOROTHIAZIDE	rxcui:2396	CHLOROTHIAZIDE	TRUE	FALSE	FALSE
UNIPROT:P32239	hgnc:1571	CCKBR	TEND	2011-08-01	NULL	3.58007	PENTAGASTRIN	rxcui:7993	PENTAGASTRIN	TRUE	FALSE	FALSE
UNIPROT:Q9GZZ6	hgnc:13800	CHRNA10	TEND	2011-08-01	NULL	0.456588	NICOTINE	rxcui:31765	NICOTINE POLACRILEX	TRUE	FALSE	FALSE
UNIPROT:P11229	hgnc:1950	CHRM1	TEND	2011-08-01	NULL	0.139648	BENZQUINAMIDE	rxcui:19041	BENZQUINAMIDE	TRUE	FALSE	FALSE
HSP90AA1	hgnc:5253	HSP90AA1	DTC	2009-02-20	NULL	0.120707	GEDUNIN	chembl:CHEMBL465226	GEDUNIN	FALSE	FALSE	FALSE
UNIPROT:P00742	hgnc:3528	F10	TEND	2011-08-01	NULL	0.535793	ANTIHEMOPHILIC FACTOR	rxcui:11274	VON WILLEBRAND FACTOR	TRUE	FALSE	FALSE
UNIPROT:P08173	hgnc:1953	CHRM4	TEND	2011-08-01	NULL	0.486182	BENZQUINAMIDE	rxcui:19041	BENZQUINAMIDE	TRUE	FALSE	FALSE
UNIPROT:Q9Y5Y9	hgnc:10582	SCN10A	TEND	2011-08-01	NULL	0.121922	BUPIVACAINE	rxcui:1815	BUPIVACAINE	TRUE	FALSE	FALSE
UNIPROT:P14416	hgnc:3023	DRD2	TEND	2011-08-01	NULL	0.0778276	CABERGOLINE	rxcui:47579	CABERGOLINE	TRUE	FALSE	FALSE
UNIPROT:P34903	hgnc:4077	GABRA3	TEND	2011-08-01	NULL	0.0686375	CINOLAZEPAM	ncit:C77635	CINOLAZEPAM	FALSE	FALSE	FALSE
UNIPROT:P18505	hgnc:4081	GABRB1	TEND	2011-08-01	NULL	0.0753338	CINOLAZEPAM	ncit:C77635	CINOLAZEPAM	FALSE	FALSE	FALSE
UNIPROT:P18505	hgnc:4081	GABRB1	TEND	2011-08-01	NULL	0.0640337	CLORAZEPATE	rxcui:2353	CLORAZEPATE	TRUE	FALSE	FALSE
UNIPROT:P28476	hgnc:4091	GABRR2	TEND	2011-08-01	NULL	0.201953	CLORAZEPATE	rxcui:2353	CLORAZEPATE	TRUE	FALSE	FALSE
UNIPROT:P18507	hgnc:4087	GABRG2	TEND	2011-08-01	NULL	0.0625091	CLORAZEPATE	rxcui:2353	CLORAZEPATE	TRUE	FALSE	FALSE
UNIPROT:Q9UN88	hgnc:14454	GABRQ	TEND	2011-08-01	NULL	0.0709563	CLORAZEPATE	rxcui:2353	CLORAZEPATE	TRUE	FALSE	FALSE
UNIPROT:P30536	hgnc:1158	TSPO	TEND	2011-08-01	NULL	0.207267	CLORAZEPATE	rxcui:2353	CLORAZEPATE	TRUE	FALSE	FALSE
UNIPROT:P35367	hgnc:5182	HRH1	TEND	2011-08-01	NULL	0.158793	DIPHENHYDRAMINE	rxcui:3498	DIPHENHYDRAMINE	TRUE	FALSE	FALSE
UNIPROT:P30968	hgnc:4421	GNRHR	TEND	2011-08-01	NULL	1.19336	GONADORELIN	rxcui:6384	GONADORELIN	TRUE	FALSE	FALSE
UNIPROT:P04150	hgnc:7978	NR3C1	TEND	2011-08-01	NULL	0.601233	HYDROCORTAMATE	ncit:C65862	HYDROCORTAMATE	TRUE	FALSE	FALSE
UNIPROT:Q16445	hgnc:4080	GABRA6	TEND	2011-08-01	NULL	0.125018	HEXOBARBITAL	rxcui:5302	HEXOBARBITAL	TRUE	FALSE	FALSE
UNIPROT:P08588	hgnc:285	ADRB1	TEND	2011-08-01	NULL	0.298339	ISOETHARINE	rxcui:6023	ISOETHARINE	TRUE	FALSE	FALSE
UNIPROT:Q14432	hgnc:8778	PDE3A	TEND	2011-08-01	NULL	0.251233	AMRINONE	rxcui:738	INAMRINONE	TRUE	FALSE	FALSE
UNIPROT:P07550	hgnc:286	ADRB2	TEND	2011-08-01	NULL	0.271357	PINDOLOL	rxcui:8332	PINDOLOL	TRUE	FALSE	FALSE
UNIPROT:Q07869	hgnc:9232	PPARA	TEND	2011-08-01	NULL	0.795571	BEZAFIBRATE	rxcui:1525	BEZAFIBRATE	TRUE	FALSE	FALSE
UNIPROT:P48169	hgnc:4078	GABRA4	TEND	2011-08-01	NULL	0.106723	MEPROBAMATE	rxcui:6760	MEPROBAMATE	TRUE	FALSE	FALSE
UNIPROT:Q16445	hgnc:4080	GABRA6	TEND	2011-08-01	NULL	0.104182	MEPROBAMATE	rxcui:6760	MEPROBAMATE	TRUE	FALSE	FALSE
UNIPROT:P34903	hgnc:4077	GABRA3	TEND	2011-08-01	NULL	0.0972364	MEPROBAMATE	rxcui:6760	MEPROBAMATE	TRUE	FALSE	FALSE
UNIPROT:P35368	hgnc:278	ADRA1B	TEND	2011-08-01	NULL	0.50732	METHOXAMINE	rxcui:6853	METHOXAMINE	TRUE	FALSE	FALSE
UNIPROT:P47869	hgnc:4076	GABRA2	TEND	2011-08-01	NULL	0.0549531	NITRAZEPAM	rxcui:7440	NITRAZEPAM	FALSE	FALSE	FALSE
UNIPROT:P18031	hgnc:9642	PTPN1	TEND	2011-08-01	NULL	1.4002	TILUDRONATE	rxcui:11476	TILUDRONIC ACID	TRUE	FALSE	FALSE
UNIPROT:P08588	hgnc:285	ADRB1	TEND	2011-08-01	NULL	0.895017	PENBUTOLOL	rxcui:7973	PENBUTOLOL	TRUE	FALSE	FALSE
UNIPROT:P43681	hgnc:1958	CHRNA4	TEND	2011-08-01	NULL	0.111718	PENTOBARBITAL	rxcui:203085	PENTOBARBITAL SODIUM	TRUE	FALSE	FALSE
UNIPROT:P08172	hgnc:1951	CHRM2	TEND	2011-08-01	NULL	0.0969671	PILOCARPINE	rxcui:235426	PILOCARPINE HYDROCHLORIDE	TRUE	FALSE	FALSE
UNIPROT:Q8N1C3	hgnc:4086	GABRG1	TEND	2011-08-01	NULL	0.100976	QUAZEPAM	rxcui:35185	QUAZEPAM	TRUE	FALSE	FALSE
UNIPROT:P41595	hgnc:5294	HTR2B	TEND	2011-08-01	NULL	0.121546	QUETIAPINE	rxcui:221153	QUETIAPINE FUMARATE	TRUE	FALSE	FALSE
UNIPROT:P28476	hgnc:4091	GABRR2	TEND	2011-08-01	NULL	0.201953	QUAZEPAM	rxcui:35185	QUAZEPAM	TRUE	FALSE	FALSE
UNIPROT:P24046	hgnc:4090	GABRR1	TEND	2011-08-01	NULL	0.187527	QUAZEPAM	rxcui:35185	QUAZEPAM	TRUE	FALSE	FALSE
UNIPROT:Q14524	hgnc:10593	SCN5A	TEND	2011-08-01	NULL	0.223754	RANOLAZINE	rxcui:35829	RANOLAZINE	TRUE	FALSE	FALSE
UNIPROT:P14416	hgnc:3023	DRD2	TEND	2011-08-01	NULL	0.0622621	ROTIGOTINE	rxcui:616739	ROTIGOTINE	TRUE	FALSE	FALSE
PLA2G2A	hgnc:9031	PLA2G2A	NCI	2017-09-14	NULL	0.514781	THC	rxcui:10402	DRONABINOL	TRUE	FALSE	FALSE
UNIPROT:Q9Y5Y9	hgnc:10582	SCN10A	TEND	2011-08-01	NULL	0.414534	ROPIVACAINE	rxcui:35780	ROPIVACAINE	TRUE	FALSE	FALSE
UNIPROT:P21728	hgnc:3020	DRD1	TEND	2011-08-01	NULL	0.0273477	ROTIGOTINE	rxcui:616739	ROTIGOTINE	TRUE	FALSE	FALSE
UNIPROT:P07101	hgnc:11782	TH	TEND	2011-08-01	NULL	0.961679	METYROSINE	rxcui:266604	METYROSINE	TRUE	FALSE	FALSE
UNIPROT:Q13002	hgnc:4580	GRIK2	TEND	2011-08-01	NULL	0.228294	TALBUTAL	rxcui:89810	TALBUTAL	TRUE	FALSE	FALSE
UNIPROT:O00591	hgnc:4089	GABRP	TEND	2011-08-01	NULL	0.0906346	TEMAZEPAM	rxcui:10355	TEMAZEPAM	TRUE	FALSE	FALSE
UNIPROT:P48169	hgnc:4078	GABRA4	TEND	2011-08-01	NULL	0.0873187	TEMAZEPAM	rxcui:10355	TEMAZEPAM	TRUE	FALSE	FALSE
UNIPROT:P31644	hgnc:4079	GABRA5	TEND	2011-08-01	NULL	0.0895017	TALBUTAL	rxcui:89810	TALBUTAL	TRUE	FALSE	FALSE
UNIPROT:P07202	hgnc:12015	TPO	TEND	2011-08-01	NULL	8.75128	CARBIMAZOLE	rxcui:2020	CARBIMAZOLE	TRUE	FALSE	FALSE
UNIPROT:P10275	hgnc:644	AR	TEND	2011-08-01	NULL	0.00749638	TESTOSTERONE	rxcui:10379	TESTOSTERONE	TRUE	FALSE	FALSE
C1S	hgnc:1247	C1S	NCI	2017-09-14	NULL	2.62538	MBL	ncit:C1151	MANNOSE-BINDING LECTIN	FALSE	FALSE	FALSE
UNIPROT:P14867	hgnc:4075	GABRA1	TEND	2011-08-01	NULL	0.203518	THIAMYLAL	rxcui:10464	THIAMYLAL	TRUE	FALSE	FALSE
UNIPROT:P37288	hgnc:895	AVPR1A	TEND	2011-08-01	NULL	3.04392	TERLIPRESSIN	rxcui:57048	TERLIPRESSIN	TRUE	FALSE	FALSE
UNIPROT:Q16445	hgnc:4080	GABRA6	TEND	2011-08-01	NULL	0.0568265	TRIAZOLAM	rxcui:10767	TRIAZOLAM	TRUE	FALSE	FALSE
UNIPROT:P35348	hgnc:277	ADRA1A	TEND	2011-08-01	NULL	0.0364637	TRAZODONE	rxcui:10737	TRAZODONE	TRUE	FALSE	FALSE
UNIPROT:P30536	hgnc:1158	TSPO	TEND	2011-08-01	NULL	0.0837443	TRIAZOLAM	rxcui:10767	TRIAZOLAM	TRUE	FALSE	FALSE
UNIPROT:Q8N1C3	hgnc:4086	GABRG1	TEND	2011-08-01	NULL	0.0611978	TRIAZOLAM	rxcui:10767	TRIAZOLAM	TRUE	FALSE	FALSE
UNIPROT:P31644	hgnc:4079	GABRA5	TEND	2011-08-01	NULL	0.0542435	TRIAZOLAM	rxcui:10767	TRIAZOLAM	TRUE	FALSE	FALSE
UNIPROT:P34903	hgnc:4077	GABRA3	TEND	2011-08-01	NULL	0.0530381	TRIAZOLAM	rxcui:10767	TRIAZOLAM	TRUE	FALSE	FALSE
UNIPROT:P23975	hgnc:11048	SLC6A2	TEND	2011-08-01	NULL	0.0446114	TRIMIPRAMINE	rxcui:10834	TRIMIPRAMINE	TRUE	FALSE	FALSE
UNIPROT:P35367	hgnc:5182	HRH1	TEND	2011-08-01	NULL	0.635173	TRIPELENNAMINE	rxcui:10847	TRIPELENNAMINE	TRUE	FALSE	FALSE
UNIPROT:O00591	hgnc:4089	GABRP	TEND	2011-08-01	NULL	0.0604231	TRIAZOLAM	rxcui:10767	TRIAZOLAM	TRUE	FALSE	FALSE
UNIPROT:O76074	hgnc:8784	PDE5A	TEND	2011-08-01	NULL	3.28173	VARDENAFIL	rxcui:306674	VARDENAFIL	TRUE	FALSE	FALSE
UNIPROT:P14324	hgnc:3631	FDPS	TEND	2011-08-01	NULL	1.63357	ZOLEDRONATE	rxcui:1546014	ZOLEDRONIC ACID ANHYDROUS	TRUE	FALSE	TRUE
TYROSINE-PROTEIN KINASE KIT	hgnc:6342	KIT	TTD	2020.06.01	NULL	1.26525	AMG-191	chembl:CHEMBL2109325	AMG-191	FALSE	FALSE	FALSE
CYCLIN-DEPENDENT KINASE 6	hgnc:1777	CDK6	TTD	2020.06.01	NULL	0.833455	Trilaciclib	rxcui:2479690	TRILACICLIB	TRUE	FALSE	FALSE
CYCLIN-DEPENDENT KINASE 4	hgnc:1773	CDK4	TTD	2020.06.01	NULL	0.357195	Trilaciclib	rxcui:2479690	TRILACICLIB	TRUE	FALSE	FALSE
TYROSINE-PROTEIN KINASE BTK	hgnc:1133	BTK	TTD	2020.06.01	NULL	1.02956	GDC-0853	ncit:C116844	FENEBRUTINIB	FALSE	FALSE	FALSE
PPCDC	hgnc:28107	PPCDC	PharmGKB	2004-05-24	NULL	0.583419	trastuzumab	rxcui:121191	RITUXIMAB	TRUE	TRUE	TRUE
NKG2 D ACTIVATING NK RECEPTOR	hgnc:18788	KLRK1	TTD	2020.06.01	NULL	13.1269	NN8555	chembl:CHEMBL4594564	TESNATILIMAB	FALSE	FALSE	FALSE
AURKB	hgnc:11390	AURKB	CIViC	2024-04-10	NULL	0.034831	ALISERTIB	ncit:C71717	ALISERTIB	FALSE	FALSE	TRUE
GRANULOCYTE-MACROPHAGE COLONY-STIMULATING FACTOR	hgnc:2434	CSF2	TTD	2020.06.01	NULL	0.233367	Mavrilimumab	ncit:C95788	MAVRILIMUMAB	FALSE	FALSE	FALSE
VASCULAR ENDOTHELIAL GROWTH FACTOR	hgnc:12680	VEGFA	TTD	2020.06.01	NULL	1.00976	BI-836880	drugbank:DB17484	BI-836880	FALSE	FALSE	FALSE
T-CELL RECEPTOR	hgnc:12197	TRBV20OR9-2	TTD	2020.06.01	NULL	2.62538	IMCgp100	rxcui:2590743	TEBENTAFUSP	TRUE	FALSE	FALSE
INDOLEAMINE 2,3-DIOXYGENASE 1	hgnc:6059	IDO1	TTD	2020.06.01	NULL	1.87527	PF-06840003	iuphar.ligand:9565	PF-06840003	FALSE	FALSE	FALSE
LEUKOCYTE COMMON ANTIGEN	hgnc:9666	PTPRC	TTD	2020.06.01	NULL	2.91709	Iomab-B	ncit:C2527	IODINE I 131 APAMISTAMAB	FALSE	FALSE	FALSE
PHOSPHODIESTERASE 4D	hgnc:8783	PDE4D	TTD	2020.06.01	NULL	0.416728	Ronomilast	ncit:C97274	RONOMILAST	FALSE	FALSE	FALSE
PI3-KINASE DELTA	hgnc:8977	PIK3CD	TTD	2020.06.01	NULL	0.416728	AMG 319	ncit:C95891	PI3K-DELTA INHIBITOR AMG 319	FALSE	FALSE	FALSE
GRANULOCYTE COLONY-STIMULATING FACTOR RECEPTOR	hgnc:2439	CSF3R	TTD	2020.06.01	NULL	0.144252	PLX-3397	rxcui:2183102	PEXIDARTINIB	TRUE	FALSE	TRUE
TOLL-LIKE RECEPTOR 9	hgnc:15633	TLR9	TTD	2020.06.01	NULL	1.54434	GNKG-168	chembl:CHEMBL4297962	GNKG-168	FALSE	FALSE	FALSE
VASCULAR ENDOTHELIAL GROWTH FACTOR RECEPTOR	hgnc:6307	KDR	TTD	2020.06.01	NULL	0.739545	BFH-772	chembl:CHEMBL4080062	BFH-772	FALSE	FALSE	FALSE
VASCULAR ENDOTHELIAL GROWTH FACTOR RECEPTOR 3	hgnc:3767	FLT4	TTD	2020.06.01	NULL	0.125018	PI-88	ncit:C38690	MUPARFOSTAT	FALSE	FALSE	FALSE
TYROSINE-PROTEIN KINASE UFO	hgnc:905	AXL	TTD	2020.06.01	NULL	0.109391	MGCD265	ncit:C77876	GLESATINIB	FALSE	FALSE	TRUE
PLATELET-DERIVED GROWTH FACTOR RECEPTOR ALPHA	hgnc:8803	PDGFRA	TTD	2020.06.01	NULL	3.44313	MEDI-575	ncit:C82684	TOVETUMAB	FALSE	TRUE	TRUE
LEUKEMIA INHIBITORY FACTOR RECEPTOR	hgnc:6597	LIFR	TTD	2020.06.01	NULL	105.015	Emfilermin	ncit:C1384	EMFILERMIN	FALSE	FALSE	FALSE
ERBB2 TYROSINE KINASE RECEPTOR	hgnc:3430	ERBB2	TTD	2020.06.01	NULL	0.414534	MGAH22	rxcui:2473850	MARGETUXIMAB-CMKB	TRUE	FALSE	TRUE
ALDOSTERONE SYNTHASE	hgnc:2592	CYP11B2	TTD	2020.06.01	NULL	5.83419	LCI699	rxcui:2286252	OSILODROSTAT	TRUE	FALSE	FALSE
OVARIAN CARCINOMA ANTIGEN CA125	hgnc:15582	MUC16	TTD	2020.06.01	NULL	22.5033	Oregovomab	ncit:C1784	OREGOVOMAB	FALSE	FALSE	FALSE
GRANULOCYTE COLONY-STIMULATING FACTOR	hgnc:2438	CSF3	TTD	2020.06.01	NULL	17.5026	Neugranin	ncit:C81936	RECOMBINANT HUMAN ALBUMIN-HUMAN GRANULOCYTE COLONY-STIMULATING FACTOR	FALSE	FALSE	FALSE
ANGIOTENSINOGENASE RENIN	hgnc:9958	REN	TTD	2020.06.01	NULL	15.7523	VTP-27999	drugbank:DB12416	VTP-27999	FALSE	FALSE	FALSE
SERUM ALBUMIN	hgnc:399	ALB	TTD	2020.06.01	NULL	1.19336	Bismuth	rxcui:1599	BISMUTH	FALSE	FALSE	FALSE
ADRENERGIC RECEPTOR ALPHA-1	hgnc:280	ADRA1D	TTD	2020.06.01	NULL	0.201953	Midodrine	rxcui:6963	MIDODRINE	TRUE	FALSE	FALSE
CALCIUM-ACTIVATED POTASSIUM CHANNEL KCA2.3	hgnc:6292	KCNN3	TTD	2020.06.01	NULL	3.28173	dequalinium	rxcui:3226	DEQUALINIUM	TRUE	FALSE	FALSE
INHIBITOR OF NUCLEAR FACTOR KAPPA-B KINASE BETA	hgnc:5960	IKBKB	TTD	2020.06.01	NULL	0.625091	Parthenolide	rxcui:32941	PARTHENOLIDE	FALSE	FALSE	FALSE
SOLUTE CARRIER FAMILY 12 MEMBER 3	hgnc:10912	SLC12A3	TTD	2020.06.01	NULL	11.6684	Polythiazide	rxcui:8565	POLYTHIAZIDE	TRUE	FALSE	FALSE
DOPAMINE D2 RECEPTOR	hgnc:3023	DRD2	TTD	2020.06.01	NULL	0.02306	Aniracetam	rxcui:17939	ANIRACETAM	FALSE	FALSE	FALSE
NICOTINIC ACETYLCHOLINE RECEPTOR	hgnc:1958	CHRNA4	TTD	2020.06.01	NULL	1.11718	A-85380	iuphar.ligand:5460	A-85380	FALSE	FALSE	FALSE
ACETYLCHOLINESTERASE	hgnc:108	ACHE	TTD	2020.06.01	NULL	0.551551	Tacrine	rxcui:10318	TACRINE	TRUE	FALSE	FALSE
SOMATOSTATIN RECEPTOR TYPE 4	hgnc:11333	SSTR4	TTD	2020.06.01	NULL	1.75026	ODT-8	chembl:CHEMBL452157	CHEMBL:CHEMBL452157	FALSE	FALSE	FALSE
SOMATOSTATIN RECEPTOR TYPE 2	hgnc:11331	SSTR2	TTD	2020.06.01	NULL	0.583419	ODT-8	chembl:CHEMBL452157	CHEMBL:CHEMBL452157	FALSE	FALSE	FALSE
PROSTAGLANDIN G/H SYNTHASE 2	hgnc:9605	PTGS2	TTD	2020.06.01	NULL	0.136384	Phenylbutazone	rxcui:8160	PHENYLBUTAZONE	TRUE	FALSE	FALSE
ADRA2B	hgnc:282	ADRA2B	ChEMBL	33	agonist	0.312546	METHYLDOPATE HYDROCHLORIDE	rxcui:91241	METHYLDOPATE HYDROCHLORIDE	TRUE	FALSE	FALSE
AROMATIC-L-AMINO-ACID DECARBOXYLASE	hgnc:2719	DDC	TTD	2020.06.01	NULL	1.75026	Vitamin B6	rxcui:42954	VITAMIN B6	TRUE	FALSE	FALSE
MELANOCORTIN RECEPTOR 4	hgnc:6932	MC4R	TTD	2020.06.01	NULL	0.416728	AMG 386	ncit:C91711	TREBANANIB	FALSE	FALSE	TRUE
DOPAMINE D2 RECEPTOR	hgnc:3023	DRD2	TTD	2020.06.01	NULL	0.00864751	Methamphetamine	rxcui:6816	METHAMPHETAMINE	TRUE	FALSE	FALSE
MET	hgnc:7029	MET	ChEMBL	33	inhibitor	0.500073	CAPMATINIB HYDROCHLORIDE	rxcui:2362259	CAPMATINIB HYDROCHLORIDE	TRUE	FALSE	FALSE
PROTO-ONCOGENE C-RAF	hgnc:9829	RAF1	TTD	2020.06.01	NULL	0.336588	Semapimod	ncit:C96535	SEMAPIMOD	FALSE	FALSE	FALSE
INTERLEUKIN-10	hgnc:5962	IL10	TTD	2020.06.01	NULL	2.62538	Ilodecakin	rxcui:2604685	ILODECAKIN	FALSE	FALSE	FALSE
ALDOSE REDUCTASE	hgnc:381	AKR1B1	TTD	2020.06.01	NULL	4.03905	QR-333	drugbank:DB05533	QR-333	FALSE	FALSE	FALSE
LIVER CARBOXYLESTERASE	hgnc:1863	CES1	TTD	2020.06.01	NULL	0.760981	K-604	iuphar.ligand:10150	K-604	FALSE	FALSE	FALSE
TYROSINE 3-MONOOXYGENASE	hgnc:11782	TH	TTD	2020.06.01	NULL	0.961679	Metyrosine	rxcui:266604	METYROSINE	TRUE	FALSE	FALSE
ADENOSINE A2A RECEPTOR	hgnc:263	ADORA2A	TTD	2020.06.01	NULL	0.851476	SCH 420814	ncit:C76394	PRELADENANT	FALSE	FALSE	FALSE
RPL34	hgnc:10340	RPL34	ChEMBL	33	inhibitor	0.129649	MT-3724	chembl:CHEMBL4297789	MT-3724	FALSE	FALSE	FALSE
VITAMIN K-DEPENDENT PROTEIN C	hgnc:9451	PROC	TTD	2020.06.01	NULL	15.7523	Sodium Tetradecyl Sulfate	rxcui:9913	SODIUM TETRADECYL SULFATE	TRUE	FALSE	FALSE
VOLTAGE-GATED SODIUM CHANNEL ALPHA NAV1.5	hgnc:10593	SCN5A	TTD	2020.06.01	NULL	1.79003	Benzonatate	rxcui:18993	BENZONATATE	TRUE	FALSE	FALSE
LACTOTRANSFERRIN	hgnc:6720	LTF	TTD	2020.06.01	NULL	13.1269	Talactoferrin	rxcui:1425932	TALACTOFERRIN ALFA	FALSE	FALSE	FALSE
INWARD RECTIFIER POTASSIUM CHANNEL KIR1.2	hgnc:6256	KCNJ10	TTD	2020.06.01	NULL	2.50037	Mitiglinide	ncit:C81699	MITIGLINIDE	TRUE	FALSE	FALSE
DOPAMINE TRANSPORTER	hgnc:11049	SLC6A3	TTD	2020.06.01	NULL	0.324121	Spiroglumide	ncit:C73219	SPIROGLUMIDE	FALSE	FALSE	FALSE
INTERLEUKIN-6	hgnc:6018	IL6	TTD	2020.06.01	NULL	0.0669741	Ibudilast	ncit:C65876	IBUDILAST	FALSE	FALSE	FALSE
SOLUTE CARRIER FAMILY 22 MEMBER 8	hgnc:10972	SLC22A8	TTD	2020.06.01	NULL	0.535793	FLUORESCEIN	rxcui:25138	FLUORESCEIN	TRUE	FALSE	FALSE
UNIPROT:P08908	hgnc:5286	HTR1A	TdgClinicalTrial	2024-01-14	NULL	0.0709563	ZOLMITRIPTAN	rxcui:135775	ZOLMITRIPTAN	TRUE	FALSE	FALSE
UNIPROT:Q02641	hgnc:1401	CACNB1	TdgClinicalTrial	2024-01-14	NULL	1.07159	IBUTILIDE	rxcui:41289	IBUTILIDE	TRUE	FALSE	FALSE
NCBIGENE:128	hgnc:253	ADH5	GuideToPharmacology	2024.1	inhibitor	7.5011	IUPHAR.LIGAND:12944	iuphar.ligand:12944	NOX-6-18	FALSE	FALSE	FALSE
ERBB2 TYROSINE KINASE RECEPTOR	hgnc:3430	ERBB2	TTD	2020.06.01	NULL	0.69089	CP-724714	drugbank:DB12302	CP-724714	FALSE	FALSE	FALSE
IRON	hgnc:4650	GTF2E1	TTD	2020.06.01	NULL	1.31269	Exjade	rxcui:614373	DEFERASIROX	TRUE	FALSE	FALSE
NCBIGENE:1803	hgnc:3009	DPP4	GuideToPharmacology	2024.1	inhibitor	0.262538	IUPHAR.LIGAND:11190	ncit:C175876	VIMSELTINIB	FALSE	FALSE	FALSE
DOPAMINE D2 RECEPTOR	hgnc:3023	DRD2	TTD	2020.06.01	NULL	0.0889458	Pardoprunox	ncit:C80765	PARDOPRUNOX	FALSE	FALSE	FALSE
INTERLEUKIN-15	hgnc:5977	IL15	TTD	2020.06.01	NULL	3.75055	AMG-714	iuphar.ligand:13046	ORDESEKIMAB	FALSE	FALSE	FALSE
GERANYLTRANSTRANSFERASE	hgnc:3631	FDPS	TTD	2020.06.01	NULL	0.954685	Pamidronate	rxcui:11473	PAMIDRONATE	TRUE	FALSE	FALSE
HISTAMINE H1 RECEPTOR	hgnc:5182	HRH1	TTD	2020.06.01	NULL	0.423449	Triprolidine	rxcui:10849	TRIPROLIDINE	TRUE	FALSE	FALSE
HRAS	hgnc:5173	HRAS	NCI	2017-09-14	NULL	0.0260713	INSULIN	rxcui:253182	INSULIN, REGULAR, HUMAN	TRUE	FALSE	FALSE
C-C CHEMOKINE RECEPTOR TYPE 3	hgnc:1604	CCR3	TTD	2020.06.01	NULL	2.91709	YM-355179	iuphar.ligand:793	YM-355179	FALSE	FALSE	FALSE
MUSCARINIC ACETYLCHOLINE RECEPTOR M5	hgnc:1954	CHRM5	TTD	2020.06.01	NULL	0.343187	Methantheline	rxcui:6821	METHANTHELINE	TRUE	FALSE	FALSE
PLASMINOGEN	hgnc:9071	PLG	TTD	2020.06.01	NULL	5.00073	Streptokinase	rxcui:10106	STREPTOKINASE	TRUE	FALSE	FALSE
KDM4E	hgnc:37098	KDM4E	DTC	2009-02-20	NULL	0.0259553	GLIQUIDONE	rxcui:25793	GLIQUIDONE	FALSE	FALSE	FALSE
PI3-KINASE GAMMA	hgnc:8978	PIK3CG	TTD	2020.06.01	NULL	0.0897567	PX-866	ncit:C78848	SONOLISIB	FALSE	FALSE	TRUE
HISTAMINE H1 RECEPTOR	hgnc:5182	HRH1	TTD	2020.06.01	NULL	1.27035	Bromodiphenhydramine	rxcui:19759	BROMODIPHENHYDRAMINE	TRUE	FALSE	FALSE
TYROSINE-PROTEIN KINASE MER	hgnc:7027	MERTK	TTD	2020.06.01	NULL	0.437564	MK-2461	iuphar.ligand:7962	MK-2461	FALSE	FALSE	TRUE
ATXN2	hgnc:10555	ATXN2	DTC	2009-02-20	NULL	0.0531454	METHIXENE HYDROCHLORIDE	rxcui:258230	METHIXENE HYDROCHLORIDE	TRUE	FALSE	FALSE
MACROPHAGE-STIMULATING PROTEIN RECEPTOR	hgnc:7381	MST1R	TTD	2020.06.01	NULL	0.0911592	MK-2461	iuphar.ligand:7962	MK-2461	FALSE	FALSE	TRUE
CASP14	hgnc:1502	CASP14	ChEMBL	33	inhibitor	4.03905	EMRICASAN	ncit:C76660	EMRICASAN	FALSE	FALSE	FALSE
FIBROBLAST GROWTH FACTOR RECEPTOR 2	hgnc:3689	FGFR2	TTD	2020.06.01	NULL	0.0254398	MK-2461	iuphar.ligand:7962	MK-2461	FALSE	FALSE	TRUE
INSULIN-LIKE GROWTH FACTOR I RECEPTOR	hgnc:5465	IGF1R	TTD	2020.06.01	NULL	0.990711	OSI-906	ncit:C70982	LINSITINIB	FALSE	FALSE	TRUE
VOLTAGE-GATED POTASSIUM CHANNEL KV11.1	hgnc:6251	KCNH2	TTD	2020.06.01	NULL	0.0299189	M100907	ncit:C95220	VOLINANSERIN	FALSE	FALSE	FALSE
PROTO-ONCOGENE C-MET	hgnc:7029	MET	TTD	2020.06.01	NULL	0.0312546	MGCD516	ncit:C117734	SITRAVATINIB	FALSE	FALSE	FALSE
INTEGRIN ALPHA-2	hgnc:6137	ITGA2	TTD	2020.06.01	NULL	26.2538	E7820	chembl:CHEMBL4297376	E-7820	FALSE	FALSE	FALSE
C-C CHEMOKINE RECEPTOR TYPE 5	hgnc:1606	CCR5	TTD	2020.06.01	NULL	7.87615	PRO-140	ncit:C137824	LERONLIMAB	FALSE	FALSE	FALSE
CYCLIN-DEPENDENT KINASE 4	hgnc:1773	CDK4	TTD	2020.06.01	NULL	0.131598	RGB-286638	iuphar.ligand:7744	RGB-286638	FALSE	FALSE	FALSE
THYROID HORMONE RECEPTOR ALPHA	hgnc:11796	THRA	TTD	2020.06.01	NULL	1.25018	tiratricol	rxcui:13982	TIRATRICOL	FALSE	FALSE	FALSE
THYROID HORMONE RECEPTOR BETA	hgnc:11799	THRB	TTD	2020.06.01	NULL	0.169928	tiratricol	rxcui:13982	TIRATRICOL	FALSE	FALSE	FALSE
AMYLOID BETA A4 PROTEIN	hgnc:620	APP	TTD	2020.06.01	NULL	0.80781	ELND005	ncit:C122987	SCYLLITOL	FALSE	FALSE	FALSE
TUBB4B	hgnc:20771	TUBB4B	ChEMBL	33	inhibitor	0.0395389	LIFASTUZUMAB VEDOTIN	ncit:C116747	LIFASTUZUMAB VEDOTIN	FALSE	FALSE	FALSE
PROTO-ONCOGENE MAS	hgnc:6899	MAS1	TTD	2020.06.01	NULL	8.75128	Angiotensin-(1-7)	iuphar.ligand:582	ANGIOTENSIN-(1-7)	FALSE	FALSE	FALSE
DIHYDROOROTATE DEHYDROGENASE	hgnc:2867	DHODH	TTD	2020.06.01	NULL	5.52712	Teriflunomide	rxcui:1310520	TERIFLUNOMIDE	TRUE	FALSE	FALSE
PROTO-ONCOGENE C-MET	hgnc:7029	MET	TTD	2020.06.01	NULL	0.500073	MK-8033	chembl:CHEMBL2323775	MK-8033	FALSE	FALSE	FALSE
CFD	hgnc:2771	CFD	ChEMBL	33	inhibitor	17.5026	DANICOPAN	ncit:C148181	DANICOPAN	FALSE	FALSE	FALSE
T-CELL DIFFERENTIATION ANTIGEN CD6	hgnc:1691	CD6	TTD	2020.06.01	NULL	52.5077	Itolizumab	ncit:C95787	ITOLIZUMAB	FALSE	FALSE	FALSE
SERINE/THREONINE-PROTEIN KINASE MTOR	hgnc:3942	MTOR	TTD	2020.06.01	NULL	0.369772	GDC-0349	drugbank:DB13072	GDC-0349	FALSE	FALSE	FALSE
ESTROGEN RECEPTOR	hgnc:3467	ESR1	TTD	2020.06.01	NULL	0.245363	GTx-758	drugbank:DB14969	GTX-758	FALSE	FALSE	FALSE
FREE FATTY ACID RECEPTOR 2	hgnc:4501	FFAR2	TTD	2020.06.01	NULL	13.1269	GLPG0974	iuphar.ligand:8417	GLPG0974	FALSE	FALSE	FALSE
TUBA1A	hgnc:20766	TUBA1A	ChEMBL	33	inhibitor	0.0421748	PLOCABULIN	ncit:C95888	PLOCABULIN	FALSE	FALSE	FALSE
SPHINGOSINE-1-PHOSPHATE RECEPTOR 5	hgnc:14299	S1PR5	TTD	2020.06.01	NULL	6.56346	ASP-4058	drugbank:DB11819	ASP-4058	FALSE	FALSE	FALSE
AURORA KINASE B	hgnc:11390	AURKB	TTD	2020.06.01	NULL	0.284981	AT9283	drugbank:DB05169	AT9283	FALSE	FALSE	TRUE
TUBULIN BETA	hgnc:20778	TUBB	TTD	2020.06.01	NULL	0.267896	BAL-101553	ncit:C97664	LISAVANBULIN	FALSE	FALSE	FALSE
PROGRAMMED CELL DEATH PROTEIN 1	hgnc:8760	PDCD1	TTD	2020.06.01	NULL	0.256135	Nivolumab	rxcui:1597876	NIVOLUMAB	TRUE	TRUE	TRUE
NEUTRAL ENDOPEPTIDASE	hgnc:7154	MME	TTD	2020.06.01	NULL	4.77342	LCZ696	ncit:C162629	SACUBITRIL/VALSARTAN	FALSE	FALSE	FALSE
INTERFERON-BETA	hgnc:5434	IFNB1	TTD	2020.06.01	NULL	4.37564	PLEGRIDY	rxcui:1546168	PEGINTERFERON BETA-1A	TRUE	FALSE	FALSE
SERINE/THREONINE-PROTEIN KINASE MTOR	hgnc:3942	MTOR	TTD	2020.06.01	NULL	0.0792369	PF-05212384	ncit:C91732	GEDATOLISIB	FALSE	FALSE	TRUE
ESTROGEN RECEPTOR	hgnc:3467	ESR1	TTD	2020.06.01	NULL	0.736089	ARN-810	ncit:C106235	BRILANESTRANT	FALSE	FALSE	TRUE
UNIPROT:Q8TCU5	hgnc:16767	GRIN3A	TdgClinicalTrial	2024-01-14	NULL	0.226326	DEXTROMETHORPHAN	rxcui:236146	DEXTROMETHORPHAN POLISTIREX	TRUE	FALSE	FALSE
C-C CHEMOKINE RECEPTOR TYPE 2	hgnc:1603	CCR2	TTD	2020.06.01	NULL	3.42441	CCX-140	ncit:C175798	ILACIRNON	FALSE	FALSE	FALSE
PROGRAMMED CELL DEATH PROTEIN 1	hgnc:8760	PDCD1	TTD	2020.06.01	NULL	0.853783	Spartalizumab	ncit:C121625	SPARTALIZUMAB	FALSE	FALSE	FALSE
PHENYLALANINE HYDROXYLASE	hgnc:8582	PAH	TTD	2020.06.01	NULL	8.75128	Pegvaliase	rxcui:2046360	PEGVALIASE	TRUE	FALSE	FALSE
VOLTAGE-GATED POTASSIUM CHANNEL KV7.3	hgnc:6297	KCNQ3	TTD	2020.06.01	NULL	3.75055	XEN1101	ncit:C188540	AZETUKALNER	FALSE	FALSE	FALSE
ANTITHROMBIN-III	hgnc:775	SERPINC1	TTD	2020.06.01	NULL	1.45855	O-desulfated heparin	ncit:C99130	DOCIPARSTAT SODIUM	FALSE	FALSE	FALSE
PROLYL ENDOPEPTIDASE	hgnc:9358	PREP	TTD	2020.06.01	NULL	17.5026	ONO-1603	chembl:CHEMBL1087333	CHEMBL:CHEMBL1087333	FALSE	FALSE	FALSE
PROSTAGLANDIN E2 RECEPTOR EP4	hgnc:9596	PTGER4	TTD	2020.06.01	NULL	0.193043	PGF2alpha	rxcui:3477	DINOPROST	FALSE	FALSE	FALSE
UNIPROT:P19838	hgnc:7794	NFKB1	TdgClinicalTrial	2024-01-14	NULL	0.138178	THYMOSIN BETA-4	drugbank:DB12003	THYMOSIN BETA-4	FALSE	FALSE	FALSE
CYCLIN-DEPENDENT KINASE 4	hgnc:1773	CDK4	TTD	2020.06.01	NULL	0.0833455	Apremilast	rxcui:1492727	APREMILAST	TRUE	FALSE	FALSE
NEURONAL ACETYLCHOLINE RECEPTOR ALPHA-7	hgnc:1960	CHRNA7	TTD	2020.06.01	NULL	3.42441	TC-6987	drugbank:DB14854	TC-6987	FALSE	FALSE	FALSE
GLUCOCORTICOID RECEPTOR	hgnc:7978	NR3C1	TTD	2020.06.01	NULL	0.400822	Deflazacort	rxcui:22396	DEFLAZACORT	TRUE	FALSE	FALSE
INTERLEUKIN-17	hgnc:5981	IL17A	TTD	2020.06.01	NULL	0.673175	Brodalumab	rxcui:1872251	BRODALUMAB	TRUE	FALSE	FALSE
IRON	hgnc:4650	GTF2E1	TTD	2020.06.01	NULL	0.617737	Deferoxamine Mesylate	rxcui:3131	DEFEROXAMINE	TRUE	FALSE	FALSE
TRIPEPTIDYL-PEPTIDASE I	hgnc:2073	TPP1	TTD	2020.06.01	NULL	157.523	Cerliponase Alfa	rxcui:1922436	CERLIPONASE ALFA	TRUE	FALSE	FALSE
VOLTAGE-GATED SODIUM CHANNEL ALPHA NAV1.8	hgnc:10582	SCN10A	TTD	2020.06.01	NULL	0.121922	Bupivacaine	rxcui:1815	BUPIVACAINE	TRUE	FALSE	FALSE
DNA TOPOISOMERASE II	hgnc:11989	TOP2A	TTD	2020.06.01	NULL	0.0628684	Epirubicin	rxcui:3995	EPIRUBICIN	TRUE	FALSE	TRUE
GABA(A) RECEPTOR GAMMA-3	hgnc:4088	GABRG3	TTD	2020.06.01	NULL	0.14366	Etomidate	rxcui:4177	ETOMIDATE	TRUE	FALSE	FALSE
CDKN2A	hgnc:1787	CDKN2A	CIViC	2024-04-10	NULL	0.947941	PALBOCICLIB	rxcui:1601374	PALBOCICLIB	TRUE	FALSE	TRUE
GLUCOCORTICOID RECEPTOR	hgnc:7978	NR3C1	TTD	2020.06.01	NULL	0.601233	Hydrocortamate	ncit:C65862	HYDROCORTAMATE	TRUE	FALSE	FALSE
GABA(A) RECEPTOR GAMMA-3	hgnc:4088	GABRG3	TTD	2020.06.01	NULL	0.0610554	Metharbital	rxcui:6825	METHARBITAL	TRUE	FALSE	FALSE
POLY [ADP-RIBOSE] POLYMERASE 1	hgnc:270	PARP1	TTD	2020.06.01	NULL	2.10031	Niraparib Tosylate	rxcui:2637447	NIRAPARIB TOSYLATE	TRUE	FALSE	FALSE
GABA(A) RECEPTOR GAMMA-3	hgnc:4088	GABRG3	TTD	2020.06.01	NULL	0.610554	Mebutamate	ncit:C66062	MEBUTAMATE	TRUE	FALSE	FALSE
GERANYLTRANSTRANSFERASE	hgnc:3631	FDPS	TTD	2020.06.01	NULL	1.63357	Zoledronate	rxcui:1546014	ZOLEDRONIC ACID ANHYDROUS	TRUE	FALSE	TRUE
POLY [ADP-RIBOSE] POLYMERASE	hgnc:270	PARP1	TTD	2020.06.01	NULL	2.10031	ABT-767	ncit:C96795	PARP-1/2 INHIBITOR ABT-767	FALSE	FALSE	FALSE
EPIDERMAL GROWTH FACTOR RECEPTOR	hgnc:3236	EGFR	TTD	2020.06.01	NULL	0.277818	Pelitinib	ncit:C2713	PELITINIB	FALSE	FALSE	TRUE
PROSTAGLANDIN E2 RECEPTOR EP3	hgnc:9595	PTGER3	TTD	2020.06.01	NULL	1.16684	BUTAPROST	ncit:C74369	BUTAPROST	FALSE	FALSE	FALSE
INTERLEUKIN-2	hgnc:6001	IL2	TTD	2020.06.01	NULL	0.205108	Daclizumab	rxcui:190353	DACLIZUMAB	TRUE	TRUE	FALSE
DOPAMINE D2 RECEPTOR	hgnc:3023	DRD2	TTD	2020.06.01	NULL	0.155655	Carphenazine	ncit:C73285	CARPHENAZINE	TRUE	FALSE	FALSE
HISTAMINE H1 RECEPTOR	hgnc:5182	HRH1	TTD	2020.06.01	NULL	0.153981	Cinnarizine	rxcui:2549	CINNARIZINE	TRUE	FALSE	FALSE
NOREPINEPHRINE TRANSPORTER	hgnc:11048	SLC6A2	TTD	2020.06.01	NULL	0.0754963	Duloxetine	rxcui:476250	DULOXETINE HYDROCHLORIDE	TRUE	FALSE	FALSE
VITAMIN D3 RECEPTOR	hgnc:12679	VDR	TTD	2020.06.01	NULL	0.445925	Dihydrotachysterol	rxcui:3429	DIHYDROTACHYSTEROL	TRUE	FALSE	FALSE
INTERFERON ALPHA/BETA RECEPTOR 2	hgnc:5433	IFNAR2	TTD	2020.06.01	NULL	2.4613	Interferon alfa-n1	rxcui:202912	INTERFERON ALFA-N1	FALSE	TRUE	FALSE
5-HT 2A RECEPTOR	hgnc:5293	HTR2A	TTD	2020.06.01	NULL	0.189331	Lurasidone hydrochloride	rxcui:1040027	LURASIDONE HYDROCHLORIDE	TRUE	FALSE	FALSE
ADRENERGIC RECEPTOR ALPHA-2C	hgnc:283	ADRA2C	TTD	2020.06.01	NULL	0.184886	Rilmenidine	rxcui:55679	RILMENIDINE	FALSE	FALSE	FALSE
GABA(A) RECEPTOR GAMMA-3	hgnc:4088	GABRG3	TTD	2020.06.01	NULL	0.610554	Stiripentol	rxcui:2054968	STIRIPENTOL	TRUE	FALSE	FALSE
HISTONE DEACETYLASE	hgnc:14065	HDAC9	TTD	2020.06.01	NULL	0.0897567	CUDC-907	ncit:C104008	FIMEPINOSTAT	FALSE	FALSE	FALSE
PHOSPHODIESTERASE 4D	hgnc:8783	PDE4D	TTD	2020.06.01	NULL	0.625091	BPN14770	iuphar.ligand:10451	BPN14770	FALSE	FALSE	FALSE
PI3-KINASE GAMMA	hgnc:8978	PIK3CG	TTD	2020.06.01	NULL	0.201953	TG100-115	drugbank:DB05552	TG100-115	FALSE	FALSE	FALSE
GANGLIOSIDE GM2 ACTIVATOR	hgnc:4367	GM2A	TTD	2020.06.01	NULL	3.28173	BIW-8962	chembl:CHEMBL2109426	BIW-8962	FALSE	FALSE	FALSE
5-HT 1B RECEPTOR	hgnc:5287	HTR1B	TTD	2020.06.01	NULL	0.514781	Eltoprazine	ncit:C73286	ELTOPRAZINE	FALSE	FALSE	FALSE
POLY [ADP-RIBOSE] POLYMERASE	hgnc:270	PARP1	TTD	2020.06.01	NULL	2.10031	INO-1001	ncit:C61315	INO-1001	FALSE	FALSE	FALSE
BETA-SECRETASE	hgnc:933	BACE1	TTD	2020.06.01	NULL	4.03905	Lanabecestat	ncit:C170091	LANABECESTAT	FALSE	FALSE	FALSE
COAGULATION FACTOR XA	hgnc:3528	F10	TTD	2020.06.01	NULL	1.07159	Semuloparin	rxcui:2368733	SEMULOPARIN	TRUE	FALSE	FALSE
SERINE/THREONINE-PROTEIN KINASE MTOR	hgnc:3942	MTOR	TTD	2020.06.01	NULL	0.739545	Ridaforolimus	ncit:C49061	RIDAFOROLIMUS	FALSE	FALSE	TRUE
COAGULATION FACTOR XA	hgnc:3528	F10	TTD	2020.06.01	NULL	1.07159	SSR-126517E	drugbank:DB05362	SSR-126517E	FALSE	FALSE	FALSE
NCBIGENE:1	hgnc:5	A1BG	GuideToPharmacology	2024.1	agonist	0.113163	IUPHAR.LIGAND:8435	iuphar.ligand:8435	LP-44	FALSE	FALSE	FALSE
NCBIGENE:1	hgnc:5	A1BG	GuideToPharmacology	2024.1	agonist	0.0266266	IUPHAR.LIGAND:57	ncit:C152926	XANOMELINE	FALSE	FALSE	FALSE
NCBIGENE:1	hgnc:5	A1BG	GuideToPharmacology	2024.1	agonist	0.0167649	IUPHAR.LIGAND:33	rxcui:1043	APOMORPHINE	TRUE	FALSE	FALSE
NCBIGENE:2	hgnc:7	A2M	GuideToPharmacology	2024.1	agonist	0.0903746	IUPHAR.LIGAND:15	iuphar.ligand:15	L-694,247	FALSE	FALSE	FALSE
NCBIGENE:3	hgnc:8	A2MP1	GuideToPharmacology	2024.1	agonist	0.0390682	IUPHAR.LIGAND:37	rxcui:47579	CABERGOLINE	TRUE	FALSE	FALSE
TYROSINE-PROTEIN KINASE BTK	hgnc:1133	BTK	TTD	2020.06.01	NULL	0.686375	CC-292	ncit:C97037	SPEBRUTINIB	FALSE	FALSE	FALSE
NCBIGENE:3	hgnc:8	A2MP1	GuideToPharmacology	2024.1	inhibitor	0.312546	IUPHAR.LIGAND:126	iuphar.ligand:126	(+)-WAY 100135	FALSE	FALSE	FALSE
NCBIGENE:4	ncbigene:4	A12M1	GuideToPharmacology	2024.1	agonist	0.0657167	IUPHAR.LIGAND:57	ncit:C152926	XANOMELINE	FALSE	FALSE	FALSE
NCBIGENE:4	ncbigene:4	A12M1	GuideToPharmacology	2024.1	agonist	0.372395	IUPHAR.LIGAND:123	iuphar.ligand:123	LYSERGOL	FALSE	FALSE	FALSE
NCBIGENE:6	ncbigene:6	A12M3	GuideToPharmacology	2024.1	inhibitor	0.0694546	IUPHAR.LIGAND:207	rxcui:7019	MOLINDONE	TRUE	FALSE	FALSE
NCBIGENE:6	ncbigene:6	A12M3	GuideToPharmacology	2024.1	inhibitor	0.208364	IUPHAR.LIGAND:8430	iuphar.ligand:8430	[11C]GSK215083	FALSE	FALSE	FALSE
NCBIGENE:6	ncbigene:6	A12M3	GuideToPharmacology	2024.1	inhibitor	0.0595325	IUPHAR.LIGAND:192	iuphar.ligand:192	SB 228357	FALSE	FALSE	FALSE
NCBIGENE:6	ncbigene:6	A12M3	GuideToPharmacology	2024.1	inhibitor	0.0198442	IUPHAR.LIGAND:98	rxcui:41996	SERTINDOLE	TRUE	FALSE	FALSE
NCBIGENE:7	ncbigene:7	A12M4	GuideToPharmacology	2024.1	inhibitor	0.0552712	IUPHAR.LIGAND:53	ncit:C74108	SPIROXATRINE	FALSE	FALSE	FALSE
NCBIGENE:7	ncbigene:7	A12M4	GuideToPharmacology	2024.1	inhibitor	0.0325125	IUPHAR.LIGAND:57	ncit:C152926	XANOMELINE	FALSE	FALSE	FALSE
NCBIGENE:8	hgnc:5295	HTR2C	GuideToPharmacology	2024.1	inhibitor	0.0227109	IUPHAR.LIGAND:57	ncit:C152926	XANOMELINE	FALSE	FALSE	FALSE
NCBIGENE:10	hgnc:7646	NAT2	GuideToPharmacology	2024.1	inhibitor	0.0112774	IUPHAR.LIGAND:38	rxcui:2626	CLOZAPINE	TRUE	FALSE	FALSE
NCBIGENE:9	hgnc:7645	NAT1	GuideToPharmacology	2024.1	inhibitor	1.45855	IUPHAR.LIGAND:3244	iuphar.ligand:3244	[11C]SB207145	FALSE	FALSE	FALSE
NCBIGENE:10	hgnc:7646	NAT2	GuideToPharmacology	2024.1	agonist	0.0841469	IUPHAR.LIGAND:4	iuphar.ligand:4	5-CT	FALSE	FALSE	FALSE
NCBIGENE:782	hgnc:1401	CACNB1	GuideToPharmacology	2024.1	inhibitor	3.75055	IUPHAR.LIGAND:8802	iuphar.ligand:8802	ESTRADIOL DISULFATE	FALSE	FALSE	FALSE
PRKCE	hgnc:9401	PRKCE	MyCancerGenome	2017-06-20	inhibitor	0.0332327	SOPHORETIN	rxcui:9060	QUERCETIN	TRUE	FALSE	TRUE
NCBIGENE:1923	hgnc:76	ABL1	GuideToPharmacology	2024.1	inhibitor	0.251835	IUPHAR.LIGAND:11191	ncit:C174748	VODOBATINIB	FALSE	FALSE	FALSE
NCBIGENE:1263	hgnc:2154	PLK3	GuideToPharmacology	2024.1	inhibitor	1.75026	IUPHAR.LIGAND:12243	iuphar.ligand:12243	CP-640186	FALSE	FALSE	FALSE
NCBIGENE:1479	hgnc:2485	CSTF3	GuideToPharmacology	2024.1	inhibitor	0.172723	IUPHAR.LIGAND:5196	iuphar.ligand:5196	GSK690693	FALSE	FALSE	FALSE
NCBIGENE:1279	hgnc:2199	COL1AR	GuideToPharmacology	2024.1	inhibitor	8.75128	IUPHAR.LIGAND:944	iuphar.ligand:944	SKF-83566	FALSE	FALSE	FALSE
NCBIGENE:3070	hgnc:4861	HELLS	GuideToPharmacology	2024.1	inhibitor	26.2538	IUPHAR.LIGAND:10250	iuphar.ligand:10250	DO264	FALSE	FALSE	FALSE
NCBIGENE:22	hgnc:48	ABCB7	GuideToPharmacology	2024.1	inhibitor	0.990711	IUPHAR.LIGAND:6663	iuphar.ligand:6663	&RHO;-DA1A	FALSE	FALSE	FALSE
NCBIGENE:1921	hgnc:19679	AAK1	GuideToPharmacology	2024.1	inhibitor	8.75128	IUPHAR.LIGAND:10403	iuphar.ligand:10403	COMPOUND 21B [PMID: 31136173]	FALSE	FALSE	FALSE
NCBIGENE:36	hgnc:91	ACADSB	GuideToPharmacology	2024.1	agonist	1.64086	IUPHAR.LIGAND:11837	iuphar.ligand:11837	COMPOUND 14A [PMID: 34795866]	FALSE	FALSE	FALSE
NCBIGENE:1613	hgnc:2676	DAPK3	GuideToPharmacology	2024.1	inhibitor	0.244222	IUPHAR.LIGAND:6453	rxcui:38454	TRANDOLAPRIL	TRUE	FALSE	FALSE
NCBIGENE:684	hgnc:1119	BST2	GuideToPharmacology	2024.1	blocker	0.921187	IUPHAR.LIGAND:10307	ncit:C65409	DIMINAZENE	FALSE	FALSE	FALSE
NCBIGENE:685	hgnc:1121	BTC	GuideToPharmacology	2024.1	blocker	0.596678	IUPHAR.LIGAND:4262	ncit:C96292	NAFAMOSTAT	FALSE	FALSE	FALSE
NCBIGENE:684	hgnc:1119	BST2	GuideToPharmacology	2024.1	blocker	2.76356	IUPHAR.LIGAND:4292	iuphar.ligand:4292	PSALMOTOXIN 1	FALSE	FALSE	FALSE
NCBIGENE:684	hgnc:1119	BST2	GuideToPharmacology	2024.1	blocker	2.76356	IUPHAR.LIGAND:10308	iuphar.ligand:10308	MAMBALGIN-1	FALSE	FALSE	FALSE
NCBIGENE:684	hgnc:1119	BST2	GuideToPharmacology	2024.1	blocker	0.552712	IUPHAR.LIGAND:4186	iuphar.ligand:4186	ETHYLISOPROPYLAMILORIDE	FALSE	FALSE	FALSE
NCBIGENE:18	hgnc:23	ABAT	GuideToPharmacology	2024.1	modulator	0.603536	IUPHAR.LIGAND:8895	iuphar.ligand:8895	VPC171	FALSE	FALSE	FALSE
NCBIGENE:18	hgnc:23	ABAT	GuideToPharmacology	2024.1	inhibitor	0.201179	IUPHAR.LIGAND:10351	iuphar.ligand:10351	LUF7602	FALSE	FALSE	FALSE
NCBIGENE:19	hgnc:29	ABCA1	GuideToPharmacology	2024.1	inhibitor	0.12622	IUPHAR.LIGAND:5616	iuphar.ligand:5616	ATL802	FALSE	FALSE	FALSE
NCBIGENE:19	hgnc:29	ABCA1	GuideToPharmacology	2024.1	inhibitor	0.252441	IUPHAR.LIGAND:393	iuphar.ligand:393	MRS1042	FALSE	FALSE	FALSE
NCBIGENE:19	hgnc:29	ABCA1	GuideToPharmacology	2024.1	inhibitor	0.252441	IUPHAR.LIGAND:392	iuphar.ligand:392	MRS1041	FALSE	FALSE	FALSE
NCBIGENE:19	hgnc:29	ABCA1	GuideToPharmacology	2024.1	inhibitor	0.0186993	IUPHAR.LIGAND:413	rxcui:10438	THEOPHYLLINE	TRUE	FALSE	FALSE
NCBIGENE:19	hgnc:29	ABCA1	GuideToPharmacology	2024.1	inhibitor	0.504881	IUPHAR.LIGAND:411	iuphar.ligand:411	MORIN	FALSE	FALSE	FALSE
NCBIGENE:20	hgnc:32	ABCA2	GuideToPharmacology	2024.1	agonist	0.227306	IUPHAR.LIGAND:423	iuphar.ligand:423	N(6)-CYCLOHEXYLADENOSINE	FALSE	FALSE	FALSE
NCBIGENE:34	hgnc:89	ACADM	GuideToPharmacology	2024.1	agonist	1.6938	IUPHAR.LIGAND:5368	iuphar.ligand:5368	ANGIOTENSIN IV	FALSE	FALSE	FALSE
NCBIGENE:1935	hgnc:882	ATR	GuideToPharmacology	2024.1	inhibitor	1.75026	IUPHAR.LIGAND:10354	iuphar.ligand:10354	ELIMUSERTIB	FALSE	FALSE	FALSE
NCBIGENE:1935	hgnc:882	ATR	GuideToPharmacology	2024.1	inhibitor	0.875128	IUPHAR.LIGAND:8477	iuphar.ligand:8477	AZ20	FALSE	FALSE	TRUE
NCBIGENE:1936	hgnc:3211	EEF1D	GuideToPharmacology	2024.1	inhibitor	0.0135051	IUPHAR.LIGAND:9381	iuphar.ligand:9381	PF-562271	FALSE	FALSE	TRUE
NCBIGENE:1937	hgnc:3213	EEF1G	GuideToPharmacology	2024.1	inhibitor	0.772172	IUPHAR.LIGAND:5930	iuphar.ligand:5930	AURORA KINASE INHIBITOR II	FALSE	FALSE	FALSE
NCBIGENE:1937	hgnc:3213	EEF1G	GuideToPharmacology	2024.1	inhibitor	0.772172	IUPHAR.LIGAND:8190	iuphar.ligand:8190	COMPOUND 1 [PMID: 21742770]	FALSE	FALSE	FALSE
NCBIGENE:2901	hgnc:4583	GRIK5	GuideToPharmacology	2024.1	inhibitor	2.62538	IUPHAR.LIGAND:9561	ncit:C170396	ZIRITAXESTAT	FALSE	FALSE	FALSE
NCBIGENE:1835	hgnc:905	AXL	GuideToPharmacology	2024.1	inhibitor	0.182318	IUPHAR.LIGAND:7953	iuphar.ligand:7953	BMS-777607	FALSE	FALSE	TRUE
NCBIGENE:38	hgnc:93	ACAT1	GuideToPharmacology	2024.1	inhibitor	1.25018	IUPHAR.LIGAND:621	iuphar.ligand:621	PD 168368	FALSE	FALSE	FALSE
NCBIGENE:2331	hgnc:3774	FMOD	GuideToPharmacology	2024.1	inhibitor	1.45855	IUPHAR.LIGAND:7852	iuphar.ligand:7852	EXAMPLE 2 [WO2013004676]	FALSE	FALSE	FALSE
NCBIGENE:2330	hgnc:3773	FMO5	GuideToPharmacology	2024.1	inhibitor	1.59114	IUPHAR.LIGAND:9831	iuphar.ligand:9831	PF-06684511	FALSE	FALSE	FALSE
NCBIGENE:28	hgnc:79	ABO	GuideToPharmacology	2024.1	agonist	0.468818	IUPHAR.LIGAND:538	rxcui:39801	XAMOTEROL	TRUE	FALSE	FALSE
NCBIGENE:29	hgnc:81	ABR	GuideToPharmacology	2024.1	agonist	0.0776741	IUPHAR.LIGAND:558	rxcui:142153	ALBUTEROL SULFATE	TRUE	FALSE	FALSE
NCBIGENE:29	hgnc:81	ABR	GuideToPharmacology	2024.1	inhibitor	1.00976	IUPHAR.LIGAND:9809	iuphar.ligand:9809	BUTOXAMINE	FALSE	FALSE	FALSE
NCBIGENE:1944	hgnc:3223	EFNA3	GuideToPharmacology	2024.1	inhibitor	0.820432	IUPHAR.LIGAND:10564	iuphar.ligand:10564	ARV-771	FALSE	FALSE	FALSE
NCBIGENE:2598	hgnc:1372	CA14	GuideToPharmacology	2024.1	inhibitor	0.875128	IUPHAR.LIGAND:6814	ncit:C65561	ETHOXZOLAMIDE	TRUE	FALSE	FALSE
NCBIGENE:2598	hgnc:1372	CA14	GuideToPharmacology	2024.1	inhibitor	1.31269	IUPHAR.LIGAND:6810	rxcui:60207	DORZOLAMIDE	TRUE	FALSE	FALSE
NCBIGENE:3093	hgnc:4914	UBE2K	GuideToPharmacology	2024.1	activator	0.921187	IUPHAR.LIGAND:4804	rxcui:3287	DEXTROAMPHETAMINE SULFATE	TRUE	FALSE	FALSE
NCBIGENE:2598	hgnc:1372	CA14	GuideToPharmacology	2024.1	inhibitor	1.64086	IUPHAR.LIGAND:6797	rxcui:194881	BRINZOLAMIDE	TRUE	FALSE	FALSE
NCBIGENE:1619	hgnc:1504	CASP3	GuideToPharmacology	2024.1	inhibitor	1.16684	IUPHAR.LIGAND:5143	iuphar.ligand:5143	AZ10417808	FALSE	FALSE	FALSE
NCBIGENE:54	hgnc:124	ACP5	GuideToPharmacology	2024.1	modulator	1.00976	IUPHAR.LIGAND:8375	rxcui:1876119	ETELCALCETIDE	TRUE	FALSE	FALSE
NCBIGENE:533	hgnc:861	ATP6V0B	GuideToPharmacology	2024.1	blocker	3.50051	IUPHAR.LIGAND:2525	iuphar.ligand:2525	PB2+	FALSE	FALSE	FALSE
NCBIGENE:537	hgnc:868	ATP6AP1	GuideToPharmacology	2024.1	blocker	0.477342	IUPHAR.LIGAND:12488	rxcui:4459	FLUNARIZINE	FALSE	FALSE	FALSE
NCBIGENE:2472	hgnc:3882	FRA20B	GuideToPharmacology	2024.1	inhibitor	3.50051	IUPHAR.LIGAND:6647	rxcui:60307	ENTACAPONE	TRUE	FALSE	FALSE
NCBIGENE:57	hgnc:2160	CNR2	GuideToPharmacology	2024.1	agonist	0.302929	IUPHAR.LIGAND:730	iuphar.ligand:730	CP55940	FALSE	FALSE	FALSE
NCBIGENE:58	hgnc:129	ACTA1	GuideToPharmacology	2024.1	inhibitor	2.01953	IUPHAR.LIGAND:3497	iuphar.ligand:3497	CP-481,715	FALSE	FALSE	FALSE
NCBIGENE:59	hgnc:130	ACTA2	GuideToPharmacology	2024.1	agonist	0.318228	IUPHAR.LIGAND:770	iuphar.ligand:770	CCL13	FALSE	FALSE	FALSE
NCBIGENE:62	hgnc:135	ACTBP2	GuideToPharmacology	2024.1	inhibitor	0.291709	IUPHAR.LIGAND:759	iuphar.ligand:759	CCL7	FALSE	FALSE	FALSE
NCBIGENE:2943	hgnc:1682	CD47	GuideToPharmacology	2024.1	NULL	6.56346	IUPHAR.LIGAND:12036	iuphar.ligand:12036	ONTORPACEPT	FALSE	FALSE	FALSE
NCBIGENE:1960	hgnc:3240	EGR3	GuideToPharmacology	2024.1	inhibitor	1.94473	IUPHAR.LIGAND:8191	iuphar.ligand:8191	COMPOUND 18 [PMID: 20873740]	FALSE	FALSE	FALSE
NCBIGENE:79	hgnc:152	ACTG1P7	GuideToPharmacology	2024.1	agonist	5.83419	IUPHAR.LIGAND:9784	iuphar.ligand:9784	TETHERED CHEMERIN 9	FALSE	FALSE	FALSE
NCBIGENE:3187	hgnc:5041	HNRNPH1	GuideToPharmacology	2024.1	inhibitor	26.2538	IUPHAR.LIGAND:11617	iuphar.ligand:11617	GLPG4716	FALSE	FALSE	FALSE
NCBIGENE:2982	hgnc:4685	GUCY1A1	GuideToPharmacology	2024.1	inhibitor	1.75026	IUPHAR.LIGAND:11617	iuphar.ligand:11617	GLPG4716	FALSE	FALSE	FALSE
VDR	hgnc:12679	VDR	DTC	2009-02-20	NULL	0.00530863	TYRPHOSTIN 23	chembl:CHEMBL76904	TYRPHOSTIN 23	FALSE	FALSE	FALSE
NCBIGENE:396	hgnc:678	ARHGDIA	GuideToPharmacology	2024.1	activator	3.50051	IUPHAR.LIGAND:2347	iuphar.ligand:2347	CYCLIC GMP	FALSE	FALSE	FALSE
NCBIGENE:2363	hgnc:3871	FRA1D	GuideToPharmacology	2024.1	inhibitor	8.75128	IUPHAR.LIGAND:8493	iuphar.ligand:8493	COMPOUND 11 [PMID: 16413183]	FALSE	FALSE	FALSE
NCBIGENE:2362	hgnc:3870	FRA1C	GuideToPharmacology	2024.1	inhibitor	5.25077	IUPHAR.LIGAND:7688	iuphar.ligand:7688	AR-H067637	FALSE	FALSE	FALSE
NCBIGENE:2360	hgnc:3868	FRA1A	GuideToPharmacology	2024.1	inhibitor	8.75128	IUPHAR.LIGAND:6549	iuphar.ligand:6549	ALPHA-KETOTHIAZOLE ANALOGUE 36	FALSE	FALSE	FALSE
NCBIGENE:1989	hgnc:1974	CHUK	GuideToPharmacology	2024.1	inhibitor	1.87527	IUPHAR.LIGAND:9646	iuphar.ligand:9646	COMPOUND 47 [PMID: 28737909]	FALSE	FALSE	FALSE
CYP2C9	hgnc:2623	CYP2C9	DTC	2009-02-20	NULL	0.0303864	PD-123319	iuphar.ligand:597	PD123319	FALSE	FALSE	FALSE
NCBIGENE:2842	hgnc:4473	GPR19	GuideToPharmacology	2024.1	inhibitor	13.1269	IUPHAR.LIGAND:11282	iuphar.ligand:11282	COMPOUND 2 [PMID: 28621538]	FALSE	FALSE	FALSE
NCBIGENE:2339	hgnc:3782	FNTA	GuideToPharmacology	2024.1	inhibitor	8.75128	IUPHAR.LIGAND:8653	iuphar.ligand:8653	COMPOUND 51 [PMID: 19743866]	FALSE	FALSE	FALSE
NCBIGENE:2335	hgnc:3778	FN1	GuideToPharmacology	2024.1	antibody	4.03905	IUPHAR.LIGAND:9807	iuphar.ligand:9807	SUTIMLIMAB	FALSE	FALSE	FALSE
BRCA1	hgnc:1100	BRCA1	DTC	2009-02-20	NULL	0.069824	6,4'-DIHYDROXYFLAVONE	chembl:CHEMBL484663	CHEMBL:CHEMBL484663	FALSE	FALSE	FALSE
NCBIGENE:212	hgnc:397	ALAS2	GuideToPharmacology	2024.1	inhibitor	1.00976	IUPHAR.LIGAND:10378	ncit:C152869	VERUCERFONT	FALSE	FALSE	FALSE
NCBIGENE:212	hgnc:397	ALAS2	GuideToPharmacology	2024.1	inhibitor	2.01953	IUPHAR.LIGAND:3489	iuphar.ligand:3489	ANTALARMIN	FALSE	FALSE	FALSE
NCBIGENE:2734	hgnc:4316	GLG1	GuideToPharmacology	2024.1	inhibitor	10.5015	IUPHAR.LIGAND:7506	iuphar.ligand:7506	ISCHEMIN	FALSE	FALSE	FALSE
NCBIGENE:213	hgnc:399	ALB	GuideToPharmacology	2024.1	inhibitor	1.19336	IUPHAR.LIGAND:3891	iuphar.ligand:3891	K41498	FALSE	FALSE	FALSE
NCBIGENE:71	hgnc:144	ACTG1	GuideToPharmacology	2024.1	agonist	1.50022	IUPHAR.LIGAND:3919	iuphar.ligand:3919	X4-HIV-1 GP120	FALSE	FALSE	FALSE
NCBIGENE:1961	hgnc:3241	EGR4	GuideToPharmacology	2024.1	inhibitor	0.291709	IUPHAR.LIGAND:8160	iuphar.ligand:8160	COMPOUND 9B [PMID: 18986805]	FALSE	FALSE	FALSE
NCBIGENE:1972	hgnc:19338	CDK19	GuideToPharmacology	2024.1	inhibitor	0.14002	IUPHAR.LIGAND:5890	rxcui:1364347	PONATINIB	TRUE	FALSE	TRUE
BAZ2B	hgnc:963	BAZ2B	DTC	2009-02-20	NULL	0.0255885	6-METHOXY-HARMALAN	chembl:CHEMBL338115	CHEMBL:CHEMBL338115	FALSE	FALSE	FALSE
NCBIGENE:1344	hgnc:2645	CYP4F2	GuideToPharmacology	2024.1	inhibitor	2.38671	IUPHAR.LIGAND:12767	iuphar.ligand:12767	TP0472993	FALSE	FALSE	FALSE
NCBIGENE:1337	hgnc:2277	COX6A1	GuideToPharmacology	2024.1	inhibitor	0.116684	IUPHAR.LIGAND:2406	rxcui:11170	VERAPAMIL	TRUE	FALSE	TRUE
ATXN2	hgnc:10555	ATXN2	DTC	2009-02-20	NULL	0.0354303	4'-EPICHAETOVIRIDIN A	chembl:CHEMBL1306556	CHEMBL:CHEMBL1306556	FALSE	FALSE	FALSE
NCBIGENE:1348	hgnc:2290	COX7A2P2	GuideToPharmacology	2024.1	inhibitor	52.5077	IUPHAR.LIGAND:11373	iuphar.ligand:11373	HET0016	FALSE	FALSE	FALSE
NCBIGENE:338	hgnc:603	APOB	GuideToPharmacology	2024.1	agonist	0.201953	IUPHAR.LIGAND:1894	ncit:C79571	CLOPROSTENOL	FALSE	FALSE	FALSE
NCBIGENE:339	hgnc:604	APOBEC1	GuideToPharmacology	2024.1	inhibitor	0.300044	IUPHAR.LIGAND:1910	ncit:C76400	RAMATROBAN	FALSE	FALSE	FALSE
NCBIGENE:214	hgnc:400	ALCAM	GuideToPharmacology	2024.1	agonist	0.149595	IUPHAR.LIGAND:935	iuphar.ligand:935	SKF-38393	FALSE	FALSE	FALSE
NCBIGENE:214	hgnc:400	ALCAM	GuideToPharmacology	2024.1	agonist	0.673175	IUPHAR.LIGAND:932	iuphar.ligand:932	(+)-ADTN	FALSE	FALSE	FALSE
NCBIGENE:215	hgnc:61	ABCD1	GuideToPharmacology	2024.1	agonist	0.0437564	IUPHAR.LIGAND:37	rxcui:47579	CABERGOLINE	TRUE	FALSE	FALSE
PRL	hgnc:9445	PRL	NCI	2017-09-14	NULL	0.0729273	ETHINYL ESTRADIOL	rxcui:4124	ETHINYL ESTRADIOL	TRUE	FALSE	FALSE
NCBIGENE:215	hgnc:61	ABCD1	GuideToPharmacology	2024.1	agonist	0.14002	IUPHAR.LIGAND:953	rxcui:746741	PRAMIPEXOLE	TRUE	FALSE	FALSE
NCBIGENE:216	hgnc:402	ALDH1A1	GuideToPharmacology	2024.1	inhibitor	0.00121644	IUPHAR.LIGAND:38	rxcui:2626	CLOZAPINE	TRUE	FALSE	FALSE
NCBIGENE:2010	hgnc:3331	EMD	GuideToPharmacology	2024.1	inhibitor	3.75055	IUPHAR.LIGAND:8166	iuphar.ligand:8166	COMPOUND 72 [WO2013026806]	FALSE	FALSE	FALSE
ALOX5	hgnc:435	ALOX5	NCI	2017-09-14	NULL	0.181687	SELENIUM	rxcui:9641	SELENIUM	TRUE	FALSE	FALSE
NCBIGENE:2735	hgnc:4317	GLI1	GuideToPharmacology	2024.1	inhibitor	1.45855	IUPHAR.LIGAND:7035	iuphar.ligand:7035	H3-COA-20	FALSE	FALSE	FALSE
NCBIGENE:1797	hgnc:2992	DXO	GuideToPharmacology	2024.1	antibody	0.250037	IUPHAR.LIGAND:8090	rxcui:1723738	NECITUMUMAB	TRUE	TRUE	TRUE
NCBIGENE:2970	hgnc:4660	GTF2IP1	GuideToPharmacology	2024.1	inhibitor	0.224392	IUPHAR.LIGAND:3322	rxcui:114970	ZAFIRLUKAST	TRUE	FALSE	FALSE
NCBIGENE:1797	hgnc:2992	DXO	GuideToPharmacology	2024.1	inhibitor	0.166691	IUPHAR.LIGAND:8245	iuphar.ligand:8245	ZM-306416	FALSE	FALSE	FALSE
NCBIGENE:342	hgnc:608	APOC1P1	GuideToPharmacology	2024.1	agonist	0.298339	IUPHAR.LIGAND:1893	iuphar.ligand:1893	CARBACYCLIN	FALSE	FALSE	FALSE
ATM	hgnc:795	ATM	DTC	2009-02-20	NULL	0.0299701	METHYLTHIONINIUM CHLORIDE	chembl:CHEMBL405110	METHYLTHIONINIUM CHLORIDE	FALSE	FALSE	FALSE
UNIPROT:P20309	hgnc:1952	CHRM3	TEND	2011-08-01	NULL	0.129011	THIETHYLPERAZINE	rxcui:10471	THIETHYLPERAZINE	TRUE	FALSE	FALSE
KIT	hgnc:6342	KIT	ChEMBL	33	inhibitor	1.02907	IMATINIB MESYLATE	rxcui:282388	IMATINIB	TRUE	FALSE	TRUE
SCN3A	hgnc:10590	SCN3A	ChEMBL	33	blocker	0.0795571	PRILOCAINE HYDROCHLORIDE	rxcui:2557	PRILOCAINE HYDROCHLORIDE	TRUE	FALSE	FALSE
UNIPROT:P19793	hgnc:10477	RXRA	TdgClinicalTrial	2024-01-14	NULL	0.700102	R-ETODOLAC	chembl:CHEMBL1716091	SDX-101	FALSE	FALSE	FALSE
NCBIGENE:383	hgnc:663	ARG1	GuideToPharmacology	2024.1	activator	0.108712	IUPHAR.LIGAND:2326	rxcui:35623	RILUZOLE	TRUE	FALSE	FALSE
NCBIGENE:2019	hgnc:3342	EN1	GuideToPharmacology	2024.1	inhibitor	0.820432	IUPHAR.LIGAND:12380	iuphar.ligand:12380	MIFANERTINIB	FALSE	FALSE	FALSE
NCBIGENE:360	hgnc:636	AQP3	GuideToPharmacology	2024.1	inhibitor	0.546955	IUPHAR.LIGAND:3510	ncit:C79124	LANEPITANT	FALSE	FALSE	FALSE
NCBIGENE:343	hgnc:642	AQP8	GuideToPharmacology	2024.1	inhibitor	1.28067	IUPHAR.LIGAND:1942	iuphar.ligand:1942	ONO-AE3-208	FALSE	FALSE	FALSE
NCBIGENE:645	hgnc:1063	BLVRB	GuideToPharmacology	2024.1	inhibitor	1.87527	IUPHAR.LIGAND:3057	iuphar.ligand:3057	ZARAGOZIC ACID A	FALSE	FALSE	FALSE
NCBIGENE:2019	hgnc:3342	EN1	GuideToPharmacology	2024.1	antibody	1.64086	IUPHAR.LIGAND:8686	iuphar.ligand:8686	MARGETUXIMAB	FALSE	FALSE	FALSE
NCBIGENE:1798	hgnc:2995	DPAGT1	GuideToPharmacology	2024.1	antibody	5.83419	IUPHAR.LIGAND:8715	iuphar.ligand:8715	ELGEMTUMAB	FALSE	FALSE	FALSE
NCBIGENE:1799	hgnc:3432	ERBB4	GuideToPharmacology	2024.1	inhibitor	0.301768	IUPHAR.LIGAND:9912	iuphar.ligand:9912	ALLITINIB	FALSE	FALSE	FALSE
RAD52	hgnc:9824	RAD52	DTC	2009-02-20	NULL	0.0745848	GNF-PF-4659	chembl:CHEMBL584442	CHEMBL:CHEMBL584442	FALSE	FALSE	FALSE
NCBIGENE:1798	hgnc:2995	DPAGT1	GuideToPharmacology	2024.1	NULL	5.83419	IUPHAR.LIGAND:9241	iuphar.ligand:9241	TX1-85-1	FALSE	FALSE	FALSE
OPRM1	hgnc:8156	OPRM1	DTC	2009-02-20	NULL	0.321148	MET-ENKEPHALIN	rxcui:1349278	METENKEFALIN	FALSE	FALSE	FALSE
NCBIGENE:621	hgnc:3468	ESR2	GuideToPharmacology	2024.1	agonist	0.0312546	IUPHAR.LIGAND:7071	rxcui:4124	ETHINYL ESTRADIOL	TRUE	FALSE	FALSE
CYP2D6	hgnc:2625	CYP2D6	DTC	2009-02-20	NULL	0.0177092	ALVERINE CITRATE	rxcui:71767	ALVERINE CITRATE	FALSE	FALSE	FALSE
NCBIGENE:620	hgnc:1024	BCYRN1P2	GuideToPharmacology	2024.1	agonist	0.0795571	IUPHAR.LIGAND:7071	rxcui:4124	ETHINYL ESTRADIOL	TRUE	FALSE	FALSE
NCBIGENE:219	hgnc:407	ALDH1B1	GuideToPharmacology	2024.1	inhibitor	0.468818	IUPHAR.LIGAND:3487	ncit:C61606	ATRASENTAN	FALSE	FALSE	FALSE
NCBIGENE:622	hgnc:1027	BDH1	GuideToPharmacology	2024.1	agonist	0.875128	IUPHAR.LIGAND:2829	iuphar.ligand:2829	BIOCHANIN A	FALSE	FALSE	FALSE
NCBIGENE:219	hgnc:407	ALDH1B1	GuideToPharmacology	2024.1	inhibitor	1.87527	IUPHAR.LIGAND:999	iuphar.ligand:999	PD-156707	FALSE	FALSE	FALSE
NCBIGENE:220	hgnc:409	ALDH1A3	GuideToPharmacology	2024.1	agonist	2.50037	IUPHAR.LIGAND:1004	iuphar.ligand:1004	ENDOTHELIN-3	FALSE	FALSE	FALSE
NCBIGENE:870	hgnc:10939	SLC1A1	GuideToPharmacology	2024.1	NULL	0.375055	IUPHAR.LIGAND:4534	rxcui:1169	ASPARTIC ACID	TRUE	FALSE	FALSE
NCBIGENE:869	hgnc:1543	CBLN1	GuideToPharmacology	2024.1	inhibitor	5.83419	IUPHAR.LIGAND:4531	iuphar.ligand:4531	WAY-213613	FALSE	FALSE	FALSE
NCBIGENE:872	hgnc:10945	SLC1A7	GuideToPharmacology	2024.1	inhibitor	2.18782	IUPHAR.LIGAND:4631	iuphar.ligand:4631	DL-TBOA	FALSE	FALSE	FALSE
NCBIGENE:869	hgnc:1543	CBLN1	GuideToPharmacology	2024.1	inhibitor	0.729273	IUPHAR.LIGAND:4631	iuphar.ligand:4631	DL-TBOA	FALSE	FALSE	FALSE
NCBIGENE:872	hgnc:10945	SLC1A7	GuideToPharmacology	2024.1	NULL	1.75026	IUPHAR.LIGAND:4534	rxcui:1169	ASPARTIC ACID	TRUE	FALSE	FALSE
NCBIGENE:872	hgnc:10945	SLC1A7	GuideToPharmacology	2024.1	NULL	1.59114	IUPHAR.LIGAND:4698	iuphar.ligand:4698	[3H]D-ASPARTIC ACID	FALSE	FALSE	FALSE
NCBIGENE:603	ncbigene:603	BCL5	GuideToPharmacology	2024.1	agonist	1.75026	IUPHAR.LIGAND:3435	rxcui:1798288	OBETICHOLIC ACID	TRUE	FALSE	FALSE
NCBIGENE:871	hgnc:1546	SERPINH1	GuideToPharmacology	2024.1	NULL	0.795571	IUPHAR.LIGAND:4698	iuphar.ligand:4698	[3H]D-ASPARTIC ACID	FALSE	FALSE	FALSE
NCBIGENE:1400	hgnc:2365	CRMP1	GuideToPharmacology	2024.1	inhibitor	1.31269	IUPHAR.LIGAND:10124	iuphar.ligand:10124	DUAL SEH/FAAH INHIBITOR 11	FALSE	FALSE	FALSE
NCBIGENE:644	hgnc:1062	BLVRA	GuideToPharmacology	2024.1	inhibitor	2.18782	IUPHAR.LIGAND:3168	iuphar.ligand:3168	NE58018	FALSE	FALSE	FALSE
NCBIGENE:405	hgnc:700	ARNT	GuideToPharmacology	2024.1	modulator	0.0497232	IUPHAR.LIGAND:4192	rxcui:4457	FLUMAZENIL	TRUE	FALSE	FALSE
NCBIGENE:406	hgnc:701	BMAL1	GuideToPharmacology	2024.1	blocker	0.0727253	IUPHAR.LIGAND:4320	iuphar.ligand:4320	TBPS	FALSE	FALSE	FALSE
NCBIGENE:408	hgnc:711	ARRB1	GuideToPharmacology	2024.1	modulator	1.28067	IUPHAR.LIGAND:9908	iuphar.ligand:9908	ONO-8590580	FALSE	FALSE	FALSE
NCBIGENE:409	hgnc:712	ARRB2	GuideToPharmacology	2024.1	inhibitor	0.201179	IUPHAR.LIGAND:4083	iuphar.ligand:4083	[3H]GABAZINE	FALSE	FALSE	FALSE
NCBIGENE:409	hgnc:712	ARRB2	GuideToPharmacology	2024.1	blocker	0.0952952	IUPHAR.LIGAND:4320	iuphar.ligand:4320	TBPS	FALSE	FALSE	FALSE
NCBIGENE:421	hgnc:728	ARVCF	GuideToPharmacology	2024.1	inhibitor	1.25018	IUPHAR.LIGAND:4096	iuphar.ligand:4096	CIS-3-ACPBPA	FALSE	FALSE	FALSE
NCBIGENE:420	hgnc:726	ART4	GuideToPharmacology	2024.1	inhibitor	0.175611	IUPHAR.LIGAND:4322	ncit:C72791	GABOXADOL	FALSE	FALSE	FALSE
NCBIGENE:420	hgnc:726	ART4	GuideToPharmacology	2024.1	inhibitor	1.34635	IUPHAR.LIGAND:4143	iuphar.ligand:4143	AZA-THIP	FALSE	FALSE	FALSE
NCBIGENE:422	hgnc:17969	GABRR3	GuideToPharmacology	2024.1	inhibitor	0.448784	IUPHAR.LIGAND:4096	iuphar.ligand:4096	CIS-3-ACPBPA	FALSE	FALSE	FALSE
NCBIGENE:421	hgnc:728	ARVCF	GuideToPharmacology	2024.1	blocker	0.197397	IUPHAR.LIGAND:4320	iuphar.ligand:4320	TBPS	FALSE	FALSE	FALSE
NCBIGENE:419	hgnc:725	ART3	GuideToPharmacology	2024.1	blocker	1.38178	IUPHAR.LIGAND:4320	iuphar.ligand:4320	TBPS	FALSE	FALSE	FALSE
NCBIGENE:422	hgnc:17969	GABRR3	GuideToPharmacology	2024.1	inhibitor	0.058537	IUPHAR.LIGAND:4322	ncit:C72791	GABOXADOL	FALSE	FALSE	FALSE
NCBIGENE:421	hgnc:728	ARVCF	GuideToPharmacology	2024.1	inhibitor	1.25018	IUPHAR.LIGAND:4143	iuphar.ligand:4143	AZA-THIP	FALSE	FALSE	FALSE
NCBIGENE:244	hgnc:4133	GALR2	GuideToPharmacology	2024.1	agonist	0.291709	IUPHAR.LIGAND:6091	iuphar.ligand:6091	GALANIN(3-29) (PIG)	FALSE	FALSE	FALSE
NCBIGENE:643	hgnc:1060	CXCR5	GuideToPharmacology	2024.1	inhibitor	2.50037	IUPHAR.LIGAND:3191	drugbank:DB07873	LAURYL ALCOHOL DIPHOSPHONIC ACID	FALSE	FALSE	FALSE
NCBIGENE:246	hgnc:433	ALOX15	GuideToPharmacology	2024.1	agonist	0.307062	IUPHAR.LIGAND:5866	iuphar.ligand:5866	SM-130,686	FALSE	FALSE	FALSE
NCBIGENE:249	hgnc:438	ALPL	GuideToPharmacology	2024.1	agonist	0.495355	IUPHAR.LIGAND:9724	rxcui:1991302	SEMAGLUTIDE	TRUE	FALSE	FALSE
NCBIGENE:444	hgnc:757	ASPH	GuideToPharmacology	2024.1	agonist	0.625091	IUPHAR.LIGAND:4070	drugbank:DB02966	FLUORO-WILLARDIINE	FALSE	FALSE	FALSE
NCBIGENE:446	hgnc:4573	GRIA3	GuideToPharmacology	2024.1	NULL	0.312546	IUPHAR.LIGAND:4081	iuphar.ligand:4081	[3H]CNQX	FALSE	FALSE	FALSE
NCBIGENE:450	hgnc:768	ASS1P5	GuideToPharmacology	2024.1	agonist	0.69089	IUPHAR.LIGAND:4085	iuphar.ligand:4085	[3H]KAINATE	FALSE	FALSE	FALSE
NCBIGENE:625	ncbigene:625	BDM	GuideToPharmacology	2024.1	agonist	0.610554	IUPHAR.LIGAND:9654	ncit:C166458	MAPRACORAT	FALSE	FALSE	FALSE
NCBIGENE:456	hgnc:4585	GRIN2A	GuideToPharmacology	2024.1	agonist	0.12683	IUPHAR.LIGAND:4171	rxcui:1742747	SERINE, D-	FALSE	FALSE	FALSE
NCBIGENE:456	hgnc:4585	GRIN2A	GuideToPharmacology	2024.1	blocker	0.152196	IUPHAR.LIGAND:4089	iuphar.ligand:4089	[3H]DIZOCILPINE	FALSE	FALSE	FALSE
NCBIGENE:456	hgnc:4585	GRIN2A	GuideToPharmacology	2024.1	inhibitor	0.190245	IUPHAR.LIGAND:4088	iuphar.ligand:4088	[3H]MDL105519	FALSE	FALSE	FALSE
NCBIGENE:459	hgnc:764	ASS1P14	GuideToPharmacology	2024.1	inhibitor	0.338759	IUPHAR.LIGAND:4080	iuphar.ligand:4080	[3H]CGS19755	FALSE	FALSE	FALSE
NCBIGENE:2891	hgnc:4572	GRIA2	GuideToPharmacology	2024.1	inhibitor	0.397785	IUPHAR.LIGAND:9053	ncit:C114381	TELAGLENASTAT	FALSE	FALSE	FALSE
NCBIGENE:459	hgnc:764	ASS1P14	GuideToPharmacology	2024.1	blocker	0.338759	IUPHAR.LIGAND:4089	iuphar.ligand:4089	[3H]DIZOCILPINE	FALSE	FALSE	FALSE
NCBIGENE:2029	hgnc:3360	ENSA	GuideToPharmacology	2024.1	inhibitor	0.500073	IUPHAR.LIGAND:8014	ncit:C177060	LADUVIGLUSIB	FALSE	FALSE	FALSE
NCBIGENE:425	ncbigene:425	ARVD4	GuideToPharmacology	2024.1	blocker	0.673175	IUPHAR.LIGAND:2291	iuphar.ligand:2291	PICROTOXININ	FALSE	FALSE	FALSE
NCBIGENE:427	hgnc:735	ASAH1	GuideToPharmacology	2024.1	blocker	0.875128	IUPHAR.LIGAND:2291	iuphar.ligand:2291	PICROTOXININ	FALSE	FALSE	FALSE
NCBIGENE:424	ncbigene:424	ARVD3	GuideToPharmacology	2024.1	inhibitor	0.131598	IUPHAR.LIGAND:733	iuphar.ligand:733	WIN55212-2	FALSE	FALSE	FALSE
NCBIGENE:311	hgnc:535	ANXA11	GuideToPharmacology	2024.1	agonist	6.56346	IUPHAR.LIGAND:4711	rxcui:1546380	4-HYDROXYBUTYRIC ACID	TRUE	FALSE	FALSE
NCBIGENE:313	hgnc:548	AOAH	GuideToPharmacology	2024.1	agonist	0.288504	IUPHAR.LIGAND:1588	rxcui:7393	NIACIN	TRUE	FALSE	FALSE
NCBIGENE:2658	hgnc:4217	GDF2	GuideToPharmacology	2024.1	inhibitor	0.486182	IUPHAR.LIGAND:12804	iuphar.ligand:12804	J27644	FALSE	FALSE	FALSE
NCBIGENE:2617	hgnc:4162	GARS1	GuideToPharmacology	2024.1	inhibitor	0.1882	IUPHAR.LIGAND:8391	iuphar.ligand:8391	CHR-3996	FALSE	FALSE	TRUE
NCBIGENE:2616	hgnc:4159	GAPDHP1	GuideToPharmacology	2024.1	inhibitor	0.224392	IUPHAR.LIGAND:7505	iuphar.ligand:7505	SCRIPTAID	FALSE	FALSE	FALSE
NCBIGENE:2616	hgnc:4159	GAPDHP1	GuideToPharmacology	2024.1	inhibitor	0.673175	IUPHAR.LIGAND:9891	iuphar.ligand:9891	MARBOSTAT-100	FALSE	FALSE	FALSE
NCBIGENE:2616	hgnc:4159	GAPDHP1	GuideToPharmacology	2024.1	inhibitor	0.106291	IUPHAR.LIGAND:7497	ncit:C81158	DACINOSTAT	FALSE	FALSE	TRUE
NCBIGENE:2616	hgnc:4159	GAPDHP1	GuideToPharmacology	2024.1	inhibitor	0.0917966	IUPHAR.LIGAND:7496	rxcui:1543543	BELINOSTAT	TRUE	FALSE	TRUE
NCBIGENE:2616	hgnc:4159	GAPDHP1	GuideToPharmacology	2024.1	inhibitor	0.224392	IUPHAR.LIGAND:8391	iuphar.ligand:8391	CHR-3996	FALSE	FALSE	TRUE
NCBIGENE:265	hgnc:461	AMELX	GuideToPharmacology	2024.1	agonist	0.103565	IUPHAR.LIGAND:1247	rxcui:5333	HISTAMINE	TRUE	FALSE	FALSE
NCBIGENE:265	hgnc:461	AMELX	GuideToPharmacology	2024.1	inhibitor	0.26927	IUPHAR.LIGAND:8924	rxcui:2197878	PITOLISANT	TRUE	FALSE	FALSE
NCBIGENE:265	hgnc:461	AMELX	GuideToPharmacology	2024.1	agonist	1.34635	IUPHAR.LIGAND:1270	iuphar.ligand:1270	N,N-DIMETHYLHISTAMINE	FALSE	FALSE	FALSE
NCBIGENE:112	hgnc:237	ADCY6	GuideToPharmacology	2024.1	agonist	8.75128	IUPHAR.LIGAND:2921	iuphar.ligand:2921	DIHYDROSPHINGOSINE 1-PHOSPHATE	FALSE	FALSE	FALSE
NCBIGENE:109	hgnc:234	ADCY3	GuideToPharmacology	2024.1	agonist	1.50022	IUPHAR.LIGAND:10542	iuphar.ligand:10542	SPAG11B (61-103)	FALSE	FALSE	FALSE
NCBIGENE:1801	hgnc:3003	DPH1	GuideToPharmacology	2024.1	inhibitor	0.394795	IUPHAR.LIGAND:7423	ncit:C70982	LINSITINIB	FALSE	FALSE	TRUE
NCBIGENE:1801	hgnc:3003	DPH1	GuideToPharmacology	2024.1	inhibitor	0.251233	IUPHAR.LIGAND:7741	rxcui:1921217	BRIGATINIB	TRUE	FALSE	TRUE
NCBIGENE:1801	hgnc:3003	DPH1	GuideToPharmacology	2024.1	inhibitor	0.153531	IUPHAR.LIGAND:7397	rxcui:1535457	CERITINIB	TRUE	FALSE	TRUE
NCBIGENE:2045	hgnc:3390	EPHA7	GuideToPharmacology	2024.1	inhibitor	1.45855	IUPHAR.LIGAND:5990	iuphar.ligand:5990	IRAK-1/4 INHIBITOR	FALSE	FALSE	FALSE
NCBIGENE:2044	hgnc:3389	EPHA5	GuideToPharmacology	2024.1	inhibitor	10.5015	IUPHAR.LIGAND:11785	iuphar.ligand:11785	IRAK3 PROTAC 23	FALSE	FALSE	FALSE
NCBIGENE:1727	hgnc:2873	CYB5R3	GuideToPharmacology	2024.1	agonist	0.700102	IUPHAR.LIGAND:4975	iuphar.ligand:4975	IL-10	FALSE	FALSE	FALSE
NCBIGENE:671	hgnc:1095	BPI	GuideToPharmacology	2024.1	agonist	0.972364	IUPHAR.LIGAND:12457	rxcui:6854	METHOXSALEN	TRUE	FALSE	FALSE
NCBIGENE:676	hgnc:1105	BRDT	GuideToPharmacology	2024.1	agonist	0.288504	IUPHAR.LIGAND:2510	rxcui:9071	QUININE	TRUE	FALSE	FALSE
NCBIGENE:679	hgnc:18877	TAS2R46	GuideToPharmacology	2024.1	agonist	0.729273	IUPHAR.LIGAND:2291	iuphar.ligand:2291	PICROTOXININ	FALSE	FALSE	FALSE
NCBIGENE:2048	hgnc:3393	EPHB2	GuideToPharmacology	2024.1	inhibitor	0.172723	IUPHAR.LIGAND:12377	iuphar.ligand:12377	EMZELTRECTINIB	FALSE	FALSE	FALSE
NCBIGENE:2048	hgnc:3393	EPHB2	GuideToPharmacology	2024.1	inhibitor	0.115148	IUPHAR.LIGAND:9991	rxcui:2591476	ABROCITINIB	TRUE	FALSE	FALSE
NCBIGENE:2047	hgnc:3392	EPHB1	GuideToPharmacology	2024.1	inhibitor	0.218782	IUPHAR.LIGAND:9803	iuphar.ligand:9803	SAR-20347	FALSE	FALSE	FALSE
NCBIGENE:2048	hgnc:3393	EPHB2	GuideToPharmacology	2024.1	inhibitor	0.0863613	IUPHAR.LIGAND:7913	ncit:C155799	FILGOTINIB	TRUE	FALSE	FALSE
NCBIGENE:2757	hgnc:23177	KEAP1	GuideToPharmacology	2024.1	NULL	2.10031	IUPHAR.LIGAND:10488	iuphar.ligand:10488	COMPOUND 10 [PMID: 31411465]	FALSE	FALSE	FALSE
NCBIGENE:318	hgnc:8049	NUDT2	GuideToPharmacology	2024.1	inhibitor	0.230297	IUPHAR.LIGAND:10452	iuphar.ligand:10452	NMRA-140	FALSE	FALSE	FALSE
NCBIGENE:318	hgnc:8049	NUDT2	GuideToPharmacology	2024.1	inhibitor	0.115148	IUPHAR.LIGAND:7563	rxcui:29899	METHYLNALTREXONE	TRUE	FALSE	FALSE
NCBIGENE:1813	hgnc:3023	DRD2	GuideToPharmacology	2024.1	inhibitor	0.041508	IUPHAR.LIGAND:9383	iuphar.ligand:9383	OSI-930	FALSE	FALSE	FALSE
NCBIGENE:1805	hgnc:3011	DPT	GuideToPharmacology	2024.1	inhibitor	0.330237	IUPHAR.LIGAND:8069	iuphar.ligand:8069	CP-673451	FALSE	FALSE	FALSE
NCBIGENE:1805	hgnc:3011	DPT	GuideToPharmacology	2024.1	inhibitor	0.0241637	IUPHAR.LIGAND:5661	iuphar.ligand:5661	AST-487	FALSE	FALSE	TRUE
NCBIGENE:266	hgnc:462	AMELY	GuideToPharmacology	2024.1	agonist	3.28173	IUPHAR.LIGAND:1286	iuphar.ligand:1286	KISSPEPTIN-15	FALSE	FALSE	FALSE
NCBIGENE:1805	hgnc:3011	DPT	GuideToPharmacology	2024.1	inhibitor	0.0707651	IUPHAR.LIGAND:5695	ncit:C48404	TANDUTINIB	FALSE	FALSE	TRUE
NCBIGENE:2824	hgnc:4461	GPM6B	GuideToPharmacology	2024.1	inhibitor	1.64086	IUPHAR.LIGAND:12988	iuphar.ligand:12988	ERAS-5024	FALSE	FALSE	FALSE
NCBIGENE:383	hgnc:663	ARG1	GuideToPharmacology	2024.1	activator	0.625091	IUPHAR.LIGAND:2314	iuphar.ligand:2314	EBIO	FALSE	FALSE	FALSE
NCBIGENE:383	hgnc:663	ARG1	GuideToPharmacology	2024.1	blocker	0.138909	IUPHAR.LIGAND:2343	drugbank:DB03095	TETRAMETHYLAMMONIUM	FALSE	FALSE	FALSE
NCBIGENE:384	hgnc:664	ARG2	GuideToPharmacology	2024.1	blocker	2.50037	IUPHAR.LIGAND:2331	iuphar.ligand:2331	SENICAPOC	FALSE	FALSE	FALSE
NCBIGENE:384	hgnc:664	ARG2	GuideToPharmacology	2024.1	blocker	2.50037	IUPHAR.LIGAND:9318	iuphar.ligand:9318	NS6180	FALSE	FALSE	FALSE
NCBIGENE:384	hgnc:664	ARG2	GuideToPharmacology	2024.1	activator	0.833455	IUPHAR.LIGAND:2324	iuphar.ligand:2324	DC-EBIO	FALSE	FALSE	FALSE
NCBIGENE:383	hgnc:663	ARG1	GuideToPharmacology	2024.1	inhibitor	0.833455	IUPHAR.LIGAND:2320	iuphar.ligand:2320	UCL1684	FALSE	FALSE	FALSE
NCBIGENE:384	hgnc:664	ARG2	GuideToPharmacology	2024.1	activator	0.625091	IUPHAR.LIGAND:2314	iuphar.ligand:2314	EBIO	FALSE	FALSE	FALSE
NCBIGENE:546	hgnc:886	ATRX	GuideToPharmacology	2024.1	inhibitor	2.18782	IUPHAR.LIGAND:7759	iuphar.ligand:7759	RY796	FALSE	FALSE	FALSE
NCBIGENE:2890	hgnc:4571	GRIA1	GuideToPharmacology	2024.1	inhibitor	1.6938	IUPHAR.LIGAND:9027	iuphar.ligand:9027	L6H21	FALSE	FALSE	FALSE
NCBIGENE:2983	hgnc:4687	GUCY1B1	GuideToPharmacology	2024.1	inhibitor	3.08869	IUPHAR.LIGAND:9782	iuphar.ligand:9782	PECAZINE	FALSE	FALSE	FALSE
NCBIGENE:2983	hgnc:4687	GUCY1B1	GuideToPharmacology	2024.1	inhibitor	1.54434	IUPHAR.LIGAND:11883	iuphar.ligand:11883	SAFIMALTIB	FALSE	FALSE	FALSE
NCBIGENE:1816	hgnc:3026	DRD5	GuideToPharmacology	2024.1	inhibitor	0.437564	IUPHAR.LIGAND:7953	iuphar.ligand:7953	BMS-777607	FALSE	FALSE	TRUE
NCBIGENE:2096	hgnc:3463	ESAT	GuideToPharmacology	2024.1	inhibitor	5.83419	IUPHAR.LIGAND:8177	iuphar.ligand:8177	COMPOUND 16 [PMID: 17480064]	FALSE	FALSE	FALSE
NCBIGENE:285	hgnc:485	ANGPT2	GuideToPharmacology	2024.1	inhibitor	0.583419	IUPHAR.LIGAND:1321	iuphar.ligand:1321	HS014	FALSE	FALSE	FALSE
NCBIGENE:286	hgnc:492	ANK1	GuideToPharmacology	2024.1	inhibitor	1.45855	IUPHAR.LIGAND:1335	iuphar.ligand:1335	AGOUTI-RELATED PROTEIN	FALSE	FALSE	FALSE
NCBIGENE:284	hgnc:484	ANGPT1	GuideToPharmacology	2024.1	inhibitor	0.875128	IUPHAR.LIGAND:1335	iuphar.ligand:1335	AGOUTI-RELATED PROTEIN	FALSE	FALSE	FALSE
NCBIGENE:1815	hgnc:3025	DRD4	GuideToPharmacology	2024.1	inhibitor	0.617737	IUPHAR.LIGAND:7948	iuphar.ligand:7948	TIVANTINIB	FALSE	FALSE	FALSE
NCBIGENE:290	hgnc:500	ANPEP	GuideToPharmacology	2024.1	modulator	0.772172	IUPHAR.LIGAND:6252	iuphar.ligand:6252	GSK1331258	FALSE	FALSE	FALSE
NCBIGENE:290	hgnc:500	ANPEP	GuideToPharmacology	2024.1	modulator	0.772172	IUPHAR.LIGAND:6331	iuphar.ligand:6331	[3H]JNJ-40068782	FALSE	FALSE	FALSE
NCBIGENE:293	hgnc:10992	SLC25A6	GuideToPharmacology	2024.1	modulator	1.07159	IUPHAR.LIGAND:1421	iuphar.ligand:1421	BOMA	FALSE	FALSE	FALSE
NCBIGENE:2100	hgnc:3468	ESR2	GuideToPharmacology	2024.1	inhibitor	0.312546	IUPHAR.LIGAND:11896	iuphar.ligand:11896	COMPOUND 14 [PMID: 34333981]	FALSE	FALSE	FALSE
NCBIGENE:296	hgnc:4600	GRM8	GuideToPharmacology	2024.1	agonist	1.16684	IUPHAR.LIGAND:1407	iuphar.ligand:1407	(S)-3,4-DCPG	FALSE	FALSE	FALSE
NCBIGENE:2098	hgnc:3465	ESD	GuideToPharmacology	2024.1	inhibitor	13.1269	IUPHAR.LIGAND:12936	iuphar.ligand:12936	PCC0105003	FALSE	FALSE	FALSE
IFNL3	hgnc:18365	IFNL3	FDA	2024-04-10	NULL	1.05015	Grazoprevir	rxcui:1734630	GRAZOPREVIR	TRUE	FALSE	FALSE
NCBIGENE:3024	hgnc:4715	H1-1	GuideToPharmacology	2024.1	inhibitor	2.62538	IUPHAR.LIGAND:6647	rxcui:60307	ENTACAPONE	TRUE	FALSE	FALSE
NCBIGENE:626	hgnc:7979	NR3C2	GuideToPharmacology	2024.1	inhibitor	1.38178	IUPHAR.LIGAND:2874	rxcui:11636	DROSPIRENONE	TRUE	FALSE	FALSE
NCBIGENE:3023	ncbigene:3023	H4F3	GuideToPharmacology	2024.1	inhibitor	2.62538	IUPHAR.LIGAND:6647	rxcui:60307	ENTACAPONE	TRUE	FALSE	FALSE
NCBIGENE:1496	hgnc:2510	CTNNA2	GuideToPharmacology	2024.1	inhibitor	3.75055	IUPHAR.LIGAND:10703	drugbank:DB15624	HALICIN	FALSE	FALSE	FALSE
NCBIGENE:2082	ncbigene:2082	ERPL1	GuideToPharmacology	2024.1	inhibitor	5.83419	IUPHAR.LIGAND:9700	iuphar.ligand:9700	COMPOUND 25 [PMID: 28038940]	FALSE	FALSE	FALSE
NCBIGENE:1636	hgnc:2707	ACE	GuideToPharmacology	2024.1	inhibitor	0.889961	IUPHAR.LIGAND:7812	iuphar.ligand:7812	RXP470.1	FALSE	FALSE	FALSE
UNIPROT:P06213	hgnc:6091	INSR	TdgClinicalTrial	2024-01-14	NULL	1.50022	INSULIN ASPART	rxcui:352385	INSULIN ASPART PROTAMINE, HUMAN	TRUE	FALSE	FALSE
NCBIGENE:1628	hgnc:2697	DBP	GuideToPharmacology	2024.1	inhibitor	2.18782	IUPHAR.LIGAND:5145	ncit:C1529	BATIMASTAT	FALSE	FALSE	FALSE
NCBIGENE:1636	hgnc:2707	ACE	GuideToPharmacology	2024.1	inhibitor	0.889961	IUPHAR.LIGAND:6568	iuphar.ligand:6568	COMPOUND 20 [PMID: 22153340]	FALSE	FALSE	FALSE
NCBIGENE:1628	hgnc:2697	DBP	GuideToPharmacology	2024.1	inhibitor	8.75128	IUPHAR.LIGAND:6466	iuphar.ligand:6466	CIPEMASTAT	FALSE	FALSE	FALSE
NCBIGENE:1630	hgnc:2701	DCC	GuideToPharmacology	2024.1	inhibitor	8.75128	IUPHAR.LIGAND:6528	iuphar.ligand:6528	UK-356618	FALSE	FALSE	FALSE
NCBIGENE:1630	hgnc:2701	DCC	GuideToPharmacology	2024.1	inhibitor	2.18782	IUPHAR.LIGAND:5145	ncit:C1529	BATIMASTAT	FALSE	FALSE	FALSE
NCBIGENE:1647	hgnc:4095	GADD45A	GuideToPharmacology	2024.1	inhibitor	0.937637	IUPHAR.LIGAND:8846	iuphar.ligand:8846	CGS-27023A	FALSE	FALSE	FALSE
BRCA1	hgnc:1100	BRCA1	CIViC	2024-04-10	NULL	0.0192618	CISPLATIN	rxcui:2555	CISPLATIN	TRUE	FALSE	TRUE
NCBIGENE:2489	ncbigene:2489	FSHMD1A	GuideToPharmacology	2024.1	inhibitor	0.477342	IUPHAR.LIGAND:6639	rxcui:9639	SELEGILINE	TRUE	FALSE	FALSE
NCBIGENE:1633	hgnc:2704	DCK	GuideToPharmacology	2024.1	inhibitor	1.14147	IUPHAR.LIGAND:8578	iuphar.ligand:8578	COMPOUND 29E [PMID: 23631440]	FALSE	FALSE	FALSE
MAPT	hgnc:6893	MAPT	DTC	2009-02-20	NULL	0.0148831	NIGULDIPINE	ncit:C84018	NIGULDIPINE	FALSE	FALSE	FALSE
NCBIGENE:2881	hgnc:23248	MOGAT2	GuideToPharmacology	2024.1	inhibitor	26.2538	IUPHAR.LIGAND:12971	iuphar.ligand:12971	BMS-986172	FALSE	FALSE	FALSE
NCBIGENE:1633	hgnc:2704	DCK	GuideToPharmacology	2024.1	antibody	2.28294	IUPHAR.LIGAND:9510	iuphar.ligand:9510	ANDECALIXIMAB	FALSE	FALSE	FALSE
NCBIGENE:2489	ncbigene:2489	FSHMD1A	GuideToPharmacology	2024.1	inhibitor	0.875128	IUPHAR.LIGAND:7428	rxcui:30121	MOCLOBEMIDE	TRUE	FALSE	FALSE
NCBIGENE:1633	hgnc:2704	DCK	GuideToPharmacology	2024.1	inhibitor	0.152196	IUPHAR.LIGAND:5220	ncit:C1652	MARIMASTAT	FALSE	FALSE	TRUE
GPR35	hgnc:4492	GPR35	DTC	2009-02-20	NULL	1.34635	DNDI1417434	chembl:CHEMBL394883	CHEMBL:CHEMBL394883	FALSE	FALSE	FALSE
NCBIGENE:13	hgnc:17	AADAC	GuideToPharmacology	2024.1	agonist	0.0296989	IUPHAR.LIGAND:57	ncit:C152926	XANOMELINE	FALSE	FALSE	FALSE
NCBIGENE:13	hgnc:17	AADAC	GuideToPharmacology	2024.1	agonist	0.0504881	IUPHAR.LIGAND:288	ncit:C81044	ACECLIDINE	FALSE	FALSE	FALSE
NCBIGENE:13	hgnc:17	AADAC	GuideToPharmacology	2024.1	modulator	0.504881	IUPHAR.LIGAND:3259	iuphar.ligand:3259	VU0090157	FALSE	FALSE	FALSE
NCBIGENE:14	hgnc:18	AAMP	GuideToPharmacology	2024.1	inhibitor	0.138178	IUPHAR.LIGAND:351	rxcui:21232	CLIDINIUM	TRUE	FALSE	FALSE
NCBIGENE:15	hgnc:19	AANAT	GuideToPharmacology	2024.1	agonist	0.14917	IUPHAR.LIGAND:299	ncit:C76041	FURTRETHONIUM IODIDE	FALSE	FALSE	FALSE
NCBIGENE:15	hgnc:19	AANAT	GuideToPharmacology	2024.1	agonist	0.119336	IUPHAR.LIGAND:296	drugbank:DB04365	ARECOLINE	FALSE	FALSE	FALSE
NCBIGENE:14	hgnc:18	AAMP	GuideToPharmacology	2024.1	inhibitor	0.110542	IUPHAR.LIGAND:368	iuphar.ligand:3264	AFDX384	FALSE	FALSE	FALSE
NCBIGENE:287	hgnc:493	ANK2	GuideToPharmacology	2024.1	agonist	0.709563	IUPHAR.LIGAND:7777	iuphar.ligand:7777	UCM 793	FALSE	FALSE	FALSE
NCBIGENE:287	hgnc:493	ANK2	GuideToPharmacology	2024.1	agonist	0.236521	IUPHAR.LIGAND:1343	drugbank:DB08190	N-[2-(2-IODO-5-METHOXY-1H-INDOL-3-YL)ETHYL]ACETAMIDE	FALSE	FALSE	FALSE
CP	hgnc:2295	CP	NCI	2017-09-14	NULL	0.777891	DEXRAZOXANE	rxcui:42736	DEXRAZOXANE	TRUE	FALSE	FALSE
NCBIGENE:1216	hgnc:25588	SLC47A1	GuideToPharmacology	2024.1	inhibitor	0.954685	IUPHAR.LIGAND:4800	rxcui:9010	PYRIMETHAMINE	TRUE	FALSE	FALSE
NCBIGENE:288	hgnc:494	ANK3	GuideToPharmacology	2024.1	agonist	0.583419	IUPHAR.LIGAND:7777	iuphar.ligand:7777	UCM 793	FALSE	FALSE	FALSE
NCBIGENE:288	hgnc:494	ANK3	GuideToPharmacology	2024.1	agonist	0.583419	IUPHAR.LIGAND:7774	iuphar.ligand:7774	EFPPEA	FALSE	FALSE	FALSE
NCBIGENE:288	hgnc:494	ANK3	GuideToPharmacology	2024.1	agonist	0.0402358	IUPHAR.LIGAND:224	rxcui:6711	MELATONIN	TRUE	FALSE	FALSE
NCBIGENE:1749	hgnc:2918	DLX5	GuideToPharmacology	2024.1	inhibitor	8.75128	IUPHAR.LIGAND:4870	iuphar.ligand:4870	AP811	FALSE	FALSE	FALSE
NCBIGENE:1817	hgnc:3027	DRD5P1	GuideToPharmacology	2024.1	inhibitor	0.603536	IUPHAR.LIGAND:10314	iuphar.ligand:10314	SELITRECTINIB	FALSE	FALSE	FALSE
NCBIGENE:1817	hgnc:3027	DRD5P1	GuideToPharmacology	2024.1	inhibitor	0.452652	IUPHAR.LIGAND:12377	iuphar.ligand:12377	EMZELTRECTINIB	FALSE	FALSE	FALSE
NCBIGENE:1817	hgnc:3027	DRD5P1	GuideToPharmacology	2024.1	inhibitor	1.81061	IUPHAR.LIGAND:10360	iuphar.ligand:10360	UTATRECTINIB	FALSE	FALSE	FALSE
NCBIGENE:1817	hgnc:3027	DRD5P1	GuideToPharmacology	2024.1	inhibitor	0.181061	IUPHAR.LIGAND:8138	iuphar.ligand:8138	COMPOUND 2C [PMID: 24900538]	FALSE	FALSE	FALSE
THRB	hgnc:11799	THRB	DTC	2009-02-20	NULL	0.0364131	METHACYCLINE HYDROCHLORIDE	rxcui:235554	METHACYCLINE HYDROCHLORIDE	TRUE	FALSE	FALSE
NCBIGENE:1818	hgnc:3028	DRD5P2	GuideToPharmacology	2024.1	inhibitor	1.25018	IUPHAR.LIGAND:10314	iuphar.ligand:10314	SELITRECTINIB	FALSE	FALSE	FALSE
NCBIGENE:1818	hgnc:3028	DRD5P2	GuideToPharmacology	2024.1	inhibitor	0.156273	IUPHAR.LIGAND:7962	iuphar.ligand:7962	MK-2461	FALSE	FALSE	TRUE
NCBIGENE:1818	hgnc:3028	DRD5P2	GuideToPharmacology	2024.1	inhibitor	1.25018	IUPHAR.LIGAND:12237	iuphar.ligand:12237	CH7057288	FALSE	FALSE	FALSE
NCBIGENE:462	hgnc:775	SERPINC1	GuideToPharmacology	2024.1	inhibitor	1.45855	IUPHAR.LIGAND:3999	iuphar.ligand:3999	&ALPHA;-CONOTOXIN MI	FALSE	FALSE	FALSE
NCBIGENE:465	ncbigene:465	ATD	GuideToPharmacology	2024.1	agonist	1.25018	IUPHAR.LIGAND:3979	iuphar.ligand:3979	[3H]CYTISINE	FALSE	FALSE	FALSE
NCBIGENE:468	hgnc:786	ATF4	GuideToPharmacology	2024.1	agonist	0.905305	IUPHAR.LIGAND:6926	ncit:C166844	ENCENICLINE	FALSE	FALSE	FALSE
NCBIGENE:360	hgnc:636	AQP3	GuideToPharmacology	2024.1	inhibitor	0.364637	IUPHAR.LIGAND:2106	iuphar.ligand:2106	SCH 206272	FALSE	FALSE	FALSE
ATXN2	hgnc:10555	ATXN2	DTC	2009-02-20	NULL	0.0141721	FLUPENTIXOL	rxcui:4495	FLUPENTHIXOL	FALSE	FALSE	FALSE
NCBIGENE:320	hgnc:578	APBA1	GuideToPharmacology	2024.1	inhibitor	1.28067	IUPHAR.LIGAND:1695	iuphar.ligand:1695	[NPHE1]N/OFQ-(1-13)-NH2	FALSE	FALSE	FALSE
NCBIGENE:320	hgnc:578	APBA1	GuideToPharmacology	2024.1	agonist	1.28067	IUPHAR.LIGAND:3917	iuphar.ligand:3917	UFP-112	FALSE	FALSE	FALSE
NCBIGENE:300	hgnc:17425	NPFFR1	GuideToPharmacology	2024.1	agonist	1.64086	IUPHAR.LIGAND:4016	iuphar.ligand:4016	RFRP-3	FALSE	FALSE	FALSE
MST1R	hgnc:7381	MST1R	DTC	2009-02-20	NULL	0.0299701	TOZASERTIB	ncit:C98053	TOZASERTIB	FALSE	FALSE	TRUE
NCBIGENE:303	hgnc:538	ANXA2P1	GuideToPharmacology	2024.1	agonist	5.83419	IUPHAR.LIGAND:1499	iuphar.ligand:1499	DES-BR-NEUROPEPTIDE B-23	FALSE	FALSE	FALSE
NCBIGENE:300	hgnc:17425	NPFFR1	GuideToPharmacology	2024.1	agonist	3.28173	IUPHAR.LIGAND:1484	iuphar.ligand:1484	[125I]Y-RFRP-3	FALSE	FALSE	FALSE
NCBIGENE:309	hgnc:544	ANXA6	GuideToPharmacology	2024.1	agonist	2.18782	IUPHAR.LIGAND:1571	iuphar.ligand:1571	JMV457	FALSE	FALSE	FALSE
NCBIGENE:301	hgnc:533	ANXA1	GuideToPharmacology	2024.1	agonist	0.596678	IUPHAR.LIGAND:1477	iuphar.ligand:1477	1DME	FALSE	FALSE	FALSE
UNIPROT:P28222	hgnc:5287	HTR1B	TdgClinicalTrial	2024-01-14	NULL	1.02956	TRELANSERIN	ncit:C90946	TRELANSERIN	FALSE	FALSE	FALSE
NCBIGENE:369	hgnc:646	ARAF	GuideToPharmacology	2024.1	inhibitor	0.477342	IUPHAR.LIGAND:2201	iuphar.ligand:2201	SSR126768A	FALSE	FALSE	FALSE
NCBIGENE:322	hgnc:581	APBB1	GuideToPharmacology	2024.1	agonist	0.583419	IUPHAR.LIGAND:12439	iuphar.ligand:12439	RTOXA-43	FALSE	FALSE	FALSE
NCBIGENE:2138	hgnc:3519	EYA1	GuideToPharmacology	2024.1	inhibitor	0.656346	IUPHAR.LIGAND:5196	iuphar.ligand:5196	GSK690693	FALSE	FALSE	FALSE
NCBIGENE:572	hgnc:936	BAD	GuideToPharmacology	2024.1	activator	0.546955	IUPHAR.LIGAND:7676	iuphar.ligand:7676	PD-118057	FALSE	FALSE	FALSE
NCBIGENE:479	hgnc:13816	ATP12A	GuideToPharmacology	2024.1	inhibitor	17.5026	IUPHAR.LIGAND:9545	iuphar.ligand:9545	NF770	FALSE	FALSE	FALSE
NCBIGENE:478	hgnc:801	ATP1A3	GuideToPharmacology	2024.1	inhibitor	3.28173	IUPHAR.LIGAND:11230	iuphar.ligand:11230	NF279	FALSE	FALSE	FALSE
NCBIGENE:484	hgnc:807	ATP1B3P1	GuideToPharmacology	2024.1	modulator	2.18782	IUPHAR.LIGAND:9022	iuphar.ligand:9022	GW791343	FALSE	FALSE	FALSE
NCBIGENE:484	hgnc:807	ATP1B3P1	GuideToPharmacology	2024.1	inhibitor	2.18782	IUPHAR.LIGAND:4118	iuphar.ligand:4118	A438079	FALSE	FALSE	FALSE
NCBIGENE:327	hgnc:586	APEH	GuideToPharmacology	2024.1	agonist	1.02956	IUPHAR.LIGAND:1714	iuphar.ligand:1714	ATP&GAMMA;S	FALSE	FALSE	FALSE
NCBIGENE:327	hgnc:586	APEH	GuideToPharmacology	2024.1	inhibitor	3.08869	IUPHAR.LIGAND:1762	iuphar.ligand:1762	NF340	FALSE	FALSE	FALSE
CYP2D6	hgnc:2625	CYP2D6	DTC	2009-02-20	NULL	0.00478626	OMEPRAZOLE	rxcui:7646	OMEPRAZOLE	TRUE	FALSE	FALSE
NCBIGENE:328	hgnc:587	APEX1	GuideToPharmacology	2024.1	inhibitor	0.263858	IUPHAR.LIGAND:1766	iuphar.ligand:1766	BX 048	FALSE	FALSE	FALSE
NCBIGENE:347	hgnc:612	APOD	GuideToPharmacology	2024.1	inhibitor	6.56346	IUPHAR.LIGAND:3525	iuphar.ligand:3525	RWJ-56110	FALSE	FALSE	FALSE
FCGR3B	hgnc:3620	FCGR3B	NCI	2017-09-14	NULL	0.0691801	PMA	ncit:C866	TETRADECANOYLPHORBOL ACETATE	FALSE	FALSE	FALSE
NCBIGENE:986	hgnc:18068	SLC15A3	GuideToPharmacology	2024.1	NULL	3.28173	IUPHAR.LIGAND:4670	rxcui:5340	HISTIDINE	TRUE	FALSE	FALSE
NCBIGENE:2155	hgnc:3544	F7	GuideToPharmacology	2024.1	inhibitor	0.0390682	IUPHAR.LIGAND:9916	ncit:C104292	PANULISIB	FALSE	FALSE	FALSE
ALOX15	hgnc:433	ALOX15	DTC	2009-02-20	NULL	0.0161612	ARACHIDONOYL GLYCINE	iuphar.ligand:3635	N-ARACHIDONOYLGLYCINE	FALSE	FALSE	FALSE
NCBIGENE:2155	hgnc:3544	F7	GuideToPharmacology	2024.1	inhibitor	0.104182	IUPHAR.LIGAND:9728	ncit:C107686	DEZAPELISIB	FALSE	FALSE	FALSE
NCBIGENE:2155	hgnc:3544	F7	GuideToPharmacology	2024.1	inhibitor	0.125018	IUPHAR.LIGAND:6023	drugbank:DB04769	5-QUINOXALIN-6-YLMETHYLENE-THIAZOLIDINE-2,4-DIONE	FALSE	FALSE	FALSE
NCBIGENE:2156	hgnc:3545	F7R	GuideToPharmacology	2024.1	inhibitor	0.193043	IUPHAR.LIGAND:5715	iuphar.ligand:5715	TG-100-115	FALSE	FALSE	FALSE
NCBIGENE:1302	hgnc:2187	COL11A2	GuideToPharmacology	2024.1	inhibitor	1.31269	IUPHAR.LIGAND:9878	iuphar.ligand:9878	6-HYDROXY-5,7-DIMETHOXYFLAVONE	FALSE	FALSE	FALSE
NCBIGENE:1301	hgnc:2186	COL11A1	GuideToPharmacology	2024.1	inhibitor	0.328173	IUPHAR.LIGAND:5260	ncit:C72842	ROLIPRAM	FALSE	FALSE	FALSE
NCBIGENE:1803	hgnc:3009	DPP4	GuideToPharmacology	2024.1	inhibitor	0.0190937	IUPHAR.LIGAND:5664	ncit:C80867	CEDIRANIB	FALSE	FALSE	TRUE
MAPT	hgnc:6893	MAPT	DTC	2009-02-20	NULL	0.00541205	TYRPHOSTIN A9	ncit:C2026	TYRPHOSTIN A9	FALSE	FALSE	FALSE
NCBIGENE:1120	hgnc:1938	CHKB	GuideToPharmacology	2024.1	inhibitor	0.448784	IUPHAR.LIGAND:2510	rxcui:9071	QUININE	TRUE	FALSE	FALSE
NCBIGENE:1804	hgnc:3010	DPP6	GuideToPharmacology	2024.1	inhibitor	0.525077	IUPHAR.LIGAND:5971	iuphar.ligand:5971	FLT-3 INHIBITOR II	FALSE	FALSE	FALSE
NCBIGENE:2168	hgnc:3555	FABP1	GuideToPharmacology	2024.1	inhibitor	1.54434	IUPHAR.LIGAND:5684	iuphar.ligand:5684	GSK-461364A	FALSE	FALSE	FALSE
NCBIGENE:2772	hgnc:4386	GNAI2P1	GuideToPharmacology	2024.1	inhibitor	2.62538	IUPHAR.LIGAND:11526	iuphar.ligand:11526	SARUPARIB	FALSE	FALSE	FALSE
CYP3A4	hgnc:2637	CYP3A4	DTC	2009-02-20	NULL	0.0097889	CARBETAPENTANE CITRATE	rxcui:283547	CARBETAPENTANE CITRATE	TRUE	FALSE	FALSE
NCBIGENE:2760	hgnc:4367	GM2A	GuideToPharmacology	2024.1	inhibitor	3.28173	IUPHAR.LIGAND:10117	iuphar.ligand:10117	AUNP-12	FALSE	FALSE	FALSE
NCBIGENE:1256	hgnc:10894	PRMT5	GuideToPharmacology	2024.1	inhibitor	5.83419	IUPHAR.LIGAND:11844	iuphar.ligand:11844	PF-06939999	FALSE	FALSE	FALSE
NCBIGENE:1485	hgnc:2491	CTAG1B	GuideToPharmacology	2024.1	activator	0.205108	IUPHAR.LIGAND:7443	rxcui:1242806	INGENOL MEBUTATE	TRUE	FALSE	FALSE
NCBIGENE:1482	hgnc:2488	NKX2-5	GuideToPharmacology	2024.1	inhibitor	2.38671	IUPHAR.LIGAND:11186	ncit:C124796	DAROVASERTIB	FALSE	FALSE	FALSE
SOMATOSTATIN RECEPTOR TYPE 5	hgnc:11334	SSTR5	TTD	2020.06.01	NULL	1.64086	Pasireotide	rxcui:1364105	PASIREOTIDE	TRUE	FALSE	TRUE
NCBIGENE:1476	hgnc:2482	CSTB	GuideToPharmacology	2024.1	inhibitor	1.09391	IUPHAR.LIGAND:5196	iuphar.ligand:5196	GSK690693	FALSE	FALSE	FALSE
NCBIGENE:1486	hgnc:2496	CTBS	GuideToPharmacology	2024.1	activator	0.468818	IUPHAR.LIGAND:7443	rxcui:1242806	INGENOL MEBUTATE	TRUE	FALSE	FALSE
NCBIGENE:2800	hgnc:4424	GOLGA1	GuideToPharmacology	2024.1	inhibitor	0.535793	IUPHAR.LIGAND:8839	iuphar.ligand:8839	TORIN 2	FALSE	FALSE	FALSE
PRKCB	hgnc:9395	PRKCB	PharmGKB	2004-05-24	NULL	0.182318	atenolol	rxcui:1202	ATENOLOL	TRUE	FALSE	FALSE
NCBIGENE:1489	hgnc:2499	CTF1	GuideToPharmacology	2024.1	inhibitor	7.5011	IUPHAR.LIGAND:9681	iuphar.ligand:9681	COMPOUND 13C [PMID: 20684591]	FALSE	FALSE	FALSE
NCBIGENE:2976	hgnc:4665	GTF3C2	GuideToPharmacology	2024.1	inhibitor	3.28173	IUPHAR.LIGAND:8850	iuphar.ligand:8850	COMPOUND 7B [HAFTCHENARY ET AL., 2013]	FALSE	FALSE	FALSE
NCBIGENE:2180	hgnc:3569	ACSL1	GuideToPharmacology	2024.1	inhibitor	0.0540202	IUPHAR.LIGAND:9381	iuphar.ligand:9381	PF-562271	FALSE	FALSE	TRUE
NCBIGENE:2180	hgnc:3569	ACSL1	GuideToPharmacology	2024.1	inhibitor	5.83419	IUPHAR.LIGAND:13032	iuphar.ligand:13032	YHJ1039	FALSE	FALSE	FALSE
MIR3117	hgnc:38385	MIR3117	PharmGKB	2004-05-24	NULL	0.162061	cytarabine	rxcui:3041	CYTARABINE	TRUE	FALSE	TRUE
NCBIGENE:2801	hgnc:4425	GOLGA2	GuideToPharmacology	2024.1	inhibitor	0.468818	IUPHAR.LIGAND:11564	iuphar.ligand:11564	IRIGENOL	FALSE	FALSE	FALSE
NCBIGENE:2190	hgnc:10020	RIPK2	GuideToPharmacology	2024.1	inhibitor	0.210031	IUPHAR.LIGAND:5890	rxcui:1364347	PONATINIB	TRUE	FALSE	TRUE
NCBIGENE:2189	hgnc:3588	FANCG	GuideToPharmacology	2024.1	inhibitor	2.38671	IUPHAR.LIGAND:12244	iuphar.ligand:12244	SIR1-365	FALSE	FALSE	FALSE
UNIPROT:P35348	hgnc:277	ADRA1A	TEND	2011-08-01	NULL	0.136739	DOXAZOSIN	rxcui:39173	DOXAZOSIN MESYLATE	TRUE	FALSE	FALSE
NCBIGENE:591	ncbigene:591	BCHEL1	GuideToPharmacology	2024.1	agonist	0.700102	IUPHAR.LIGAND:4055	iuphar.ligand:4055	AC55649	FALSE	FALSE	FALSE
NCBIGENE:592	ncbigene:592	BCHEL3	GuideToPharmacology	2024.1	agonist	1.09391	IUPHAR.LIGAND:2652	iuphar.ligand:2652	CD666	FALSE	FALSE	FALSE
NCBIGENE:2185	hgnc:9612	PTK2B	GuideToPharmacology	2024.1	inhibitor	0.0278408	IUPHAR.LIGAND:5661	iuphar.ligand:5661	AST-487	FALSE	FALSE	TRUE
NCBIGENE:610	hgnc:4846	HCN2	GuideToPharmacology	2024.1	inhibitor	4.03905	IUPHAR.LIGAND:8079	iuphar.ligand:8079	HX 531	FALSE	FALSE	FALSE
TUBA4A	hgnc:12407	TUBA4A	DTC	2009-02-20	NULL	0.0800422	NSC-753582	chembl:CHEMBL2036124	CHEMBL:CHEMBL2036124	FALSE	FALSE	FALSE
NCBIGENE:597	hgnc:991	BCL2A1	GuideToPharmacology	2024.1	agonist	4.37564	IUPHAR.LIGAND:4349	iuphar.ligand:4349	HEME	FALSE	FALSE	FALSE
NCBIGENE:2185	hgnc:9612	PTK2B	GuideToPharmacology	2024.1	inhibitor	1.14147	IUPHAR.LIGAND:10709	iuphar.ligand:10709	WF-47-JS03	FALSE	FALSE	FALSE
MKNK2	hgnc:7111	MKNK2	DTC	2009-02-20	NULL	0.0328173	LINIFANIB	ncit:C71759	LINIFANIB	FALSE	FALSE	TRUE
NCBIGENE:1503	hgnc:2519	CTPS1	GuideToPharmacology	2024.1	inhibitor	0.69089	IUPHAR.LIGAND:8911	ncit:C152866	VEROSUDIL	FALSE	FALSE	FALSE
NCBIGENE:2185	hgnc:9612	PTK2B	GuideToPharmacology	2024.1	inhibitor	0.0456588	IUPHAR.LIGAND:5890	rxcui:1364347	PONATINIB	TRUE	FALSE	TRUE
NCBIGENE:352	ncbigene:352	APPL1	GuideToPharmacology	2024.1	agonist	1.14147	IUPHAR.LIGAND:11462	iuphar.ligand:11462	TAMRLX	FALSE	FALSE	FALSE
NCBIGENE:353	hgnc:626	APRT	GuideToPharmacology	2024.1	agonist	0.937637	IUPHAR.LIGAND:1999	iuphar.ligand:1999	[125I]RELAXIN-3 (HUMAN)	FALSE	FALSE	FALSE
NCBIGENE:353	hgnc:626	APRT	GuideToPharmacology	2024.1	agonist	1.87527	IUPHAR.LIGAND:11909	iuphar.ligand:11909	[G(B24)S]R3/I5	FALSE	FALSE	FALSE
NCBIGENE:353	hgnc:626	APRT	GuideToPharmacology	2024.1	agonist	1.87527	IUPHAR.LIGAND:8337	iuphar.ligand:8337	RELAXIN-3 B CHAIN DIMER	FALSE	FALSE	FALSE
NCBIGENE:747	hgnc:1165	DAGLA	GuideToPharmacology	2024.1	inhibitor	0.403905	IUPHAR.LIGAND:708	iuphar.ligand:708	MG2+	FALSE	FALSE	FALSE
NCBIGENE:747	hgnc:1165	DAGLA	GuideToPharmacology	2024.1	activator	0.138178	IUPHAR.LIGAND:1728	rxcui:10256	SURAMIN	FALSE	FALSE	FALSE
NCBIGENE:275	hgnc:473	AMT	GuideToPharmacology	2024.1	agonist	0.375055	IUPHAR.LIGAND:2937	iuphar.ligand:2937	AFD(R)	FALSE	FALSE	FALSE
NPC1	hgnc:7897	NPC1	DTC	2009-02-20	NULL	0.0555637	GNF-PF-5061	chembl:CHEMBL601385	CHEMBL:CHEMBL601385	FALSE	FALSE	FALSE
NCBIGENE:275	hgnc:473	AMT	GuideToPharmacology	2024.1	agonist	0.375055	IUPHAR.LIGAND:9569	iuphar.ligand:9569	ASP4058	FALSE	FALSE	FALSE
NCBIGENE:2707	hgnc:4285	GJB3	GuideToPharmacology	2024.1	activator	4.37564	IUPHAR.LIGAND:9515	iuphar.ligand:9515	SRT2104	FALSE	FALSE	FALSE
NCBIGENE:239	hgnc:429	ALOX12	GuideToPharmacology	2024.1	inhibitor	0.423449	IUPHAR.LIGAND:6975	rxcui:1242987	VISMODEGIB	TRUE	FALSE	TRUE
NCBIGENE:922	hgnc:1690	CD5L	GuideToPharmacology	2024.1	inhibitor	2.50037	IUPHAR.LIGAND:4795	rxcui:6142	KETOPROFEN	TRUE	FALSE	FALSE
NCBIGENE:2205	hgnc:3609	FCER1A	GuideToPharmacology	2024.1	inhibitor	1.87527	IUPHAR.LIGAND:11147	iuphar.ligand:11147	COMPOUND 60 [PMID: 30889352]	FALSE	FALSE	FALSE
ATAD5	hgnc:25752	ATAD5	DTC	2009-02-20	NULL	0.0355984	GNF-PF-1083	chembl:CHEMBL530361	CHEMBL:CHEMBL530361	FALSE	FALSE	FALSE
NCBIGENE:2230	hgnc:3638	FDX1	GuideToPharmacology	2024.1	inhibitor	0.656346	IUPHAR.LIGAND:8146	iuphar.ligand:8146	COMPOUND 23 [PMID: 17600705]	FALSE	FALSE	FALSE
NCBIGENE:2204	hgnc:3608	FCAR	GuideToPharmacology	2024.1	inhibitor	4.37564	IUPHAR.LIGAND:11970	iuphar.ligand:11970	COMPOUND 28 [PMID: 35439002]	FALSE	FALSE	FALSE
NCBIGENE:2230	hgnc:3638	FDX1	GuideToPharmacology	2024.1	inhibitor	0.656346	IUPHAR.LIGAND:7889	ncit:C105402	ENTOSPLETINIB	FALSE	FALSE	FALSE
IRAK1	hgnc:6112	IRAK1	DTC	2009-02-20	NULL	0.0255885	PF-562271	iuphar.ligand:9381	PF-562271	FALSE	FALSE	TRUE
NCBIGENE:2207	hgnc:3611	FCER1G	GuideToPharmacology	2024.1	inhibitor	17.5026	IUPHAR.LIGAND:8212	iuphar.ligand:8212	COMPOUND 66 [PMID: 21802293]	FALSE	FALSE	FALSE
UNIPROT:P07550	hgnc:286	ADRB2	TdgClinicalTrial	2024-01-14	NULL	0.407036	GW642444	rxcui:1424884	VILANTEROL	TRUE	FALSE	FALSE
NCBIGENE:356	hgnc:11936	FASLG	GuideToPharmacology	2024.1	agonist	0.138178	IUPHAR.LIGAND:2023	iuphar.ligand:2023	[125I]LTT-SRIF-28	FALSE	FALSE	FALSE
NCBIGENE:357	hgnc:630	SHROOM2	GuideToPharmacology	2024.1	agonist	1.05015	IUPHAR.LIGAND:2071	iuphar.ligand:2071	BN-81,674	FALSE	FALSE	FALSE
NCBIGENE:357	hgnc:630	SHROOM2	GuideToPharmacology	2024.1	agonist	0.350051	IUPHAR.LIGAND:2036	iuphar.ligand:2036	BIM 23056	FALSE	FALSE	FALSE
NCBIGENE:357	hgnc:630	SHROOM2	GuideToPharmacology	2024.1	agonist	0.210031	IUPHAR.LIGAND:2013	iuphar.ligand:2013	KE 108	FALSE	FALSE	FALSE
NCBIGENE:357	hgnc:630	SHROOM2	GuideToPharmacology	2024.1	agonist	0.350051	IUPHAR.LIGAND:2059	iuphar.ligand:2059	[111IN,90Y]DOTA-TOC	FALSE	FALSE	FALSE
MICROTUBULE AFFINITY REGULATING KINASE 3	hgnc:6897	MARK3	TTD	2020.06.01	NULL	1.25018	CBP-501	drugbank:DB17277	CBP-501	FALSE	FALSE	FALSE
NCBIGENE:3202	hgnc:5106	HOXA5	GuideToPharmacology	2024.1	inhibitor	52.5077	IUPHAR.LIGAND:12063	iuphar.ligand:12063	PEPTIDE 22D	FALSE	FALSE	FALSE
NCBIGENE:588	ncbigene:588	BCGF1	GuideToPharmacology	2024.1	agonist	1.31269	IUPHAR.LIGAND:6951	rxcui:3292	DEXTROTHYROXINE	TRUE	FALSE	FALSE
NCBIGENE:1752	hgnc:11848	TLR2	GuideToPharmacology	2024.1	agonist	3.75055	IUPHAR.LIGAND:5044	iuphar.ligand:5044	PEPTIDOGLYCAN	FALSE	FALSE	FALSE
NCBIGENE:1757	hgnc:10536	SARDH	GuideToPharmacology	2024.1	inhibitor	0.324121	IUPHAR.LIGAND:7198	rxcui:5521	HYDROXYCHLOROQUINE	TRUE	FALSE	FALSE
NCBIGENE:393	hgnc:674	ARHGAP4	GuideToPharmacology	2024.1	blocker	0.145855	IUPHAR.LIGAND:2406	rxcui:11170	VERAPAMIL	TRUE	FALSE	TRUE
NCBIGENE:346	hgnc:611	APOC4	GuideToPharmacology	2024.1	agonist	1.38178	IUPHAR.LIGAND:1939	iuphar.ligand:1939	STA2	FALSE	FALSE	FALSE
PSMD4	hgnc:9561	PSMD4	CIViC	2024-04-10	NULL	0.625091	CARFILZOMIB	rxcui:1302966	CARFILZOMIB	TRUE	FALSE	TRUE
NCBIGENE:1788	hgnc:2978	DNMT3A	GuideToPharmacology	2024.1	inhibitor	0.388946	IUPHAR.LIGAND:6050	drugbank:DB03921	4-(3-PYRIDIN-2-YL-1H-PYRAZOL-4-YL)QUINOLINE	FALSE	FALSE	FALSE
NCBIGENE:1788	hgnc:2978	DNMT3A	GuideToPharmacology	2024.1	inhibitor	1.94473	IUPHAR.LIGAND:6049	iuphar.ligand:6049	TGF-BETA RI INHIBITOR III	FALSE	FALSE	FALSE
NCBIGENE:346	hgnc:611	APOC4	GuideToPharmacology	2024.1	inhibitor	1.38178	IUPHAR.LIGAND:1984	ncit:C65463	DOMITROBAN	FALSE	FALSE	FALSE
NCBIGENE:485	hgnc:809	ATP1B1P1	GuideToPharmacology	2024.1	activator	0.0441984	IUPHAR.LIGAND:33	rxcui:1043	APOMORPHINE	TRUE	FALSE	FALSE
NCBIGENE:491	hgnc:815	ATP2B2	GuideToPharmacology	2024.1	blocker	0.386086	IUPHAR.LIGAND:2443	iuphar.ligand:2443	ACAA	FALSE	FALSE	FALSE
NCBIGENE:494	ncbigene:494	ATP3	GuideToPharmacology	2024.1	blocker	0.0746909	IUPHAR.LIGAND:2330	rxcui:2623	CLOTRIMAZOLE	TRUE	FALSE	FALSE
NCBIGENE:491	hgnc:815	ATP2B2	GuideToPharmacology	2024.1	blocker	1.54434	IUPHAR.LIGAND:12532	iuphar.ligand:12532	AM-1473	FALSE	FALSE	FALSE
NCBIGENE:495	hgnc:819	ATP4A	GuideToPharmacology	2024.1	blocker	0.364637	IUPHAR.LIGAND:2503	rxcui:1362698	CHLOROFORM	TRUE	FALSE	FALSE
MAP2K2	hgnc:6842	MAP2K2	MyCancerGenome	2017-06-20	inhibitor	0.447509	PIMASERTIB	ncit:C84864	PIMASERTIB	FALSE	FALSE	TRUE
NCBIGENE:503	hgnc:13358	MCOLN3	GuideToPharmacology	2024.1	activator	3.28173	IUPHAR.LIGAND:11847	iuphar.ligand:11847	ML3-SA1	FALSE	FALSE	FALSE
NCBIGENE:507	hgnc:831	ATP5F1BP1	GuideToPharmacology	2024.1	activator	0.75011	IUPHAR.LIGAND:3390	iuphar.ligand:3390	5S-HETE	FALSE	FALSE	FALSE
NCBIGENE:503	hgnc:13358	MCOLN3	GuideToPharmacology	2024.1	activator	3.28173	IUPHAR.LIGAND:6401	iuphar.ligand:6401	SN-1	FALSE	FALSE	FALSE
NCBIGENE:511	hgnc:3145	TRPV5	GuideToPharmacology	2024.1	blocker	0.468818	IUPHAR.LIGAND:2449	rxcui:42790	MICONAZOLE NITRATE	TRUE	FALSE	FALSE
NCBIGENE:510	hgnc:18083	TRPV4	GuideToPharmacology	2024.1	blocker	1.94473	IUPHAR.LIGAND:11238	iuphar.ligand:11238	NSC151066	FALSE	FALSE	FALSE
SERUM ALBUMIN	hgnc:399	ALB	TTD	2020.06.01	NULL	0.0917966	Oxyphenbutazone	rxcui:7816	OXYPHENBUTAZONE	TRUE	FALSE	FALSE
NCBIGENE:510	hgnc:18083	TRPV4	GuideToPharmacology	2024.1	inhibitor	1.94473	IUPHAR.LIGAND:12557	iuphar.ligand:12557	GSK2798745	FALSE	FALSE	FALSE
NCBIGENE:510	hgnc:18083	TRPV4	GuideToPharmacology	2024.1	blocker	1.94473	IUPHAR.LIGAND:10304	iuphar.ligand:10304	RN-9893	FALSE	FALSE	FALSE
NCBIGENE:2424	ncbigene:2424	FRA8F	GuideToPharmacology	2024.1	inhibitor	1.59114	IUPHAR.LIGAND:4262	ncit:C96292	NAFAMOSTAT	FALSE	FALSE	FALSE
NCBIGENE:510	hgnc:18083	TRPV4	GuideToPharmacology	2024.1	inhibitor	0.0373986	IUPHAR.LIGAND:5239	rxcui:161	ACETAMINOPHEN	TRUE	FALSE	FALSE
NCBIGENE:2268	hgnc:3697	FGR	GuideToPharmacology	2024.1	inhibitor	0.625091	IUPHAR.LIGAND:8146	iuphar.ligand:8146	COMPOUND 23 [PMID: 17600705]	FALSE	FALSE	FALSE
NCBIGENE:2269	hgnc:12440	TYK2	GuideToPharmacology	2024.1	inhibitor	0.16938	IUPHAR.LIGAND:11893	iuphar.ligand:11893	COMPOUND 6 [PMID: 34333981]	FALSE	FALSE	FALSE
NCBIGENE:2269	hgnc:12440	TYK2	GuideToPharmacology	2024.1	inhibitor	0.105862	IUPHAR.LIGAND:7913	ncit:C155799	FILGOTINIB	TRUE	FALSE	FALSE
NCBIGENE:366	hgnc:643	AQP9	GuideToPharmacology	2024.1	inhibitor	0.208364	IUPHAR.LIGAND:2203	rxcui:302285	CONIVAPTAN	TRUE	FALSE	FALSE
NCBIGENE:366	hgnc:643	AQP9	GuideToPharmacology	2024.1	inhibitor	0.277818	IUPHAR.LIGAND:2195	iuphar.ligand:2195	OH-LVA	FALSE	FALSE	FALSE
NCBIGENE:367	hgnc:644	AR	GuideToPharmacology	2024.1	agonist	0.0194906	IUPHAR.LIGAND:2172	iuphar.ligand:2172	LVP	FALSE	FALSE	FALSE
NCBIGENE:367	hgnc:644	AR	GuideToPharmacology	2024.1	inhibitor	0.0146179	IUPHAR.LIGAND:2221	iuphar.ligand:2221	D(CH2)5[TYR(ME)2,THR4,TYR-NH29]OVT	FALSE	FALSE	FALSE
NCBIGENE:367	hgnc:644	AR	GuideToPharmacology	2024.1	inhibitor	0.0146179	IUPHAR.LIGAND:2223	iuphar.ligand:2223	D(CH2)5[TYR(ME)2]AVP	FALSE	FALSE	FALSE
NCBIGENE:368	hgnc:57	ABCC6	GuideToPharmacology	2024.1	inhibitor	0.218782	IUPHAR.LIGAND:2223	iuphar.ligand:2223	D(CH2)5[TYR(ME)2]AVP	FALSE	FALSE	FALSE
NCBIGENE:368	hgnc:57	ABCC6	GuideToPharmacology	2024.1	inhibitor	0.291709	IUPHAR.LIGAND:2214	iuphar.ligand:2214	D(CH2)5[D-ILE2,ILE4,ALA-NH29]AVP	FALSE	FALSE	FALSE
NCBIGENE:368	hgnc:57	ABCC6	GuideToPharmacology	2024.1	inhibitor	0.218782	IUPHAR.LIGAND:2203	rxcui:302285	CONIVAPTAN	TRUE	FALSE	FALSE
NCBIGENE:368	hgnc:57	ABCC6	GuideToPharmacology	2024.1	inhibitor	0.291709	IUPHAR.LIGAND:8529	iuphar.ligand:8529	RO5028442	FALSE	FALSE	FALSE
NCBIGENE:2790	hgnc:4402	GNG10	GuideToPharmacology	2024.1	inhibitor	1.31269	IUPHAR.LIGAND:8855	iuphar.ligand:8855	SM-122	FALSE	FALSE	FALSE
NCBIGENE:2284	hgnc:3716	FKBP1AP3	GuideToPharmacology	2024.1	inhibitor	2.18782	IUPHAR.LIGAND:7837	ncit:C97037	SPEBRUTINIB	FALSE	FALSE	FALSE
NCBIGENE:306	hgnc:541	ANXA3	GuideToPharmacology	2024.1	agonist	0.972364	IUPHAR.LIGAND:1549	iuphar.ligand:1549	NPY-(2-36)	FALSE	FALSE	FALSE
TYMS	hgnc:12441	TYMS	CIViC	2024-04-10	NULL	0.0469405	FLUOROURACIL	rxcui:4492	FLUOROURACIL	TRUE	FALSE	TRUE
KIT	hgnc:6342	KIT	CIViC	2024-04-10	NULL	0.490605	SUNITINIB	rxcui:357977	SUNITINIB	TRUE	FALSE	TRUE
BRAF	hgnc:1097	BRAF	CIViC	2024-04-10	NULL	1.33606	TRAMETINIB	rxcui:1425098	TRAMETINIB DIMETHYL SULFOXIDE	TRUE	FALSE	TRUE
RAF1	hgnc:9829	RAF1	CIViC	2024-04-10	NULL	0.0403905	TRAMETINIB	rxcui:1425098	TRAMETINIB DIMETHYL SULFOXIDE	TRUE	FALSE	TRUE
ERBB2	hgnc:3430	ERBB2	CIViC	2024-04-10	NULL	0.0383828	LETROZOLE	rxcui:72965	LETROZOLE	TRUE	FALSE	TRUE
KRAS	hgnc:6407	KRAS	CIViC	2024-04-10	NULL	0.984519	PANITUMUMAB	rxcui:263034	PANITUMUMAB	TRUE	TRUE	TRUE
MAPK1	hgnc:6871	MAPK1	CIViC	2024-04-10	NULL	0.0428634	WZ4002	iuphar.ligand:9176	WZ4002	FALSE	FALSE	TRUE
ERBB2	hgnc:3430	ERBB2	CIViC	2024-04-10	NULL	0.0197397	PEMBROLIZUMAB	rxcui:1547545	PEMBROLIZUMAB	TRUE	TRUE	TRUE
RET	hgnc:9967	RET	CIViC	2024-04-10	NULL	1.94473	PRALSETINIB	rxcui:2394936	PRALSETINIB	TRUE	FALSE	TRUE
ALK	hgnc:427	ALK	CIViC	2024-04-10	NULL	0.547906	TAE684	ncit:C171615	ALK INHIBITOR TAE684	FALSE	FALSE	TRUE
CREBBP	hgnc:2348	CREBBP	CIViC	2024-04-10	NULL	0.0518851	C646	rxcui:203188	METHYLPHENIDATE HYDROCHLORIDE	TRUE	FALSE	TRUE
GATA2	hgnc:4171	GATA2	CIViC	2024-04-10	NULL	0.0763193	BORTEZOMIB	rxcui:358258	BORTEZOMIB	TRUE	FALSE	TRUE
ERBB3	hgnc:3431	ERBB3	CIViC	2024-04-10	NULL	0.137275	PERTUZUMAB	rxcui:121191	RITUXIMAB	TRUE	TRUE	TRUE
EREG	hgnc:3443	EREG	CIViC	2024-04-10	NULL	0.437564	PANITUMUMAB	rxcui:263034	PANITUMUMAB	TRUE	TRUE	TRUE
SLFN11	hgnc:26633	SLFN11	CIViC	2024-04-10	NULL	0.875128	TEMOZOLOMIDE	rxcui:37776	TEMOZOLOMIDE	TRUE	FALSE	TRUE
VHL	hgnc:12687	VHL	CIViC	2024-04-10	NULL	0.166691	EVEROLIMUS	rxcui:141704	EVEROLIMUS	TRUE	TRUE	TRUE
TSC2	hgnc:12363	TSC2	CIViC	2024-04-10	NULL	2.25033	EVEROLIMUS	rxcui:141704	EVEROLIMUS	TRUE	TRUE	TRUE
CSF1R	hgnc:2433	CSF1R	CIViC	2024-04-10	NULL	0.0289298	PANOBINOSTAT	rxcui:1603350	PANOBINOSTAT	TRUE	FALSE	TRUE
RASA1	hgnc:9871	RASA1	CIViC	2024-04-10	NULL	1.05015	TRAMETINIB	rxcui:1425098	TRAMETINIB DIMETHYL SULFOXIDE	TRUE	FALSE	TRUE
BAP1	hgnc:950	BAP1	CIViC	2024-04-10	NULL	0.133948	SUNITINIB	rxcui:357977	SUNITINIB	TRUE	FALSE	TRUE
BAP1	hgnc:950	BAP1	CIViC	2024-04-10	NULL	0.187527	EVEROLIMUS	rxcui:141704	EVEROLIMUS	TRUE	TRUE	TRUE
BRCA2	hgnc:1101	BRCA2	CIViC	2024-04-10	NULL	0.118796	ENZALUTAMIDE	rxcui:1307298	ENZALUTAMIDE	TRUE	FALSE	TRUE
RIT1	hgnc:10023	RIT1	CIViC	2024-04-10	NULL	0.795571	SELUMETINIB	rxcui:2289380	SELUMETINIB	TRUE	FALSE	TRUE
FLCN	hgnc:27310	FLCN	CIViC	2024-04-10	NULL	1.50022	EVEROLIMUS	rxcui:141704	EVEROLIMUS	TRUE	TRUE	TRUE
PIK3R2	hgnc:8980	PIK3R2	CIViC	2024-04-10	NULL	0.0373986	VEMURAFENIB	rxcui:1147220	VEMURAFENIB	TRUE	FALSE	TRUE
BRAF	hgnc:1097	BRAF	CIViC	2024-04-10	NULL	0.473455	COBIMETINIB	rxcui:1722365	COBIMETINIB	TRUE	FALSE	TRUE
KDM5C	hgnc:11114	KDM5C	CIViC	2024-04-10	NULL	0.250037	EVEROLIMUS	rxcui:141704	EVEROLIMUS	TRUE	TRUE	TRUE
CCND1	hgnc:1582	CCND1	CIViC	2024-04-10	NULL	0.0384672	TAMOXIFEN	rxcui:10324	TAMOXIFEN	TRUE	FALSE	TRUE
DKK1	hgnc:2891	DKK1	CIViC	2024-04-10	NULL	0.0490268	FLUOROURACIL	rxcui:4492	FLUOROURACIL	TRUE	FALSE	TRUE
DKK1	hgnc:2891	DKK1	CIViC	2024-04-10	NULL	0.0926061	IRINOTECAN	rxcui:153329	IRINOTECAN HYDROCHLORIDE	TRUE	FALSE	TRUE
WEE1	hgnc:12761	WEE1	CIViC	2024-04-10	NULL	0.721259	ADAVOSERTIB	ncit:C91725	ADAVOSERTIB	FALSE	FALSE	TRUE
PDGFRB	hgnc:8804	PDGFRB	CIViC	2024-04-10	NULL	0.120553	SUNITINIB	rxcui:357977	SUNITINIB	TRUE	FALSE	TRUE
ACTL6A	hgnc:24124	ACTL6A	CIViC	2024-04-10	NULL	0.397785	PANOBINOSTAT	rxcui:1603350	PANOBINOSTAT	TRUE	FALSE	TRUE
ALK	hgnc:427	ALK	JAX-CKB	2024-04-10	NULL	0.456588	AZD3463	iuphar.ligand:7706	AZD3463	FALSE	FALSE	TRUE
ALK	hgnc:427	ALK	JAX-CKB	2024-04-10	NULL	0.0913177	Topotecan	rxcui:266573	TOPOTECAN HYDROCHLORIDE	TRUE	FALSE	TRUE
ALK	hgnc:427	ALK	JAX-CKB	2024-04-10	NULL	1.52196	ASP3026	ncit:C116727	ALK INHIBITOR ASP3026	FALSE	FALSE	TRUE
ALK	hgnc:427	ALK	JAX-CKB	2024-04-10	NULL	0.0154776	Erlotinib	rxcui:337525	ERLOTINIB	TRUE	FALSE	TRUE
ALK	hgnc:427	ALK	JAX-CKB	2024-04-10	NULL	0.228294	SAF-189s	ncit:C175475	FORITINIB SUCCINATE	FALSE	FALSE	FALSE
APC	hgnc:583	APC	JAX-CKB	2024-04-10	NULL	1.19336	TetMYB	ncit:C153094	TETMYB DNA VACCINE	FALSE	FALSE	FALSE
APC	hgnc:583	APC	JAX-CKB	2024-04-10	NULL	0.183593	Enzalutamide	rxcui:1307298	ENZALUTAMIDE	TRUE	FALSE	TRUE
ATM	hgnc:795	ATM	JAX-CKB	2024-04-10	NULL	0.0479522	Nivolumab	rxcui:1597876	NIVOLUMAB	TRUE	TRUE	TRUE
ATR	hgnc:882	ATR	JAX-CKB	2024-04-10	NULL	0.26927	Enzalutamide	rxcui:1307298	ENZALUTAMIDE	TRUE	FALSE	TRUE
ATM	hgnc:795	ATM	JAX-CKB	2024-04-10	NULL	0.154132	Niraparib	rxcui:1918231	NIRAPARIB	TRUE	FALSE	TRUE
BRAF	hgnc:1097	BRAF	JAX-CKB	2024-04-10	NULL	1.65709	Vemurafenib	rxcui:1147220	VEMURAFENIB	TRUE	FALSE	TRUE
BRAF	hgnc:1097	BRAF	JAX-CKB	2024-04-10	NULL	2.34182	Dabrafenib	rxcui:1424911	DABRAFENIB	TRUE	FALSE	TRUE
BRAF	hgnc:1097	BRAF	JAX-CKB	2024-04-10	NULL	0.412364	AZ628	iuphar.ligand:8475	AZ628	FALSE	FALSE	FALSE
BRAF	hgnc:1097	BRAF	JAX-CKB	2024-04-10	NULL	0.219927	GDC0879	iuphar.ligand:5681	GDC-0879	FALSE	FALSE	FALSE
BRAF	hgnc:1097	BRAF	JAX-CKB	2024-04-10	NULL	0.0305455	Ribociclib	rxcui:1873916	RIBOCICLIB	TRUE	FALSE	TRUE
CBL	hgnc:1541	CBL	JAX-CKB	2024-04-10	NULL	0.145855	Vemurafenib	rxcui:1147220	VEMURAFENIB	TRUE	FALSE	TRUE
CD274	hgnc:17635	CD274	JAX-CKB	2024-04-10	NULL	0.926606	Nab-paclitaxel	ncit:C2688	NAB-PACLITAXEL	FALSE	FALSE	TRUE
CD274	hgnc:17635	CD274	JAX-CKB	2024-04-10	NULL	0.0082365	Doxorubicin	rxcui:142433	DOXORUBICIN HYDROCHLORIDE	TRUE	FALSE	TRUE
CD274	hgnc:17635	CD274	JAX-CKB	2024-04-10	NULL	0.205912	Cadonilimab	ncit:C153379	CADONILIMAB	FALSE	FALSE	FALSE
CDK12	hgnc:24224	CDK12	JAX-CKB	2024-04-10	NULL	3.50051	RP-3500	ncit:C174206	CAMONSERTIB	FALSE	FALSE	FALSE
CDK12	hgnc:24224	CDK12	JAX-CKB	2024-04-10	NULL	0.583419	Veliparib	ncit:C60768	VELIPARIB	FALSE	FALSE	TRUE
FGFR2	hgnc:3689	FGFR2	JAX-CKB	2024-04-10	NULL	0.610554	CPL304110	ncit:C173964	FGFR INHIBITOR CPL304110	FALSE	FALSE	FALSE
FLT3	hgnc:3765	FLT3	JAX-CKB	2024-04-10	NULL	0.567212	Midostaurin	rxcui:1919083	MIDOSTAURIN	TRUE	FALSE	TRUE
FLT3	hgnc:3765	FLT3	JAX-CKB	2024-04-10	NULL	0.0147328	Mitoxantrone	rxcui:7005	MITOXANTRONE	TRUE	FALSE	TRUE
FLT3	hgnc:3765	FLT3	JAX-CKB	2024-04-10	NULL	0.0607728	MK2206	ncit:C90581	AKT INHIBITOR MK2206	FALSE	FALSE	TRUE
HRAS	hgnc:5173	HRAS	JAX-CKB	2024-04-10	NULL	0.230297	Ganitumab	ncit:C71531	GANITUMAB	FALSE	TRUE	TRUE
IDH1	hgnc:5382	IDH1	JAX-CKB	2024-04-10	NULL	0.0171174	Crenolanib	ncit:C64639	CRENOLANIB	FALSE	FALSE	TRUE
JAK2	hgnc:6192	JAK2	JAX-CKB	2024-04-10	NULL	0.0634151	Ribociclib	rxcui:1873916	RIBOCICLIB	TRUE	FALSE	TRUE
JAK2	hgnc:6192	JAK2	JAX-CKB	2024-04-10	NULL	0.0232953	Dactolisib	ncit:C74072	DACTOLISIB	FALSE	FALSE	TRUE
NRAS	hgnc:7989	NRAS	JAX-CKB	2024-04-10	NULL	0.105862	Rigosertib	ncit:C152216	RIGOSERTIB	FALSE	FALSE	TRUE
NRAS	hgnc:7989	NRAS	JAX-CKB	2024-04-10	NULL	0.254069	Panitumumab	rxcui:263034	PANITUMUMAB	TRUE	TRUE	TRUE
NRAS	hgnc:7989	NRAS	JAX-CKB	2024-04-10	NULL	0.0470499	Ceritinib	rxcui:1535457	CERITINIB	TRUE	FALSE	TRUE
NRAS	hgnc:7989	NRAS	JAX-CKB	2024-04-10	NULL	0.211724	AZD0364	ncit:C176765	TIZATERKIB	FALSE	FALSE	TRUE
PIK3CA	hgnc:8975	PIK3CA	JAX-CKB	2024-04-10	NULL	0.277818	Alpelisib	rxcui:2169285	ALPELISIB	TRUE	FALSE	TRUE
PIK3CA	hgnc:8975	PIK3CA	JAX-CKB	2024-04-10	NULL	0.0255885	Abemaciclib	rxcui:1946825	ABEMACICLIB	TRUE	FALSE	TRUE
PBRM1	hgnc:30064	PBRM1	JAX-CKB	2024-04-10	NULL	0.368475	Nivolumab	rxcui:1597876	NIVOLUMAB	TRUE	TRUE	TRUE
PIK3CA	hgnc:8975	PIK3CA	JAX-CKB	2024-04-10	NULL	0.0810304	Ganitumab	ncit:C71531	GANITUMAB	FALSE	TRUE	TRUE
PIK3CA	hgnc:8975	PIK3CA	JAX-CKB	2024-04-10	NULL	0.0373986	Enzalutamide	rxcui:1307298	ENZALUTAMIDE	TRUE	FALSE	TRUE
PIK3CA	hgnc:8975	PIK3CA	JAX-CKB	2024-04-10	NULL	0.0138909	Pembrolizumab	rxcui:1547545	PEMBROLIZUMAB	TRUE	TRUE	TRUE
PIK3CA	hgnc:8975	PIK3CA	JAX-CKB	2024-04-10	NULL	0.00810304	Nivolumab	rxcui:1597876	NIVOLUMAB	TRUE	TRUE	TRUE
PTEN	hgnc:9588	PTEN	JAX-CKB	2024-04-10	NULL	0.0709563	TAS0612	chembl:CHEMBL4650277	TAS0612	FALSE	FALSE	FALSE
PTEN	hgnc:9588	PTEN	JAX-CKB	2024-04-10	NULL	0.0492752	Cetuximab	rxcui:318341	CETUXIMAB	TRUE	TRUE	TRUE
RET	hgnc:9967	RET	JAX-CKB	2024-04-10	NULL	0.648243	EP0031	ncit:C189067	RET INHIBITOR EP0031	FALSE	FALSE	FALSE
RET	hgnc:9967	RET	JAX-CKB	2024-04-10	NULL	1.29649	Vepafestinib	ncit:C176968	VEPAFESTINIB	FALSE	FALSE	FALSE
RET	hgnc:9967	RET	JAX-CKB	2024-04-10	NULL	0.162061	AZD1480	iuphar.ligand:5933	AZD1480	FALSE	FALSE	TRUE
TET2	hgnc:25941	TET2	JAX-CKB	2024-04-10	NULL	4.37564	KPT-8602	ncit:C125193	ELTANEXOR	FALSE	FALSE	FALSE
TP53	hgnc:11998	TP53	JAX-CKB	2024-04-10	NULL	0.0463644	LB-100	drugbank:DB15412	LB-100	FALSE	FALSE	FALSE
TP53	hgnc:11998	TP53	JAX-CKB	2024-04-10	NULL	0.0463644	Alectinib	rxcui:1727455	ALECTINIB	TRUE	FALSE	TRUE
TP53	hgnc:11998	TP53	JAX-CKB	2024-04-10	NULL	0.154548	Idasanutlin	ncit:C99131	IDASANUTLIN	FALSE	FALSE	FALSE
TP53	hgnc:11998	TP53	JAX-CKB	2024-04-10	NULL	0.0193185	Ceritinib	rxcui:1535457	CERITINIB	TRUE	FALSE	TRUE
TP53	hgnc:11998	TP53	JAX-CKB	2024-04-10	NULL	0.0178325	Enzalutamide	rxcui:1307298	ENZALUTAMIDE	TRUE	FALSE	TRUE
TP53	hgnc:11998	TP53	JAX-CKB	2024-04-10	NULL	0.00965925	Vemurafenib	rxcui:1147220	VEMURAFENIB	TRUE	FALSE	TRUE
TP53	hgnc:11998	TP53	JAX-CKB	2024-04-10	NULL	0.0165587	Ifosfamide	rxcui:5657	IFOSFAMIDE	TRUE	FALSE	TRUE
TP53	hgnc:11998	TP53	JAX-CKB	2024-04-10	NULL	0.115911	Serdemetan	ncit:C77904	SERDEMETAN	FALSE	FALSE	FALSE
NS3	hgnc:6407	KRAS	ChEMBL	33	inhibitor	0.546955	FURAPREVIR	ncit:C166437	FURAPREVIR	FALSE	FALSE	FALSE
TUBB6	hgnc:20776	TUBB6	ChEMBL	33	modulator	0.0426892	PATUPILONE	ncit:C1623	PATUPILONE	FALSE	FALSE	FALSE
EHMT2	hgnc:14129	EHMT2	DTC	2009-02-20	NULL	0.0306346	N-(BENZYLCARBAMOTHIOYL)BENZAMIDE	chembl:CHEMBL1478462	CHEMBL:CHEMBL1478462	FALSE	FALSE	FALSE
IDH1	hgnc:5382	IDH1	DTC	2009-02-20	NULL	0.0641903	GNF-PF-4481	chembl:CHEMBL597251	CHEMBL:CHEMBL597251	FALSE	FALSE	FALSE
EHMT2	hgnc:14129	EHMT2	DTC	2009-02-20	NULL	0.00680768	TYRPHOSTIN 51	chembl:CHEMBL78257	TYRPHOSTIN 51	FALSE	FALSE	FALSE
CYP4F2	hgnc:2645	CYP4F2	PharmGKB	2004-05-24	NULL	1.79003	clofibrate	rxcui:2594	CLOFIBRATE	TRUE	FALSE	FALSE
UNIPROT:Q16445	hgnc:4080	GABRA6	TdgClinicalTrial	2024-01-14	NULL	0.0568265	TRIAZOLAM	rxcui:10767	TRIAZOLAM	TRUE	FALSE	FALSE
UNIPROT:P22303	hgnc:108	ACHE	TdgClinicalTrial	2024-01-14	NULL	0.308869	PHENSERINE	drugbank:DB04892	PHENSERINE	FALSE	FALSE	FALSE
UNIPROT:P00813	hgnc:186	ADA	TEND	2011-08-01	NULL	0.0323822	DIPYRIDAMOLE	rxcui:1191	ASPIRIN	TRUE	FALSE	TRUE
NCBIGENE:914	hgnc:1639	CD2	GuideToPharmacology	2024.1	NULL	5.83419	IUPHAR.LIGAND:4493	iuphar.ligand:4493	[3H]HEMICHOLINIUM-3	FALSE	FALSE	FALSE
NCBIGENE:1978	hgnc:3288	EIF4EBP1	GuideToPharmacology	2024.1	inhibitor	0.795571	IUPHAR.LIGAND:11879	iuphar.ligand:11879	NARAZACICLIB	FALSE	FALSE	FALSE
NCBIGENE:216	hgnc:402	ALDH1A1	GuideToPharmacology	2024.1	inhibitor	0.117995	IUPHAR.LIGAND:970	iuphar.ligand:970	(+)-AJ76	FALSE	FALSE	FALSE
NCBIGENE:214	hgnc:400	ALCAM	GuideToPharmacology	2024.1	agonist	0.0464259	IUPHAR.LIGAND:940	rxcui:3628	DOPAMINE	TRUE	FALSE	FALSE
KCNG3	hgnc:18306	KCNG3	ChEMBL	33	blocker	0.175026	NERISPIRDINE	ncit:C80997	NERISPIRDINE	FALSE	FALSE	FALSE
TUBB4A	hgnc:20774	TUBB4A	ChEMBL	33	inhibitor	0.0376669	FOSBRETABULIN DISODIUM	ncit:C2503	FOSBRETABULIN DISODIUM	FALSE	FALSE	FALSE
CYP19A1	hgnc:2594	CYP19A1	NCI	2017-09-14	NULL	0.0595325	PHENYTOIN	rxcui:71227	PHENYTOIN SODIUM	TRUE	FALSE	FALSE
GABRA6	hgnc:4080	GABRA6	ChEMBL	33	positive modulator	0.0201642	ISOFLURANE	rxcui:6026	ISOFLURANE	TRUE	FALSE	FALSE
TNFRSF1B	hgnc:11917	TNFRSF1B	PharmGKB	2004-05-24	NULL	1.01628	infliximab	rxcui:1790539	INFLIXIMAB-DYYB	TRUE	TRUE	FALSE
EHMT2	hgnc:14129	EHMT2	DTC	2009-02-20	NULL	0.0306346	SJ000007704	chembl:CHEMBL589469	CHEMBL:CHEMBL589469	FALSE	FALSE	FALSE
SNCA	hgnc:11138	SNCA	DTC	2009-02-20	NULL	0.227306	2-CHLORO-ADENOSINETRIPHOSPHATE	iuphar.ligand:1716	2-CHLOROADENOSINE-5-TRIPHOSPHATE	FALSE	FALSE	FALSE
UNIPROT:Q02763	hgnc:11724	TEK	TdgClinicalTrial	2024-01-14	NULL	0.397785	REGORAFENIB	rxcui:1312397	REGORAFENIB	TRUE	FALSE	TRUE
TH	hgnc:11782	TH	NCI	2017-09-14	NULL	0.14708	EPO	rxcui:105694	EPOETIN ALFA	TRUE	FALSE	FALSE
SLC6A3	hgnc:11049	SLC6A3	PharmGKB	2004-05-24	NULL	0.0200487	clozapine	rxcui:2626	CLOZAPINE	TRUE	FALSE	FALSE
NCBIGENE:542	hgnc:879	ALDH7A1P2	GuideToPharmacology	2024.1	blocker	0.0781364	IUPHAR.LIGAND:2514	rxcui:7417	NIFEDIPINE	TRUE	FALSE	FALSE
UNIPROT:P28476	hgnc:4091	GABRR2	TEND	2011-08-01	NULL	0.237591	FLUDIAZEPAM	ncit:C65709	FLUDIAZEPAM	FALSE	FALSE	FALSE
NCBIGENE:2628	hgnc:4175	GATM	GuideToPharmacology	2024.1	antibody	1.87527	IUPHAR.LIGAND:12298	iuphar.ligand:12298	MOSUNETUZUMAB	FALSE	FALSE	FALSE
NCBIGENE:249	hgnc:438	ALPL	GuideToPharmacology	2024.1	inhibitor	0.990711	IUPHAR.LIGAND:884	iuphar.ligand:884	T-0632	FALSE	FALSE	FALSE
NCBIGENE:1819	hgnc:3030	DRG2	GuideToPharmacology	2024.1	inhibitor	0.937637	IUPHAR.LIGAND:12377	iuphar.ligand:12377	EMZELTRECTINIB	FALSE	FALSE	FALSE
CBX1	hgnc:1551	CBX1	DTC	2009-02-20	NULL	0.0107422	RESERPINE	rxcui:9260	RESERPINE	TRUE	FALSE	FALSE
PAX8	hgnc:8622	PAX8	DTC	2009-02-20	NULL	0.795571	SJ000032155	chembl:CHEMBL590643	CHEMBL:CHEMBL590643	FALSE	FALSE	FALSE
UGT1A1	hgnc:12530	UGT1A1	PharmGKB	2004-05-24	NULL	0.0583419	mercaptopurine	rxcui:103	MERCAPTOPURINE	TRUE	FALSE	TRUE
PHOSPHODIESTERASE 4B	hgnc:8781	PDE4B	TTD	2020.06.01	NULL	0.388946	LIRIMILAST	ncit:C82304	LIRIMILAST	FALSE	FALSE	FALSE
NCBIGENE:2	hgnc:7	A2M	GuideToPharmacology	2024.1	agonist	0.0372131	IUPHAR.LIGAND:57	ncit:C152926	XANOMELINE	FALSE	FALSE	FALSE
NCBIGENE:2730	hgnc:4312	GCLM	GuideToPharmacology	2024.1	NULL	2.01953	IUPHAR.LIGAND:8396	iuphar.ligand:8396	COMPOUND 34 [PMID: 25974391]	FALSE	FALSE	FALSE
NCBIGENE:57	hgnc:2160	CNR2	GuideToPharmacology	2024.1	agonist	0.504881	IUPHAR.LIGAND:4283	iuphar.ligand:4283	PHENYLACETYLRINVANIL	FALSE	FALSE	FALSE
NTRK1	hgnc:8031	NTRK1	DTC	2009-02-20	NULL	0.159841	GAMBOGIC ACID	chembl:CHEMBL555017	GAMBOGIC ACID	FALSE	FALSE	FALSE
CYP3A4	hgnc:2637	CYP3A4	DTC	2009-02-20	NULL	0.0110125	MICONAZOLE NITRATE	rxcui:42790	MICONAZOLE NITRATE	TRUE	FALSE	FALSE
CAV1	hgnc:1527	CAV1	NCI	2017-09-14	NULL	0.673175	TESTOSTERONE	rxcui:10379	TESTOSTERONE	TRUE	FALSE	FALSE
POLK	hgnc:9183	POLK	DTC	2009-02-20	NULL	0.0402358	LAVENDUSTIN A	ncit:C1142	LAVENDUSTIN A	FALSE	FALSE	FALSE
JUN	hgnc:6204	JUN	DTC	2009-02-20	NULL	0.228294	ANTHRACENE-9-CARBOXYLIC ACID	iuphar.ligand:4113	9-ANTHROIC ACID	FALSE	FALSE	FALSE
MPO	hgnc:7218	MPO	NCI	2017-09-14	NULL	1.75026	D-ALPHA-TOCOPHEROL ACETATE	ncit:C74962	D-ALPHA-TOCOPHEROL ACETATE	FALSE	FALSE	FALSE
HTR1E	hgnc:5291	HTR1E	ChEMBL	33	inhibitor	0.617737	ZIMELDINE HYDROCHLORIDE	ncit:C152955	ZIMELDINE HYDROCHLORIDE	TRUE	FALSE	FALSE
GLUCAGON-LIKE PEPTIDE 1 RECEPTOR	hgnc:4324	GLP1R	TTD	2020.06.01	NULL	0.318228	GLP-1	chembl:CHEMBL1240772	GLP-1	FALSE	FALSE	FALSE
GRP	hgnc:4605	GRP	NCI	2017-09-14	NULL	0.729273	RANITIDINE	rxcui:203136	RANITIDINE HYDROCHLORIDE	TRUE	FALSE	FALSE
HTT	hgnc:4851	HTT	DTC	2009-02-20	NULL	0.0183017	INDIRUBIN-3-MONOXIME	drugbank:DB02052	INDIRUBIN-3'-MONOXIME	FALSE	FALSE	FALSE
TAAR1	hgnc:17734	TAAR1	DTC	2009-02-20	NULL	0.603536	TYRAMINE	rxcui:10958	TYRAMINE	FALSE	FALSE	FALSE
LPL	hgnc:6677	LPL	NCI	2017-09-14	NULL	0.234409	ISOTRETINOIN	rxcui:6064	ISOTRETINOIN	TRUE	FALSE	FALSE
MECP2	hgnc:6990	MECP2	PharmGKB	2004-05-24	NULL	0.22062	fluorouracil	rxcui:4492	FLUOROURACIL	TRUE	FALSE	TRUE
HLA-B	hgnc:4932	HLA-B	PharmGKB	2004-05-24	NULL	0.0891471	infliximab	rxcui:1790539	INFLIXIMAB-DYYB	TRUE	TRUE	FALSE
BAZ2B	hgnc:963	BAZ2B	DTC	2009-02-20	NULL	0.0767656	DNDI1417739	chembl:CHEMBL487356	CHEMBL:CHEMBL487356	FALSE	FALSE	FALSE
HIF1A	hgnc:4910	HIF1A	DTC	2009-02-20	NULL	0.362122	PUUPEHENONE	chembl:CHEMBL157844	PUUPEHENONE	FALSE	FALSE	FALSE
CALCIUM-ACTIVATED POTASSIUM CHANNEL KCA2.1	hgnc:6290	KCNN1	TTD	2020.06.01	NULL	1.64086	dequalinium	rxcui:3226	DEQUALINIUM	TRUE	FALSE	FALSE
ADRB1	hgnc:285	ADRB1	ChEMBL	33	inhibitor	0.596678	LANDIOLOL	ncit:C79125	LANDIOLOL	FALSE	FALSE	FALSE
CFTR	hgnc:1884	CFTR	FDA	2024-04-10	NULL	8.35349	Lumacaftor	rxcui:1655922	LUMACAFTOR	TRUE	FALSE	FALSE
NCBIGENE:1606	hgnc:2849	DGKA	GuideToPharmacology	2024.1	inhibitor	17.5026	IUPHAR.LIGAND:11982	ncit:C166793	VIPIVOTIDE TETRAXETAN	FALSE	FALSE	FALSE
TRPV1	hgnc:12716	TRPV1	ChEMBL	33	inhibitor	2.56135	XEN-D0501	drugbank:DB18673	XEN-D0501	FALSE	FALSE	FALSE
CACNB2	hgnc:1402	CACNB2	ChEMBL	33	blocker	0.12622	PHLOROGLUCINOL	rxcui:8196	PHLOROGLUCINOL	TRUE	FALSE	FALSE
SERUM ALBUMIN	hgnc:399	ALB	TTD	2020.06.01	NULL	0.397785	Sodium lauryl sulfate	rxcui:9871	SODIUM DODECYL SULFATE	TRUE	FALSE	FALSE
NCBIGENE:405	hgnc:700	ARNT	GuideToPharmacology	2024.1	modulator	0.298339	IUPHAR.LIGAND:4327	iuphar.ligand:4327	TPA023	FALSE	FALSE	FALSE
TUBA1C	hgnc:20768	TUBA1C	ChEMBL	33	inhibitor	0.0291062	CABAZITAXEL	rxcui:996051	CABAZITAXEL	TRUE	FALSE	TRUE
TBXA2R	hgnc:11608	TBXA2R	ChEMBL	33	inhibitor	1.87527	TERBOGREL	ncit:C96923	TERBOGREL	FALSE	FALSE	FALSE
RRM2	hgnc:10452	RRM2	ChEMBL	33	inhibitor	0.212582	CLOFARABINE	rxcui:44151	CLOFARABINE	TRUE	FALSE	TRUE
GONADOTROPIN-RELEASING HORMONE RECEPTOR	hgnc:4421	GNRHR	TTD	2020.06.01	NULL	1.59114	Nafarelin	rxcui:28656	NAFARELIN	TRUE	FALSE	FALSE
NCBIGENE:1961	hgnc:3241	EGR4	GuideToPharmacology	2024.1	inhibitor	0.0777891	IUPHAR.LIGAND:8014	ncit:C177060	LADUVIGLUSIB	FALSE	FALSE	FALSE
NCBIGENE:264	hgnc:5184	HRH3	GuideToPharmacology	2024.1	inhibitor	0.463303	IUPHAR.LIGAND:8924	rxcui:2197878	PITOLISANT	TRUE	FALSE	FALSE
NPC1	hgnc:7897	NPC1	DTC	2009-02-20	NULL	0.0972364	DNDI1417260	chembl:CHEMBL2094573	CHEMBL:CHEMBL2094573	FALSE	FALSE	FALSE
PIN1	hgnc:8988	PIN1	DTC	2009-02-20	NULL	0.340959	2-CHLORO-ADENOSINETRIPHOSPHATE	iuphar.ligand:1716	2-CHLOROADENOSINE-5-TRIPHOSPHATE	FALSE	FALSE	FALSE
HKDC1	hgnc:23302	HKDC1	DTC	2009-02-20	NULL	0.237591	ALEXIDINE HYDROCHLORIDE	chembl:CHEMBL1487183	ALEXIDINE HYDROCHLORIDE	FALSE	FALSE	FALSE
SCN1A	hgnc:10585	SCN1A	ChEMBL	33	blocker	0.0410216	RALFINAMIDE	chembl:CHEMBL2107771	RALFINAMIDE	FALSE	FALSE	FALSE
NCBIGENE:2604	hgnc:2867	DHODH	GuideToPharmacology	2024.1	inhibitor	2.76356	IUPHAR.LIGAND:11897	iuphar.ligand:11897	ORLUDODSTAT	FALSE	FALSE	FALSE
CFLAR	hgnc:1876	CFLAR	ClearityFoundationClinicalTrial	2013-06-15	inhibitor	0.262538	NINTEDANIB	rxcui:1592736	NINTEDANIB ESYLATE	TRUE	FALSE	TRUE
TAAR1	hgnc:17734	TAAR1	DTC	2009-02-20	NULL	0.452652	SJ000202381	chembl:CHEMBL591598	CHEMBL:CHEMBL591598	FALSE	FALSE	FALSE
AR	hgnc:644	AR	DTC	2009-02-20	NULL	0.00307746	GENTIAN VIOLET	rxcui:1546369	GENTIAN VIOLET CATION	TRUE	FALSE	FALSE
MAPT	hgnc:6893	MAPT	DTC	2009-02-20	NULL	0.0023813	NSC-95397	chembl:CHEMBL429095	CHEMBL:CHEMBL429095	FALSE	FALSE	FALSE
CYP2C9	hgnc:2623	CYP2C9	DTC	2009-02-20	NULL	0.0270101	BUTORPHANOL	rxcui:1841	BUTORPHANOL	TRUE	FALSE	FALSE
IL6R	hgnc:6019	IL6R	NCI	2017-09-14	NULL	0.403905	PROTEASOME INHIBITOR	ncit:C2160	PROTEASOME INHIBITOR	FALSE	FALSE	FALSE
NCBIGENE:1770	hgnc:2953	DNAH9	GuideToPharmacology	2024.1	inhibitor	2.91709	IUPHAR.LIGAND:10056	ncit:C166608	DAPANSUTRILE	FALSE	FALSE	FALSE
TNNC1	hgnc:11943	TNNC1	DTC	2009-02-20	NULL	0.420061	PYROGALLOL RED	chembl:CHEMBL210208	PYROGALLOL RED	FALSE	FALSE	FALSE
NCBIGENE:6	ncbigene:6	A12M3	GuideToPharmacology	2024.1	agonist	0.104182	IUPHAR.LIGAND:8435	iuphar.ligand:8435	LP-44	FALSE	FALSE	FALSE
PPAT	hgnc:9238	PPAT	ChEMBL	33	inhibitor	17.5026	AZATHIOPRINE SODIUM	rxcui:267476	AZATHIOPRINE SODIUM	TRUE	FALSE	FALSE
NCBIGENE:38	hgnc:93	ACAT1	GuideToPharmacology	2024.1	agonist	0.833455	IUPHAR.LIGAND:632	iuphar.ligand:632	[D-PHE6,&BETA;-ALA11,PHE13,NLE14]BOMBESIN-(6-14)	FALSE	FALSE	FALSE
PRIM1	hgnc:9369	PRIM1	ChEMBL	33	inhibitor	0.0926061	CYTARABINE	rxcui:3041	CYTARABINE	TRUE	FALSE	TRUE
NCBIGENE:457	hgnc:4586	GRIN2B	GuideToPharmacology	2024.1	agonist	0.112196	IUPHAR.LIGAND:4171	rxcui:1742747	SERINE, D-	FALSE	FALSE	FALSE
MGMT	hgnc:7059	MGMT	NCI	2017-09-14	NULL	1.59114	DX-8951F	ncit:C1679	EXATECAN MESYLATE	FALSE	FALSE	FALSE
JAK2	hgnc:6192	JAK2	JAX-CKB	2024-04-10	NULL	1.14147	A-1155463	chembl:CHEMBL3342332	A-1155463	FALSE	FALSE	FALSE
EHMT2	hgnc:14129	EHMT2	DTC	2009-02-20	NULL	0.0612692	1-AMINOCYCLOHEXANECARBOXYLIC ACID	chembl:CHEMBL559934	CHEMBL:CHEMBL559934	FALSE	FALSE	FALSE
ATAD5	hgnc:25752	ATAD5	DTC	2009-02-20	NULL	0.0355984	DNDI1417368	chembl:CHEMBL2094652	CHEMBL:CHEMBL2094652	FALSE	FALSE	FALSE
MAPK3	hgnc:6877	MAPK3	DTC	2009-02-20	NULL	0.990711	NSC-753576	chembl:CHEMBL2088731	CHEMBL:CHEMBL2088731	FALSE	FALSE	FALSE
IDH1	hgnc:5382	IDH1	DTC	2009-02-20	NULL	0.0213968	NORTRIPTYLINE HYDROCHLORIDE	rxcui:203130	NORTRIPTYLINE HYDROCHLORIDE	TRUE	FALSE	FALSE
TUBB2A	hgnc:12412	TUBB2A	DTC	2009-02-20	NULL	0.0308687	VINCRISTINE	rxcui:11202	VINCRISTINE	TRUE	FALSE	TRUE
MAPK1	hgnc:6871	MAPK1	DTC	2009-02-20	NULL	0.00600088	NSC-95397	chembl:CHEMBL429095	CHEMBL:CHEMBL429095	FALSE	FALSE	FALSE
NCBIGENE:594	hgnc:987	BCKDHB	GuideToPharmacology	2024.1	agonist	1.00976	IUPHAR.LIGAND:2687	iuphar.ligand:2687	GW501516	FALSE	FALSE	FALSE
NCBIGENE:3102	hgnc:3012	DPYD	GuideToPharmacology	2024.1	inhibitor	0.990711	IUPHAR.LIGAND:10514	iuphar.ligand:10514	RO0094889	FALSE	FALSE	FALSE
CYP3A	ncbigene:1574	CYP3A	PharmGKB	2004-05-24	NULL	0.139278	diazepam	rxcui:3322	DIAZEPAM	TRUE	FALSE	FALSE
SOLUTE CARRIER FAMILY 12 MEMBER 1	hgnc:10910	SLC12A1	TTD	2020.06.01	NULL	1.25018	Chlorthalidone	rxcui:2409	CHLORTHALIDONE	TRUE	FALSE	FALSE
ATIC	hgnc:794	ATIC	PharmGKB	2004-05-24	NULL	0.280041	imatinib	rxcui:282388	IMATINIB	TRUE	FALSE	TRUE
NTRK1	hgnc:8031	NTRK1	ChEMBL	33	inhibitor	0.0653894	MILCICLIB	ncit:C148410	MILCICLIB	FALSE	FALSE	FALSE
MAG	hgnc:6783	MAG	ChEMBL	33	inhibitor	17.5026	REFANEZUMAB	ncit:C152172	REFANEZUMAB	FALSE	FALSE	FALSE
AURKA	hgnc:11393	AURKA	MyCancerGenome	2017-06-20	inhibitor	0.333735	DANUSERTIB	ncit:C61587	DANUSERTIB	FALSE	FALSE	TRUE
CYP3A4	hgnc:2637	CYP3A4	DTC	2009-02-20	NULL	0.01762	QUINIDINE	rxcui:9068	QUINIDINE	TRUE	FALSE	FALSE
NCBIGENE:1806	hgnc:3012	DPYD	GuideToPharmacology	2024.1	inhibitor	0.495355	IUPHAR.LIGAND:9108	iuphar.ligand:9108	ARRY-382	FALSE	FALSE	FALSE
NCBIGENE:380	hgnc:657	ARF4P1	GuideToPharmacology	2024.1	blocker	0.26519	IUPHAR.LIGAND:2343	drugbank:DB03095	TETRAMETHYLAMMONIUM	FALSE	FALSE	FALSE
AQP9	hgnc:643	AQP9	NCI	2017-09-14	NULL	0.0641119	TESTOSTERONE	rxcui:10379	TESTOSTERONE	TRUE	FALSE	FALSE
5-HT 1A RECEPTOR	hgnc:5286	HTR1A	TTD	2020.06.01	NULL	0.236521	TERTATOLOL	rxcui:37840	TERTATOLOL	FALSE	FALSE	FALSE
CD83	hgnc:1703	CD83	NCI	2017-09-14	NULL	6.56346	CD40L	ncit:C1437	RECOMBINANT CD40-LIGAND	FALSE	FALSE	FALSE
HEXB	hgnc:4879	HEXB	NCI	2017-09-14	NULL	0.161562	TAMOXIFEN	rxcui:10324	TAMOXIFEN	TRUE	FALSE	TRUE
PTGS2	hgnc:9605	PTGS2	PharmGKB	2004-05-24	NULL	0.168474	naproxen	rxcui:142442	NAPROXEN SODIUM	TRUE	FALSE	FALSE
HISTONE DEACETYLASE 2	hgnc:4853	HDAC2	TTD	2020.06.01	NULL	0.277818	CHR-3996	iuphar.ligand:8391	CHR-3996	FALSE	FALSE	TRUE
B-LYMPHOCYTE SURFACE ANTIGEN B4	hgnc:1633	CD19	TTD	2020.06.01	NULL	1.28067	JWCAR029	ncit:C155878	RELMACABTAGENE AUTOLEUCEL	FALSE	FALSE	FALSE
SCN11A	hgnc:10583	SCN11A	ChEMBL	33	blocker	0.0705748	RUFINAMIDE	rxcui:69036	RUFINAMIDE	TRUE	FALSE	FALSE
5-HT 2B RECEPTOR	hgnc:5294	HTR2B	TTD	2020.06.01	NULL	1.09391	Vabicaserin	ncit:C132725	VABICASERIN	FALSE	FALSE	FALSE
MET	hgnc:7029	MET	CIViC	2024-04-10	NULL	0.0277818	VEMURAFENIB	rxcui:1147220	VEMURAFENIB	TRUE	FALSE	TRUE
NCBIGENE:3109	hgnc:4935	HLA-DMB	GuideToPharmacology	2024.1	inhibitor	1.64086	IUPHAR.LIGAND:10672	iuphar.ligand:10672	COMPOUND 5 [TOMASSI ET AL., 2020]	FALSE	FALSE	FALSE
EHMT2	hgnc:14129	EHMT2	DTC	2009-02-20	NULL	0.0102115	MOLINDONE	rxcui:7019	MOLINDONE	TRUE	FALSE	FALSE
ERBB2	hgnc:3430	ERBB2	MyCancerGenome	2017-06-20	inhibitor	0.345445	MUBRITINIB	ncit:C66212	MUBRITINIB	FALSE	FALSE	TRUE
NAT1	hgnc:7645	NAT1	PharmGKB	2004-05-24	NULL	0.486182	cotinine	ncit:C70941	COTININE	FALSE	FALSE	FALSE
PI3-KINASE ALPHA	hgnc:8975	PIK3CA	TTD	2020.06.01	NULL	0.277818	BYL719	rxcui:2169285	ALPELISIB	TRUE	FALSE	TRUE
ACETYLCHOLINESTERASE	hgnc:108	ACHE	TTD	2020.06.01	NULL	0.386086	Eptastigmine	ncit:C65525	EPTASTIGMINE	FALSE	FALSE	FALSE
NCBIGENE:871	hgnc:1546	SERPINH1	GuideToPharmacology	2024.1	NULL	0.875128	IUPHAR.LIGAND:4534	rxcui:1169	ASPARTIC ACID	TRUE	FALSE	FALSE
CD274	hgnc:17635	CD274	JAX-CKB	2024-04-10	NULL	1.85321	Sugemalimab	ncit:C154550	SUGEMALIMAB	FALSE	FALSE	FALSE
NCBIGENE:359	hgnc:634	AQP2	GuideToPharmacology	2024.1	agonist	0.372395	IUPHAR.LIGAND:2045	iuphar.ligand:2045	[111IN]DOTA-NOC	FALSE	FALSE	FALSE
UNIPROT:P43681	hgnc:1958	CHRNA4	TdgClinicalTrial	2024-01-14	NULL	0.223437	BUTETHAL	rxcui:19874	BUTOBARBITAL	FALSE	FALSE	FALSE
CYBA	hgnc:2577	CYBA	PharmGKB	2004-05-24	NULL	0.212152	rituximab	rxcui:121191	RITUXIMAB	TRUE	TRUE	TRUE
UNIPROT:P24046	hgnc:4090	GABRR1	TdgClinicalTrial	2024-01-14	NULL	0.187527	HALAZEPAM	rxcui:26412	HALAZEPAM	TRUE	FALSE	FALSE
TUBB4A	hgnc:20774	TUBB4A	DTC	2009-02-20	NULL	0.0770777	PACLITAXEL	rxcui:56946	PACLITAXEL	TRUE	FALSE	TRUE
EDNRA	hgnc:3179	EDNRA	TALC	2016-05-12	inhibitor	4.56588	ZIBOTENTAN	ncit:C48430	ZIBOTENTAN	FALSE	FALSE	TRUE
UNIPROT:Q15858	hgnc:10597	SCN9A	TdgClinicalTrial	2024-01-14	NULL	0.0390682	SAFINAMIDE	rxcui:1922448	SAFINAMIDE	TRUE	FALSE	FALSE
UNIPROT:P42262	hgnc:4572	GRIA2	TEND	2011-08-01	NULL	0.318228	HEXOBARBITAL	rxcui:5302	HEXOBARBITAL	TRUE	FALSE	FALSE
AKT3	hgnc:393	AKT3	ChEMBL	33	inhibitor	0.328173	LY-2780301	chembl:CHEMBL3545134	LY-2780301	FALSE	FALSE	FALSE
NCBIGENE:2353	hgnc:3796	FOS	GuideToPharmacology	2024.1	inhibitor	1.05015	IUPHAR.LIGAND:6535	iuphar.ligand:6535	COMPOUND (R)-26 [PMID: 22686657]	FALSE	FALSE	FALSE
NCBIGENE:341	hgnc:607	APOC1	GuideToPharmacology	2024.1	inhibitor	1.94473	IUPHAR.LIGAND:5817	iuphar.ligand:5817	PF-04418948	FALSE	FALSE	FALSE
HIF1A	hgnc:4910	HIF1A	DTC	2009-02-20	NULL	0.120707	SALICYLHYDROXAMIC ACID	drugbank:DB03819	SALICYLHYDROXAMIC ACID	FALSE	FALSE	FALSE
POLB	hgnc:9174	POLB	DTC	2009-02-20	NULL	0.00935799	METHYLDOPA	rxcui:1545996	METHYLDOPA ANHYDROUS	TRUE	FALSE	FALSE
NCBIGENE:1161	hgnc:3439	ERCC8	GuideToPharmacology	2024.1	inhibitor	1.45855	IUPHAR.LIGAND:4671	rxcui:94	5-HYDROXYTRYPTOPHAN	TRUE	FALSE	FALSE
CACNA1G	hgnc:1394	CACNA1G	ChEMBL	33	modulator	0.0810304	GABAPENTIN ENACARBIL	rxcui:1101333	GABAPENTIN ENACARBIL	TRUE	FALSE	FALSE
USP1	hgnc:12607	USP1	DTC	2009-02-20	NULL	0.0141606	DNDI1417941	chembl:CHEMBL2095095	CHEMBL:CHEMBL2095095	FALSE	FALSE	FALSE
NFE2L2	hgnc:7782	NFE2L2	DTC	2009-02-20	NULL	0.0314794	LUFENURON	rxcui:83586	LUFENURON	TRUE	FALSE	FALSE
TRANSIENT RECEPTOR POTENTIAL CATION CHANNEL V1	hgnc:12716	TRPV1	TTD	2020.06.01	NULL	0.301335	CNTX-4975	rxcui:1992	CAPSAICIN	TRUE	FALSE	FALSE
INTERLEUKIN-21	hgnc:6005	IL21	TTD	2020.06.01	NULL	17.5026	NN-8828	chembl:CHEMBL4297797	NNC0114-0006	FALSE	FALSE	FALSE
NCBIGENE:1389	hgnc:2350	CREBL2	GuideToPharmacology	2024.1	inhibitor	26.2538	IUPHAR.LIGAND:8750	iuphar.ligand:8750	COMPOUND 21N [PMID: 17656086]	FALSE	FALSE	FALSE
NCBIGENE:686	hgnc:1122	BTD	GuideToPharmacology	2024.1	blocker	1.02956	IUPHAR.LIGAND:4306	rxcui:9525	SALICYLIC ACID	TRUE	FALSE	FALSE
NCBIGENE:21	hgnc:33	ABCA3	GuideToPharmacology	2024.1	agonist	0.0902194	IUPHAR.LIGAND:457	ncit:C79826	NAMODENOSON	FALSE	FALSE	FALSE
TUBB6	hgnc:20776	TUBB6	ChEMBL	33	inhibitor	0.0291062	CABAZITAXEL	rxcui:996051	CABAZITAXEL	TRUE	FALSE	TRUE
RARG	hgnc:9866	RARG	ChEMBL	33	agonist	1.12316	TAZAROTENE	rxcui:83947	TAZAROTENE	TRUE	FALSE	FALSE
PLA2G6	hgnc:9039	PLA2G6	PharmGKB	2004-05-24	NULL	0.44498	etoposide	rxcui:4179	ETOPOSIDE	TRUE	FALSE	TRUE
G6PD	hgnc:4057	G6PD	PharmGKB	2004-05-24	NULL	0.0308869	bupivacaine	rxcui:1815	BUPIVACAINE	TRUE	FALSE	FALSE
NCBIGENE:707	hgnc:1884	CFTR	GuideToPharmacology	2024.1	activator	0.0823004	IUPHAR.LIGAND:2826	rxcui:25696	GENISTEIN	TRUE	FALSE	FALSE
NCBIGENE:300	hgnc:17425	NPFFR1	GuideToPharmacology	2024.1	agonist	3.28173	IUPHAR.LIGAND:4019	iuphar.ligand:4019	[3H]NPVF	FALSE	FALSE	FALSE
NCBIGENE:1573	hgnc:2634	CYP2J2	GuideToPharmacology	2024.1	inhibitor	1.75026	IUPHAR.LIGAND:8445	ncit:C90656	BELORANIB	FALSE	FALSE	FALSE
UNIPROT:P49190	hgnc:9609	PTH2R	TdgClinicalTrial	2024-01-14	NULL	4.37564	PARATHYROID HORMONE	rxcui:1427222	PARATHYROID HORMONE	TRUE	FALSE	FALSE
CYP2C19	hgnc:2621	CYP2C19	DTC	2009-02-20	NULL	0.00723246	PHENTOLAMINE	rxcui:8153	PHENTOLAMINE	TRUE	FALSE	FALSE
TRPV1	hgnc:12716	TRPV1	DTC	2009-02-20	NULL	0.301335	CAPSAICIN	rxcui:1992	CAPSAICIN	TRUE	FALSE	FALSE
POLI	hgnc:9182	POLI	DTC	2009-02-20	NULL	0.0616287	(+)-TAXIFOLIN	chembl:CHEMBL66	(+)-TAXIFOLIN	FALSE	FALSE	FALSE
UNIPROT:P08913	hgnc:281	ADRA2A	TdgClinicalTrial	2024-01-14	NULL	0.203518	ESMIRTAZAPINE	ncit:C76963	ESMIRTAZAPINE	FALSE	FALSE	FALSE
UNIPROT:O00591	hgnc:4089	GABRP	TEND	2011-08-01	NULL	0.0633004	NITRAZEPAM	rxcui:7440	NITRAZEPAM	FALSE	FALSE	FALSE
NCBIGENE:89	hgnc:165	ACTN3	GuideToPharmacology	2024.1	agonist	5.83419	IUPHAR.LIGAND:739	iuphar.ligand:739	ARACHIDONYLCYCLOPROPYLAMIDE	FALSE	FALSE	FALSE
RGS4	hgnc:10000	RGS4	DTC	2009-02-20	NULL	0.514781	URIDINE-5'-MONOPHOSPHATE	drugbank:DB03685	URIDINE MONOPHOSPHATE	FALSE	FALSE	FALSE
NCBIGENE:1632	hgnc:2703	ECI1	GuideToPharmacology	2024.1	inhibitor	0.820432	IUPHAR.LIGAND:8846	iuphar.ligand:8846	CGS-27023A	FALSE	FALSE	FALSE
PIK3CA	hgnc:8975	PIK3CA	JAX-CKB	2024-04-10	NULL	0.121546	PF-4708671	iuphar.ligand:8036	PF-4708671	FALSE	FALSE	FALSE
NCBIGENE:639	hgnc:9346	PRDM1	GuideToPharmacology	2024.1	inhibitor	0.0555637	IUPHAR.LIGAND:2953	rxcui:203144	PRAVASTATIN SODIUM	TRUE	FALSE	FALSE
CD38	hgnc:1667	CD38	ChEMBL	33	binder	5.83419	MEZAGITAMAB	ncit:C148078	MEZAGITAMAB	FALSE	FALSE	FALSE
UGT1A1	hgnc:12530	UGT1A1	PharmGKB	2004-05-24	NULL	0.0477342	atorvastatin	rxcui:1297766	ATORVASTATIN CALCIUM TRIHYDRATE	TRUE	FALSE	FALSE
CYP3A4	hgnc:2637	CYP3A4	DTC	2009-02-20	NULL	0.0117467	NECROSTATIN	iuphar.ligand:9750	NECROSTATIN-1	FALSE	FALSE	FALSE
IGFBP3	hgnc:5472	IGFBP3	PharmGKB	2004-05-24	NULL	0.441241	fluorouracil	rxcui:4492	FLUOROURACIL	TRUE	FALSE	TRUE
PROSTAGLANDIN D2 RECEPTOR 2	hgnc:4502	PTGDR2	TTD	2020.06.01	NULL	8.29068	AM-211	chembl:CHEMBL2181753	AM-211	FALSE	FALSE	FALSE
NCBIGENE:2153	hgnc:3542	F5	GuideToPharmacology	2024.1	inhibitor	0.147493	IUPHAR.LIGAND:10233	iuphar.ligand:10233	AZ2	FALSE	FALSE	FALSE
SUMO1	hgnc:12502	SUMO1	DTC	2009-02-20	NULL	0.153531	STICTIC ACID	chembl:CHEMBL173530	STICTIC ACID	FALSE	FALSE	FALSE
FAS	hgnc:11920	FAS	NCI	2017-09-14	NULL	0.226326	VESNARINONE	ncit:C1415	VESNARINONE	FALSE	FALSE	FALSE
VDR	hgnc:12679	VDR	DTC	2009-02-20	NULL	0.0222963	DIHYDROTANSHINONE I	chembl:CHEMBL227075	DIHYDROTANSHINONE I	FALSE	FALSE	FALSE
GRP	hgnc:4605	GRP	NCI	2017-09-14	NULL	3.50051	THYROTROPIN	rxcui:10579	THYROTROPIN	TRUE	FALSE	FALSE
PRKACB	hgnc:9381	PRKACB	ChEMBL	33	inhibitor	1.54434	GSK-690693	drugbank:DB12745	GSK-690693	FALSE	FALSE	FALSE
GABRB2	hgnc:4082	GABRB2	ChEMBL	33	positive modulator	0.0381596	CHLORDIAZEPOXIDE HYDROCHLORIDE	rxcui:203173	CHLORDIAZEPOXIDE HYDROCHLORIDE	TRUE	FALSE	FALSE
THRB	hgnc:11799	THRB	ChEMBL	33	agonist	1.01957	RESMETIROM	ncit:C170368	RESMETIROM	TRUE	FALSE	FALSE
GMNN	hgnc:17493	GMNN	DTC	2009-02-20	NULL	0.0546955	TCMDC-124316	chembl:CHEMBL534214	CHEMBL:CHEMBL534214	FALSE	FALSE	FALSE
CYP2D6	hgnc:2625	CYP2D6	DTC	2009-02-20	NULL	0.0442729	TRIFLUPERIDOL	rxcui:10804	TRIFLUPERIDOL	FALSE	FALSE	FALSE
ANGIOTENSIN II RECEPTOR TYPE-1	hgnc:336	AGTR1	TTD	2020.06.01	NULL	0.889961	Losartan	rxcui:203160	LOSARTAN POTASSIUM	TRUE	FALSE	FALSE
ALDH1A1	hgnc:402	ALDH1A1	DTC	2009-02-20	NULL	0.00621025	ACID BLUE 129	chembl:CHEMBL133576	ACID BLUE 129	FALSE	FALSE	FALSE
POL	hgnc:39043	ERVW-4	ChEMBL	33	inhibitor	0.238671	TENOFOVIR DISOPROXIL FUMARATE	rxcui:322248	TENOFOVIR DISOPROXIL FUMARATE	TRUE	FALSE	FALSE
PKM	hgnc:9021	PKM	DTC	2009-02-20	NULL	0.0767656	INDIRUBIN-3-MONOXIME	drugbank:DB02052	INDIRUBIN-3'-MONOXIME	FALSE	FALSE	FALSE
KAT2A	hgnc:4201	KAT2A	DTC	2009-02-20	NULL	0.037586	S-(P-AZIDOPHENACYL)GLUTATHIONE	chembl:CHEMBL1256813	CHEMBL:CHEMBL1256813	FALSE	FALSE	FALSE
NFE2L2	hgnc:7782	NFE2L2	DTC	2009-02-20	NULL	0.0314794	3-METHOXY-MORPHANIN HCL	chembl:CHEMBL1257022	CHEMBL:CHEMBL1257022	FALSE	FALSE	FALSE
PLA2G4A	hgnc:9035	PLA2G4A	PharmGKB	2004-05-24	NULL	0.243091	atenolol	rxcui:1202	ATENOLOL	TRUE	FALSE	FALSE
HSD17B10	hgnc:4800	HSD17B10	DTC	2009-02-20	NULL	0.127137	AURAPTENE	chembl:CHEMBL307341	AURAPTENE	FALSE	FALSE	FALSE
NCBIGENE:343	hgnc:642	AQP8	GuideToPharmacology	2024.1	agonist	0.213446	IUPHAR.LIGAND:1881	iuphar.ligand:1881	PGD2	FALSE	FALSE	FALSE
NCBIGENE:507	hgnc:831	ATP5F1BP1	GuideToPharmacology	2024.1	activator	1.50022	IUPHAR.LIGAND:12544	iuphar.ligand:12544	RHTX	FALSE	FALSE	FALSE
BRAF	hgnc:1097	BRAF	CIViC	2024-04-10	NULL	1.65709	VEMURAFENIB	rxcui:1147220	VEMURAFENIB	TRUE	FALSE	TRUE
AR	hgnc:644	AR	DTC	2009-02-20	NULL	0.0584718	TIOCONAZOLE	rxcui:38298	TIOCONAZOLE	TRUE	FALSE	FALSE
YES1	hgnc:12841	YES1	DTC	2009-02-20	NULL	0.12622	BMS-509744	iuphar.ligand:9994	BMS-509744	FALSE	FALSE	FALSE
KDM4A	hgnc:22978	KDM4A	DTC	2009-02-20	NULL	0.0198442	THIOINOSINE	ncit:C877	THIOINOSINE	FALSE	FALSE	FALSE
TNNT2	hgnc:11949	TNNT2	ChEMBL	33	positive modulator	1.87527	LEVOSIMENDAN	rxcui:73107	LEVOSIMENDAN	TRUE	FALSE	FALSE
RPSA	hgnc:6502	RPSA	ChEMBL	33	inhibitor	0.350051	NAFITHROMYCIN	ncit:C166991	NAFITHROMYCIN	FALSE	FALSE	FALSE
IL22RA1	hgnc:13700	IL22RA1	ChEMBL	33	agonist	26.2538	EFLEPEDOCOKIN ALFA	ncit:C141419	EFLEPEDOCOKIN ALFA	FALSE	FALSE	FALSE
AR	hgnc:644	AR	DTC	2009-02-20	NULL	0.0584718	TRIMETHYL-TETRADECYL-AMMONIUM CHLORIDE	chembl:CHEMBL109747	TRIMETHYL-TETRADECYL-AMMONIUM CHLORIDE	FALSE	FALSE	FALSE
CYP1A2	hgnc:2596	CYP1A2	DTC	2009-02-20	NULL	0.00681122	ZAPRINAST	ncit:C66685	ZAPRINAST	FALSE	FALSE	FALSE
ADRA2C	hgnc:283	ADRA2C	ChEMBL	33	inhibitor	0.123257	ESMIRTAZAPINE MALEATE	ncit:C76940	ESMIRTAZAPINE MALEATE	FALSE	FALSE	FALSE
HDAC1	hgnc:4852	HDAC1	CancerCommons	2013-07-25	inhibitor	0.180129	PANOBINOSTAT	rxcui:1603350	PANOBINOSTAT	TRUE	FALSE	TRUE
NOS2	hgnc:7873	NOS2	NCI	2017-09-14	NULL	0.709563	KLH	ncit:C1139	KEYHOLE LIMPET HEMOCYANIN	FALSE	FALSE	FALSE
ABCG2	hgnc:74	ABCG2	PharmGKB	2004-05-24	NULL	0.102554	nilotinib	rxcui:662281	NILOTINIB	TRUE	FALSE	TRUE
NCBIGENE:2238	hgnc:11719	TEC	GuideToPharmacology	2024.1	inhibitor	0.80781	IUPHAR.LIGAND:11413	iuphar.ligand:11413	NEMTABRUTINIB	FALSE	FALSE	FALSE
KDM4A	hgnc:22978	KDM4A	DTC	2009-02-20	NULL	0.0595325	HYDROXYZINE HYDROCHLORIDE	rxcui:154987	HYDROXYZINE HYDROCHLORIDE	TRUE	FALSE	FALSE
GABRG3	hgnc:4088	GABRG3	ChEMBL	33	positive modulator	0.0381596	ETHCHLORVYNOL	rxcui:4118	ETHCHLORVYNOL	TRUE	FALSE	FALSE
EHMT2	hgnc:14129	EHMT2	DTC	2009-02-20	NULL	0.0153173	ISOETHARINE	rxcui:6023	ISOETHARINE	TRUE	FALSE	FALSE
CYP19A1	hgnc:2594	CYP19A1	NCI	2017-09-14	NULL	0.937637	R 75251	ncit:C1433	LIAROZOLE	FALSE	FALSE	FALSE
INTERLEUKIN-12 ALPHA	hgnc:5969	IL12A	TTD	2020.06.01	NULL	1.75026	STA-5326	ncit:C90808	APILIMOD	FALSE	FALSE	FALSE
SLC5A7	hgnc:14025	SLC5A7	DTC	2009-02-20	NULL	0.164601	2-CHLOROADENOSINE	iuphar.ligand:372	2-CHLOROADENOSINE	FALSE	FALSE	FALSE
NCBIGENE:270	hgnc:468	AMPD1	GuideToPharmacology	2024.1	inhibitor	1.45855	IUPHAR.LIGAND:6196	iuphar.ligand:6196	BAYCYSLT2	FALSE	FALSE	FALSE
NCBIGENE:2257	hgnc:3668	FGF12	GuideToPharmacology	2024.1	inhibitor	1.45855	IUPHAR.LIGAND:7397	rxcui:1535457	CERITINIB	TRUE	FALSE	TRUE
PTEN	hgnc:9588	PTEN	JAX-CKB	2024-04-10	NULL	0.0506831	Acalisib	ncit:C103277	ACALISIB	FALSE	FALSE	FALSE
MAPK1	hgnc:6871	MAPK1	DTC	2009-02-20	NULL	0.0250037	PD-169316	drugbank:DB17040	PD-169316	FALSE	FALSE	FALSE
MAP2K3	hgnc:6843	MAP2K3	MyCancerGenomeClinicalTrial	30-Feburary-2014	inhibitor	0.176794	SELUMETINIB	rxcui:2289380	SELUMETINIB	TRUE	FALSE	TRUE
NCBIGENE:7	ncbigene:7	A12M4	GuideToPharmacology	2024.1	agonist	0.0345445	IUPHAR.LIGAND:37	rxcui:47579	CABERGOLINE	TRUE	FALSE	FALSE
NCBIGENE:12	hgnc:16	SERPINA3	GuideToPharmacology	2024.1	inhibitor	0.0921187	IUPHAR.LIGAND:121	rxcui:203176	DIHYDROERGOTAMINE MESYLATE	TRUE	FALSE	FALSE
NCBIGENE:494	ncbigene:494	ATP3	GuideToPharmacology	2024.1	blocker	2.76356	IUPHAR.LIGAND:11080	iuphar.ligand:11080	TATM2NX	FALSE	FALSE	FALSE
KMT2A	hgnc:7132	KMT2A	JAX-CKB	2024-04-10	NULL	0.102554	Mocetinostat	ncit:C62521	MOCETINOSTAT	FALSE	FALSE	TRUE
ADRB2	hgnc:286	ADRB2	PharmGKB	2004-05-24	NULL	0.610554	orciprenaline	rxcui:7688	METAPROTERENOL	TRUE	FALSE	FALSE
NAT2	hgnc:7646	NAT2	PharmGKB	2004-05-24	NULL	0.0520909	phenytoin	rxcui:71227	PHENYTOIN SODIUM	TRUE	FALSE	FALSE
NCBIGENE:28	hgnc:79	ABO	GuideToPharmacology	2024.1	inhibitor	0.0260455	IUPHAR.LIGAND:548	rxcui:1202	ATENOLOL	TRUE	FALSE	FALSE
CDK5	hgnc:1774	CDK5	DTC	2009-02-20	NULL	0.0458983	LY-2090314	drugbank:DB11913	LY-2090314	FALSE	FALSE	FALSE
RAB9A	hgnc:9792	RAB9A	DTC	2009-02-20	NULL	0.0911592	TENONITROZOLE	rxcui:236186	TENONITROZOLE	FALSE	FALSE	FALSE
CYP2D6	hgnc:2625	CYP2D6	DTC	2009-02-20	NULL	0.00402481	FLUSPIRILENE	rxcui:4507	FLUSPIRILENE	TRUE	FALSE	FALSE
ALK	hgnc:427	ALK	DTC	2009-02-20	NULL	0.00702444	GW441756X	chembl:CHEMBL1516890	GW441756X	FALSE	FALSE	FALSE
THBS1	hgnc:11785	THBS1	NCI	2017-09-14	NULL	0.441241	PIOGLITAZONE	rxcui:259319	PIOGLITAZONE HYDROCHLORIDE	TRUE	FALSE	FALSE
PHOSPHODIESTERASE 4B	hgnc:8781	PDE4B	TTD	2020.06.01	NULL	0.777891	Ronomilast	ncit:C97274	RONOMILAST	FALSE	FALSE	FALSE
HRH1	hgnc:5182	HRH1	ChEMBL	33	inhibitor	0.423449	MIZOLASTINE	rxcui:61455	MIZOLASTINE	TRUE	FALSE	FALSE
EHMT2	hgnc:14129	EHMT2	DTC	2009-02-20	NULL	0.0612692	NSC-93817	chembl:CHEMBL1509789	CHEMBL:CHEMBL1509789	FALSE	FALSE	FALSE
YES1	hgnc:12841	YES1	DTC	2009-02-20	NULL	0.252441	GW572401X	chembl:CHEMBL275473	GW572401X	FALSE	FALSE	FALSE
NCBIGENE:23	hgnc:70	ABCF1	GuideToPharmacology	2024.1	inhibitor	0.426892	IUPHAR.LIGAND:491	iuphar.ligand:491	A-123189	FALSE	FALSE	FALSE
NCBIGENE:262	hgnc:457	AMD1	GuideToPharmacology	2024.1	inhibitor	0.150884	IUPHAR.LIGAND:8984	iuphar.ligand:8984	JNJ-39758979	FALSE	FALSE	FALSE
KDM4E	hgnc:37098	KDM4E	DTC	2009-02-20	NULL	0.0908437	L-3,4-DIHYDROXYPHENYLALANINE METHYL ESTER HCL	chembl:CHEMBL1255756	CHEMBL:CHEMBL1255756	FALSE	FALSE	FALSE
NCBIGENE:357	hgnc:630	SHROOM2	GuideToPharmacology	2024.1	agonist	1.05015	IUPHAR.LIGAND:2073	iuphar.ligand:2073	L-796,778	FALSE	FALSE	FALSE
LTA4H	hgnc:6710	LTA4H	DTC	2009-02-20	NULL	11.6684	4-METHOXYPHENOXYBENZENE	chembl:CHEMBL398021	CHEMBL:CHEMBL398021	FALSE	FALSE	FALSE
IL6	hgnc:6018	IL6	NCI	2017-09-14	NULL	0.428634	RECOMBINANT HUMAN IL-4	rxcui:1426682	BINETRAKIN	FALSE	FALSE	FALSE
UNIPROT:P08173	hgnc:1953	CHRM4	TdgClinicalTrial	2024-01-14	NULL	0.0441984	DOXEPIN	rxcui:203179	DOXEPIN HYDROCHLORIDE	TRUE	FALSE	FALSE
NCBIGENE:2359	hgnc:3828	FPR3	GuideToPharmacology	2024.1	inhibitor	1.75026	IUPHAR.LIGAND:10732	ncit:C90704	OTAMIXABAN	FALSE	FALSE	FALSE
SERUM ALBUMIN	hgnc:399	ALB	TTD	2020.06.01	NULL	1.19336	Gadofosveset	rxcui:1364289	GADOFOSVESET TRISODIUM	TRUE	FALSE	FALSE
NCBIGENE:686	hgnc:1122	BTD	GuideToPharmacology	2024.1	activator	3.08869	IUPHAR.LIGAND:4137	iuphar.ligand:4137	ARCAINE	FALSE	FALSE	FALSE
NCBIGENE:346	hgnc:611	APOC4	GuideToPharmacology	2024.1	inhibitor	1.38178	IUPHAR.LIGAND:9755	iuphar.ligand:9755	PBT-3	FALSE	FALSE	FALSE
MAPT	hgnc:6893	MAPT	DTC	2009-02-20	NULL	0.0170093	CIS-RESVERATROL	chembl:CHEMBL87333	CIS-RESVERATROL	FALSE	FALSE	FALSE
YES1	hgnc:12841	YES1	DTC	2009-02-20	NULL	0.252441	GW680975X	chembl:CHEMBL381948	GW680975X	FALSE	FALSE	FALSE
RAPGEF4	hgnc:16626	RAPGEF4	DTC	2009-02-20	NULL	1.16684	3-BENZHYDRYL-PYRIDINE	chembl:CHEMBL149246	CHEMBL:CHEMBL149246	FALSE	FALSE	FALSE
CYP1A2	hgnc:2596	CYP1A2	DTC	2009-02-20	NULL	0.00182569	CLOZAPINE	rxcui:2626	CLOZAPINE	TRUE	FALSE	FALSE
COAGULATION FACTOR IX	hgnc:3551	F9	TTD	2020.06.01	NULL	1.38178	Recombinant Factor IX	rxcui:1300488	NONACOG ALFA	TRUE	FALSE	FALSE
UNIPROT:Q8WW43	hgnc:24080	APH1B	TdgClinicalTrial	2024-01-14	NULL	0.673175	BMS-299897	chembl:CHEMBL247471	CHEMBL:CHEMBL247471	FALSE	FALSE	FALSE
ALDH1A1	hgnc:402	ALDH1A1	DTC	2009-02-20	NULL	0.023599	EDARAVONE	rxcui:1921877	EDARAVONE	TRUE	FALSE	FALSE
UNIPROT:P35354	hgnc:9605	PTGS2	TEND	2011-08-01	NULL	0.477342	NEPAFENAC	rxcui:298665	NEPAFENAC	TRUE	FALSE	FALSE
VOLTAGE-GATED CALCIUM CHANNEL ALPHA CAV2.2	hgnc:1389	CACNA1B	TTD	2020.06.01	NULL	1.64086	CNV-2197944	drugbank:DB15229	CNV-2197944	FALSE	FALSE	FALSE
DUSP3	hgnc:3069	DUSP3	DTC	2009-02-20	NULL	0.468818	GNF-PF-159	chembl:CHEMBL599924	CHEMBL:CHEMBL599924	FALSE	FALSE	FALSE
GONADOTROPIN-RELEASING HORMONE RECEPTOR	hgnc:4421	GNRHR	TTD	2020.06.01	NULL	1.19336	Gonadorelin	rxcui:6384	GONADORELIN	TRUE	FALSE	FALSE
CYP2C9	hgnc:2623	CYP2C9	PharmGKB	2004-05-24	NULL	0.0303864	benzbromarone	rxcui:1385	BENZBROMARONE	TRUE	FALSE	FALSE
EPHX2	hgnc:3402	EPHX2	PharmGKB	2004-05-24	NULL	0.071439	lithium	rxcui:6448	LITHIUM	TRUE	FALSE	FALSE
UNIPROT:P53778	hgnc:6874	MAPK12	TdgClinicalTrial	2024-01-14	NULL	0.277818	VX-702	drugbank:DB05470	VX-702	FALSE	FALSE	FALSE
CACNA1G	hgnc:1394	CACNA1G	ChEMBL	33	modulator	0.437564	SUVECALTAMIDE	ncit:C174710	SUVECALTAMIDE	FALSE	FALSE	FALSE
ALK	hgnc:427	ALK	JAX-CKB	2024-04-10	NULL	0.0760981	Dinaciclib	ncit:C78854	DINACICLIB	FALSE	FALSE	TRUE
TP53	hgnc:11998	TP53	DTC	2009-02-20	NULL	0.0231822	GNF-PF-3832	chembl:CHEMBL261693	CHEMBL:CHEMBL261693	FALSE	FALSE	FALSE
MAPT	hgnc:6893	MAPT	DTC	2009-02-20	NULL	0.00992209	EMODIC ACID	chembl:CHEMBL290914	EMODIC ACID	FALSE	FALSE	FALSE
COL1A2	hgnc:2198	COL1A2	NCI	2017-09-14	NULL	2.33367	TGF-BETA 2	ncit:C1286	RECOMBINANT TRANSFORMING GROWTH FACTOR-BETA-2	FALSE	FALSE	FALSE
CD55	hgnc:2665	CD55	NCI	2017-09-14	NULL	0.265862	ETHANOL	rxcui:1310469	DEHYDRATED ALCOHOL	TRUE	FALSE	FALSE
NCBIGENE:70	hgnc:143	ACTC1	GuideToPharmacology	2024.1	agonist	0.500073	IUPHAR.LIGAND:770	iuphar.ligand:770	CCL13	FALSE	FALSE	FALSE
NCBIGENE:645	hgnc:1063	BLVRB	GuideToPharmacology	2024.1	inhibitor	1.87527	IUPHAR.LIGAND:3121	iuphar.ligand:3121	BPH-830	FALSE	FALSE	FALSE
NFE2L2	hgnc:7782	NFE2L2	DTC	2009-02-20	NULL	0.0209863	BENZOFURAN	drugbank:DB04179	BENZOFURAN	FALSE	FALSE	FALSE
SMN1	hgnc:11117	SMN1	DTC	2009-02-20	NULL	0.132595	DEHYDROVARIABILIN	chembl:CHEMBL1520512	DEHYDROVARIABILIN	FALSE	FALSE	FALSE
HSPA4	hgnc:5237	HSPA4	NCI	2017-09-14	NULL	0.0718299	EPO	rxcui:105694	EPOETIN ALFA	TRUE	FALSE	FALSE
BAZ2B	hgnc:963	BAZ2B	DTC	2009-02-20	NULL	0.0307062	TENOXICAM	rxcui:37790	TENOXICAM	FALSE	FALSE	FALSE
GMNN	hgnc:17493	GMNN	DTC	2009-02-20	NULL	0.0156273	AMINACRINE HYDROCHLORIDE	rxcui:81949	AMINACRINE HYDROCHLORIDE	FALSE	FALSE	FALSE
NCBIGENE:357	hgnc:630	SHROOM2	GuideToPharmacology	2024.1	agonist	0.350051	IUPHAR.LIGAND:2045	iuphar.ligand:2045	[111IN]DOTA-NOC	FALSE	FALSE	FALSE
NR1I2	hgnc:7968	NR1I2	PharmGKB	2004-05-24	NULL	0.0929339	metyrapone	rxcui:6923	METYRAPONE	TRUE	FALSE	FALSE
PHOSPHATIDYLINOSITOL-4-KINASE ALPHA	hgnc:8983	PI4KA	TTD	2020.06.01	NULL	1.50022	BYL719	rxcui:2169285	ALPELISIB	TRUE	FALSE	TRUE
CYP3A4	hgnc:2637	CYP3A4	DTC	2009-02-20	NULL	0.0293667	ETHAVERINE	rxcui:24464	ETHAVERINE	FALSE	FALSE	FALSE
PKM	hgnc:9021	PKM	DTC	2009-02-20	NULL	0.182318	SULFADIAZINE, SILVER	rxcui:9793	SILVER SULFADIAZINE	TRUE	FALSE	FALSE
UNIPROT:Q9NYA1	hgnc:11240	SPHK1	TdgClinicalTrial	2024-01-14	NULL	3.75055	PHENOXODIOL	ncit:C2642	IDRONOXIL	FALSE	FALSE	TRUE
NCBIGENE:293	hgnc:10992	SLC25A6	GuideToPharmacology	2024.1	modulator	1.07159	IUPHAR.LIGAND:6366	iuphar.ligand:6366	COMPOUND 24D [PMID: 23357634]	FALSE	FALSE	FALSE
NCBIGENE:14	hgnc:18	AAMP	GuideToPharmacology	2024.1	modulator	0.138178	IUPHAR.LIGAND:339	iuphar.ligand:339	WIN 51,708	FALSE	FALSE	FALSE
TUBB6	hgnc:20776	TUBB6	DTC	2009-02-20	NULL	0.0800422	NSC-753582	chembl:CHEMBL2036124	CHEMBL:CHEMBL2036124	FALSE	FALSE	FALSE
RPMJ	hgnc:14490	MRPL36	ChEMBL	33	inhibitor	0.386086	TEDIZOLID	rxcui:1540825	TEDIZOLID	TRUE	FALSE	FALSE
KDM4A	hgnc:22978	KDM4A	DTC	2009-02-20	NULL	0.0595325	XANTHOANGELOL F	chembl:CHEMBL1722838	XANTHOANGELOL F	FALSE	FALSE	FALSE
MAPK11	hgnc:6873	MAPK11	DTC	2009-02-20	NULL	0.954685	DIHYDROTANSHINONE I	chembl:CHEMBL227075	DIHYDROTANSHINONE I	FALSE	FALSE	FALSE
NCBIGENE:1817	hgnc:3027	DRD5P1	GuideToPharmacology	2024.1	inhibitor	0.0754421	IUPHAR.LIGAND:7962	iuphar.ligand:7962	MK-2461	FALSE	FALSE	TRUE
NCBIGENE:305	hgnc:540	ANXA2P3	GuideToPharmacology	2024.1	agonist	4.03905	IUPHAR.LIGAND:3848	iuphar.ligand:3848	[PRO34]NPY	FALSE	FALSE	FALSE
ABCC3	hgnc:54	ABCC3	DTC	2009-02-20	NULL	0.267896	TENOFOVIR	rxcui:117466	TENOFOVIR	TRUE	FALSE	FALSE
HPGD	hgnc:5154	HPGD	DTC	2009-02-20	NULL	0.105862	NSC-292213	chembl:CHEMBL222808	CHEMBL:CHEMBL222808	FALSE	FALSE	FALSE
IL15	hgnc:5977	IL15	NCI	2017-09-14	NULL	1.40646	CD40L	ncit:C1437	RECOMBINANT CD40-LIGAND	FALSE	FALSE	FALSE
NCBIGENE:2039	hgnc:3382	DMTN	GuideToPharmacology	2024.1	inhibitor	7.5011	IUPHAR.LIGAND:5694	iuphar.ligand:5694	MLN-120B	FALSE	FALSE	FALSE
MGMT	hgnc:7059	MGMT	NCI	2017-09-14	NULL	1.59114	FOTEMUSTINE	ncit:C1106	FOTEMUSTINE	FALSE	FALSE	FALSE
AR	hgnc:644	AR	DTC	2009-02-20	NULL	0.0584718	PUROMYCIN HYDROCHLORIDE	ncit:C75148	PUROMYCIN HYDROCHLORIDE	FALSE	FALSE	FALSE
MCL1	hgnc:32041	ADAMTSL4-AS1	NCI	2017-09-14	NULL	0.468818	PI3-KINASE INHIBITORS	ncit:C2152	PHOSPHATIDYLINOSITIDE 3-KINASE INHIBITOR	FALSE	FALSE	TRUE
PAK1	hgnc:8590	PAK1	DTC	2009-02-20	NULL	0.228294	AZD-1152-HQPA	iuphar.ligand:5663	BARASERTIB-HQPA	FALSE	FALSE	FALSE
AURKA	hgnc:11393	AURKA	DTC	2009-02-20	NULL	0.158215	ALISERTIB	ncit:C71717	ALISERTIB	FALSE	FALSE	TRUE
RPMJ	hgnc:14490	MRPL36	ChEMBL	33	inhibitor	0.257391	PAROMOMYCIN SULFATE	rxcui:66912	PAROMOMYCIN SULFATE	TRUE	FALSE	FALSE
GABRD	hgnc:4084	GABRD	ChEMBL	33	positive modulator	0.0649446	BREXANOLONE	rxcui:2121777	BREXANOLONE	TRUE	FALSE	FALSE
TOP2A	hgnc:11989	TOP2A	DTC	2009-02-20	NULL	1.58428	AMONAFIDE	rxcui:1440270	AMONAFIDE	FALSE	FALSE	FALSE
KCNH2	hgnc:6251	KCNH2	DTC	2009-02-20	NULL	0.149595	TCMDC-124696	chembl:CHEMBL546531	CHEMBL:CHEMBL546531	FALSE	FALSE	FALSE
NAT2	hgnc:7646	NAT2	PharmGKB	2004-05-24	NULL	0.729273	rifapentine	rxcui:35617	RIFAPENTINE	TRUE	FALSE	FALSE
TROPOMYOSIN-RELATED KINASE A	hgnc:8031	NTRK1	TTD	2020.06.01	NULL	0.088333	RXDX 101	rxcui:2197862	ENTRECTINIB	TRUE	FALSE	TRUE
BAZ2B	hgnc:963	BAZ2B	DTC	2009-02-20	NULL	0.0511771	TCMDC-125764	chembl:CHEMBL586670	CHEMBL:CHEMBL586670	FALSE	FALSE	FALSE
MTOR	hgnc:3942	MTOR	ChEMBL	33	inhibitor	0.0336157	PERHEXILINE MALEATE	rxcui:33169	PERHEXILINE MALEATE	TRUE	FALSE	FALSE
SLCO2B1	hgnc:10962	SLCO2B1	DTC	2009-02-20	NULL	2.10031	SILYBIN B	chembl:CHEMBL592675	SILYBIN B	FALSE	FALSE	FALSE
BAZ2B	hgnc:963	BAZ2B	DTC	2009-02-20	NULL	0.00495262	METHYLDOPA	rxcui:1545996	METHYLDOPA ANHYDROUS	TRUE	FALSE	FALSE
UNIPROT:P42345	hgnc:3942	MTOR	TEND	2011-08-01	NULL	0.227552	TEMSIROLIMUS	rxcui:657797	TEMSIROLIMUS	TRUE	FALSE	TRUE
NCBIGENE:126	hgnc:251	ADH1C	GuideToPharmacology	2024.1	agonist	1.16684	IUPHAR.LIGAND:10137	iuphar.ligand:10137	YH18968	FALSE	FALSE	FALSE
ADRB1	hgnc:285	ADRB1	ChEMBL	33	agonist	0.0350987	EPINEPHRINE BITARTRATE	rxcui:203180	EPINEPHRINE BITARTRATE	TRUE	FALSE	FALSE
SLC5A2	hgnc:11037	SLC5A2	ChEMBL	33	inhibitor	0.656346	LICOGLIFLOZIN	ncit:C150375	LICOGLIFLOZIN	FALSE	FALSE	FALSE
TARDBP	hgnc:11571	TARDBP	DTC	2009-02-20	NULL	0.0937637	GRINIMIBINE	chembl:CHEMBL1477760	GRINIMIBINE	FALSE	FALSE	FALSE
EHMT2	hgnc:14129	EHMT2	DTC	2009-02-20	NULL	0.00875274	2-CHLORO-ADENOSINETRIPHOSPHATE	iuphar.ligand:1716	2-CHLOROADENOSINE-5-TRIPHOSPHATE	FALSE	FALSE	FALSE
UNIPROT:P31645	hgnc:11050	SLC6A4	TEND	2011-08-01	NULL	0.0497232	TRAMADOL	rxcui:10689	TRAMADOL	TRUE	FALSE	FALSE
SIGMAR1	hgnc:8157	SIGMAR1	ChEMBL	33	modulator	2.10031	PENTAZOCINE LACTATE	rxcui:203196	PENTAZOCINE LACTATE	TRUE	FALSE	FALSE
PROTO-ONCOGENE C-MET	hgnc:7029	MET	TTD	2020.06.01	NULL	0.0625091	MK-2461	iuphar.ligand:7962	MK-2461	FALSE	FALSE	TRUE
NCBIGENE:870	hgnc:10939	SLC1A1	GuideToPharmacology	2024.1	inhibitor	0.468818	IUPHAR.LIGAND:4631	iuphar.ligand:4631	DL-TBOA	FALSE	FALSE	FALSE
XBP1	hgnc:12801	XBP1	DTC	2009-02-20	NULL	0.525077	GRINIMIBINE	chembl:CHEMBL1477760	GRINIMIBINE	FALSE	FALSE	FALSE
RIBONUCLEOSIDE-DIPHOSPHATE REDUCTASE M2	hgnc:10452	RRM2	TTD	2020.06.01	NULL	3.02929	Triapine	ncit:C2242	TRIAPINE	FALSE	FALSE	TRUE
NCBIGENE:295	ncbigene:295	ANTP2	GuideToPharmacology	2024.1	modulator	2.50037	IUPHAR.LIGAND:6217	iuphar.ligand:6217	ADX71743	FALSE	FALSE	FALSE
HDAC1	hgnc:4852	HDAC1	ChEMBL	33	inhibitor	0.0381043	FIMEPINOSTAT	ncit:C104008	FIMEPINOSTAT	FALSE	FALSE	FALSE
CACNG5	hgnc:1409	CACNG5	ChEMBL	33	blocker	0.224392	SULOCTIDIL	ncit:C152466	SULOCTIDIL	TRUE	FALSE	FALSE
EHMT2	hgnc:14129	EHMT2	DTC	2009-02-20	NULL	0.0612692	(+/-)-VANILLYLMANDELIC ACID	iuphar.ligand:6645	VANILLYLMANDELIC ACID	FALSE	FALSE	FALSE
MYL2	hgnc:7583	MYL2	ChEMBL	33	activator	2.18782	OMECAMTIV MECARBIL	ncit:C166579	OMECAMTIV MECARBIL	FALSE	FALSE	FALSE
DRD1	hgnc:3020	DRD1	DTC	2009-02-20	NULL	0.0143935	SPIPERONE	ncit:C66558	SPIPERONE	FALSE	FALSE	FALSE
CYP3A4	hgnc:2637	CYP3A4	DTC	2009-02-20	NULL	0.00273179	PREDNISONE	rxcui:8640	PREDNISONE	TRUE	FALSE	FALSE
NCBIGENE:7	ncbigene:7	A12M4	GuideToPharmacology	2024.1	inhibitor	0.184237	IUPHAR.LIGAND:226	rxcui:139778	TEGASEROD	TRUE	FALSE	FALSE
HRAS	hgnc:5173	HRAS	JAX-CKB	2024-04-10	NULL	0.0789589	Alpelisib	rxcui:2169285	ALPELISIB	TRUE	FALSE	TRUE
RRM2B	hgnc:17296	RRM2B	ChEMBL	33	inhibitor	0.276356	CLOFARABINE	rxcui:44151	CLOFARABINE	TRUE	FALSE	TRUE
LAMA2	hgnc:6482	LAMA2	ChEMBL	33	cleavage	1.38178	OCRIPLASMIN	rxcui:29998	OCRIPLASMIN	TRUE	FALSE	FALSE
KEAP1	hgnc:23177	KEAP1	JAX-CKB	2024-04-10	NULL	1.05015	Rivoceranib	ncit:C152237	RIVOCERANIB	FALSE	FALSE	FALSE
KCNG2	hgnc:6249	KCNG2	ChEMBL	33	blocker	0.175026	NERISPIRDINE	ncit:C80997	NERISPIRDINE	FALSE	FALSE	FALSE
NME1	hgnc:7849	NME1	PharmGKB	2004-05-24	NULL	0.437564	lamivudine	rxcui:68244	LAMIVUDINE	TRUE	FALSE	FALSE
NCBIGENE:347	hgnc:612	APOD	GuideToPharmacology	2024.1	agonist	6.56346	IUPHAR.LIGAND:3742	iuphar.ligand:3742	TFLLR-NH2	FALSE	FALSE	FALSE
POLK	hgnc:9183	POLK	DTC	2009-02-20	NULL	0.0502947	PROSTAGLANDIN B1	chembl:CHEMBL1561148	PROSTAGLANDIN B1	FALSE	FALSE	FALSE
SMAD3	hgnc:6769	SMAD3	DTC	2009-02-20	NULL	0.0573228	SJ000117447	chembl:CHEMBL592611	CHEMBL:CHEMBL592611	FALSE	FALSE	FALSE
BAZ2B	hgnc:963	BAZ2B	DTC	2009-02-20	NULL	0.0118101	NITROXOLINE	rxcui:31901	NITROXOLINE	FALSE	FALSE	FALSE
MEN1	hgnc:7010	MEN1	DTC	2009-02-20	NULL	0.397785	PIRENOXINE	rxcui:228080	PIRENOXINE	FALSE	FALSE	FALSE
LCK	hgnc:6524	LCK	ChEMBL	33	inhibitor	0.0643476	TG100-801	chembl:CHEMBL403989	TG100-801	FALSE	FALSE	FALSE
CACNA1G	hgnc:1394	CACNA1G	ChEMBL	33	blocker	0.0841469	SULOCTIDIL	ncit:C152466	SULOCTIDIL	TRUE	FALSE	FALSE
PDE10A	hgnc:21160	LINC00473	ChEMBL	33	inhibitor	0.546955	IBUDILAST	ncit:C65876	IBUDILAST	FALSE	FALSE	FALSE
NCBIGENE:507	hgnc:831	ATP5F1BP1	GuideToPharmacology	2024.1	blocker	0.75011	IUPHAR.LIGAND:12755	ncit:C170153	MAVATREP	FALSE	FALSE	FALSE
PSMD14	hgnc:16889	PSMD14	DTC	2009-02-20	NULL	0.252441	SULFURETIN	chembl:CHEMBL490355	SULFURETIN	FALSE	FALSE	FALSE
AKT1	hgnc:391	AKT1	DTC	2009-02-20	NULL	0.0924431	LY-294002	drugbank:DB02656	LY-294002	FALSE	FALSE	FALSE
SFTPA1	hgnc:10798	SFTPA1	NCI	2017-09-14	NULL	0.457916	DEXAMETHASONE	rxcui:3264	DEXAMETHASONE	TRUE	FALSE	TRUE
KIAA2026	hgnc:23378	BRD10	PharmGKB	2004-05-24	NULL	1.09391	idarubicin	rxcui:5650	IDARUBICIN	TRUE	FALSE	TRUE
NCBIGENE:1320	hgnc:2597	CYP1B1	GuideToPharmacology	2024.1	inhibitor	1.59114	IUPHAR.LIGAND:12963	iuphar.ligand:12963	2,3',4,5'-TETRAMETHOXYSTILBENE	FALSE	FALSE	FALSE
GADD45G	hgnc:4097	GADD45G	NCI	2017-09-14	NULL	6.17737	ANDROGENS	ncit:C243	THERAPEUTIC ANDROGEN	FALSE	FALSE	FALSE
NCBIGENE:272	hgnc:470	AMPD3	GuideToPharmacology	2024.1	inhibitor	2.28294	IUPHAR.LIGAND:6985	iuphar.ligand:6985	BRP-LPA	FALSE	FALSE	FALSE
METHIONINE AMINOPEPTIDASE 2	hgnc:16672	METAP2	TTD	2020.06.01	NULL	1.64086	M8891	iuphar.ligand:12714	M8891	FALSE	FALSE	FALSE
CHRM4	hgnc:1953	CHRM4	DTC	2009-02-20	NULL	0.388946	PIPERTRAMINE AMIDE	chembl:CHEMBL130835	PIPERTRAMINE AMIDE	FALSE	FALSE	FALSE
BRAF	hgnc:1097	BRAF	ChEMBL	33	inhibitor	1.65709	VEMURAFENIB	rxcui:1147220	VEMURAFENIB	TRUE	FALSE	TRUE
PDGFRA	hgnc:8803	PDGFRA	ChEMBL	33	inhibitor	0.0890464	PAZOPANIB HYDROCHLORIDE	rxcui:714438	PAZOPANIB	TRUE	FALSE	TRUE
SLC6A2	hgnc:11048	SLC6A2	ChEMBL	33	inhibitor	0.245363	DESVENLAFAXINE FUMARATE	chembl:CHEMBL3989861	DESVENLAFAXINE FUMARATE	TRUE	FALSE	FALSE
MC4R	hgnc:6932	MC4R	ChEMBL	33	agonist	2.50037	BREMELANOTIDE ACETATE	rxcui:2176311	BREMELANOTIDE ACETATE	TRUE	FALSE	FALSE
EGLN3	hgnc:14661	EGLN3	ChEMBL	33	inhibitor	2.10031	VADADUSTAT	ncit:C152811	VADADUSTAT	FALSE	FALSE	FALSE
UNIPROT:A8MPY1	hgnc:17969	GABRR3	TdgClinicalTrial	2024-01-14	NULL	0.0928518	DIAZEPAM	rxcui:3322	DIAZEPAM	TRUE	FALSE	FALSE
GMNN	hgnc:17493	GMNN	DTC	2009-02-20	NULL	0.109391	METHYL DEOXYCHOLATE	chembl:CHEMBL1078051	METHYL DEOXYCHOLATE	FALSE	FALSE	FALSE
NCBIGENE:2618	hgnc:4163	GART	GuideToPharmacology	2024.1	inhibitor	0.0582125	IUPHAR.LIGAND:7496	rxcui:1543543	BELINOSTAT	TRUE	FALSE	TRUE
NCBIGENE:359	hgnc:634	AQP2	GuideToPharmacology	2024.1	agonist	0.223437	IUPHAR.LIGAND:2023	iuphar.ligand:2023	[125I]LTT-SRIF-28	FALSE	FALSE	FALSE
HISTONE DEACETYLASE 1	hgnc:4852	HDAC1	TTD	2020.06.01	NULL	0.132095	Resminostat	ncit:C84856	RESMINOSTAT	FALSE	FALSE	FALSE
ACTIVATION-INDUCIBLE TNFR FAMILY RECEPTOR	hgnc:11914	TNFRSF18	TTD	2020.06.01	NULL	26.2538	TRX-518	drugbank:DB17534	TRX-518	FALSE	FALSE	FALSE
RAPGEF4	hgnc:16626	RAPGEF4	DTC	2009-02-20	NULL	0.145855	NABUMETONE	rxcui:31448	NABUMETONE	TRUE	FALSE	FALSE
MHC CLASS I NK CELL RECEPTOR 2DS2	hgnc:6334	KIR2DS2	TTD	2020.06.01	NULL	10.5015	IPH-2101	hemonc:260	IPH-2101	FALSE	FALSE	FALSE
ATXN2	hgnc:10555	ATXN2	DTC	2009-02-20	NULL	0.0111885	CHLORHEXIDINE	rxcui:20791	CHLORHEXIDINE GLUCONATE	TRUE	FALSE	FALSE
PDGFRA	hgnc:8803	PDGFRA	DTC	2009-02-20	NULL	0.0453043	ZM-447439	iuphar.ligand:8353	ZM447439	FALSE	FALSE	FALSE
UNIPROT:P08588	hgnc:285	ADRB1	TEND	2011-08-01	NULL	0.954685	TIMOLOL	rxcui:10600	TIMOLOL	TRUE	FALSE	FALSE
HDAC1	hgnc:4852	HDAC1	TALC	2016-05-12	inhibitor	0.180129	PANOBINOSTAT	rxcui:1603350	PANOBINOSTAT	TRUE	FALSE	TRUE
NCBIGENE:366	hgnc:643	AQP9	GuideToPharmacology	2024.1	agonist	0.032056	IUPHAR.LIGAND:2168	rxcui:1098	ARGIPRESSIN	TRUE	FALSE	FALSE
TP53	hgnc:11998	TP53	JAX-CKB	2024-04-10	NULL	0.173866	APG-115	ncit:C132991	ALRIZOMADLIN	FALSE	FALSE	FALSE
RAB9A	hgnc:9792	RAB9A	DTC	2009-02-20	NULL	0.0607728	CID 670282	chembl:CHEMBL260213	CHEMBL:CHEMBL260213	FALSE	FALSE	FALSE
EHMT2	hgnc:14129	EHMT2	DTC	2009-02-20	NULL	0.00266388	KETANSERIN	rxcui:6131	KETANSERIN	FALSE	FALSE	FALSE
PIK3C2A	hgnc:8971	PIK3C2A	MyCancerGenome	2017-06-20	inhibitor	0.11031	PKI-587	ncit:C91732	GEDATOLISIB	FALSE	FALSE	TRUE
SRI	hgnc:11292	SRI	NCI	2017-09-14	NULL	1.10542	ADRIAMYCIN	wikidata:Q47520887	ADRIAMYCIN	FALSE	FALSE	FALSE
5-HT 1D RECEPTOR	hgnc:5289	HTR1D	TTD	2020.06.01	NULL	0.351222	Sumatriptan	rxcui:37418	SUMATRIPTAN	TRUE	FALSE	FALSE
CYP3A4	hgnc:2637	CYP3A4	DTC	2009-02-20	NULL	0.00587334	U-0126	ncit:C1825	U-0126	FALSE	FALSE	FALSE
ATM	hgnc:795	ATM	JAX-CKB	2024-04-10	NULL	1.07892	RP-3500	ncit:C174206	CAMONSERTIB	FALSE	FALSE	FALSE
HISTONE DEACETYLASE 1	hgnc:4852	HDAC1	TTD	2020.06.01	NULL	0.990711	SK-7041	chembl:CHEMBL152133	CHEMBL:CHEMBL152133	FALSE	FALSE	FALSE
BAZ2B	hgnc:963	BAZ2B	DTC	2009-02-20	NULL	0.0307062	SJ000113107	chembl:CHEMBL589245	CHEMBL:CHEMBL589245	FALSE	FALSE	FALSE
NCBIGENE:1	hgnc:5	A1BG	GuideToPharmacology	2024.1	inhibitor	0.0215549	IUPHAR.LIGAND:98	rxcui:41996	SERTINDOLE	TRUE	FALSE	FALSE
NCBIGENE:450	hgnc:768	ASS1P5	GuideToPharmacology	2024.1	agonist	2.76356	IUPHAR.LIGAND:4069	drugbank:DB04152	2-AMINO-3-(3-HYDROXY-7,8-DIHYDRO-6H-CYCLOHEPTA[D]-4-ISOXAZOLYL)PROPIONIC ACID	FALSE	FALSE	FALSE
NCBIGENE:1805	hgnc:3011	DPT	GuideToPharmacology	2024.1	inhibitor	0.0660474	IUPHAR.LIGAND:7649	ncit:C95726	LUCITANIB	FALSE	FALSE	TRUE
NCBIGENE:595	hgnc:1582	CCND1	GuideToPharmacology	2024.1	NULL	0.625091	IUPHAR.LIGAND:11974	iuphar.ligand:11974	COMPOUND 10 [O'MAHONY ET AL., 2022]	FALSE	FALSE	FALSE
BRAF	hgnc:1097	BRAF	JAX-CKB	2024-04-10	NULL	0.0549819	KO-947	iuphar.ligand:9976	KO-947	FALSE	FALSE	FALSE
IDH1	hgnc:5382	IDH1	DTC	2009-02-20	NULL	0.0427935	CID 4970947	chembl:CHEMBL1451921	CHEMBL:CHEMBL1451921	FALSE	FALSE	FALSE
MAP2K1	hgnc:6840	MAP2K1	DTC	2009-02-20	NULL	0.0142066	681640	chembl:CHEMBL379975	CHEMBL:CHEMBL379975	FALSE	FALSE	FALSE
DYRK1B	hgnc:3092	DYRK1B	DTC	2009-02-20	NULL	0.113653	DNDI1417467	chembl:CHEMBL1997335	CHEMBL:CHEMBL1997335	FALSE	FALSE	FALSE
MYH7	hgnc:7577	MYH7	ChEMBL	33	activator	2.18782	OMECAMTIV MECARBIL	ncit:C166579	OMECAMTIV MECARBIL	FALSE	FALSE	FALSE
HTR3C	hgnc:24003	HTR3C	ChEMBL	33	agonist	1.50022	PUMOSETRAG	ncit:C84126	PUMOSETRAG	FALSE	FALSE	FALSE
UNIPROT:P78334	hgnc:4085	GABRE	TdgClinicalTrial	2024-01-14	NULL	0.0878055	ESTAZOLAM	rxcui:4077	ESTAZOLAM	TRUE	FALSE	FALSE
TLR2	hgnc:11848	TLR2	PharmGKB	2004-05-24	NULL	0.241971	infliximab	rxcui:1790539	INFLIXIMAB-DYYB	TRUE	TRUE	FALSE
AR	hgnc:644	AR	DTC	2009-02-20	NULL	0.0146179	N,N'-DIPHENYL-GUANIDINE	chembl:CHEMBL77675	CHEMBL:CHEMBL77675	FALSE	FALSE	FALSE
GSTT1	hgnc:4641	GSTT1	NCI	2017-09-14	NULL	3.02929	BPDE	ncit:C196	BENZO(A)PYRENE-7,8-DIOL 9,10-EPOXIDE	FALSE	FALSE	FALSE
TP53	hgnc:11998	TP53	CGI	2002-01-22	NULL	0.00610058	Abemaciclib	rxcui:1946825	ABEMACICLIB	TRUE	FALSE	TRUE
UNIPROT:Q9UP95	hgnc:10913	SLC12A4	TEND	2011-08-01	NULL	5.83419	BUMETANIDE	rxcui:1808	BUMETANIDE	TRUE	FALSE	FALSE
GABRA2	hgnc:4076	GABRA2	ChEMBL	33	positive modulator	0.036063	METHOHEXITAL SODIUM	rxcui:91185	METHOHEXITAL SODIUM	TRUE	FALSE	FALSE
BDKRB2	hgnc:1030	BDKRB2	ChEMBL	33	agonist	2.18782	LABRADIMIL	ncit:C1606	LABRADIMIL	FALSE	FALSE	FALSE
UNIPROT:Q01118	hgnc:10594	SCN7A	TdgClinicalTrial	2024-01-14	NULL	0.0575742	SAFINAMIDE	rxcui:1922448	SAFINAMIDE	TRUE	FALSE	FALSE
NCBIGENE:2156	hgnc:3545	F7R	GuideToPharmacology	2024.1	inhibitor	0.128695	IUPHAR.LIGAND:8915	iuphar.ligand:8915	AZD8835	FALSE	FALSE	FALSE
AR	hgnc:644	AR	DTC	2009-02-20	NULL	0.0194906	BENFLUOREX HYDROCHLORIDE	rxcui:235953	BENFLUOREX HYDROCHLORIDE	FALSE	FALSE	FALSE
NFKB1	hgnc:7794	NFKB1	DTC	2009-02-20	NULL	0.0789589	6-CHLOROMELATONIN	iuphar.ligand:1346	6-CL-MLT	FALSE	FALSE	FALSE
KCNH2	hgnc:6251	KCNH2	DTC	2009-02-20	NULL	0.149595	TCMDC-124632	chembl:CHEMBL533399	CHEMBL:CHEMBL533399	FALSE	FALSE	FALSE
ADORA1	hgnc:262	ADORA1	ChEMBL	33	inhibitor	0.145855	THEOPHYLLINE SODIUM GLYCINATE	rxcui:155075	THEOPHYLLINE SODIUM GLYCINATE	TRUE	FALSE	FALSE
TUBB	hgnc:20778	TUBB	ChEMBL	33	inhibitor	0.033487	SOFITUZUMAB VEDOTIN	ncit:C106119	SOFITUZUMAB VEDOTIN	FALSE	FALSE	FALSE
TMPRSS15	hgnc:9490	TMPRSS15	DTC	2009-02-20	NULL	1.05015	NSC-60340	chembl:CHEMBL1534034	CHEMBL:CHEMBL1534034	FALSE	FALSE	FALSE
MAPT	hgnc:6893	MAPT	DTC	2009-02-20	NULL	0.023813	CYSTEINE METHYL-ESTER HCL	chembl:CHEMBL1426508	CHEMBL:CHEMBL1426508	FALSE	FALSE	FALSE
ATAD5	hgnc:25752	ATAD5	DTC	2009-02-20	NULL	0.022249	GW405833	iuphar.ligand:11149	GW405833	FALSE	FALSE	FALSE
FCGR3A	hgnc:3619	FCGR3A	NCI	2017-09-14	NULL	0.14153	CIMETIDINE	rxcui:2541	CIMETIDINE	TRUE	FALSE	FALSE
UNIPROT:P35348	hgnc:277	ADRA1A	TEND	2011-08-01	NULL	0.0781364	METHOTRIMEPRAZINE	rxcui:6852	METHOTRIMEPRAZINE	TRUE	FALSE	FALSE
CSF2	hgnc:2434	CSF2	NCI	2017-09-14	NULL	0.100015	INTERFERON ALPHA-2B	rxcui:5880	INTERFERON ALFA-2B	TRUE	TRUE	TRUE
NFKBIA	hgnc:7797	NFKBIA	DTC	2009-02-20	NULL	0.972364	GAMBOGIC ACID	chembl:CHEMBL555017	GAMBOGIC ACID	FALSE	FALSE	FALSE
BROMODOMAIN AND EXTRATERMINAL DOMAIN PROTEIN	hgnc:24456	DNER	TTD	2020.06.01	NULL	4.03905	ZEN-3694	ncit:C126805	BET BROMODOMAIN INHIBITOR ZEN-3694	FALSE	FALSE	FALSE
CDKN1A	hgnc:1784	CDKN1A	NCI	2017-09-14	NULL	1.6938	ANTIMETABOLITE	ncit:C272	ANTIMETABOLITE	FALSE	FALSE	FALSE
CYP1A2	hgnc:2596	CYP1A2	DTC	2009-02-20	NULL	0.00327948	APOMORPHINE	rxcui:1043	APOMORPHINE	TRUE	FALSE	FALSE
NCBIGENE:707	hgnc:1884	CFTR	GuideToPharmacology	2024.1	activator	1.19336	IUPHAR.LIGAND:10577	iuphar.ligand:10577	ABBV-3221	FALSE	FALSE	FALSE
NCBIGENE:1330	hgnc:2270	COX5BP1	GuideToPharmacology	2024.1	inhibitor	13.1269	IUPHAR.LIGAND:8756	iuphar.ligand:8756	COMPOUND 23 [PMID: 17125252]	FALSE	FALSE	FALSE
CSNK2A1	hgnc:2457	CSNK2A1	DTC	2009-02-20	NULL	1.87527	SILMITASERTIB	ncit:C98054	SILMITASERTIB	FALSE	FALSE	FALSE
CCND1	hgnc:1582	CCND1	NCI	2017-09-14	NULL	0.0384672	TAMOXIFEN	rxcui:10324	TAMOXIFEN	TRUE	FALSE	TRUE
RAB9A	hgnc:9792	RAB9A	DTC	2009-02-20	NULL	0.0729273	GNF-PF-1872	chembl:CHEMBL600103	CHEMBL:CHEMBL600103	FALSE	FALSE	FALSE
CASP3	hgnc:1504	CASP3	DTC	2009-02-20	NULL	1.16684	PAC-1	drugbank:DB13048	PAC-1	FALSE	FALSE	FALSE
NERVE GROWTH FACTOR	hgnc:7808	NGF	TTD	2020.06.01	NULL	22.5033	Tanezumab	ncit:C71522	TANEZUMAB	FALSE	FALSE	FALSE
SMAD3	hgnc:6769	SMAD3	DTC	2009-02-20	NULL	0.0254768	DNDI1417181	chembl:CHEMBL1537417	CHEMBL:CHEMBL1537417	FALSE	FALSE	FALSE
DNA TOPOISOMERASE II ALPHA	hgnc:11989	TOP2A	TTD	2020.06.01	NULL	0.452652	PK1	ncit:C1366	DOXORUBICIN-HPMA CONJUGATE	FALSE	FALSE	FALSE
MYOD1	hgnc:7611	MYOD1	NCI	2017-09-14	NULL	0.100976	TAMOXIFEN	rxcui:10324	TAMOXIFEN	TRUE	FALSE	TRUE
WT1	hgnc:12796	WT1	NCI	2017-09-14	NULL	0.141721	RAPAMYCIN	rxcui:35302	SIROLIMUS	TRUE	TRUE	TRUE
HDAC4	hgnc:14063	HDAC4	DTC	2009-02-20	NULL	0.228294	VORINOSTAT	rxcui:194337	VORINOSTAT	TRUE	FALSE	TRUE
NR1I2	hgnc:7968	NR1I2	PharmGKB	2004-05-24	NULL	0.00320462	cisplatin	rxcui:2555	CISPLATIN	TRUE	FALSE	TRUE
NCBIGENE:2749	hgnc:4338	GLUD1P3	GuideToPharmacology	2024.1	activator	0.212582	IUPHAR.LIGAND:4804	rxcui:3287	DEXTROAMPHETAMINE SULFATE	TRUE	FALSE	FALSE
CASP3	hgnc:1504	CASP3	PharmGKB	2004-05-24	NULL	0.034831	celecoxib	rxcui:140587	CELECOXIB	TRUE	FALSE	TRUE
TP53	hgnc:11998	TP53	DTC	2009-02-20	NULL	0.00610058	INDIRUBIN-3-MONOXIME	drugbank:DB02052	INDIRUBIN-3'-MONOXIME	FALSE	FALSE	FALSE
CDC7	hgnc:1745	CDC7	DTC	2009-02-20	NULL	0.122396	PHA-767491	drugbank:DB17043	PHA-767491	FALSE	FALSE	FALSE
HTR2A	hgnc:5293	HTR2A	ChEMBL	33	inhibitor	0.168294	THIOTHIXENE HYDROCHLORIDE	rxcui:91135	THIOTHIXENE HYDROCHLORIDE	TRUE	FALSE	FALSE
ALK	hgnc:427	ALK	JAX-CKB	2024-04-10	NULL	0.0913177	Taletrectinib	ncit:C118948	TALETRECTINIB	FALSE	FALSE	FALSE
OPIOID RECEPTOR MU	hgnc:14449	OPN4	TTD	2020.06.01	NULL	0.0500073	Fentanyl	rxcui:142436	FENTANYL CITRATE	TRUE	FALSE	FALSE
MET	hgnc:7029	MET	CGI	2002-01-22	NULL	0.384672	Crizotinib	rxcui:1148495	CRIZOTINIB	TRUE	FALSE	TRUE
BDNF	hgnc:1033	BDNF	NCI	2017-09-14	NULL	0.0948648	IONOMYCIN	ncit:C596	IONOMYCIN	FALSE	FALSE	FALSE
UNIPROT:P25103	hgnc:11526	TACR1	TdgClinicalTrial	2024-01-14	NULL	1.41913	AV608	drugbank:DB05072	AV608	FALSE	FALSE	FALSE
UNIPROT:P20309	hgnc:1952	CHRM3	TEND	2011-08-01	NULL	0.354782	OXYPHENCYCLIMINE	rxcui:32698	OXYPHENCYCLIMINE	TRUE	FALSE	FALSE
APOB	hgnc:603	APOB	NCI	2017-09-14	NULL	0.0673175	TRIFLUOPERAZINE	rxcui:10800	TRIFLUOPERAZINE	TRUE	FALSE	FALSE
SIRT6	hgnc:14934	SIRT6	TALC	2016-05-12	inhibitor	1.59114	PANOBINOSTAT	rxcui:1603350	PANOBINOSTAT	TRUE	FALSE	TRUE
FLT1	hgnc:3763	FLT1	DTC	2009-02-20	NULL	0.0152461	AST-487	iuphar.ligand:5661	AST-487	FALSE	FALSE	TRUE
POLI	hgnc:9182	POLI	DTC	2009-02-20	NULL	0.0246515	NSC-60340	chembl:CHEMBL1534034	CHEMBL:CHEMBL1534034	FALSE	FALSE	FALSE
CYP2C9	hgnc:2623	CYP2C9	DTC	2009-02-20	NULL	0.0055248	GW7074	iuphar.ligand:8072	GW5074	FALSE	FALSE	FALSE
NR3C1	hgnc:7978	NR3C1	ChEMBL	33	agonist	0.400822	PREDNISOLONE TEBUTATE	rxcui:34376	PREDNISOLONE TEBUTATE	TRUE	FALSE	FALSE
NCBIGENE:288	hgnc:494	ANK3	GuideToPharmacology	2024.1	agonist	0.583419	IUPHAR.LIGAND:1361	iuphar.ligand:1361	S22153	FALSE	FALSE	FALSE
EPHX1	hgnc:3401	EPHX1	PharmGKB	2004-05-24	NULL	0.192336	phenytoin	rxcui:71227	PHENYTOIN SODIUM	TRUE	FALSE	FALSE
CYP2D6	hgnc:2625	CYP2D6	PharmGKB	2004-05-24	NULL	0.00313992	aspirin	rxcui:1191	ASPIRIN	TRUE	FALSE	TRUE
GSK3A	hgnc:4616	GSK3A	DTC	2009-02-20	NULL	0.0458983	681640	chembl:CHEMBL379975	CHEMBL:CHEMBL379975	FALSE	FALSE	FALSE
NPC1	hgnc:7897	NPC1	DTC	2009-02-20	NULL	0.0972364	SJ000202381	chembl:CHEMBL591598	CHEMBL:CHEMBL591598	FALSE	FALSE	FALSE
ADORA1	hgnc:262	ADORA1	DTC	2009-02-20	NULL	1.45855	LUF-5962	iuphar.ligand:9813	LUF5962	FALSE	FALSE	FALSE
GSTO1	hgnc:13312	GSTO1	NCI	2017-09-14	NULL	4.03905	ARSENIC TRIOXIDE	rxcui:18330	ARSENIC TRIOXIDE	TRUE	FALSE	TRUE
AR	hgnc:644	AR	DTC	2009-02-20	NULL	0.0292359	FLUPREDNISOLONE	rxcui:4497	FLUPREDNISOLONE	TRUE	FALSE	FALSE
OXT	hgnc:8528	OXT	PharmGKB	2004-05-24	NULL	0.541316	clozapine	rxcui:2626	CLOZAPINE	TRUE	FALSE	FALSE
UNIPROT:Q06432	hgnc:1405	CACNG1	TEND	2011-08-01	NULL	0.656346	NITRENDIPINE	rxcui:7441	NITRENDIPINE	TRUE	FALSE	FALSE
ADORA2B	hgnc:264	ADORA2B	ChEMBL	33	inhibitor	0.291709	AMINOPHYLLINE	rxcui:689	AMINOPHYLLINE	TRUE	FALSE	FALSE
AR	hgnc:644	AR	DTC	2009-02-20	NULL	0.0584718	HEXACONAZOLE	chembl:CHEMBL1898860	HEXACONAZOLE	FALSE	FALSE	FALSE
HEPATOCYTE GROWTH FACTOR	hgnc:4893	HGF	TTD	2020.06.01	NULL	1.94473	TAK-701	ncit:C81939	ANTI-HGF MONOCLONAL ANTIBODY TAK-701	FALSE	FALSE	FALSE
NCBIGENE:562	hgnc:6297	KCNQ3	GuideToPharmacology	2024.1	activator	3.75055	IUPHAR.LIGAND:12650	ncit:C188540	AZETUKALNER	FALSE	FALSE	FALSE
FGFR1	hgnc:3688	FGFR1	NCI	2017-09-14	NULL	0.0124234	ETHANOL	rxcui:1310469	DEHYDRATED ALCOHOL	TRUE	FALSE	FALSE
CALCR	hgnc:1440	CALCR	ChEMBL	33	agonist	1.64086	DAVALINTIDE	ncit:C83650	DAVALINTIDE	FALSE	FALSE	FALSE
FN1	hgnc:3778	FN1	ChEMBL	33	binder	4.03905	L19TNFA	chembl:CHEMBL2109589	L19TNFA	FALSE	FALSE	FALSE
IL2RB	hgnc:6009	IL2RB	ChEMBL	33	inhibitor	4.03905	MIK-BETA-1	chembl:CHEMBL2109326	MIK-BETA-1	FALSE	FALSE	FALSE
MUC1	hgnc:7508	MUC1	ChEMBL	33	binder	2.18782	EPITUMOMAB CITUXETAN	ncit:C175781	EPITUMOMAB CITUXETAN	FALSE	FALSE	FALSE
UNIPROT:P03372	hgnc:3467	ESR1	TdgClinicalTrial	2024-01-14	NULL	0.00831739	PROGESTERONE	rxcui:8727	PROGESTERONE	TRUE	FALSE	FALSE
UNIPROT:A8MPY1	hgnc:17969	GABRR3	TdgClinicalTrial	2024-01-14	NULL	0.0708606	EVT-201	chembl:CHEMBL5095096	DIMDAZENIL	FALSE	FALSE	FALSE
UNIPROT:P30542	hgnc:262	ADORA1	TdgClinicalTrial	2024-01-14	NULL	0.972364	TECADENOSON	ncit:C77980	TECADENOSON	FALSE	FALSE	FALSE
TUBA3E	hgnc:20765	TUBA3E	DTC	2009-02-20	NULL	0.0316216	VINCRISTINE	rxcui:11202	VINCRISTINE	TRUE	FALSE	TRUE
ATAD5	hgnc:25752	ATAD5	DTC	2009-02-20	NULL	0.0355984	DNDI1417701	chembl:CHEMBL1326164	CHEMBL:CHEMBL1326164	FALSE	FALSE	FALSE
UNIPROT:Q14524	hgnc:10593	SCN5A	TEND	2011-08-01	NULL	0.0895017	QUINIDINE	rxcui:9068	QUINIDINE	TRUE	FALSE	FALSE
NFE2L2	hgnc:7782	NFE2L2	DTC	2009-02-20	NULL	0.0157397	ORTHOTOLIDINE	chembl:CHEMBL85109	ORTHOTOLIDINE	FALSE	FALSE	FALSE
NCBIGENE:2357	hgnc:3826	FPR1	GuideToPharmacology	2024.1	inhibitor	1.16684	IUPHAR.LIGAND:8550	iuphar.ligand:8550	COMPOUND 24DD [PMID: 20684603]	FALSE	FALSE	FALSE
NCBIGENE:639	hgnc:9346	PRDM1	GuideToPharmacology	2024.1	inhibitor	1.50022	IUPHAR.LIGAND:2970	iuphar.ligand:2970	COMPOUND 4FF [PMID: 1656041]	FALSE	FALSE	FALSE
NCBIGENE:2045	hgnc:3390	EPHA7	GuideToPharmacology	2024.1	inhibitor	2.91709	IUPHAR.LIGAND:9667	iuphar.ligand:9667	ZIMLOVISERTIB	FALSE	FALSE	FALSE
NCBIGENE:13	hgnc:17	AADAC	GuideToPharmacology	2024.1	modulator	0.00520496	IUPHAR.LIGAND:38	rxcui:2626	CLOZAPINE	TRUE	FALSE	FALSE
NCBIGENE:2417	hgnc:3928	FRA7J	GuideToPharmacology	2024.1	inhibitor	52.5077	IUPHAR.LIGAND:6539	iuphar.ligand:6539	ST074946	FALSE	FALSE	FALSE
MET	hgnc:7029	MET	DTC	2009-02-20	NULL	1.00015	GALLOCATECHIN GALLATE	chembl:CHEMBL264938	GALLOCATECHIN GALLATE	FALSE	FALSE	FALSE
PTEN	hgnc:9588	PTEN	CIViC	2024-04-10	NULL	0.0104348	GEFITINIB	rxcui:328134	GEFITINIB	TRUE	FALSE	TRUE
CYP1A2	hgnc:2596	CYP1A2	DTC	2009-02-20	NULL	0.0147576	NSC-133896	chembl:CHEMBL512908	CHEMBL:CHEMBL512908	FALSE	FALSE	FALSE
FCGR3B	hgnc:3620	FCGR3B	NCI	2017-09-14	NULL	0.26519	CHOLECALCIFEROL	rxcui:2418	CHOLECALCIFEROL	TRUE	FALSE	FALSE
IVL	hgnc:6187	IVL	NCI	2017-09-14	NULL	5.83419	TOPICAL CORTICOSTEROIDS	ncit:C29505	TOPICAL CORTICOSTEROID	FALSE	FALSE	FALSE
COMT	hgnc:2228	COMT	PharmGKB	2004-05-24	NULL	0.0625091	sertraline	rxcui:155137	SERTRALINE HYDROCHLORIDE	TRUE	FALSE	FALSE
CYP1A2	hgnc:2596	CYP1A2	DTC	2009-02-20	NULL	0.00411841	PREDNISONE	rxcui:8640	PREDNISONE	TRUE	FALSE	FALSE
ADRA1D	hgnc:280	ADRA1D	ChEMBL	33	agonist	0.0403905	OXYMETAZOLINE HYDROCHLORIDE	rxcui:106101	OXYMETAZOLINE HYDROCHLORIDE	TRUE	FALSE	FALSE
GABRP	hgnc:4089	GABRP	ChEMBL	33	positive modulator	0.0415409	ETHCHLORVYNOL	rxcui:4118	ETHCHLORVYNOL	TRUE	FALSE	FALSE
RARG	hgnc:9866	RARG	ChEMBL	33	inhibitor	1.02956	IRX4310	chembl:CHEMBL3545173	IRX4310	FALSE	FALSE	FALSE
POL	hgnc:39043	ERVW-4	ChEMBL	33	inhibitor	0.477342	RILPIVIRINE	rxcui:1102270	RILPIVIRINE	TRUE	FALSE	FALSE
NCBIGENE:6	ncbigene:6	A12M3	GuideToPharmacology	2024.1	inhibitor	0.00429616	IUPHAR.LIGAND:38	rxcui:2626	CLOZAPINE	TRUE	FALSE	FALSE
MDM2	hgnc:6973	MDM2	JAX-CKB	2024-04-10	NULL	0.105015	Topotecan	rxcui:266573	TOPOTECAN HYDROCHLORIDE	TRUE	FALSE	TRUE
HTR1B	hgnc:5287	HTR1B	PharmGKB	2004-05-24	NULL	0.0735402	lithium	rxcui:6448	LITHIUM	TRUE	FALSE	FALSE
SLC6A2	hgnc:11048	SLC6A2	ChEMBL	33	inhibitor	0.163575	FAXELADOL	ncit:C80579	FAXELADOL	FALSE	FALSE	FALSE
RHOA	hgnc:667	RHOA	PharmGKB	2004-05-24	NULL	0.555637	pravastatin	rxcui:203144	PRAVASTATIN SODIUM	TRUE	FALSE	FALSE
GLP1R	hgnc:4324	GLP1R	DTC	2009-02-20	NULL	0.0397785	MITONAFIDE	ncit:C66165	MITONAFIDE	FALSE	FALSE	FALSE
SLC2A1	hgnc:11005	SLC2A1	NCI	2017-09-14	NULL	0.111718	17 BETA-ESTRADIOL	rxcui:24395	ESTRADIOL VALERATE	TRUE	FALSE	FALSE
GMNN	hgnc:17493	GMNN	DTC	2009-02-20	NULL	0.0364637	GNF-PF-1241	chembl:CHEMBL528724	CHEMBL:CHEMBL528724	FALSE	FALSE	FALSE
NCBIGENE:2156	hgnc:3545	F7R	GuideToPharmacology	2024.1	inhibitor	0.386086	IUPHAR.LIGAND:8978	iuphar.ligand:8978	QUINOSTATIN	FALSE	FALSE	FALSE
EHMT2	hgnc:14129	EHMT2	DTC	2009-02-20	NULL	0.0153173	2-MERCAPTONICOTINIC ACID	chembl:CHEMBL1521174	2-MERCAPTONICOTINIC ACID	FALSE	FALSE	FALSE
APOBEC3F	hgnc:17356	APOBEC3F	DTC	2009-02-20	NULL	0.145855	GNF-PF-3716	chembl:CHEMBL609606	CHEMBL:CHEMBL609606	FALSE	FALSE	FALSE
AR	hgnc:644	AR	DTC	2009-02-20	NULL	0.0194906	PARBENDAZOLE	ncit:C96752	PARBENDAZOLE	FALSE	FALSE	FALSE
PROTO-ONCOGENE C-SRC	hgnc:11283	SRC	TTD	2020.06.01	NULL	0.138909	AL3818	ncit:C138997	ANLOTINIB	FALSE	FALSE	FALSE
POL	hgnc:39043	ERVW-4	ChEMBL	33	inhibitor	0.954685	ATEVIRDINE MESYLATE	ncit:C73148	ATEVIRDINE MESYLATE	FALSE	FALSE	FALSE
UNIPROT:P49327	hgnc:3594	FASN	TdgClinicalTrial	2024-01-14	NULL	0.648243	GT 389-255	drugbank:DB05894	GT 389-255	FALSE	FALSE	FALSE
CDH13	hgnc:1753	CDH13	PharmGKB	2004-05-24	NULL	0.0572915	aspirin	rxcui:1191	ASPIRIN	TRUE	FALSE	TRUE
GMCSFR-ALPHA	hgnc:2435	CSF2RA	TTD	2020.06.01	NULL	5.83419	Molgramostim	rxcui:70161	MOLGRAMOSTIM	FALSE	FALSE	FALSE
UNIPROT:Q9UP95	hgnc:10913	SLC12A4	TdgClinicalTrial	2024-01-14	NULL	5.83419	BUMETANIDE	rxcui:1808	BUMETANIDE	TRUE	FALSE	FALSE
STAG3	hgnc:11356	STAG3	CIViC	2024-04-10	NULL	1.45855	VEMURAFENIB	rxcui:1147220	VEMURAFENIB	TRUE	FALSE	TRUE
DNA TOPOISOMERASE I	hgnc:11986	TOP1	TTD	2020.06.01	NULL	0.437564	Polyglutamate camptothecin	ncit:C26664	POLYGLUTAMATE CAMPTOTHECIN	FALSE	FALSE	FALSE
GABRQ	hgnc:14454	GABRQ	ChEMBL	33	positive modulator	0.0443477	METHAQUALONE HYDROCHLORIDE	ncit:C2484	METHAQUALONE HYDROCHLORIDE	TRUE	FALSE	FALSE
NCBIGENE:71	hgnc:144	ACTG1	GuideToPharmacology	2024.1	inhibitor	0.75011	IUPHAR.LIGAND:9882	iuphar.ligand:9882	TIQ-15	FALSE	FALSE	FALSE
KLKB1	hgnc:6371	KLKB1	ChEMBL	33	inhibitor	7.5011	LANADELUMAB	rxcui:2055640	LANADELUMAB-FLYO	TRUE	FALSE	FALSE
EGFR	hgnc:3236	EGFR	ChEMBL	33	inhibitor	0.277818	PIMURUTAMAB	ncit:C163981	PIMURUTAMAB	FALSE	FALSE	FALSE
UNIPROT:P12821	hgnc:2707	ACE	TdgClinicalTrial	2024-01-14	NULL	0.44498	LISINOPRIL	rxcui:1546022	LISINOPRIL ANHYDROUS	TRUE	FALSE	FALSE
NCBIGENE:579	hgnc:951	NKX3-2	GuideToPharmacology	2024.1	inhibitor	2.62538	IUPHAR.LIGAND:7571	iuphar.ligand:7571	PROTOXIN II	FALSE	FALSE	FALSE
UNIPROT:P39877	hgnc:9038	PLA2G5	TdgClinicalTrial	2024-01-14	NULL	6.56346	VARESPLADIB	ncit:C152832	VARESPLADIB	FALSE	FALSE	FALSE
GMNN	hgnc:17493	GMNN	DTC	2009-02-20	NULL	0.109391	CHRYSEN-6-YLAMINE	chembl:CHEMBL313154	CHEMBL:CHEMBL313154	FALSE	FALSE	FALSE
TP53	hgnc:11998	TP53	NCI	2017-09-14	NULL	0.0193185	FAS LIGAND	iuphar.ligand:5078	FAS LIGAND	FALSE	FALSE	FALSE
NCBIGENE:356	hgnc:11936	FASLG	GuideToPharmacology	2024.1	agonist	0.0986986	IUPHAR.LIGAND:2031	rxcui:236167	LANREOTIDE ACETATE	TRUE	FALSE	FALSE
DOPAMINE D2 RECEPTOR	hgnc:3023	DRD2	TTD	2020.06.01	NULL	0.0436927	Aripiprazole	rxcui:1673265	ARIPIPRAZOLE LAUROXIL	TRUE	FALSE	FALSE
SLC2A4	hgnc:11009	SLC2A4	NCI	2017-09-14	NULL	0.107708	TUMOR NECROSIS FACTOR	ncit:C1941	RECOMBINANT TUMOR NECROSIS FACTOR FAMILY PROTEIN	FALSE	FALSE	FALSE
CYP3A4	hgnc:2637	CYP3A4	DTC	2009-02-20	NULL	0.0587334	ROBUSTONE	chembl:CHEMBL252722	ROBUSTONE	FALSE	FALSE	FALSE
GFAP	hgnc:4235	GFAP	NCI	2017-09-14	NULL	0.178598	ADENOVIRUS VECTOR	ncit:C1890	ADENOVIRUS VECTOR	FALSE	FALSE	FALSE
CXCL10	hgnc:10637	CXCL10	NCI	2017-09-14	NULL	0.343187	METHYLPREDNISOLONE	rxcui:6902	METHYLPREDNISOLONE	TRUE	FALSE	FALSE
NCBIGENE:488	hgnc:812	ATP2A2	GuideToPharmacology	2024.1	blocker	0.285368	IUPHAR.LIGAND:2426	iuphar.ligand:2426	GD3+	FALSE	FALSE	FALSE
NCBIGENE:2749	hgnc:4338	GLUD1P3	GuideToPharmacology	2024.1	inhibitor	1.00976	IUPHAR.LIGAND:6797	rxcui:194881	BRINZOLAMIDE	TRUE	FALSE	FALSE
NCBIGENE:1797	hgnc:2992	DXO	GuideToPharmacology	2024.1	inhibitor	0.500073	IUPHAR.LIGAND:5963	iuphar.ligand:5963	EGFR INHIBITOR	FALSE	FALSE	FALSE
NCBIGENE:1815	hgnc:3025	DRD4	GuideToPharmacology	2024.1	inhibitor	0.0257391	IUPHAR.LIGAND:7962	iuphar.ligand:7962	MK-2461	FALSE	FALSE	TRUE
NCBIGENE:2489	ncbigene:2489	FSHMD1A	GuideToPharmacology	2024.1	inhibitor	2.62538	IUPHAR.LIGAND:11742	ncit:C169812	BIFEMELANE	FALSE	FALSE	FALSE
FGFR3	hgnc:3690	FGFR3	JAX-CKB	2024-04-10	NULL	0.236877	LY2874455	iuphar.ligand:8104	LY2874455	FALSE	FALSE	FALSE
ATF2	hgnc:784	ATF2	NCI	2017-09-14	NULL	1.59114	ALPHA-DIFLUOROMETHYLORNITHINE	rxcui:569	EFLORNITHINE	TRUE	FALSE	FALSE
ERK ACTIVATOR KINASE 2	hgnc:6842	MAP2K2	TTD	2020.06.01	NULL	0.180812	AZD6244	rxcui:2289380	SELUMETINIB	TRUE	FALSE	TRUE
NCBIGENE:2377	hgnc:3889	FRA2E	GuideToPharmacology	2024.1	inhibitor	6.56346	IUPHAR.LIGAND:8488	iuphar.ligand:8488	COMPOUND 3 [PMID: 23849879]	FALSE	FALSE	FALSE
PIK3CA	hgnc:8975	PIK3CA	JAX-CKB	2024-04-10	NULL	0.0694546	Linsitinib	ncit:C70982	LINSITINIB	FALSE	FALSE	TRUE
UNIPROT:P04083	hgnc:533	ANXA1	TEND	2011-08-01	NULL	0.0277525	PREDNISONE	rxcui:8640	PREDNISONE	TRUE	FALSE	FALSE
NFKB1	hgnc:7794	NFKB1	DTC	2009-02-20	NULL	0.110542	RUTIN	rxcui:9500	RUTIN	TRUE	FALSE	FALSE
NPC1	hgnc:7897	NPC1	DTC	2009-02-20	NULL	0.194473	TCMDC-125353	chembl:CHEMBL547924	CHEMBL:CHEMBL547924	FALSE	FALSE	FALSE
NCBIGENE:19	hgnc:29	ABCA1	GuideToPharmacology	2024.1	agonist	0.504881	IUPHAR.LIGAND:419	iuphar.ligand:419	CV-1674	FALSE	FALSE	FALSE
CCL22	hgnc:10621	CCL22	NCI	2017-09-14	NULL	5.83419	RANTES	ncit:C1211	RECOMBINANT RANTES	FALSE	FALSE	FALSE
SCN9A	hgnc:10597	SCN9A	ChEMBL	33	blocker	0.0625091	PROCAINE HYDROCHLORIDE	rxcui:106558	PROCAINE HYDROCHLORIDE	TRUE	FALSE	FALSE
UNIPROT:P29274	hgnc:263	ADORA2A	TdgClinicalTrial	2024-01-14	NULL	0.157681	THEOPHYLLINE	rxcui:10438	THEOPHYLLINE	TRUE	FALSE	FALSE
UNIPROT:O14786	hgnc:8004	NRP1	TdgClinicalTrial	2024-01-14	NULL	2.18782	PALIFERMIN	rxcui:196319	PALIFERMIN	TRUE	FALSE	FALSE
PTGER4	hgnc:9596	PTGER4	NCI	2017-09-14	NULL	0.158394	IBUPROFEN	rxcui:1429044	IBUPROFEN, SODIUM SALT	TRUE	FALSE	TRUE
NCBIGENE:27	hgnc:77	ABL2	GuideToPharmacology	2024.1	inhibitor	0.12622	IUPHAR.LIGAND:7461	rxcui:1040027	LURASIDONE HYDROCHLORIDE	TRUE	FALSE	FALSE
NCBIGENE:269	hgnc:465	AMHR2	GuideToPharmacology	2024.1	inhibitor	1.38178	IUPHAR.LIGAND:6196	iuphar.ligand:6196	BAYCYSLT2	FALSE	FALSE	FALSE
NCBIGENE:215	hgnc:61	ABCD1	GuideToPharmacology	2024.1	agonist	0.700102	IUPHAR.LIGAND:7651	iuphar.ligand:7651	UNC0006	FALSE	FALSE	FALSE
NCBIGENE:127	hgnc:252	ADH4	GuideToPharmacology	2024.1	agonist	0.625091	IUPHAR.LIGAND:1052	iuphar.ligand:1052	LINOLEIC ACID	FALSE	FALSE	FALSE
NCBIGENE:582	hgnc:966	BBS1	GuideToPharmacology	2024.1	inhibitor	0.656346	IUPHAR.LIGAND:10119	iuphar.ligand:10119	AM-6120	FALSE	FALSE	FALSE
PIM3	hgnc:19310	PIM3	DTC	2009-02-20	NULL	0.0454219	GEFITINIB	rxcui:328134	GEFITINIB	TRUE	FALSE	TRUE
NCBIGENE:1302	hgnc:2187	COL11A2	GuideToPharmacology	2024.1	inhibitor	0.525077	IUPHAR.LIGAND:5260	ncit:C72842	ROLIPRAM	FALSE	FALSE	FALSE
NCBIGENE:356	hgnc:11936	FASLG	GuideToPharmacology	2024.1	agonist	0.69089	IUPHAR.LIGAND:5649	iuphar.ligand:5649	TYR3-OCTREOTIDE	FALSE	FALSE	FALSE
POLH	hgnc:9181	POLH	DTC	2009-02-20	NULL	0.043611	NSC-7387	chembl:CHEMBL119878	CHEMBL:CHEMBL119878	FALSE	FALSE	FALSE
NFKB1	hgnc:7794	NFKB1	DTC	2009-02-20	NULL	0.368475	ISORHAMNETIN	drugbank:DB16767	ISORHAMNETIN	FALSE	FALSE	FALSE
METAP2	hgnc:16672	METAP2	ChEMBL	33	inhibitor	6.56346	ACLIMOSTAT	ncit:C169760	ACLIMOSTAT	FALSE	FALSE	FALSE
UNIPROT:Q8N1C3	hgnc:4086	GABRG1	TdgClinicalTrial	2024-01-14	NULL	0.0917966	CLOBAZAM	rxcui:21241	CLOBAZAM	TRUE	FALSE	FALSE
PARP2	hgnc:272	PARP2	ChEMBL	33	inhibitor	1.45855	E-7016	chembl:CHEMBL3527000	E-7016	FALSE	FALSE	FALSE
UNIPROT:P06401	hgnc:8910	PGR	TdgClinicalTrial	2024-01-14	NULL	0.478212	MEGESTROL	rxcui:29451	MEGESTROL ACETATE	TRUE	FALSE	TRUE
NCBIGENE:2917	hgnc:4599	GRM7	GuideToPharmacology	2024.1	antibody	26.2538	IUPHAR.LIGAND:9421	iuphar.ligand:9421	ITOLIZUMAB	FALSE	FALSE	FALSE
GZMA	hgnc:4708	GZMA	NCI	2017-09-14	NULL	7.5011	CC CHEMOKINES	ncit:C1591	RECOMBINANT BETA CHEMOKINE	FALSE	FALSE	FALSE
ERBB2	hgnc:3430	ERBB2	DoCM	2024-04-10	NULL	0.367732	LAPATINIB	rxcui:480167	LAPATINIB	TRUE	FALSE	TRUE
POLR3G	hgnc:30075	POLR3G	PharmGKB	2004-05-24	NULL	4.77342	nevirapine	rxcui:53654	NEVIRAPINE	TRUE	FALSE	FALSE
MCL1	hgnc:32041	ADAMTSL4-AS1	DTC	2009-02-20	NULL	0.0228692	HEXACHLOROPHENE	rxcui:5293	HEXACHLOROPHENE	TRUE	FALSE	FALSE
PAK4	hgnc:16059	PAK4	DTC	2009-02-20	NULL	0.0508795	GO-6976	drugbank:DB17029	GO-6976	FALSE	FALSE	FALSE
BDNF	hgnc:1033	BDNF	NCI	2017-09-14	NULL	0.0711486	DIURETIC	ncit:C448	DIURETIC	FALSE	FALSE	FALSE
THPO	hgnc:11795	THPO	DTC	2009-02-20	NULL	0.0262276	PERPHENAZINE	rxcui:8076	PERPHENAZINE	TRUE	FALSE	FALSE
LEUKOCYTE SURFACE ANTIGEN CD47	hgnc:1682	CD47	TTD	2020.06.01	NULL	4.37564	Hu5F9-G4	ncit:C117730	MAGROLIMAB	FALSE	FALSE	FALSE
CAST	hgnc:1515	CAST	NCI	2017-09-14	NULL	2.14317	ACE INHIBITOR	ncit:C247	ACE INHIBITOR	FALSE	FALSE	FALSE
NCBIGENE:495	hgnc:819	ATP4A	GuideToPharmacology	2024.1	blocker	1.45855	IUPHAR.LIGAND:10299	iuphar.ligand:10299	ISOSAKURANETIN	FALSE	FALSE	FALSE
CYP1A2	hgnc:2596	CYP1A2	DTC	2009-02-20	NULL	0.0126494	TYRPHOSTIN 1	iuphar.ligand:5917	AG 9	FALSE	FALSE	FALSE
CYP2C19	hgnc:2621	CYP2C19	DTC	2009-02-20	NULL	0.0542435	TECHTOCHRYSIN	chembl:CHEMBL164841	TECHTOCHRYSIN	FALSE	FALSE	FALSE
5-HT 1B RECEPTOR	hgnc:5287	HTR1B	TTD	2020.06.01	NULL	0.28079	Donitriptan	ncit:C65466	DONITRIPTAN	FALSE	FALSE	FALSE
NCBIGENE:2237	hgnc:3650	FEN1	GuideToPharmacology	2024.1	inhibitor	0.0497703	IUPHAR.LIGAND:11893	iuphar.ligand:11893	COMPOUND 6 [PMID: 34333981]	FALSE	FALSE	FALSE
UNIPROT:P31644	hgnc:4079	GABRA5	TEND	2011-08-01	NULL	0.0895017	PENTOBARBITAL	rxcui:203085	PENTOBARBITAL SODIUM	TRUE	FALSE	FALSE
CYP2D6	hgnc:2625	CYP2D6	DTC	2009-02-20	NULL	0.00932061	AMOXICILLIN	rxcui:1297882	AMOXICILLIN ANHYDROUS	TRUE	FALSE	FALSE
TUBB4A	hgnc:20774	TUBB4A	ChEMBL	33	modulator	0.0426892	KOS-1584	drugbank:DB05903	KOS-1584	FALSE	FALSE	FALSE
SMAD3	hgnc:6769	SMAD3	DTC	2009-02-20	NULL	0.0104223	FLUSPIRILENE	rxcui:4507	FLUSPIRILENE	TRUE	FALSE	FALSE
CYP2D6	hgnc:2625	CYP2D6	DTC	2009-02-20	NULL	0.00983842	PHENTOLAMINE MESYLATE	rxcui:227240	PHENTOLAMINE MESYLATE	TRUE	FALSE	FALSE
TUBB1	hgnc:16257	TUBB1	DTC	2009-02-20	NULL	0.0729273	MAYTANSINOL	chembl:CHEMBL214154	MAYTANSINOL	FALSE	FALSE	FALSE
HTR1D	hgnc:5289	HTR1D	ChEMBL	33	inhibitor	0.118796	ZIMELDINE HYDROCHLORIDE	ncit:C152955	ZIMELDINE HYDROCHLORIDE	TRUE	FALSE	FALSE
AR	hgnc:644	AR	DTC	2009-02-20	NULL	0.0116944	TIOXOLONE	rxcui:2059173	TIOXOLONE	FALSE	FALSE	FALSE
TPSD1	hgnc:14118	TPSD1	NCI	2017-09-14	NULL	7.5011	CETIRIZINE	rxcui:203150	CETIRIZINE HYDROCHLORIDE	TRUE	FALSE	FALSE
UNIPROT:P35916	hgnc:3767	FLT4	TdgClinicalTrial	2024-01-14	NULL	0.0438661	SORAFENIB	rxcui:495881	SORAFENIB	TRUE	FALSE	TRUE
NCBIGENE:41	hgnc:100	ASIC1	GuideToPharmacology	2024.1	agonist	1.38178	IUPHAR.LIGAND:636	iuphar.ligand:636	D-LYS0-[DES-ARG10]KALLIDIN	FALSE	FALSE	FALSE
NCBIGENE:628	ncbigene:628	BEVI	GuideToPharmacology	2024.1	inhibitor	1.81061	IUPHAR.LIGAND:2862	iuphar.ligand:2862	HYDROXYFLUTAMIDE	FALSE	FALSE	FALSE
UNIPROT:P06730	hgnc:3287	EIF4E	TdgClinicalTrial	2024-01-14	NULL	1.81061	LY2275796	drugbank:DB05165	LY2275796	FALSE	FALSE	FALSE
UNIPROT:P34972	hgnc:2160	CNR2	TdgClinicalTrial	2024-01-14	NULL	0.118796	TETRAHYDROCANNABINOL	rxcui:10402	DRONABINOL	TRUE	FALSE	FALSE
BRAF	hgnc:1097	BRAF	ChEMBL	33	inhibitor	1.28291	ENCORAFENIB	rxcui:2049106	ENCORAFENIB	TRUE	FALSE	TRUE
NCBIGENE:157	hgnc:290	GRK3	GuideToPharmacology	2024.1	agonist	0.729273	IUPHAR.LIGAND:2007	iuphar.ligand:2007	CORTISTATIN-14	FALSE	FALSE	FALSE
NFE2L2	hgnc:7782	NFE2L2	DTC	2009-02-20	NULL	0.0209863	ALACHLOR	chembl:CHEMBL1414154	ALACHLOR	FALSE	FALSE	FALSE
TUBB2A	hgnc:12412	TUBB2A	ChEMBL	33	modulator	0.0416728	PATUPILONE	ncit:C1623	PATUPILONE	FALSE	FALSE	FALSE
UNIPROT:P24046	hgnc:4090	GABRR1	TdgClinicalTrial	2024-01-14	NULL	0.178598	CHLORDIAZEPOXIDE	rxcui:2356	CHLORDIAZEPOXIDE	TRUE	FALSE	FALSE
NCBIGENE:1811	hgnc:3018	SLC26A3	GuideToPharmacology	2024.1	inhibitor	0.583419	IUPHAR.LIGAND:9787	drugbank:DB12903	DEBIO-1347	FALSE	FALSE	FALSE
SLC1A1	hgnc:10939	SLC1A1	NCI	2017-09-14	NULL	0.326135	PMA	ncit:C866	TETRADECANOYLPHORBOL ACETATE	FALSE	FALSE	FALSE
NCBIGENE:1807	hgnc:3013	DPYS	GuideToPharmacology	2024.1	inhibitor	0.0586023	IUPHAR.LIGAND:5695	ncit:C48404	TANDUTINIB	FALSE	FALSE	TRUE
OPRM1	hgnc:8156	OPRM1	PharmGKB	2004-05-24	NULL	0.0107049	amitriptyline	rxcui:203168	AMITRIPTYLINE HYDROCHLORIDE	TRUE	FALSE	FALSE
EHMT2	hgnc:14129	EHMT2	DTC	2009-02-20	NULL	0.0122538	TCMDC-123598	chembl:CHEMBL547269	CHEMBL:CHEMBL547269	FALSE	FALSE	FALSE
NEURONAL ACETYLCHOLINE RECEPTOR BETA-2	hgnc:1962	CHRNB2	TTD	2020.06.01	NULL	1.45855	SUVN-911	iuphar.ligand:10700	SUVN-911	FALSE	FALSE	FALSE
TXNRD2	hgnc:18155	TXNRD2	PharmGKB	2004-05-24	NULL	0.772172	methadone	rxcui:218337	METHADONE HYDROCHLORIDE	TRUE	FALSE	FALSE
PRKCA	hgnc:9393	PRKCA	MyCancerGenome	2017-06-20	inhibitor	0.182318	ENZASTAURIN	ncit:C77392	ENZASTAURIN	FALSE	FALSE	TRUE
PNPLA3	hgnc:18590	PNPLA3	PharmGKB	2004-05-24	NULL	0.291709	mercaptopurine	rxcui:103	MERCAPTOPURINE	TRUE	FALSE	TRUE
CHRM3	hgnc:1952	CHRM3	ChEMBL	33	inhibitor	0.193517	OXYBUTYNIN CHLORIDE	rxcui:32675	OXYBUTYNIN	TRUE	FALSE	FALSE
NCBIGENE:2206	hgnc:7316	MS4A2	GuideToPharmacology	2024.1	inhibitor	0.291709	IUPHAR.LIGAND:9814	iuphar.ligand:9814	CCT241161	FALSE	FALSE	FALSE
PDE4B	hgnc:8781	PDE4B	ChEMBL	33	inhibitor	0.233367	DIFAMILAST	ncit:C169909	DIFAMILAST	FALSE	FALSE	FALSE
MAPK14	hgnc:6876	MAPK14	NCI	2017-09-14	NULL	0.285368	ALPHA-ADRENERGIC AGONIST	ncit:C29709	ALPHA-ADRENERGIC AGONIST	FALSE	FALSE	FALSE
EGFR	hgnc:3236	EGFR	CancerCommons	2013-07-25	inhibitor	0.60194	PF-00299804	rxcui:2058848	DACOMITINIB ANHYDROUS	TRUE	FALSE	TRUE
ALK	hgnc:427	ALK	CancerCommons	2013-07-25	inhibitor	1.52196	ASP3026	ncit:C116727	ALK INHIBITOR ASP3026	FALSE	FALSE	TRUE
TOLL-LIKE RECEPTOR 2	hgnc:11848	TLR2	TTD	2020.06.01	NULL	2.50037	Cadi-05	ncit:C77884	TLR AGONIST CADI-05	FALSE	FALSE	FALSE
CLU	hgnc:2095	CLU	CancerCommons	2013-07-25	inhibitor	8.75128	OGX-011	ncit:C1055	CUSTIRSEN SODIUM	FALSE	FALSE	TRUE
ABL1	hgnc:76	ABL1	CGI	2002-01-22	NULL	0.624114	Bosutinib	rxcui:1307619	BOSUTINIB	TRUE	FALSE	TRUE
AKT1	hgnc:391	AKT1	CGI	2002-01-22	NULL	0.0422597	Everolimus	rxcui:141704	EVEROLIMUS	TRUE	TRUE	TRUE
ATXN2	hgnc:10555	ATXN2	DTC	2009-02-20	NULL	0.0212582	GNF-PF-78	chembl:CHEMBL579318	CHEMBL:CHEMBL579318	FALSE	FALSE	FALSE
BRAF	hgnc:1097	BRAF	CGI	2002-01-22	NULL	1.65709	Vemurafenib	rxcui:1147220	VEMURAFENIB	TRUE	FALSE	TRUE
BRCA1	hgnc:1100	BRCA1	CGI	2002-01-22	NULL	0.139648	Veliparib	ncit:C60768	VELIPARIB	FALSE	FALSE	TRUE
ERBB2	hgnc:3430	ERBB2	CGI	2002-01-22	NULL	0.054544	Abemaciclib	rxcui:1946825	ABEMACICLIB	TRUE	FALSE	TRUE
CYP2D6	hgnc:2625	CYP2D6	DTC	2009-02-20	NULL	0.0110682	MEPIVACAINE	rxcui:203185	MEPIVACAINE HYDROCHLORIDE	TRUE	FALSE	FALSE
FLCN	hgnc:27310	FLCN	CGI	2002-01-22	NULL	1.50022	Everolimus	rxcui:141704	EVEROLIMUS	TRUE	TRUE	TRUE
ERBB2	hgnc:3430	ERBB2	CGI	2002-01-22	NULL	0.0203203	Exemestane	rxcui:258494	EXEMESTANE	TRUE	FALSE	TRUE
ESR1	hgnc:3467	ESR1	CGI	2002-01-22	NULL	0.0210311	Everolimus	rxcui:141704	EVEROLIMUS	TRUE	TRUE	TRUE
HSD17B10	hgnc:4800	HSD17B10	DTC	2009-02-20	NULL	0.00669143	AG-555	drugbank:DB16773	TYRPHOSTIN AG 555	FALSE	FALSE	FALSE
SH2B3	hgnc:29605	SH2B3	CGI	2002-01-22	NULL	4.63303	Ruxolitinib	rxcui:1193326	RUXOLITINIB	TRUE	FALSE	TRUE
PLK1	hgnc:9077	PLK1	DTC	2009-02-20	NULL	0.0729273	PHENAZINE-2,3-DIAMINE	chembl:CHEMBL274921	CHEMBL:CHEMBL274921	FALSE	FALSE	FALSE
IDH2	hgnc:5383	IDH2	CGI	2002-01-22	NULL	0.0284132	Dasatinib	rxcui:1546019	DASATINIB ANHYDROUS	TRUE	FALSE	TRUE
JAK2	hgnc:6192	JAK2	CGI	2002-01-22	NULL	1.67863	Ruxolitinib	rxcui:1193326	RUXOLITINIB	TRUE	FALSE	TRUE
PTEN	hgnc:9588	PTEN	CGI	2002-01-22	NULL	0.0492752	Cetuximab	rxcui:318341	CETUXIMAB	TRUE	TRUE	TRUE
UNIPROT:P03372	hgnc:3467	ESR1	TdgClinicalTrial	2024-01-14	NULL	0.111529	ESTRONE	rxcui:4103	ESTRONE	TRUE	FALSE	FALSE
KIT	hgnc:6342	KIT	CGI	2002-01-22	NULL	0.490605	Sunitinib	rxcui:357977	SUNITINIB	TRUE	FALSE	TRUE
NF1	hgnc:7765	NF1	CGI	2002-01-22	NULL	0.041508	Cediranib	ncit:C80867	CEDIRANIB	FALSE	FALSE	TRUE
PDGFRA	hgnc:8803	PDGFRA	CGI	2002-01-22	NULL	0.263973	Imatinib	rxcui:282388	IMATINIB	TRUE	FALSE	TRUE
UNIPROT:P08173	hgnc:1953	CHRM4	TdgClinicalTrial	2024-01-14	NULL	0.972364	PROCYCLIDINE	rxcui:8718	PROCYCLIDINE	TRUE	FALSE	FALSE
NF1	hgnc:7765	NF1	CGI	2002-01-22	NULL	0.391362	Everolimus	rxcui:141704	EVEROLIMUS	TRUE	TRUE	TRUE
TSC2	hgnc:12363	TSC2	CGI	2002-01-22	NULL	2.25033	Everolimus	rxcui:141704	EVEROLIMUS	TRUE	TRUE	TRUE
TOP2A	hgnc:11989	TOP2A	CGI	2002-01-22	NULL	0.150884	Anthracyclines	ncit:C1594	ANTHRACYCLINE ANTINEOPLASTIC ANTIBIOTIC	FALSE	FALSE	TRUE
CHRM3	hgnc:1952	CHRM3	ChEMBL	33	inhibitor	0.236521	TOLTERODINE TARTRATE	rxcui:119565	TOLTERODINE	TRUE	FALSE	FALSE
NCBIGENE:69	hgnc:142	ACTBP9	GuideToPharmacology	2024.1	agonist	2.50037	IUPHAR.LIGAND:819	iuphar.ligand:819	CXCL1	FALSE	FALSE	FALSE
MAP2K1	hgnc:6840	MAP2K1	CGI	2002-01-22	NULL	0.347273	Vemurafenib	rxcui:1147220	VEMURAFENIB	TRUE	FALSE	TRUE
CHRM3	hgnc:1952	CHRM3	ChEMBL	33	inhibitor	0.0645057	TROPICAMIDE	rxcui:10869	TROPICAMIDE	TRUE	FALSE	FALSE
CHRM3	hgnc:1952	CHRM3	ChEMBL	33	inhibitor	0.354782	SOLIFENACIN SUCCINATE	rxcui:476588	SOLIFENACIN SUCCINATE	TRUE	FALSE	FALSE
CHRM3	hgnc:1952	CHRM3	ChEMBL	33	inhibitor	0.709563	TIOTROPIUM BROMIDE	rxcui:393575	TIOTROPIUM BROMIDE	TRUE	FALSE	FALSE
ACE	hgnc:2707	ACE	ChEMBL	33	inhibitor	0.889961	SPIRAPRIL HYDROCHLORIDE	ncit:C66561	SPIRAPRIL HYDROCHLORIDE	TRUE	FALSE	FALSE
BRAF	hgnc:1097	BRAF	JAX-CKB	2024-04-10	NULL	0.412364	Belvarafenib	ncit:C121646	BELVARAFENIB	FALSE	FALSE	TRUE
HRH1	hgnc:5182	HRH1	ChEMBL	33	inhibitor	0.423449	PROPIOMAZINE HYDROCHLORIDE	rxcui:6232	PROPIOMAZINE HYDROCHLORIDE	TRUE	FALSE	FALSE
ERBB2	hgnc:3430	ERBB2	ChEMBL	33	inhibitor	0.367732	LAPATINIB DITOSYLATE	rxcui:480167	LAPATINIB	TRUE	FALSE	TRUE
CHRM1	hgnc:1950	CHRM1	ChEMBL	33	inhibitor	0.558592	PROCYCLIDINE HYDROCHLORIDE	rxcui:142443	PROCYCLIDINE HYDROCHLORIDE	TRUE	FALSE	FALSE
CHRM1	hgnc:1950	CHRM1	ChEMBL	33	inhibitor	0.139648	METHIXENE HYDROCHLORIDE	rxcui:258230	METHIXENE HYDROCHLORIDE	TRUE	FALSE	FALSE
NCBIGENE:17	hgnc:22	AAVS1	GuideToPharmacology	2024.1	inhibitor	0.159114	IUPHAR.LIGAND:324	iuphar.ligand:324	HIMBACINE	FALSE	FALSE	FALSE
SLC12A3	hgnc:10912	SLC12A3	ChEMBL	33	inhibitor	0.190245	HYDROCHLOROTHIAZIDE	rxcui:5487	HYDROCHLOROTHIAZIDE	TRUE	FALSE	FALSE
SLC6A4	hgnc:11050	SLC6A4	ChEMBL	33	inhibitor	0.198893	CLOMIPRAMINE HYDROCHLORIDE	rxcui:81984	CLOMIPRAMINE HYDROCHLORIDE	TRUE	FALSE	FALSE
HRH2	hgnc:5183	HRH2	ChEMBL	33	inhibitor	3.28173	CIMETIDINE HYDROCHLORIDE	rxcui:91251	CIMETIDINE HYDROCHLORIDE	TRUE	FALSE	FALSE
HTR1D	hgnc:5289	HTR1D	ChEMBL	33	agonist	0.351222	SUMATRIPTAN SUCCINATE	rxcui:37418	SUMATRIPTAN	TRUE	FALSE	FALSE
INSR	hgnc:6091	INSR	ChEMBL	33	agonist	0.75011	INSULIN ZINC SUSP PURIFIED BEEF/PORK	chembl:CHEMBL1201634	INSULIN ZINC SUSP PURIFIED BEEF/PORK	TRUE	FALSE	FALSE
SLC6A2	hgnc:11048	SLC6A2	ChEMBL	33	other/unknown	0.490726	PSEUDOEPHEDRINE POLISTIREX	rxcui:407885	PSEUDOEPHEDRINE POLISTIREX	TRUE	FALSE	FALSE
SLC6A2	hgnc:11048	SLC6A2	ChEMBL	33	inhibitor	0.0817877	NEFAZODONE HYDROCHLORIDE	rxcui:236082	NEFAZODONE HYDROCHLORIDE	TRUE	FALSE	FALSE
KCNA5	hgnc:6224	KCNA5	ChEMBL	33	blocker	0.583419	VERNAKALANT HYDROCHLORIDE	ncit:C152865	VERNAKALANT HYDROCHLORIDE	FALSE	FALSE	FALSE
CA12	hgnc:1371	CA12	ChEMBL	33	inhibitor	0.803689	ACETAZOLAMIDE	rxcui:167	ACETAZOLAMIDE	TRUE	FALSE	FALSE
FGFR3	hgnc:3690	FGFR3	ChEMBL	33	inhibitor	0.0476476	PAZOPANIB HYDROCHLORIDE	rxcui:714438	PAZOPANIB	TRUE	FALSE	TRUE
POL	hgnc:39043	ERVW-4	ChEMBL	33	inhibitor	0.318228	RALTEGRAVIR POTASSIUM	rxcui:1235585	RALTEGRAVIR POTASSIUM	TRUE	FALSE	FALSE
PGR	hgnc:8910	PGR	ChEMBL	33	agonist	0.215195	HYDROXYPROGESTERONE CAPROATE	rxcui:12488	HYDROXYPROGESTERONE CAPROATE (USP)	TRUE	FALSE	FALSE
CA14	hgnc:1372	CA14	ChEMBL	33	inhibitor	0.875128	ETHOXZOLAMIDE	ncit:C65561	ETHOXZOLAMIDE	TRUE	FALSE	FALSE
CA4	hgnc:1375	CA4	ChEMBL	33	inhibitor	0.291709	ETHOXZOLAMIDE	ncit:C65561	ETHOXZOLAMIDE	TRUE	FALSE	FALSE
TUBA1C	hgnc:20768	TUBA1C	ChEMBL	33	inhibitor	0.0355743	TRASTUZUMAB EMTANSINE	rxcui:1371041	ADO-TRASTUZUMAB EMTANSINE	TRUE	FALSE	TRUE
TUBB	hgnc:20778	TUBB	ChEMBL	33	inhibitor	0.0297663	TRASTUZUMAB EMTANSINE	rxcui:1371041	ADO-TRASTUZUMAB EMTANSINE	TRUE	FALSE	TRUE
PSMB6	hgnc:9543	PSMB6	ChEMBL	33	inhibitor	0.208364	IXAZOMIB	rxcui:1723735	IXAZOMIB	TRUE	FALSE	FALSE
TUBB4B	hgnc:20771	TUBB4B	ChEMBL	33	inhibitor	0.0287556	CABAZITAXEL	rxcui:996051	CABAZITAXEL	TRUE	FALSE	TRUE
TUBB3	hgnc:20772	TUBB3	ChEMBL	33	inhibitor	0.0291062	CABAZITAXEL	rxcui:996051	CABAZITAXEL	TRUE	FALSE	TRUE
TUBB6	hgnc:20776	TUBB6	ChEMBL	33	inhibitor	0.033702	VINCRISTINE SULFATE	rxcui:11203	VINCRISTINE SULFATE	TRUE	FALSE	FALSE
TUBB3	hgnc:20772	TUBB3	ChEMBL	33	inhibitor	0.033702	VINCRISTINE SULFATE	rxcui:11203	VINCRISTINE SULFATE	TRUE	FALSE	FALSE
TUBB4A	hgnc:20774	TUBB4A	ChEMBL	33	inhibitor	0.033702	VINCRISTINE SULFATE	rxcui:11203	VINCRISTINE SULFATE	TRUE	FALSE	FALSE
TUBA1A	hgnc:20766	TUBA1A	ChEMBL	33	inhibitor	0.0316311	VINBLASTINE SULFATE	rxcui:11199	VINBLASTINE SULFATE	TRUE	FALSE	FALSE
TUBA3E	hgnc:20765	TUBA3E	ChEMBL	33	inhibitor	0.0426892	VINORELBINE TARTRATE	rxcui:114527	VINORELBINE TARTRATE	TRUE	FALSE	FALSE
GRIN3B	hgnc:16768	GRIN3B	ChEMBL	33	inhibitor	0.080781	ACAMPROSATE CALCIUM	rxcui:152761	ACAMPROSATE CALCIUM	TRUE	FALSE	FALSE
UNIPROT:Q16539	hgnc:6876	MAPK14	TdgClinicalTrial	2024-01-14	NULL	0.0634151	ARRY-614	ncit:C85481	PEXMETINIB	FALSE	FALSE	FALSE
GRIN1	hgnc:4584	GRIN1	ChEMBL	33	inhibitor	0.107159	AMANTADINE HYDROCHLORIDE	rxcui:282415	AMANTADINE HYDROCHLORIDE	TRUE	FALSE	FALSE
ADRA2C	hgnc:283	ADRA2C	ChEMBL	33	agonist	0.227552	CLONIDINE HYDROCHLORIDE	rxcui:142432	CLONIDINE HYDROCHLORIDE	TRUE	FALSE	FALSE
ADRA2A	hgnc:281	ADRA2A	ChEMBL	33	agonist	0.087222	TETRAHYDROZOLINE HYDROCHLORIDE	rxcui:57983	TETRAHYDROZOLINE HYDROCHLORIDE	TRUE	FALSE	FALSE
ADRA1D	hgnc:280	ADRA1D	ChEMBL	33	agonist	0.115401	TETRAHYDROZOLINE HYDROCHLORIDE	rxcui:57983	TETRAHYDROZOLINE HYDROCHLORIDE	TRUE	FALSE	FALSE
ADRA1A	hgnc:277	ADRA1A	ChEMBL	33	inhibitor	0.0420735	RAUWOLFIA SERPENTINA	rxcui:17205	AJMALICINE	TRUE	FALSE	FALSE
RRM2	hgnc:10452	RRM2	ChEMBL	33	inhibitor	0.118796	FLUDARABINE PHOSPHATE	rxcui:24698	FLUDARABINE	TRUE	FALSE	TRUE
RRM1	hgnc:10451	RRM1	ChEMBL	33	inhibitor	0.487687	CLOFARABINE	rxcui:44151	CLOFARABINE	TRUE	FALSE	TRUE
ADRB2	hgnc:286	ADRB2	ChEMBL	33	inhibitor	0.203518	ESMOLOL HYDROCHLORIDE	rxcui:203222	ESMOLOL HYDROCHLORIDE	TRUE	FALSE	FALSE
NCBIGENE:2652	hgnc:4206	OPN1MW	GuideToPharmacology	2024.1	inhibitor	4.37564	IUPHAR.LIGAND:7015	iuphar.ligand:7015	UNC0638	FALSE	FALSE	FALSE
LAMB1	hgnc:6486	LAMB1	ChEMBL	33	cleavage	0.69089	OCRIPLASMIN	rxcui:29998	OCRIPLASMIN	TRUE	FALSE	FALSE
NCBIGENE:1815	hgnc:3025	DRD4	GuideToPharmacology	2024.1	inhibitor	0.308869	IUPHAR.LIGAND:9918	ncit:C104732	SAVOLITINIB	FALSE	FALSE	TRUE
LAMC3	hgnc:6494	LAMC3	ChEMBL	33	cleavage	1.38178	OCRIPLASMIN	rxcui:29998	OCRIPLASMIN	TRUE	FALSE	FALSE
LAMB4	hgnc:6491	LAMB4	ChEMBL	33	cleavage	1.38178	OCRIPLASMIN	rxcui:29998	OCRIPLASMIN	TRUE	FALSE	FALSE
PTGS2	hgnc:9605	PTGS2	ChEMBL	33	inhibitor	0.0284981	CELECOXIB	rxcui:140587	CELECOXIB	TRUE	FALSE	TRUE
PTGS2	hgnc:9605	PTGS2	ChEMBL	33	inhibitor	0.716014	ETODOLAC	rxcui:24605	ETODOLAC	TRUE	FALSE	FALSE
POLK	hgnc:9183	POLK	DTC	2009-02-20	NULL	0.0223532	TETRAIDOFLUORESCEIN	chembl:CHEMBL1160028	TETRAIDOFLUORESCEIN	FALSE	FALSE	FALSE
CHRNE	hgnc:1966	CHRNE	ChEMBL	33	agonist	0.251233	SUCCINYLCHOLINE CHLORIDE	rxcui:10154	SUCCINYLCHOLINE	TRUE	FALSE	FALSE
GABRE	hgnc:4085	GABRE	ChEMBL	33	negative modulator	0.028049	FLUMAZENIL	rxcui:4457	FLUMAZENIL	TRUE	FALSE	FALSE
GABRQ	hgnc:14454	GABRQ	ChEMBL	33	positive modulator	0.0443477	CHLORDIAZEPOXIDE HYDROCHLORIDE	rxcui:203173	CHLORDIAZEPOXIDE HYDROCHLORIDE	TRUE	FALSE	FALSE
GABRP	hgnc:4089	GABRP	ChEMBL	33	positive modulator	0.0415409	CHLORDIAZEPOXIDE HYDROCHLORIDE	rxcui:203173	CHLORDIAZEPOXIDE HYDROCHLORIDE	TRUE	FALSE	FALSE
TAC1	hgnc:11517	TAC1	NCI	2017-09-14	NULL	0.0754421	GOSSYPOL	ncit:C529	GOSSYPOL	FALSE	FALSE	FALSE
GABRA2	hgnc:4076	GABRA2	ChEMBL	33	positive modulator	0.036063	CHLORDIAZEPOXIDE HYDROCHLORIDE	rxcui:203173	CHLORDIAZEPOXIDE HYDROCHLORIDE	TRUE	FALSE	FALSE
GABRA4	hgnc:4078	GABRA4	ChEMBL	33	positive modulator	0.0565004	ALPRAZOLAM	rxcui:596	ALPRAZOLAM	TRUE	FALSE	FALSE
GABRG3	hgnc:4088	GABRG3	ChEMBL	33	positive modulator	0.0381596	METHOHEXITAL SODIUM	rxcui:91185	METHOHEXITAL SODIUM	TRUE	FALSE	FALSE
GABRA4	hgnc:4078	GABRA4	ChEMBL	33	positive modulator	0.0533615	MIDAZOLAM HYDROCHLORIDE	rxcui:203128	MIDAZOLAM HYDROCHLORIDE	TRUE	FALSE	FALSE
PRKCQ	hgnc:9410	PRKCQ	MyCancerGenome	2017-06-20	inhibitor	0.0332327	SOPHORETIN	rxcui:9060	QUERCETIN	TRUE	FALSE	TRUE
GABRG1	hgnc:4086	GABRG1	ChEMBL	33	positive modulator	0.100976	QUAZEPAM	rxcui:35185	QUAZEPAM	TRUE	FALSE	FALSE
GABRA6	hgnc:4080	GABRA6	ChEMBL	33	positive modulator	0.0367701	THIAMYLAL SODIUM	rxcui:203201	THIAMYLAL SODIUM	TRUE	FALSE	FALSE
GABRQ	hgnc:14454	GABRQ	ChEMBL	33	positive modulator	0.0967586	TEMAZEPAM	rxcui:10355	TEMAZEPAM	TRUE	FALSE	FALSE
RPSA	hgnc:6502	RPSA	ChEMBL	33	inhibitor	0.175026	CHLORTETRACYCLINE HYDROCHLORIDE	rxcui:42545	CHLORTETRACYCLINE HYDROCHLORIDE	TRUE	FALSE	FALSE
RPSA	hgnc:6502	RPSA	ChEMBL	33	inhibitor	0.350051	QUINUPRISTIN	rxcui:229367	QUINUPRISTIN	TRUE	FALSE	FALSE
CACNA2D1	hgnc:1399	CACNA2D1	ChEMBL	33	modulator	0.185212	GABAPENTIN ENACARBIL	rxcui:1101333	GABAPENTIN ENACARBIL	TRUE	FALSE	FALSE
PSMD10	hgnc:9555	PSMD10	MyCancerGenome	2017-06-20	other/unknown	0.305277	BORTEZOMIB	rxcui:358258	BORTEZOMIB	TRUE	FALSE	TRUE
CACNA1D	hgnc:1391	CACNA1D	ChEMBL	33	modulator	0.0452262	GABAPENTIN ENACARBIL	rxcui:1101333	GABAPENTIN ENACARBIL	TRUE	FALSE	FALSE
CACNA2D2	hgnc:1400	CACNA2D2	ChEMBL	33	modulator	0.277818	GABAPENTIN ENACARBIL	rxcui:1101333	GABAPENTIN ENACARBIL	TRUE	FALSE	FALSE
KCNK10	hgnc:6273	KCNK10	ChEMBL	33	potentiator	0.338759	ISOFLURANE	rxcui:6026	ISOFLURANE	TRUE	FALSE	FALSE
CACNG5	hgnc:1409	CACNG5	ChEMBL	33	modulator	0.216081	GABAPENTIN ENACARBIL	rxcui:1101333	GABAPENTIN ENACARBIL	TRUE	FALSE	FALSE
CACNA1I	hgnc:1396	CACNA1I	ChEMBL	33	modulator	0.0926061	GABAPENTIN ENACARBIL	rxcui:1101333	GABAPENTIN ENACARBIL	TRUE	FALSE	FALSE
CACNG8	hgnc:13628	CACNG8	ChEMBL	33	modulator	0.216081	GABAPENTIN ENACARBIL	rxcui:1101333	GABAPENTIN ENACARBIL	TRUE	FALSE	FALSE
CACNG6	hgnc:13625	CACNG6	ChEMBL	33	modulator	0.216081	GABAPENTIN ENACARBIL	rxcui:1101333	GABAPENTIN ENACARBIL	TRUE	FALSE	FALSE
CACNA1F	hgnc:1393	CACNA1F	ChEMBL	33	modulator	0.0463031	GABAPENTIN ENACARBIL	rxcui:1101333	GABAPENTIN ENACARBIL	TRUE	FALSE	FALSE
CACNB4	hgnc:1404	CACNB4	ChEMBL	33	modulator	0.149595	GABAPENTIN ENACARBIL	rxcui:1101333	GABAPENTIN ENACARBIL	TRUE	FALSE	FALSE
SCN3A	hgnc:10590	SCN3A	ChEMBL	33	blocker	0.0673175	CHLOROPROCAINE HYDROCHLORIDE	rxcui:20859	CHLOROPROCAINE	TRUE	FALSE	FALSE
SCN11A	hgnc:10583	SCN11A	ChEMBL	33	blocker	0.0846898	ETHOTOIN	rxcui:4136	ETHOTOIN	TRUE	FALSE	FALSE
SCN4A	hgnc:10591	SCN4A	ChEMBL	33	blocker	0.0734373	DISOPYRAMIDE PHOSPHATE	rxcui:203178	DISOPYRAMIDE PHOSPHATE	TRUE	FALSE	FALSE
SCN8A	hgnc:10596	SCN8A	ChEMBL	33	blocker	0.0889961	QUINIDINE SULFATE	rxcui:9069	QUINIDINE SULFATE	TRUE	FALSE	FALSE
SCN11A	hgnc:10583	SCN11A	ChEMBL	33	blocker	0.0846898	PROCAINE HYDROCHLORIDE	rxcui:106558	PROCAINE HYDROCHLORIDE	TRUE	FALSE	FALSE
SCN4A	hgnc:10591	SCN4A	ChEMBL	33	blocker	0.0673175	MEPHENYTOIN	rxcui:6757	MEPHENYTOIN	TRUE	FALSE	FALSE
SCN1A	hgnc:10585	SCN1A	ChEMBL	33	blocker	0.0745848	TETRACAINE	rxcui:10391	TETRACAINE	TRUE	FALSE	FALSE
SCN4A	hgnc:10591	SCN4A	ChEMBL	33	blocker	0.0734373	TETRACAINE	rxcui:10391	TETRACAINE	TRUE	FALSE	FALSE
SCN5A	hgnc:10593	SCN5A	ChEMBL	33	blocker	0.0542435	TETRACAINE	rxcui:10391	TETRACAINE	TRUE	FALSE	FALSE
SCN11A	hgnc:10583	SCN11A	ChEMBL	33	blocker	0.0846898	TOCAINIDE HYDROCHLORIDE	ncit:C47761	TOCAINIDE HYDROCHLORIDE	TRUE	FALSE	FALSE
ADRA2A	hgnc:281	ADRA2A	ChEMBL	33	agonist	0.035915	EPINEPHRINE BITARTRATE	rxcui:203180	EPINEPHRINE BITARTRATE	TRUE	FALSE	FALSE
PPARD	hgnc:9235	PPARD	DTC	2009-02-20	NULL	0.131598	ABAMECTIN	ncit:C95196	ABAMECTIN	FALSE	FALSE	FALSE
ADRB2	hgnc:286	ADRB2	ChEMBL	33	agonist	0.0478866	EPINEPHRINE BITARTRATE	rxcui:203180	EPINEPHRINE BITARTRATE	TRUE	FALSE	FALSE
KCNK2	hgnc:6277	KCNK2	ChEMBL	33	potentiator	0.241971	ISOFLURANE	rxcui:6026	ISOFLURANE	TRUE	FALSE	FALSE
CYP2D6	hgnc:2625	CYP2D6	PharmGKB	2004-05-24	NULL	0.00681122	amiodarone	rxcui:203114	AMIODARONE HYDROCHLORIDE	TRUE	FALSE	FALSE
KCNK9	hgnc:6283	KCNK9	ChEMBL	33	potentiator	0.282299	ISOFLURANE	rxcui:6026	ISOFLURANE	TRUE	FALSE	FALSE
IGF1R	hgnc:5465	IGF1R	DTC	2009-02-20	NULL	0.00839585	CENISERTIB	ncit:C64540	CENISERTIB	FALSE	FALSE	TRUE
PTGIR	hgnc:9602	PTGIR	ChEMBL	33	agonist	3.75055	TREPROSTINIL DIOLAMINE	rxcui:1927409	TREPROSTINIL DIOLAMINE	TRUE	FALSE	FALSE
HCRTR2	hgnc:4849	HCRTR2	ChEMBL	33	inhibitor	3.58007	SUVOREXANT	rxcui:1547099	SUVOREXANT	TRUE	FALSE	FALSE
PARP2	hgnc:272	PARP2	ChEMBL	33	inhibitor	0.397785	OLAPARIB	rxcui:1597582	OLAPARIB	TRUE	FALSE	TRUE
PDE3A	hgnc:8778	PDE3A	ChEMBL	33	inhibitor	0.238671	OXTRIPHYLLINE	rxcui:20976	OXTRIPHYLLINE	TRUE	FALSE	FALSE
UNIPROT:Q92731	hgnc:3468	ESR2	TdgClinicalTrial	2024-01-14	NULL	0.144252	TOREMIFENE	rxcui:38409	TOREMIFENE	TRUE	FALSE	TRUE
PSMD14	hgnc:16889	PSMD14	ChEMBL	33	inhibitor	0.103565	IXAZOMIB CITRATE	rxcui:1723734	IXAZOMIB CITRATE	TRUE	FALSE	TRUE
PSMB6	hgnc:9543	PSMB6	ChEMBL	33	inhibitor	0.224392	IXAZOMIB CITRATE	rxcui:1723734	IXAZOMIB CITRATE	TRUE	FALSE	TRUE
KDR	hgnc:6307	KDR	ChEMBL	33	inhibitor	0.123257	CEP-7055	chembl:CHEMBL346631	CEP-7055	FALSE	FALSE	FALSE
HDAC2	hgnc:4853	HDAC2	ChEMBL	33	inhibitor	0.0480839	FIMEPINOSTAT	ncit:C104008	FIMEPINOSTAT	FALSE	FALSE	FALSE
PIK3CD	hgnc:8977	PIK3CD	ChEMBL	33	inhibitor	0.032056	FIMEPINOSTAT	ncit:C104008	FIMEPINOSTAT	FALSE	FALSE	FALSE
NCBIGENE:332	hgnc:593	BIRC5	GuideToPharmacology	2024.1	agonist	0.596678	IUPHAR.LIGAND:1825	iuphar.ligand:1825	[ILE5]PTHRP-(1-36)	FALSE	FALSE	FALSE
PIK3R3	hgnc:8981	PIK3R3	ChEMBL	33	inhibitor	0.100015	DS-7423	iuphar.ligand:12616	DS-7423	FALSE	FALSE	TRUE
PIK3R2	hgnc:8980	PIK3R2	ChEMBL	33	inhibitor	0.0897567	DS-7423	iuphar.ligand:12616	DS-7423	FALSE	FALSE	TRUE
MET	hgnc:7029	MET	ChEMBL	33	inhibitor	1.00015	EMD-1204831	chembl:CHEMBL3545053	EMD-1204831	FALSE	FALSE	FALSE
HDAC9	hgnc:14065	HDAC9	ChEMBL	33	inhibitor	0.0897567	FIMEPINOSTAT	ncit:C104008	FIMEPINOSTAT	FALSE	FALSE	FALSE
MAPK1	hgnc:6871	MAPK1	ChEMBL	33	inhibitor	0.180026	RAVOXERTINIB	ncit:C170364	RAVOXERTINIB	FALSE	FALSE	FALSE
PIK3CG	hgnc:8978	PIK3CG	ChEMBL	33	inhibitor	0.053854	DS-7423	iuphar.ligand:12616	DS-7423	FALSE	FALSE	TRUE
IDH1	hgnc:5382	IDH1	JAX-CKB	2024-04-10	NULL	0.0641903	HMPL-306	ncit:C175602	IDH1/IDH2 DUAL INHIBITOR HMPL-306	FALSE	FALSE	FALSE
PRKD1	hgnc:9407	PRKD1	ChEMBL	33	inhibitor	0.308869	GSK-690693	drugbank:DB12745	GSK-690693	FALSE	FALSE	FALSE
EGFR	hgnc:3236	EGFR	ChEMBL	33	inhibitor	0.277818	THELIATINIB	chembl:CHEMBL3545180	THELIATINIB	FALSE	FALSE	FALSE
AKT2	hgnc:392	AKT2	ChEMBL	33	inhibitor	0.114396	GSK-690693	drugbank:DB12745	GSK-690693	FALSE	FALSE	FALSE
EGFR	hgnc:3236	EGFR	ChEMBL	33	inhibitor	0.277818	OLMUTINIB	ncit:C101791	OLMUTINIB	FALSE	FALSE	TRUE
AKT1	hgnc:391	AKT1	ChEMBL	33	inhibitor	0.0435026	GSK-690693	drugbank:DB12745	GSK-690693	FALSE	FALSE	FALSE
AURKA	hgnc:11393	AURKA	ChEMBL	33	inhibitor	0.111245	KW-2449	iuphar.ligand:5691	KW-2449	FALSE	FALSE	FALSE
EYA2	hgnc:3520	EYA2	DTC	2009-02-20	NULL	0.0891471	CRYSTAL VIOLET	rxcui:1546369	GENTIAN VIOLET CATION	TRUE	FALSE	FALSE
ABL1	hgnc:76	ABL1	ChEMBL	33	inhibitor	0.141657	KW-2449	iuphar.ligand:5691	KW-2449	FALSE	FALSE	FALSE
RAF1	hgnc:9829	RAF1	ChEMBL	33	inhibitor	2.01953	RG-7376	chembl:CHEMBL3545082	RG-7376	FALSE	FALSE	FALSE
CHEK1	hgnc:1925	CHEK1	ChEMBL	33	inhibitor	2.76356	SCH-900776	chembl:CHEMBL2386889	SCH-900776	FALSE	FALSE	FALSE
CHEK1	hgnc:1925	CHEK1	ChEMBL	33	inhibitor	1.38178	RG-7741	chembl:CHEMBL3545199	RG-7741	FALSE	FALSE	FALSE
MAP2K1	hgnc:6840	MAP2K1	ChEMBL	33	inhibitor	0.625091	RO-4987655	drugbank:DB12933	RO-4987655	FALSE	FALSE	FALSE
CDK4	hgnc:1773	CDK4	ChEMBL	33	inhibitor	0.131598	RGB-286638	iuphar.ligand:7744	RGB-286638	FALSE	FALSE	FALSE
HSD17B10	hgnc:4800	HSD17B10	DTC	2009-02-20	NULL	0.00529738	BITHIONOL	ncit:C77030	BITHIONOL	TRUE	FALSE	FALSE
PIK3CG	hgnc:8978	PIK3CG	ChEMBL	33	inhibitor	0.0448784	SF-1126	chembl:CHEMBL2326966	SF-1126	FALSE	FALSE	FALSE
ERBB2	hgnc:3430	ERBB2	ChEMBL	33	inhibitor	0.345445	MUBRITINIB	ncit:C66212	MUBRITINIB	FALSE	FALSE	TRUE
FGFR2	hgnc:3689	FGFR2	ChEMBL	33	inhibitor	0.00649526	RG-1530	iuphar.ligand:10361	RG-1530	FALSE	FALSE	FALSE
CHRM3	hgnc:1952	CHRM3	ChEMBL	33	inhibitor	0.354782	LAS190792	chembl:CHEMBL3545272	LAS190792	FALSE	FALSE	FALSE
FLT1	hgnc:3763	FLT1	ChEMBL	33	inhibitor	0.0132998	RG-1530	iuphar.ligand:10361	RG-1530	FALSE	FALSE	FALSE
INTERLEUKIN-6	hgnc:6018	IL6	TTD	2020.06.01	NULL	2.14317	Siltuximab	rxcui:1535218	SILTUXIMAB	TRUE	FALSE	FALSE
FGFR1	hgnc:3688	FGFR1	ChEMBL	33	inhibitor	0.010441	RG-1530	iuphar.ligand:10361	RG-1530	FALSE	FALSE	FALSE
PIK3CA	hgnc:8975	PIK3CA	ChEMBL	33	inhibitor	0.277818	ALPELISIB	rxcui:2169285	ALPELISIB	TRUE	FALSE	TRUE
PIK3CA	hgnc:8975	PIK3CA	ChEMBL	33	inhibitor	0.0607728	VOXTALISIB	ncit:C71704	VOXTALISIB	FALSE	FALSE	TRUE
PIK3R2	hgnc:8980	PIK3R2	ChEMBL	33	inhibitor	0.168294	VOXTALISIB	ncit:C71704	VOXTALISIB	FALSE	FALSE	TRUE
PIK3CB	hgnc:8976	PIK3CB	ChEMBL	33	inhibitor	0.0520909	VOXTALISIB	ncit:C71704	VOXTALISIB	FALSE	FALSE	TRUE
PRKCH	hgnc:9403	PRKCH	ChEMBL	33	inhibitor	0.238671	UCN-01	chembl:CHEMBL574737	UCN-01	FALSE	FALSE	FALSE
PRKCQ	hgnc:9410	PRKCQ	ChEMBL	33	inhibitor	0.131269	UCN-01	chembl:CHEMBL574737	UCN-01	FALSE	FALSE	FALSE
CYP1A2	hgnc:2596	CYP1A2	DTC	2009-02-20	NULL	0.00804962	SR-2640	iuphar.ligand:3329	SR2640	FALSE	FALSE	FALSE
FYN	hgnc:4037	FYN	ChEMBL	33	inhibitor	0.0911592	TG100-801	chembl:CHEMBL403989	TG100-801	FALSE	FALSE	FALSE
UNIPROT:Q9Y5Y9	hgnc:10582	SCN10A	TEND	2011-08-01	NULL	0.345445	OXYBUPROCAINE	rxcui:18889	BENOXINATE	TRUE	FALSE	FALSE
UTS2R	hgnc:4468	UTS2R	ChEMBL	33	inhibitor	3.62122	PALOSURAN	ncit:C66298	PALOSURAN	FALSE	FALSE	FALSE
NPY5R	hgnc:7958	NPY5R	ChEMBL	33	inhibitor	15.0022	VELNEPERIT	ncit:C152850	VELNEPERIT	FALSE	FALSE	FALSE
CD274	hgnc:17635	CD274	JAX-CKB	2024-04-10	NULL	0.617737	Pepinemab	ncit:C96222	PEPINEMAB	FALSE	FALSE	FALSE
HTR2A	hgnc:5293	HTR2A	ChEMBL	33	inhibitor	0.336588	TRELANSERIN	ncit:C90946	TRELANSERIN	FALSE	FALSE	FALSE
OXTR	hgnc:8529	OXTR	ChEMBL	33	inhibitor	0.343187	RELCOVAPTAN	ncit:C1497	RELCOVAPTAN	FALSE	FALSE	FALSE
SLC5A7	hgnc:14025	SLC5A7	DTC	2009-02-20	NULL	0.362122	HONOKIOL	rxcui:2562546	HONOKIOL	FALSE	FALSE	FALSE
NPY4R	hgnc:9329	NPY4R	ChEMBL	33	agonist	52.5077	TM30339	drugbank:DB05085	TM30339	FALSE	FALSE	FALSE
CALCRL	hgnc:16709	CALCRL	ChEMBL	33	agonist	0.875128	DAVALINTIDE	ncit:C83650	DAVALINTIDE	FALSE	FALSE	FALSE
GRIN2A	hgnc:4585	GRIN2A	ChEMBL	33	inhibitor	0.108712	GW468816	chembl:CHEMBL1207366	GW468816	FALSE	FALSE	FALSE
CHRNA4	hgnc:1958	CHRNA4	ChEMBL	33	agonist	1.11718	ISPRONICLINE	ncit:C65986	ISPRONICLINE	FALSE	FALSE	FALSE
CACNA1S	hgnc:1397	CACNA1S	ChEMBL	33	blocker	0.165118	AZD1305	chembl:CHEMBL3545169	AZD1305	FALSE	FALSE	FALSE
GRIN1	hgnc:4584	GRIN1	ChEMBL	33	inhibitor	0.153084	GW468816	chembl:CHEMBL1207366	GW468816	FALSE	FALSE	FALSE
EHMT2	hgnc:14129	EHMT2	DTC	2009-02-20	NULL	0.0204231	SKF-75670 HYDROBROMIDE	chembl:CHEMBL1256698	CHEMBL:CHEMBL1256698	FALSE	FALSE	FALSE
CHRNA4	hgnc:1958	CHRNA4	ChEMBL	33	agonist	0.558592	POZANICLINE	ncit:C81045	POZANICLINE	FALSE	FALSE	FALSE
SCN4A	hgnc:10591	SCN4A	ChEMBL	33	blocker	0.0161562	NERISPIRDINE	ncit:C80997	NERISPIRDINE	FALSE	FALSE	FALSE
SCN7A	hgnc:10594	SCN7A	ChEMBL	33	blocker	0.0184237	NERISPIRDINE	ncit:C80997	NERISPIRDINE	FALSE	FALSE	FALSE
CASP6	hgnc:1507	CASP6	DTC	2009-02-20	NULL	0.468818	NSC-628113	chembl:CHEMBL176599	CHEMBL:CHEMBL176599	FALSE	FALSE	FALSE
KCNC3	hgnc:6235	KCNC3	ChEMBL	33	blocker	0.175026	NERISPIRDINE	ncit:C80997	NERISPIRDINE	FALSE	FALSE	FALSE
GRIA3	hgnc:4573	GRIA3	ChEMBL	33	positive modulator	0.312546	MK-8777	chembl:CHEMBL3707401	MK-8777	FALSE	FALSE	FALSE
TRPA1	hgnc:497	TRPA1	ChEMBL	33	inhibitor	4.37564	GRC-17536	chembl:CHEMBL3707318	GRC-17536	FALSE	FALSE	FALSE
TUBB6	hgnc:20776	TUBB6	DTC	2009-02-20	NULL	0.0800422	CYCLOSTREPTIN	chembl:CHEMBL1242194	CYCLOSTREPTIN	FALSE	FALSE	FALSE
FGFR3	hgnc:3690	FGFR3	ChEMBL	33	inhibitor	0.197397	BRIVANIB	ncit:C67040	BRIVANIB	FALSE	FALSE	TRUE
FLT1	hgnc:3763	FLT1	ChEMBL	33	inhibitor	0.0446494	BRIVANIB	ncit:C67040	BRIVANIB	FALSE	FALSE	TRUE
PDGFRB	hgnc:8804	PDGFRB	ChEMBL	33	inhibitor	0.0358007	CEDIRANIB	ncit:C80867	CEDIRANIB	FALSE	FALSE	TRUE
FLT4	hgnc:3767	FLT4	ChEMBL	33	inhibitor	0.173636	VATALANIB	ncit:C1868	VATALANIB	FALSE	FALSE	TRUE
CYP3A	ncbigene:1574	CYP3A	PharmGKB	2004-05-24	NULL	0.118796	methadone	rxcui:218337	METHADONE HYDROCHLORIDE	TRUE	FALSE	FALSE
ADRA2B	hgnc:282	ADRA2B	ChEMBL	33	inhibitor	0.156273	ESMIRTAZAPINE MALEATE	ncit:C76940	ESMIRTAZAPINE MALEATE	FALSE	FALSE	FALSE
GRM3	hgnc:4595	GRM3	ChEMBL	33	agonist	2.62538	POMAGLUMETAD METHIONIL	ncit:C170541	POMAGLUMETAD METHIONIL	FALSE	FALSE	FALSE
KDR	hgnc:6307	KDR	ChEMBL	33	inhibitor	0.739545	RIVOCERANIB MESYLATE	ncit:C74012	RIVOCERANIB MESYLATE	FALSE	FALSE	FALSE
KCNH2	hgnc:6251	KCNH2	DTC	2009-02-20	NULL	0.00747972	SERTRALINE HYDROCHLORIDE	rxcui:155137	SERTRALINE HYDROCHLORIDE	TRUE	FALSE	FALSE
CNR1	hgnc:2159	CNR1	ChEMBL	33	inhibitor	0.875128	OTENABANT	ncit:C84034	OTENABANT	FALSE	FALSE	FALSE
CCR5	hgnc:1606	CCR5	ChEMBL	33	inhibitor	1.31269	APLAVIROC HYDROCHLORIDE	ncit:C76492	APLAVIROC HYDROCHLORIDE	FALSE	FALSE	FALSE
HRH1	hgnc:5182	HRH1	ChEMBL	33	inhibitor	0.0705748	ESMIRTAZAPINE MALEATE	ncit:C76940	ESMIRTAZAPINE MALEATE	FALSE	FALSE	FALSE
NCBIGENE:1813	hgnc:3023	DRD2	GuideToPharmacology	2024.1	inhibitor	0.0109232	IUPHAR.LIGAND:5679	ncit:C80058	FORETINIB	FALSE	FALSE	TRUE
CACNA1B	hgnc:1389	CACNA1B	ChEMBL	33	blocker	0.164086	RALFINAMIDE	chembl:CHEMBL2107771	RALFINAMIDE	FALSE	FALSE	FALSE
GRIN2B	hgnc:4586	GRIN2B	ChEMBL	33	inhibitor	0.0336588	RALFINAMIDE	chembl:CHEMBL2107771	RALFINAMIDE	FALSE	FALSE	FALSE
GRIN2D	hgnc:4588	GRIN2D	ChEMBL	33	inhibitor	0.0972364	RALFINAMIDE	chembl:CHEMBL2107771	RALFINAMIDE	FALSE	FALSE	FALSE
GRIN2A	hgnc:4585	GRIN2A	ChEMBL	33	inhibitor	0.038049	RALFINAMIDE	chembl:CHEMBL2107771	RALFINAMIDE	FALSE	FALSE	FALSE
SCN9A	hgnc:10597	SCN9A	ChEMBL	33	blocker	0.0312546	RALFINAMIDE	chembl:CHEMBL2107771	RALFINAMIDE	FALSE	FALSE	FALSE
CHRNB2	hgnc:1962	CHRNB2	ChEMBL	33	inhibitor	1.45855	DEXMECAMYLAMINE	ncit:C166871	DEXMECAMYLAMINE	FALSE	FALSE	FALSE
NCBIGENE:15	hgnc:19	AANAT	GuideToPharmacology	2024.1	inhibitor	0.0132595	IUPHAR.LIGAND:200	rxcui:203168	AMITRIPTYLINE HYDROCHLORIDE	TRUE	FALSE	FALSE
ITGB7	hgnc:6162	ITGB7	ChEMBL	33	inhibitor	17.5026	ETROLIZUMAB	ncit:C97944	ETROLIZUMAB	FALSE	FALSE	FALSE
ITGAL	hgnc:6148	ITGAL	ChEMBL	33	inhibitor	1.81061	ODULIMOMAB	ncit:C188506	ODULIMOMAB	FALSE	FALSE	FALSE
NCBIGENE:926	hgnc:1707	CD8B	GuideToPharmacology	2024.1	inhibitor	0.0430038	IUPHAR.LIGAND:7317	rxcui:10834	TRIMIPRAMINE	TRUE	FALSE	FALSE
SOST	hgnc:13771	SOST	ChEMBL	33	inhibitor	13.1269	ROMOSOZUMAB	rxcui:2123126	ROMOSOZUMAB	TRUE	FALSE	FALSE
HLA-DRB1	hgnc:4948	HLA-DRB1	ChEMBL	33	other/unknown	2.38671	LYM-1	chembl:CHEMBL2109447	LYM-1	FALSE	FALSE	FALSE
MAP2K1	hgnc:6840	MAP2K1	JAX-CKB	2024-04-10	NULL	1.25018	AZD8330	iuphar.ligand:8474	AZD8330	FALSE	FALSE	TRUE
TUBA1B	hgnc:18809	TUBA1B	ChEMBL	33	inhibitor	0.0426892	CROLIBULIN	ncit:C66938	CROLIBULIN	FALSE	FALSE	FALSE
TUBB4A	hgnc:20774	TUBB4A	ChEMBL	33	inhibitor	0.0426892	CROLIBULIN	ncit:C66938	CROLIBULIN	FALSE	FALSE	FALSE
TUBA1A	hgnc:20766	TUBA1A	ChEMBL	33	inhibitor	0.0421748	CROLIBULIN	ncit:C66938	CROLIBULIN	FALSE	FALSE	FALSE
TUBA4A	hgnc:12407	TUBA4A	ChEMBL	33	negative modulator	0.0426892	FOSBRETABULIN TROMETHAMINE	ncit:C83721	FOSBRETABULIN TROMETHAMINE	FALSE	FALSE	FALSE
TUBB4A	hgnc:20774	TUBB4A	ChEMBL	33	negative modulator	0.0426892	FOSBRETABULIN TROMETHAMINE	ncit:C83721	FOSBRETABULIN TROMETHAMINE	FALSE	FALSE	FALSE
TUBA4A	hgnc:12407	TUBA4A	ChEMBL	33	inhibitor	0.0376669	FOSBRETABULIN DISODIUM	ncit:C2503	FOSBRETABULIN DISODIUM	FALSE	FALSE	FALSE
TUBA3E	hgnc:20765	TUBA3E	ChEMBL	33	negative modulator	0.0426892	FOSBRETABULIN TROMETHAMINE	ncit:C83721	FOSBRETABULIN TROMETHAMINE	FALSE	FALSE	FALSE
SLC5A2	hgnc:11037	SLC5A2	ChEMBL	33	inhibitor	1.64086	REMOGLIFLOZIN ETABONATE	ncit:C91023	REMOGLIFLOZIN ETABONATE	FALSE	FALSE	FALSE
TUBA3E	hgnc:20765	TUBA3E	ChEMBL	33	inhibitor	0.0376669	FOSBRETABULIN DISODIUM	ncit:C2503	FOSBRETABULIN DISODIUM	FALSE	FALSE	FALSE
PIK3R3	hgnc:8981	PIK3R3	MyCancerGenome	2017-06-20	inhibitor	0.0555637	BGJ398	rxcui:2550729	INFIGRATINIB	TRUE	FALSE	TRUE
MYH6	hgnc:7576	MYH6	ChEMBL	33	activator	2.18782	OMECAMTIV MECARBIL	ncit:C166579	OMECAMTIV MECARBIL	FALSE	FALSE	FALSE
MYH7B	hgnc:15906	MYH7B	ChEMBL	33	activator	2.18782	OMECAMTIV MECARBIL	ncit:C166579	OMECAMTIV MECARBIL	FALSE	FALSE	FALSE
CD3E	hgnc:1674	CD3E	ChEMBL	33	modulator	0.972364	ERTUMAXOMAB	ncit:C2658	ERTUMAXOMAB	FALSE	FALSE	FALSE
PTGS1	hgnc:9604	PTGS1	ChEMBL	33	inhibitor	0.328173	ALCLOFENAC	ncit:C174701	ALCLOFENAC	TRUE	FALSE	FALSE
PDGFRA	hgnc:8803	PDGFRA	DTC	2009-02-20	NULL	0.0215195	LINIFANIB	ncit:C71759	LINIFANIB	FALSE	FALSE	TRUE
ADRB2	hgnc:286	ADRB2	ChEMBL	33	agonist	0.407036	FENOTEROL	rxcui:4333	FENOTEROL	TRUE	FALSE	FALSE
GABRP	hgnc:4089	GABRP	ChEMBL	33	positive modulator	0.0415409	METHAQUALONE HYDROCHLORIDE	ncit:C2484	METHAQUALONE HYDROCHLORIDE	TRUE	FALSE	FALSE
GABRA5	hgnc:4079	GABRA5	ChEMBL	33	positive modulator	0.0372924	METHAQUALONE HYDROCHLORIDE	ncit:C2484	METHAQUALONE HYDROCHLORIDE	TRUE	FALSE	FALSE
GABRB2	hgnc:4082	GABRB2	ChEMBL	33	positive modulator	0.0381596	METHAQUALONE HYDROCHLORIDE	ncit:C2484	METHAQUALONE HYDROCHLORIDE	TRUE	FALSE	FALSE
GABRG3	hgnc:4088	GABRG3	ChEMBL	33	positive modulator	0.0381596	METHAQUALONE HYDROCHLORIDE	ncit:C2484	METHAQUALONE HYDROCHLORIDE	TRUE	FALSE	FALSE
GABRB1	hgnc:4081	GABRB1	ChEMBL	33	positive modulator	0.0400211	METHAQUALONE HYDROCHLORIDE	ncit:C2484	METHAQUALONE HYDROCHLORIDE	TRUE	FALSE	FALSE
CACNA1H	hgnc:1395	CACNA1H	ChEMBL	33	blocker	0.0469657	SULOCTIDIL	ncit:C152466	SULOCTIDIL	TRUE	FALSE	FALSE
CACNB1	hgnc:1401	CACNB1	ChEMBL	33	blocker	0.144252	SULOCTIDIL	ncit:C152466	SULOCTIDIL	TRUE	FALSE	FALSE
CACNA1F	hgnc:1393	CACNA1F	ChEMBL	33	blocker	0.0480839	SULOCTIDIL	ncit:C152466	SULOCTIDIL	TRUE	FALSE	FALSE
CACNA1I	hgnc:1396	CACNA1I	ChEMBL	33	blocker	0.0961679	SULOCTIDIL	ncit:C152466	SULOCTIDIL	TRUE	FALSE	FALSE
CACNA1D	hgnc:1391	CACNA1D	ChEMBL	33	blocker	0.0469657	SULOCTIDIL	ncit:C152466	SULOCTIDIL	TRUE	FALSE	FALSE
CACNG6	hgnc:13625	CACNG6	ChEMBL	33	blocker	0.224392	SULOCTIDIL	ncit:C152466	SULOCTIDIL	TRUE	FALSE	FALSE
HRH1	hgnc:5182	HRH1	ChEMBL	33	inhibitor	0.423449	THENALIDINE	ncit:C84198	THENALIDINE	TRUE	FALSE	FALSE
CACNB3	hgnc:1403	CACNB3	ChEMBL	33	blocker	0.155348	SULOCTIDIL	ncit:C152466	SULOCTIDIL	TRUE	FALSE	FALSE
CACNG3	hgnc:1407	CACNG3	ChEMBL	33	blocker	0.224392	SULOCTIDIL	ncit:C152466	SULOCTIDIL	TRUE	FALSE	FALSE
HTR5A	hgnc:5300	HTR5A	ChEMBL	33	inhibitor	0.772172	ZIMELDINE HYDROCHLORIDE	ncit:C152955	ZIMELDINE HYDROCHLORIDE	TRUE	FALSE	FALSE
PDGFRA	hgnc:8803	PDGFRA	ChEMBL	33	inhibitor	3.44313	TOVETUMAB	ncit:C82684	TOVETUMAB	FALSE	TRUE	TRUE
HTR3C	hgnc:24003	HTR3C	ChEMBL	33	inhibitor	0.22062	ZIMELDINE HYDROCHLORIDE	ncit:C152955	ZIMELDINE HYDROCHLORIDE	TRUE	FALSE	FALSE
HTR1F	hgnc:5292	HTR1F	ChEMBL	33	inhibitor	0.183593	AMISULPRIDE	rxcui:46303	AMISULPRIDE	TRUE	FALSE	FALSE
VDR	hgnc:12679	VDR	ChEMBL	33	agonist	0.111481	ALFACALCIDOL	rxcui:12062	ALFACALCIDOL	TRUE	FALSE	FALSE
CD70	hgnc:11937	CD70	ChEMBL	33	binder	4.03905	VORSETUZUMAB MAFODOTIN	ncit:C88315	VORSETZUMAB MAFODOTIN	FALSE	FALSE	FALSE
CALCR	hgnc:1440	CALCR	ChEMBL	33	agonist	2.18782	CALCITONIN	rxcui:1311287	CALCITONIN	TRUE	FALSE	FALSE
MAOA	hgnc:6833	MAOA	ChEMBL	33	inhibitor	0.149595	MINAPRINE	rxcui:30031	MINAPRINE	TRUE	FALSE	FALSE
HTR3A	hgnc:5297	HTR3A	ChEMBL	33	inhibitor	0.129649	CLOTHIAPINE	rxcui:2620	CLOTHIAPINE	TRUE	FALSE	FALSE
HTR3C	hgnc:24003	HTR3C	ChEMBL	33	inhibitor	0.416728	CLOTHIAPINE	rxcui:2620	CLOTHIAPINE	TRUE	FALSE	FALSE
HTR3B	hgnc:5298	HTR3B	ChEMBL	33	inhibitor	0.343187	CLOTHIAPINE	rxcui:2620	CLOTHIAPINE	TRUE	FALSE	FALSE
HTR3D	hgnc:24004	HTR3D	ChEMBL	33	inhibitor	0.416728	CLOTHIAPINE	rxcui:2620	CLOTHIAPINE	TRUE	FALSE	FALSE
MSLN	hgnc:7371	MSLN	ChEMBL	33	binder	5.83419	SS1(DSFV)-PE38	drugbank:DB17579	SS1(DSFV)-PE38	FALSE	FALSE	FALSE
BSG	hgnc:1116	BSG	ChEMBL	33	inhibitor	6.56346	ZIRALIMUMAB	ncit:C188597	ZIRALIMUMAB	FALSE	FALSE	FALSE
CD5	hgnc:1685	CD5	ChEMBL	33	binder	5.25077	TELIMOMAB ARITOX	ncit:C2358	TELIMOMAB ARITOX	FALSE	FALSE	FALSE
TNFRSF18	hgnc:11914	TNFRSF18	ChEMBL	33	agonist	26.2538	TRX-518	drugbank:DB17534	TRX-518	FALSE	FALSE	FALSE
HCN4	hgnc:16882	HCN4	ChEMBL	33	blocker	2.91709	IVABRADINE	rxcui:1649480	IVABRADINE	TRUE	FALSE	FALSE
GABRA5	hgnc:4079	GABRA5	ChEMBL	33	positive modulator	0.0284132	BREXANOLONE	rxcui:2121777	BREXANOLONE	TRUE	FALSE	FALSE
ADRA2A	hgnc:281	ADRA2A	ChEMBL	33	agonist	0.203518	LOFEXIDINE HYDROCHLORIDE	rxcui:235853	LOFEXIDINE HYDROCHLORIDE	TRUE	FALSE	FALSE
GABRA6	hgnc:4080	GABRA6	ChEMBL	33	positive modulator	0.0297663	BREXANOLONE	rxcui:2121777	BREXANOLONE	TRUE	FALSE	FALSE
NS3	hgnc:6407	KRAS	ChEMBL	33	inhibitor	0.546955	NARLAPREVIR	ncit:C166554	NARLAPREVIR	FALSE	FALSE	FALSE
ADRA2A	hgnc:281	ADRA2A	ChEMBL	33	inhibitor	0.0763193	AVIPTADIL	rxcui:1942960	VASOACTIVE INTESTINAL PEPTIDE	TRUE	FALSE	FALSE
PORCN	hgnc:17652	PORCN	ChEMBL	33	inhibitor	26.2538	WNT-974	drugbank:DB12561	WNT-974	FALSE	FALSE	FALSE
NTRK3	hgnc:8033	NTRK3	ChEMBL	33	inhibitor	0.407036	SELITRECTINIB	ncit:C138160	SELITRECTINIB	FALSE	FALSE	FALSE
COMT	hgnc:2228	COMT	ChEMBL	33	inhibitor	1.25018	OPICAPONE	rxcui:2362167	OPICAPONE	TRUE	FALSE	FALSE
CACNA1F	hgnc:1393	CACNA1F	ChEMBL	33	blocker	0.250037	NITRENDIPINE	rxcui:7441	NITRENDIPINE	TRUE	FALSE	FALSE
TNKS	hgnc:11941	TNKS	ChEMBL	33	inhibitor	13.1269	2X-121	drugbank:DB16063	2X-121	FALSE	FALSE	FALSE
PARP1	hgnc:270	PARP1	ChEMBL	33	inhibitor	1.05015	2X-121	drugbank:DB16063	2X-121	FALSE	FALSE	FALSE
GUCY1A2	hgnc:4684	GUCY1A2	ChEMBL	33	positive modulator	0.729273	OLINCIGUAT	ncit:C153148	OLINCIGUAT	FALSE	FALSE	FALSE
PDE9A	hgnc:8795	PDE9A	ChEMBL	33	inhibitor	6.56346	PF-04447943	drugbank:DB11953	PF-04447943	FALSE	FALSE	FALSE
IL13	hgnc:5973	IL13	ChEMBL	33	inhibitor	2.18782	ROMILKIMAB	ncit:C174791	ROMILKIMAB	FALSE	FALSE	FALSE
HAVCR2	hgnc:18437	HAVCR2	ChEMBL	33	inhibitor	8.75128	COBOLIMAB	ncit:C128627	COBOLIMAB	FALSE	FALSE	FALSE
TLR9	hgnc:15633	TLR9	ChEMBL	33	agonist	1.54434	TILSOTOLIMOD	ncit:C152632	TILSOTOLIMOD	FALSE	FALSE	FALSE
EGFR	hgnc:3236	EGFR	ChEMBL	33	inhibitor	0.138909	AUMOLERTINIB	ncit:C133691	AUMOLERTINIB	FALSE	FALSE	FALSE
CCR2	hgnc:1603	CCR2	ChEMBL	33	inhibitor	2.28294	JNJ-41443532	drugbank:DB12632	JNJ-41443532	FALSE	FALSE	FALSE
TYK2	hgnc:12440	TYK2	ChEMBL	33	negative modulator	0.846898	DEUCRAVACITINIB	rxcui:2612087	DEUCRAVACITINIB	TRUE	FALSE	FALSE
TYK2	hgnc:12440	TYK2	ChEMBL	33	inhibitor	0.846898	DEUCRAVACITINIB	rxcui:2612087	DEUCRAVACITINIB	TRUE	FALSE	FALSE
PDE5A	hgnc:8784	PDE5A	ChEMBL	33	inhibitor	1.64086	PF-00489791	drugbank:DB11736	PF-00489791	FALSE	FALSE	FALSE
CD40LG	hgnc:11935	CD40LG	ChEMBL	33	inhibitor	1.81061	AT-1501	chembl:CHEMBL4594460	AT-1501	FALSE	FALSE	FALSE
CHRM1	hgnc:1950	CHRM1	ChEMBL	33	positive modulator	0.558592	MK-7622	drugbank:DB12897	MK-7622	FALSE	FALSE	FALSE
KDM1A	hgnc:29079	KDM1A	ChEMBL	33	inhibitor	2.62538	BOMEDEMSTAT	ncit:C131827	BOMEDEMSTAT	FALSE	FALSE	FALSE
GABRB2	hgnc:4082	GABRB2	ChEMBL	33	positive modulator	0.0610554	ZOPICLONE	rxcui:40001	ZOPICLONE	TRUE	FALSE	FALSE
LGALS1	hgnc:6561	LGALS1	ChEMBL	33	inhibitor	26.2538	DAVANAT	drugbank:DB15311	DAVANAT	FALSE	FALSE	FALSE
TUBA3C	hgnc:12408	TUBA3C	ChEMBL	33	inhibitor	0.0376669	ENFORTUMAB VEDOTIN	rxcui:2268306	ENFORTUMAB VEDOTIN-EJFV	TRUE	FALSE	TRUE
TUBB4B	hgnc:20771	TUBB4B	ChEMBL	33	inhibitor	0.0372131	ENFORTUMAB VEDOTIN	rxcui:2268306	ENFORTUMAB VEDOTIN-EJFV	TRUE	FALSE	TRUE
OPRK1	hgnc:8154	OPRK1	ChEMBL	33	agonist	0.246515	SAMIDORPHAN L-MALATE	rxcui:2570387	SAMIDORPHAN L-MALATE	TRUE	FALSE	FALSE
GUCY1B1	hgnc:4687	GUCY1B1	ChEMBL	33	activator	0.772172	RUNCACIGUAT	ncit:C166842	RUNCACIGUAT	FALSE	FALSE	FALSE
MMP14	hgnc:7160	MMP14	ChEMBL	33	inhibitor	1.07159	CTS-1027	drugbank:DB08490	CTS-1027	FALSE	FALSE	FALSE
TLR8	hgnc:15632	TLR8	ChEMBL	33	agonist	4.92259	RESIQUIMOD	ncit:C63958	RESIQUIMOD	FALSE	FALSE	FALSE
IL1RL1	hgnc:5998	IL1RL1	ChEMBL	33	inhibitor	17.5026	ASTEGOLIMAB	ncit:C171824	ASTEGOLIMAB	FALSE	FALSE	FALSE
IL1RAP	hgnc:5995	IL1RAP	ChEMBL	33	inhibitor	5.83419	ASTEGOLIMAB	ncit:C171824	ASTEGOLIMAB	FALSE	FALSE	FALSE
HTR3A	hgnc:5297	HTR3A	ChEMBL	33	agonist	0.700102	PUMOSETRAG	ncit:C84126	PUMOSETRAG	FALSE	FALSE	FALSE
ITGB3	hgnc:6156	ITGB3	ChEMBL	33	inhibitor	1.75026	ZALUNFIBAN	ncit:C180665	ZALUNFIBAN	FALSE	FALSE	FALSE
ANGPT2	hgnc:485	ANGPT2	ChEMBL	33	inhibitor	3.50051	ZANSECIMAB	ncit:C177075	ZANSECIMAB	FALSE	FALSE	FALSE
NPY2R	hgnc:7957	NPY2R	ChEMBL	33	agonist	6.56346	PEPTIDE YY HUMAN (3-36)	chembl:CHEMBL4297971	PEPTIDE YY HUMAN (3-36)	FALSE	FALSE	FALSE
HTR1A	hgnc:5286	HTR1A	ChEMBL	33	agonist	0.354782	ULOTARONT	ncit:C179130	ULOTARONT	FALSE	FALSE	FALSE
HTR2A	hgnc:5293	HTR2A	ChEMBL	33	agonist	0.504881	PSILOCYBINE	ncit:C62529	PSILOCYBINE	FALSE	FALSE	FALSE
PARP3	hgnc:273	PARP3	ChEMBL	33	inhibitor	2.91709	E-7016	chembl:CHEMBL3527000	E-7016	FALSE	FALSE	FALSE
GCK	hgnc:4195	GCK	ChEMBL	33	activator	7.00102	LY-2608204	drugbank:DB12284	LY-2608204	FALSE	FALSE	FALSE
TUBB4B	hgnc:20771	TUBB4B	ChEMBL	33	inhibitor	0.0372131	MILATAXEL	ncit:C77880	MILATAXEL	FALSE	FALSE	FALSE
AVPR1A	hgnc:895	AVPR1A	ChEMBL	33	binder	3.04392	TERLIPRESSIN	rxcui:57048	TERLIPRESSIN	TRUE	FALSE	FALSE
S1PR3	hgnc:3167	S1PR3	ChEMBL	33	binder	2.62538	FINGOLIMOD LAURYL SULFATE	rxcui:2610292	FINGOLIMOD LAURYL SULFATE	TRUE	FALSE	FALSE
BIRC5	hgnc:593	BIRC5	ClearityFoundationBiomarkers	2013-07-26	NULL	0.0220992	PACLITAXEL	rxcui:56946	PACLITAXEL	TRUE	FALSE	TRUE
BRCA2	hgnc:1101	BRCA2	ClearityFoundationBiomarkers	2013-07-26	NULL	0.308869	E7449	ncit:C102746	PARP/TANKYRASE INHIBITOR 2X-121	FALSE	FALSE	TRUE
AKT1	hgnc:391	AKT1	ClearityFoundationBiomarkers	2013-07-26	NULL	0.443727	TRICIRIBINE	ncit:C142998	TRICIRIBINE	FALSE	FALSE	TRUE
KRAS	hgnc:6407	KRAS	ClearityFoundationBiomarkers	2013-07-26	NULL	0.984519	PANITUMUMAB	rxcui:263034	PANITUMUMAB	TRUE	TRUE	TRUE
PIK3CA	hgnc:8975	PIK3CA	ClearityFoundationBiomarkers	2013-07-26	NULL	0.277818	BYL719	rxcui:2169285	ALPELISIB	TRUE	FALSE	TRUE
MET	hgnc:7029	MET	ClearityFoundationBiomarkers	2013-07-26	NULL	0.384672	CRIZOTINIB	rxcui:1148495	CRIZOTINIB	TRUE	FALSE	TRUE
PIK3CA	hgnc:8975	PIK3CA	ClearityFoundationBiomarkers	2013-07-26	NULL	0.0883968	ZSTK474	iuphar.ligand:7965	ZSTK474	FALSE	FALSE	TRUE
TOP1	hgnc:11986	TOP1	ClearityFoundationBiomarkers	2013-07-26	NULL	0.14002	TOPOTECAN	rxcui:266573	TOPOTECAN HYDROCHLORIDE	TRUE	FALSE	TRUE
AKT3	hgnc:393	AKT3	ClearityFoundationClinicalTrial	2013-06-15	inhibitor	0.307662	MK2206	ncit:C90581	AKT INHIBITOR MK2206	FALSE	FALSE	TRUE
BRAF	hgnc:1097	BRAF	ClearityFoundationClinicalTrial	2013-06-15	inhibitor	2.34182	GSK 2118436	rxcui:1424911	DABRAFENIB	TRUE	FALSE	TRUE
ERBB5	hgnc:3430	ERBB2	ClearityFoundationClinicalTrial	2013-06-15	inhibitor	0.367732	LAPATINIB	rxcui:480167	LAPATINIB	TRUE	FALSE	TRUE
ERBB6	hgnc:3430	ERBB2	ClearityFoundationClinicalTrial	2013-06-15	inhibitor	0.367732	LAPATINIB	rxcui:480167	LAPATINIB	TRUE	FALSE	TRUE
PRKAA2	hgnc:9377	PRKAA2	ClearityFoundationClinicalTrial	2013-06-15	activator	0.255719	METFORMIN HYDROCHLORIDE	rxcui:235743	METFORMIN HYDROCHLORIDE	TRUE	FALSE	TRUE
AR	hgnc:644	AR	DTC	2009-02-20	NULL	0.0146179	PREDNICARBATE	rxcui:34369	PREDNICARBATE	TRUE	FALSE	FALSE
MTOR	hgnc:3942	MTOR	DTC	2009-02-20	NULL	0.0908213	SIROLIMUS	rxcui:35302	SIROLIMUS	TRUE	TRUE	TRUE
TSHR	hgnc:12373	TSHR	DTC	2009-02-20	NULL	0.0111718	NSC-95397	chembl:CHEMBL429095	CHEMBL:CHEMBL429095	FALSE	FALSE	FALSE
CYP1A2	hgnc:2596	CYP1A2	DTC	2009-02-20	NULL	0.0177092	FUROXAN	chembl:CHEMBL336467	FUROXAN	FALSE	FALSE	FALSE
CSNK1A1	hgnc:2451	CSNK1A1	DTC	2009-02-20	NULL	0.113163	SB-203580	iuphar.ligand:5269	SB203580	FALSE	FALSE	FALSE
ALDH1A1	hgnc:402	ALDH1A1	DTC	2009-02-20	NULL	0.023599	NSC-83217	chembl:CHEMBL120806	CHEMBL:CHEMBL120806	FALSE	FALSE	FALSE
ARG1	hgnc:663	ARG1	DTC	2009-02-20	NULL	5.00073	L-2-AMINOHISTIDINE	chembl:CHEMBL1099167	CHEMBL:CHEMBL1099167	FALSE	FALSE	FALSE
CSNK1G2	hgnc:2455	CSNK1G2	DTC	2009-02-20	NULL	0.0568265	PHA-767491	drugbank:DB17043	PHA-767491	FALSE	FALSE	FALSE
BLM	hgnc:1058	BLM	DTC	2009-02-20	NULL	0.127446	HELIOMYCIN	ncit:C75147	HELIOMYCIN	FALSE	FALSE	FALSE
CYP3A4	hgnc:2637	CYP3A4	DTC	2009-02-20	NULL	0.00225898	BAICALEIN	rxcui:1592893	BAICALEIN	FALSE	FALSE	FALSE
APEX1	hgnc:587	APEX1	DTC	2009-02-20	NULL	0.0239871	NSC-180246	chembl:CHEMBL484640	CHEMBL:CHEMBL484640	FALSE	FALSE	FALSE
PSMC5	hgnc:9552	PSMC5	DTC	2009-02-20	NULL	0.700102	CARFILZOMIB	rxcui:1302966	CARFILZOMIB	TRUE	FALSE	TRUE
SUMO1	hgnc:12502	SUMO1	DTC	2009-02-20	NULL	0.307062	NSC-155693	chembl:CHEMBL68096	CHEMBL:CHEMBL68096	FALSE	FALSE	FALSE
CYP2C9	hgnc:2623	CYP2C9	DTC	2009-02-20	NULL	0.0127943	AMOXICILLIN	rxcui:1297882	AMOXICILLIN ANHYDROUS	TRUE	FALSE	FALSE
WHSC1	hgnc:12766	NSD2	DTC	2009-02-20	NULL	0.205108	GNF-PF-159	chembl:CHEMBL599924	CHEMBL:CHEMBL599924	FALSE	FALSE	FALSE
IDH1	hgnc:5382	IDH1	DTC	2009-02-20	NULL	0.00675687	DIGITOXIN	rxcui:3403	DIGITOXIN	TRUE	FALSE	FALSE
ATXN2	hgnc:10555	ATXN2	DTC	2009-02-20	NULL	0.00817622	FENRETINIDE	ncit:C1098	FENRETINIDE	TRUE	FALSE	FALSE
AURKA	hgnc:11393	AURKA	DTC	2009-02-20	NULL	0.0386939	AZD-1152-HQPA	iuphar.ligand:5663	BARASERTIB-HQPA	FALSE	FALSE	FALSE
ROCK2	hgnc:10252	ROCK2	DTC	2009-02-20	NULL	0.0232129	VANDETANIB	rxcui:1098413	VANDETANIB	TRUE	FALSE	TRUE
KDM4A	hgnc:22978	KDM4A	DTC	2009-02-20	NULL	0.0297663	5-NITRO-[1,10]PHENANTHROLINE	chembl:CHEMBL101815	CHEMBL:CHEMBL101815	FALSE	FALSE	FALSE
CYP2C19	hgnc:2621	CYP2C19	DTC	2009-02-20	NULL	0.0135609	RANITIDINE	rxcui:203136	RANITIDINE HYDROCHLORIDE	TRUE	FALSE	FALSE
WRN	hgnc:12791	WRN	DTC	2009-02-20	NULL	0.0363375	ALEXIDINE HYDROCHLORIDE	chembl:CHEMBL1487183	ALEXIDINE HYDROCHLORIDE	FALSE	FALSE	FALSE
CYP3A4	hgnc:2637	CYP3A4	DTC	2009-02-20	NULL	0.0195778	SL-327	iuphar.ligand:6008	MEK1/2 INHIBITOR	FALSE	FALSE	FALSE
RAPGEF3	hgnc:16629	RAPGEF3	DTC	2009-02-20	NULL	0.0662976	GNF-PF-2272	chembl:CHEMBL601757	CHEMBL:CHEMBL601757	FALSE	FALSE	FALSE
CYP3A4	hgnc:2637	CYP3A4	DTC	2009-02-20	NULL	0.00652594	ISONIAZID	rxcui:6038	ISONIAZID	TRUE	FALSE	FALSE
HSD17B10	hgnc:4800	HSD17B10	DTC	2009-02-20	NULL	0.00577896	GW7074	iuphar.ligand:8072	GW5074	FALSE	FALSE	FALSE
RAB9A	hgnc:9792	RAB9A	DTC	2009-02-20	NULL	0.0729273	NSC-636948	chembl:CHEMBL1998001	CHEMBL:CHEMBL1998001	FALSE	FALSE	FALSE
FEN1	hgnc:3650	FEN1	DTC	2009-02-20	NULL	0.0226229	RO-410960	chembl:CHEMBL1256291	CHEMBL:CHEMBL1256291	FALSE	FALSE	FALSE
FRK	hgnc:3955	FRK	DTC	2009-02-20	NULL	0.0416728	ALISERTIB	ncit:C71717	ALISERTIB	FALSE	FALSE	TRUE
NFE2L2	hgnc:7782	NFE2L2	DTC	2009-02-20	NULL	0.0157397	BISPHENOL A	rxcui:1433347	BISPHENOL A	FALSE	FALSE	FALSE
FGFR1	hgnc:3688	FGFR1	DTC	2009-02-20	NULL	0.00846079	VANDETANIB	rxcui:1098413	VANDETANIB	TRUE	FALSE	TRUE
IDH1	hgnc:5382	IDH1	DTC	2009-02-20	NULL	0.0256761	DNDI1417457	chembl:CHEMBL1530911	CHEMBL:CHEMBL1530911	FALSE	FALSE	FALSE
CYP2C19	hgnc:2621	CYP2C19	DTC	2009-02-20	NULL	0.0154981	ETIDRONIC ACID	rxcui:1356715	ETIDRONIC ACID	TRUE	FALSE	TRUE
GMNN	hgnc:17493	GMNN	DTC	2009-02-20	NULL	0.0121546	RIMONABANT	ncit:C73244	RIMONABANT	TRUE	FALSE	FALSE
CYP2C9	hgnc:2623	CYP2C9	DTC	2009-02-20	NULL	0.0405152	SB-203186	iuphar.ligand:255	SB 203186	FALSE	FALSE	FALSE
ATAD5	hgnc:25752	ATAD5	DTC	2009-02-20	NULL	0.0197769	DNDI1417181	chembl:CHEMBL1537417	CHEMBL:CHEMBL1537417	FALSE	FALSE	FALSE
EHMT2	hgnc:14129	EHMT2	DTC	2009-02-20	NULL	0.0153173	SYROSINGOPINE	ncit:C152485	SYROSINGOPINE	FALSE	FALSE	FALSE
POLK	hgnc:9183	POLK	DTC	2009-02-20	NULL	0.018289	GNF-PF-1852	chembl:CHEMBL533293	CHEMBL:CHEMBL533293	FALSE	FALSE	FALSE
HSD17B10	hgnc:4800	HSD17B10	DTC	2009-02-20	NULL	0.0635686	ESCULIN	rxcui:1314351	ESCULIN	FALSE	FALSE	FALSE
CYP3A4	hgnc:2637	CYP3A4	DTC	2009-02-20	NULL	0.00469867	SIMVASTATIN	rxcui:36567	SIMVASTATIN	TRUE	FALSE	TRUE
MAPT	hgnc:6893	MAPT	DTC	2009-02-20	NULL	0.0170093	TETROQUINONE	chembl:CHEMBL1329029	TETROQUINONE	FALSE	FALSE	FALSE
CYP3A4	hgnc:2637	CYP3A4	DTC	2009-02-20	NULL	0.0146834	METHOXYVONE	chembl:CHEMBL1591080	METHOXYVONE	FALSE	FALSE	FALSE
MAPK7	hgnc:6880	MAPK7	DTC	2009-02-20	NULL	52.5077	XMD8-85	chembl:CHEMBL1673039	CHEMBL:CHEMBL1673039	FALSE	FALSE	FALSE
POLK	hgnc:9183	POLK	DTC	2009-02-20	NULL	0.0670596	IRETOL	chembl:CHEMBL1606248	IRETOL	FALSE	FALSE	FALSE
ALDH1A1	hgnc:402	ALDH1A1	DTC	2009-02-20	NULL	0.00907652	ZAPRINAST	ncit:C66685	ZAPRINAST	FALSE	FALSE	FALSE
EHMT2	hgnc:14129	EHMT2	DTC	2009-02-20	NULL	0.0306346	GNF-PF-5478	chembl:CHEMBL586982	CHEMBL:CHEMBL586982	FALSE	FALSE	FALSE
THPO	hgnc:11795	THPO	DTC	2009-02-20	NULL	0.0378843	TERFENADINE	rxcui:42330	TERFENADINE	TRUE	FALSE	FALSE
USP2	hgnc:12618	USP2	DTC	2009-02-20	NULL	0.201953	TANNIC ACID	rxcui:10328	TANNIC ACID	TRUE	FALSE	FALSE
HSD17B10	hgnc:4800	HSD17B10	DTC	2009-02-20	NULL	0.0254274	2-PHENYLPHENOL	rxcui:236677	2-PHENYLPHENOL	FALSE	FALSE	FALSE
CYP2C19	hgnc:2621	CYP2C19	DTC	2009-02-20	NULL	0.0271217	RS-67506	iuphar.ligand:3230	RS67506	FALSE	FALSE	FALSE
NPC1	hgnc:7897	NPC1	DTC	2009-02-20	NULL	0.0777891	GNF-PF-1872	chembl:CHEMBL600103	CHEMBL:CHEMBL600103	FALSE	FALSE	FALSE
L3MBTL1	hgnc:15905	L3MBTL1	DTC	2009-02-20	NULL	0.106076	DNDI1416955	chembl:CHEMBL1327172	CHEMBL:CHEMBL1327172	FALSE	FALSE	FALSE
HDAC1	hgnc:4852	HDAC1	DTC	2009-02-20	NULL	0.30622	VORINOSTAT	rxcui:194337	VORINOSTAT	TRUE	FALSE	TRUE
NFE2L2	hgnc:7782	NFE2L2	DTC	2009-02-20	NULL	0.0314794	4-(HEXYLOXY)PHENOL	chembl:CHEMBL225563	CHEMBL:CHEMBL225563	FALSE	FALSE	FALSE
AR	hgnc:644	AR	DTC	2009-02-20	NULL	0.00449783	ZEARALENONE	chembl:CHEMBL454173	ZEARALENONE	FALSE	FALSE	FALSE
WHSC1	hgnc:12766	NSD2	DTC	2009-02-20	NULL	0.656346	DNDI1416917	chembl:CHEMBL1335833	CHEMBL:CHEMBL1335833	FALSE	FALSE	FALSE
RORC	hgnc:10260	RORC	DTC	2009-02-20	NULL	0.114147	4-NONYLPHENOL	rxcui:1788868	4-NONYLPHENOL	FALSE	FALSE	FALSE
ESR1	hgnc:3467	ESR1	DTC	2009-02-20	NULL	0.0125827	TESTOSTERONE	rxcui:10379	TESTOSTERONE	TRUE	FALSE	FALSE
HSD17B10	hgnc:4800	HSD17B10	DTC	2009-02-20	NULL	0.0423791	CEAROIN	chembl:CHEMBL1613209	CEAROIN	FALSE	FALSE	FALSE
TOP1	hgnc:11986	TOP1	DTC	2009-02-20	NULL	0.875128	NITIDINE CHLORIDE	chembl:CHEMBL8443	NITIDINE CHLORIDE	FALSE	FALSE	FALSE
ALDH1A1	hgnc:402	ALDH1A1	DTC	2009-02-20	NULL	0.117995	BINOSPIRONE	ncit:C79884	BINOSPIRONE	FALSE	FALSE	FALSE
NPC1	hgnc:7897	NPC1	DTC	2009-02-20	NULL	0.129649	DAIDZIN	drugbank:DB02115	DAIDZIN	FALSE	FALSE	FALSE
VDR	hgnc:12679	VDR	DTC	2009-02-20	NULL	0.0222963	MK-571	iuphar.ligand:10346	MK-571	FALSE	FALSE	FALSE
KDM4A	hgnc:22978	KDM4A	DTC	2009-02-20	NULL	0.00850464	CRYPTOTANSHINONE	drugbank:DB15579	CRYPTOTANSHINONE	FALSE	FALSE	FALSE
CYP2D6	hgnc:2625	CYP2D6	DTC	2009-02-20	NULL	0.0147576	ETICLOPRIDE	ncit:C65572	ETICLOPRIDE	FALSE	FALSE	FALSE
HPGD	hgnc:5154	HPGD	DTC	2009-02-20	NULL	0.105862	PHENAMIPHOS	chembl:CHEMBL1313005	PHENAMIPHOS	FALSE	FALSE	FALSE
PTGS2	hgnc:9605	PTGS2	DTC	2009-02-20	NULL	0.477342	E163	chembl:CHEMBL443095	E163	FALSE	FALSE	FALSE
TOP2A	hgnc:11989	TOP2A	DTC	2009-02-20	NULL	0.452652	SECAUBRYOLIDE	chembl:CHEMBL2332132	SECAUBRYOLIDE	FALSE	FALSE	FALSE
HDAC6	hgnc:14064	HDAC6	DTC	2009-02-20	NULL	0.421838	VORINOSTAT	rxcui:194337	VORINOSTAT	TRUE	FALSE	TRUE
CXCR2	hgnc:6027	CXCR2	DTC	2009-02-20	NULL	4.37564	NAVARIXIN	ncit:C156730	NAVARIXIN	FALSE	FALSE	FALSE
CYP2C19	hgnc:2621	CYP2C19	DTC	2009-02-20	NULL	0.00586416	CLOTRIMAZOLE	rxcui:2623	CLOTRIMAZOLE	TRUE	FALSE	FALSE
ERBB2	hgnc:3430	ERBB2	DTC	2009-02-20	NULL	0.00803361	GO-6976	drugbank:DB17029	GO-6976	FALSE	FALSE	FALSE
RPS6KA3	hgnc:10432	RPS6KA3	DTC	2009-02-20	NULL	0.0577007	LY-2090314	drugbank:DB11913	LY-2090314	FALSE	FALSE	FALSE
NFE2L2	hgnc:7782	NFE2L2	DTC	2009-02-20	NULL	0.00179882	CAMPTOTHECIN	ncit:C338	CAMPTOTHECIN	TRUE	FALSE	TRUE
PDGFRA	hgnc:8803	PDGFRA	DTC	2009-02-20	NULL	0.0374253	AZD-1152-HQPA	iuphar.ligand:5663	BARASERTIB-HQPA	FALSE	FALSE	FALSE
MAPT	hgnc:6893	MAPT	DTC	2009-02-20	NULL	0.119065	GNF-PF-521	chembl:CHEMBL580071	CHEMBL:CHEMBL580071	FALSE	FALSE	FALSE
HTT	hgnc:4851	HTT	DTC	2009-02-20	NULL	0.015806	FLUSPIRILENE	rxcui:4507	FLUSPIRILENE	TRUE	FALSE	FALSE
NFE2L2	hgnc:7782	NFE2L2	DTC	2009-02-20	NULL	0.0314794	CORTICOSTERONE	drugbank:DB04652	CORTICOSTERONE	FALSE	FALSE	FALSE
THPO	hgnc:11795	THPO	DTC	2009-02-20	NULL	0.681918	S-METHYL-D-THIOCITRULLINE	chembl:CHEMBL1161525	S-METHYL-D-THIOCITRULLINE	FALSE	FALSE	FALSE
CYP3A4	hgnc:2637	CYP3A4	DTC	2009-02-20	NULL	0.0195778	Y-27632	drugbank:DB08756	Y-27632	FALSE	FALSE	FALSE
CA12	hgnc:1371	CA12	DTC	2009-02-20	NULL	7.5011	TRIFLUOROMETHANESULFONAMIDE	chembl:CHEMBL67511	TRIFLUOROMETHANESULFONAMIDE	FALSE	FALSE	FALSE
HSD17B10	hgnc:4800	HSD17B10	DTC	2009-02-20	NULL	0.0635686	BISSALICYL FUMARATE	chembl:CHEMBL1374986	BISSALICYL FUMARATE	FALSE	FALSE	FALSE
MAPT	hgnc:6893	MAPT	DTC	2009-02-20	NULL	0.023813	TCMDC-125575	chembl:CHEMBL587620	CHEMBL:CHEMBL587620	FALSE	FALSE	FALSE
TOP1	hgnc:11986	TOP1	DTC	2009-02-20	NULL	0.875128	10-IODOEVODIAMINE	chembl:CHEMBL2171807	CHEMBL:CHEMBL2171807	FALSE	FALSE	FALSE
UBE2N	hgnc:12492	UBE2N	DTC	2009-02-20	NULL	0.350051	TEGASEROD MALEATE	rxcui:339270	TEGASEROD MALEATE	TRUE	FALSE	FALSE
POLK	hgnc:9183	POLK	DTC	2009-02-20	NULL	0.00773765	HAEMATOXYLIN	chembl:CHEMBL1479103	HAEMATOXYLIN	FALSE	FALSE	FALSE
AR	hgnc:644	AR	DTC	2009-02-20	NULL	0.0584718	PIPERILATE ETHOBROMIDE	chembl:CHEMBL1909073	PIPERILATE ETHOBROMIDE	FALSE	FALSE	FALSE
CYP3A4	hgnc:2637	CYP3A4	DTC	2009-02-20	NULL	0.0117467	IMIPRAMINE	rxcui:150816	IMIPRAMINE HYDROCHLORIDE	TRUE	FALSE	FALSE
GMNN	hgnc:17493	GMNN	DTC	2009-02-20	NULL	0.0136739	KAMEBANIN	chembl:CHEMBL472437	KAMEBANIN	FALSE	FALSE	FALSE
PLK1	hgnc:9077	PLK1	DTC	2009-02-20	NULL	0.0291709	ZM-39923 HCL	chembl:CHEMBL538798	CHEMBL:CHEMBL538798	FALSE	FALSE	FALSE
NFE2L2	hgnc:7782	NFE2L2	DTC	2009-02-20	NULL	0.0157397	N'-(2,4-DIHYDROXYBENZYLIDENE)ISONICOTINOHYDRAZIDE	chembl:CHEMBL199592	CHEMBL:CHEMBL199592	FALSE	FALSE	FALSE
POLH	hgnc:9181	POLH	DTC	2009-02-20	NULL	0.0277525	NSC-180246	chembl:CHEMBL484640	CHEMBL:CHEMBL484640	FALSE	FALSE	FALSE
RGS4	hgnc:10000	RGS4	DTC	2009-02-20	NULL	0.0857968	OXITRIPTAN	rxcui:94	5-HYDROXYTRYPTOPHAN	TRUE	FALSE	FALSE
FGFR1	hgnc:3688	FGFR1	DTC	2009-02-20	NULL	0.0119689	AST-487	iuphar.ligand:5661	AST-487	FALSE	FALSE	TRUE
MPI	hgnc:7216	MPI	DTC	2009-02-20	NULL	0.183593	HAEMATOXYLIN	chembl:CHEMBL1479103	HAEMATOXYLIN	FALSE	FALSE	FALSE
TUBA1A	hgnc:20766	TUBA1A	DTC	2009-02-20	NULL	0.0312406	VINCRISTINE	rxcui:11202	VINCRISTINE	TRUE	FALSE	TRUE
RAB9A	hgnc:9792	RAB9A	DTC	2009-02-20	NULL	0.0140245	RABEPRAZOLE SODIUM	rxcui:114979	RABEPRAZOLE	TRUE	FALSE	TRUE
ADRB1	hgnc:285	ADRB1	DTC	2009-02-20	NULL	0.397785	TERTATOLOL	rxcui:37840	TERTATOLOL	FALSE	FALSE	FALSE
ALOX15B	hgnc:434	ALOX15B	DTC	2009-02-20	NULL	0.0951226	DIPYRONE SODIUM	rxcui:1537943	METAMIZOLE SODIUM	TRUE	FALSE	FALSE
GLP1R	hgnc:4324	GLP1R	DTC	2009-02-20	NULL	0.0318228	TCMDC-124176	chembl:CHEMBL588038	CHEMBL:CHEMBL588038	FALSE	FALSE	FALSE
CYP2D6	hgnc:2625	CYP2D6	DTC	2009-02-20	NULL	0.0442729	NCI-17383	chembl:CHEMBL188641	CHEMBL:CHEMBL188641	FALSE	FALSE	FALSE
CASP9	hgnc:1511	CASP9	DTC	2009-02-20	NULL	0.820432	ISOQUINOLINE-1,3(2H,4H)-DIONE	chembl:CHEMBL1210769	CHEMBL:CHEMBL1210769	FALSE	FALSE	FALSE
YES1	hgnc:12841	YES1	DTC	2009-02-20	NULL	0.12622	SK&F-86002	iuphar.ligand:6040	SKF-86002	FALSE	FALSE	FALSE
KDM4A	hgnc:22978	KDM4A	DTC	2009-02-20	NULL	0.00457942	FENRETINIDE	ncit:C1098	FENRETINIDE	TRUE	FALSE	FALSE
VDR	hgnc:12679	VDR	DTC	2009-02-20	NULL	0.111481	HERNANDEZINE	chembl:CHEMBL504936	HERNANDEZINE	FALSE	FALSE	FALSE
FEN1	hgnc:3650	FEN1	DTC	2009-02-20	NULL	0.0311064	MMV009085	chembl:CHEMBL581225	CHEMBL:CHEMBL581225	FALSE	FALSE	FALSE
VCP	hgnc:12666	VCP	DTC	2009-02-20	NULL	2.18782	AMENTOFLAVONE	rxcui:2643210	AMENTOFLAVONE	FALSE	FALSE	FALSE
MAP4K5	hgnc:6867	MAP4K5	DTC	2009-02-20	NULL	0.0252441	GW441756X	chembl:CHEMBL1516890	GW441756X	FALSE	FALSE	FALSE
JAK2	hgnc:6192	JAK2	DTC	2009-02-20	NULL	0.0129713	681640	chembl:CHEMBL379975	CHEMBL:CHEMBL379975	FALSE	FALSE	FALSE
ATXN2	hgnc:10555	ATXN2	DTC	2009-02-20	NULL	0.0531454	CEPHARANTHINE	ncit:C83611	CEPHARANTHINE	FALSE	FALSE	FALSE
CYP2C9	hgnc:2623	CYP2C9	DTC	2009-02-20	NULL	0.0607728	NSC-125296	chembl:CHEMBL311489	CHEMBL:CHEMBL311489	FALSE	FALSE	FALSE
APOBEC3G	hgnc:17357	APOBEC3G	DTC	2009-02-20	NULL	0.150884	NSC-50690	chembl:CHEMBL1388703	CHEMBL:CHEMBL1388703	FALSE	FALSE	FALSE
CYP3A4	hgnc:2637	CYP3A4	DTC	2009-02-20	NULL	0.0195778	ONONETIN	chembl:CHEMBL241858	ONONETIN	FALSE	FALSE	FALSE
KAT2A	hgnc:4201	KAT2A	DTC	2009-02-20	NULL	0.0590637	ROSE BENGAL	rxcui:9471	ROSE BENGAL	FALSE	FALSE	FALSE
AR	hgnc:644	AR	DTC	2009-02-20	NULL	0.0584718	LOFEPRAMINE HYDROCHLORIDE	rxcui:6294	LOFEPRAMINE HYDROCHLORIDE	FALSE	FALSE	FALSE
TUBB2B	hgnc:30829	TUBB2B	DTC	2009-02-20	NULL	0.0800422	MAYTANSINOL	chembl:CHEMBL214154	MAYTANSINOL	FALSE	FALSE	FALSE
TUBA3D	hgnc:24071	TUBA3D	DTC	2009-02-20	NULL	0.312546	MAYTANSINOL	chembl:CHEMBL214154	MAYTANSINOL	FALSE	FALSE	FALSE
CYP2C9	hgnc:2623	CYP2C9	DTC	2009-02-20	NULL	0.00540202	MERCAPTOPURINE	rxcui:103	MERCAPTOPURINE	TRUE	FALSE	TRUE
LTK	hgnc:6721	LTK	DTC	2009-02-20	NULL	0.0518851	681640	chembl:CHEMBL379975	CHEMBL:CHEMBL379975	FALSE	FALSE	FALSE
TUBB6	hgnc:20776	TUBB6	DTC	2009-02-20	NULL	0.0800422	MAYTANSINOL	chembl:CHEMBL214154	MAYTANSINOL	FALSE	FALSE	FALSE
TUBB3	hgnc:20772	TUBB3	DTC	2009-02-20	NULL	0.0800422	MAYTANSINOL	chembl:CHEMBL214154	MAYTANSINOL	FALSE	FALSE	FALSE
CYP2D6	hgnc:2625	CYP2D6	DTC	2009-02-20	NULL	0.0885458	CGP-55845	iuphar.ligand:1088	CGP 55845	FALSE	FALSE	FALSE
TUBA1B	hgnc:18809	TUBA1B	DTC	2009-02-20	NULL	0.0800422	MAYTANSINOL	chembl:CHEMBL214154	MAYTANSINOL	FALSE	FALSE	FALSE
YES1	hgnc:12841	YES1	DTC	2009-02-20	NULL	0.0114746	AXITINIB	rxcui:1242999	AXITINIB	TRUE	FALSE	TRUE
HSP90AA1	hgnc:5253	HSP90AA1	DTC	2009-02-20	NULL	0.00978708	CLOTRIMAZOLE	rxcui:2623	CLOTRIMAZOLE	TRUE	FALSE	FALSE
YES1	hgnc:12841	YES1	DTC	2009-02-20	NULL	0.252441	GW621970X	chembl:CHEMBL179465	GW621970X	FALSE	FALSE	FALSE
GFER	hgnc:4236	GFER	DTC	2009-02-20	NULL	0.106076	PYRITHIONE	rxcui:35100	PYRITHIONE	TRUE	FALSE	FALSE
BAZ2B	hgnc:963	BAZ2B	DTC	2009-02-20	NULL	0.0139574	NSC-180246	chembl:CHEMBL484640	CHEMBL:CHEMBL484640	FALSE	FALSE	FALSE
L3MBTL1	hgnc:15905	L3MBTL1	DTC	2009-02-20	NULL	0.119336	DNDI1417076	chembl:CHEMBL1526167	CHEMBL:CHEMBL1526167	FALSE	FALSE	FALSE
AR	hgnc:644	AR	DTC	2009-02-20	NULL	0.00749638	TESTOSTERONE	rxcui:10379	TESTOSTERONE	TRUE	FALSE	FALSE
GMNN	hgnc:17493	GMNN	DTC	2009-02-20	NULL	0.0182318	DIBUCAINE	rxcui:3339	DIBUCAINE	TRUE	FALSE	FALSE
POLB	hgnc:9174	POLB	DTC	2009-02-20	NULL	0.00725244	MYRICETIN	rxcui:1368374	MYRICETIN	FALSE	FALSE	FALSE
AR	hgnc:644	AR	DTC	2009-02-20	NULL	0.00531562	PROBENECID	rxcui:8698	PROBENECID	TRUE	FALSE	FALSE
PIM3	hgnc:19310	PIM3	DTC	2009-02-20	NULL	0.181687	AZD-1080	chembl:CHEMBL1969664	AZD-1080	FALSE	FALSE	FALSE
HIF1A	hgnc:4910	HIF1A	DTC	2009-02-20	NULL	0.181061	NSC-125296	chembl:CHEMBL311489	CHEMBL:CHEMBL311489	FALSE	FALSE	FALSE
NFE2L2	hgnc:7782	NFE2L2	DTC	2009-02-20	NULL	0.0104931	CID 1540545	chembl:CHEMBL259784	CHEMBL:CHEMBL259784	FALSE	FALSE	FALSE
RAB9A	hgnc:9792	RAB9A	DTC	2009-02-20	NULL	0.0607728	CID 1540545	chembl:CHEMBL259784	CHEMBL:CHEMBL259784	FALSE	FALSE	FALSE
FGFR1	hgnc:3688	FGFR1	DTC	2009-02-20	NULL	0.0114122	GO-6976	drugbank:DB17029	GO-6976	FALSE	FALSE	FALSE
CYP2D6	hgnc:2625	CYP2D6	DTC	2009-02-20	NULL	0.00116508	HALOPERIDOL	rxcui:26420	HALOPERIDOL DECANOATE	TRUE	FALSE	FALSE
IDH1	hgnc:5382	IDH1	DTC	2009-02-20	NULL	0.0256761	ISOCONAZOLE	rxcui:27901	ISOCONAZOLE	FALSE	FALSE	FALSE
APEX1	hgnc:587	APEX1	DTC	2009-02-20	NULL	0.0329822	CARMINIC ACID	rxcui:1368643	CARMINIC ACID	TRUE	FALSE	FALSE
CYP3A4	hgnc:2637	CYP3A4	DTC	2009-02-20	NULL	0.0195778	NCI-13239	chembl:CHEMBL187216	CHEMBL:CHEMBL187216	FALSE	FALSE	FALSE
PRKCA	hgnc:9393	PRKCA	DTC	2009-02-20	NULL	0.291709	PHORBOL MYRISTATE ACETATE	iuphar.ligand:2341	PHORBOL 12-MYRISTATE 13-ACETATE	FALSE	FALSE	FALSE
HPGD	hgnc:5154	HPGD	DTC	2009-02-20	NULL	0.00756159	AG-538	chembl:CHEMBL56393	CHEMBL:CHEMBL56393	FALSE	FALSE	FALSE
SMN1	hgnc:11117	SMN1	DTC	2009-02-20	NULL	0.0361623	CID 1245272	chembl:CHEMBL408850	CHEMBL:CHEMBL408850	FALSE	FALSE	FALSE
FRK	hgnc:3955	FRK	DTC	2009-02-20	NULL	0.0646646	SB-203580	iuphar.ligand:5269	SB203580	FALSE	FALSE	FALSE
RECQL	hgnc:9948	RECQL	DTC	2009-02-20	NULL	0.150884	MEN-10376	iuphar.ligand:2116	MEN 10376	FALSE	FALSE	FALSE
AR	hgnc:644	AR	DTC	2009-02-20	NULL	0.00307746	LORATADINE	rxcui:28889	LORATADINE	TRUE	FALSE	FALSE
MTOR	hgnc:3942	MTOR	DTC	2009-02-20	NULL	0.00739545	NSC-95397	chembl:CHEMBL429095	CHEMBL:CHEMBL429095	FALSE	FALSE	FALSE
STK17A	hgnc:11395	STK17A	DTC	2009-02-20	NULL	0.0701974	681640	chembl:CHEMBL379975	CHEMBL:CHEMBL379975	FALSE	FALSE	FALSE
MAPT	hgnc:6893	MAPT	DTC	2009-02-20	NULL	0.0595325	TCMDC-123904	chembl:CHEMBL586061	CHEMBL:CHEMBL586061	FALSE	FALSE	FALSE
BAZ2B	hgnc:963	BAZ2B	DTC	2009-02-20	NULL	0.0307062	DNDI1417254	chembl:CHEMBL2094567	CHEMBL:CHEMBL2094567	FALSE	FALSE	FALSE
BLM	hgnc:1058	BLM	DTC	2009-02-20	NULL	0.0203913	PYROGALLOL RED	chembl:CHEMBL210208	PYROGALLOL RED	FALSE	FALSE	FALSE
RAB9A	hgnc:9792	RAB9A	DTC	2009-02-20	NULL	0.0911592	PTEROSTILBENE	ncit:C153353	PTEROSTILBENE	FALSE	FALSE	FALSE
RGS4	hgnc:10000	RGS4	DTC	2009-02-20	NULL	0.0166058	METHYLDOPA	rxcui:1545996	METHYLDOPA ANHYDROUS	TRUE	FALSE	FALSE
TUBA1A	hgnc:20766	TUBA1A	DTC	2009-02-20	NULL	0.0230045	VORINOSTAT	rxcui:194337	VORINOSTAT	TRUE	FALSE	TRUE
TUBA3E	hgnc:20765	TUBA3E	DTC	2009-02-20	NULL	0.023285	VORINOSTAT	rxcui:194337	VORINOSTAT	TRUE	FALSE	TRUE
TUBA1B	hgnc:18809	TUBA1B	DTC	2009-02-20	NULL	0.023285	VORINOSTAT	rxcui:194337	VORINOSTAT	TRUE	FALSE	TRUE
MAPT	hgnc:6893	MAPT	DTC	2009-02-20	NULL	0.00440982	NICLOSAMIDE	rxcui:7402	NICLOSAMIDE	TRUE	FALSE	FALSE
CYP3A4	hgnc:2637	CYP3A4	DTC	2009-02-20	NULL	0.00734168	NSC-668394	chembl:CHEMBL336095	CHEMBL:CHEMBL336095	FALSE	FALSE	FALSE
VDR	hgnc:12679	VDR	DTC	2009-02-20	NULL	0.0061934	OXCARBAZEPINE	rxcui:32624	OXCARBAZEPINE	TRUE	FALSE	FALSE
MCL1	hgnc:32041	ADAMTSL4-AS1	DTC	2009-02-20	NULL	0.0669741	NSC-66209	chembl:CHEMBL175266	CHEMBL:CHEMBL175266	FALSE	FALSE	FALSE
MAPT	hgnc:6893	MAPT	DTC	2009-02-20	NULL	0.00440982	APOMORPHINE	rxcui:1043	APOMORPHINE	TRUE	FALSE	FALSE
GMNN	hgnc:17493	GMNN	DTC	2009-02-20	NULL	0.0273477	5-NITRO-[1,10]PHENANTHROLINE	chembl:CHEMBL101815	CHEMBL:CHEMBL101815	FALSE	FALSE	FALSE
YES1	hgnc:12841	YES1	DTC	2009-02-20	NULL	0.252441	SB-738482	chembl:CHEMBL103098	CHEMBL:CHEMBL103098	FALSE	FALSE	FALSE
GLP1R	hgnc:4324	GLP1R	DTC	2009-02-20	NULL	0.0530381	TCMDC-125298	chembl:CHEMBL581152	CHEMBL:CHEMBL581152	FALSE	FALSE	FALSE
NFE2L2	hgnc:7782	NFE2L2	DTC	2009-02-20	NULL	0.0125918	RIMEXOLONE	rxcui:55681	RIMEXOLONE	TRUE	FALSE	FALSE
MAPK14	hgnc:6876	MAPK14	DTC	2009-02-20	NULL	0.570736	GW775608X	chembl:CHEMBL476351	GW775608X	FALSE	FALSE	FALSE
BAZ2B	hgnc:963	BAZ2B	DTC	2009-02-20	NULL	0.0139574	GNF-PF-2893	chembl:CHEMBL312032	CHEMBL:CHEMBL312032	FALSE	FALSE	FALSE
CYP3A4	hgnc:2637	CYP3A4	DTC	2009-02-20	NULL	0.00752992	IBUPROFEN	rxcui:1429044	IBUPROFEN, SODIUM SALT	TRUE	FALSE	TRUE
APEX1	hgnc:587	APEX1	DTC	2009-02-20	NULL	0.0219881	CARMINE	chembl:CHEMBL1366408	CARMINE	FALSE	FALSE	FALSE
CYP3A4	hgnc:2637	CYP3A4	DTC	2009-02-20	NULL	0.00839049	TYRPHOSTIN 1	iuphar.ligand:5917	AG 9	FALSE	FALSE	FALSE
CYP2C9	hgnc:2623	CYP2C9	DTC	2009-02-20	NULL	0.00607728	INDOMETHACIN	rxcui:5781	INDOMETHACIN	TRUE	FALSE	FALSE
FEN1	hgnc:3650	FEN1	DTC	2009-02-20	NULL	0.00654872	SURAMIN	rxcui:10256	SURAMIN	FALSE	FALSE	FALSE
ABCC4	hgnc:55	ABCC4	DTC	2009-02-20	NULL	0.307963	CEFTRIAXONE	rxcui:2193	CEFTRIAXONE	TRUE	FALSE	FALSE
MPHOSPH8	hgnc:29810	MPHOSPH8	DTC	2009-02-20	NULL	0.0317843	SB-206553	iuphar.ligand:189	SB 206553	FALSE	FALSE	FALSE
GLS	hgnc:4331	GLS	DTC	2009-02-20	NULL	0.0410858	ASTERRIC ACID	chembl:CHEMBL469424	ASTERRIC ACID	FALSE	FALSE	FALSE
PAX8	hgnc:8622	PAX8	DTC	2009-02-20	NULL	0.198893	CORONOPILIN	chembl:CHEMBL248564	CORONOPILIN	FALSE	FALSE	FALSE
TP53	hgnc:11998	TP53	DTC	2009-02-20	NULL	0.00891623	SANGUINARINE SULFATE	chembl:CHEMBL1565133	SANGUINARINE SULFATE	FALSE	FALSE	FALSE
CYP1A2	hgnc:2596	CYP1A2	DTC	2009-02-20	NULL	0.0136224	MAPROTILINE	rxcui:6646	MAPROTILINE	TRUE	FALSE	FALSE
MAPT	hgnc:6893	MAPT	DTC	2009-02-20	NULL	0.119065	MESNA	rxcui:1546354	2-MERCAPTOETHANESULFONIC ACID	TRUE	FALSE	FALSE
SMN2	hgnc:11118	SMN2	DTC	2009-02-20	NULL	0.0820432	GNF-PF-1211	chembl:CHEMBL600968	CHEMBL:CHEMBL600968	FALSE	FALSE	FALSE
ROCK1	hgnc:10251	ROCK1	DTC	2009-02-20	NULL	0.0237591	GW441756X	chembl:CHEMBL1516890	GW441756X	FALSE	FALSE	FALSE
PPARG	hgnc:9236	PPARG	DTC	2009-02-20	NULL	0.105015	TETRADECYLTHIOACETIC ACID	chembl:CHEMBL187734	TETRADECYLTHIOACETIC ACID	FALSE	FALSE	FALSE
IDH1	hgnc:5382	IDH1	DTC	2009-02-20	NULL	0.0183401	SJ000001516	chembl:CHEMBL592316	CHEMBL:CHEMBL592316	FALSE	FALSE	FALSE
CYP2D6	hgnc:2625	CYP2D6	DTC	2009-02-20	NULL	0.00737882	PIRIBEDIL	rxcui:8353	PIRIBEDIL	FALSE	FALSE	FALSE
PLK3	hgnc:2154	PLK3	DTC	2009-02-20	NULL	0.0530381	PHA-767491	drugbank:DB17043	PHA-767491	FALSE	FALSE	FALSE
HSD17B10	hgnc:4800	HSD17B10	DTC	2009-02-20	NULL	0.127137	STEARIC ACID	rxcui:1310551	STEARIC ACID	TRUE	FALSE	FALSE
TUBB2B	hgnc:30829	TUBB2B	ChEMBL	33	inhibitor	0.0400211	APRUTUMAB IXADOTIN	ncit:C121212	APRUTUMAB IXADOTIN	FALSE	FALSE	FALSE
BRD2	hgnc:1103	BRD2	DTC	2009-02-20	NULL	2.6927	L-655708	chembl:CHEMBL52030	CHEMBL:CHEMBL52030	FALSE	FALSE	FALSE
RAB9A	hgnc:9792	RAB9A	DTC	2009-02-20	NULL	0.182318	TCMDC-125353	chembl:CHEMBL547924	CHEMBL:CHEMBL547924	FALSE	FALSE	FALSE
KAT2A	hgnc:4201	KAT2A	DTC	2009-02-20	NULL	0.0826892	EVANS BLUE	rxcui:4191	EVANS BLUE	FALSE	FALSE	FALSE
KCNH2	hgnc:6251	KCNH2	DTC	2009-02-20	NULL	0.149595	TCMDC-123535	chembl:CHEMBL527730	CHEMBL:CHEMBL527730	FALSE	FALSE	FALSE
POLI	hgnc:9182	POLI	DTC	2009-02-20	NULL	0.0176082	CRYPTOTANSHINONE	drugbank:DB15579	CRYPTOTANSHINONE	FALSE	FALSE	FALSE
EHMT2	hgnc:14129	EHMT2	DTC	2009-02-20	NULL	0.00875274	GNF-PF-107	chembl:CHEMBL578675	CHEMBL:CHEMBL578675	FALSE	FALSE	FALSE
CYP3A4	hgnc:2637	CYP3A4	DTC	2009-02-20	NULL	0.0117467	FUROXAN	chembl:CHEMBL336467	FUROXAN	FALSE	FALSE	FALSE
CYP3A4	hgnc:2637	CYP3A4	DTC	2009-02-20	NULL	0.00225898	FENRETINIDE	ncit:C1098	FENRETINIDE	TRUE	FALSE	FALSE
NCBIGENE:27	hgnc:77	ABL2	GuideToPharmacology	2024.1	inhibitor	0.252441	IUPHAR.LIGAND:12577	iuphar.ligand:12577	MK-912	FALSE	FALSE	FALSE
AHR	hgnc:348	AHR	DTC	2009-02-20	NULL	0.875128	QUINALPHOS	ncit:C163697	QUINALPHOS	FALSE	FALSE	FALSE
GAA	hgnc:4065	GAA	DTC	2009-02-20	NULL	0.182318	SJ000124275	chembl:CHEMBL602150	CHEMBL:CHEMBL602150	FALSE	FALSE	FALSE
HDAC1	hgnc:4852	HDAC1	DTC	2009-02-20	NULL	0.0660474	HINOKITIOL	chembl:CHEMBL48310	HINOKITIOL	FALSE	FALSE	FALSE
HDAC10	hgnc:18128	HDAC10	DTC	2009-02-20	NULL	0.0972364	HINOKITIOL	chembl:CHEMBL48310	HINOKITIOL	FALSE	FALSE	FALSE
HDAC8	hgnc:13315	HDAC8	DTC	2009-02-20	NULL	0.0897567	HINOKITIOL	chembl:CHEMBL48310	HINOKITIOL	FALSE	FALSE	FALSE
CYP2C9	hgnc:2623	CYP2C9	DTC	2009-02-20	NULL	0.00639713	LORATADINE	rxcui:28889	LORATADINE	TRUE	FALSE	FALSE
POLB	hgnc:9174	POLB	DTC	2009-02-20	NULL	0.0263725	GNF-PF-1852	chembl:CHEMBL533293	CHEMBL:CHEMBL533293	FALSE	FALSE	FALSE
NCBIGENE:19	hgnc:29	ABCA1	GuideToPharmacology	2024.1	agonist	0.100976	IUPHAR.LIGAND:5601	iuphar.ligand:5601	MRS3558	FALSE	FALSE	FALSE
POLK	hgnc:9183	POLK	DTC	2009-02-20	NULL	0.0251474	AMENTOFLAVONE	rxcui:2643210	AMENTOFLAVONE	FALSE	FALSE	FALSE
UBA2	hgnc:30661	UBA2	DTC	2009-02-20	NULL	0.364637	ASTERRIC ACID	chembl:CHEMBL469424	ASTERRIC ACID	FALSE	FALSE	FALSE
GSK3A	hgnc:4616	GSK3A	DTC	2009-02-20	NULL	0.0305989	PHA-767491	drugbank:DB17043	PHA-767491	FALSE	FALSE	FALSE
KDM4E	hgnc:37098	KDM4E	DTC	2009-02-20	NULL	0.0227109	DNDI1417076	chembl:CHEMBL1526167	CHEMBL:CHEMBL1526167	FALSE	FALSE	FALSE
TARDBP	hgnc:11571	TARDBP	DTC	2009-02-20	NULL	0.468818	TCMDC-124425	chembl:CHEMBL548681	CHEMBL:CHEMBL548681	FALSE	FALSE	FALSE
CYP3A4	hgnc:2637	CYP3A4	DTC	2009-02-20	NULL	0.0180718	AMPHOTERICIN B	rxcui:236594	AMPHOTERICIN B LIPOSOMAL	TRUE	FALSE	FALSE
HPGD	hgnc:5154	HPGD	DTC	2009-02-20	NULL	0.00529311	MYRICETIN	rxcui:1368374	MYRICETIN	FALSE	FALSE	FALSE
BRDT	hgnc:1105	BRDT	DTC	2009-02-20	NULL	0.22062	ALPRAZOLAM	rxcui:596	ALPRAZOLAM	TRUE	FALSE	FALSE
NCBIGENE:2616	hgnc:4159	GAPDHP1	GuideToPharmacology	2024.1	inhibitor	0.0696388	IUPHAR.LIGAND:1059	rxcui:1362696	BUTYRIC ACID	FALSE	FALSE	FALSE
ATXN2	hgnc:10555	ATXN2	DTC	2009-02-20	NULL	0.00850327	PYROGALLOL RED	chembl:CHEMBL210208	PYROGALLOL RED	FALSE	FALSE	FALSE
GMNN	hgnc:17493	GMNN	DTC	2009-02-20	NULL	0.0182318	DEMECOLCINE	ncit:C419	DEMECOLCINE	FALSE	FALSE	FALSE
EHMT2	hgnc:14129	EHMT2	DTC	2009-02-20	NULL	0.00278496	GW7074	iuphar.ligand:8072	GW5074	FALSE	FALSE	FALSE
MDM2	hgnc:6973	MDM2	DTC	2009-02-20	NULL	0.131269	MANGOSTIN	rxcui:2619910	MANGOSTIN	FALSE	FALSE	FALSE
MAPK13	hgnc:6875	MAPK13	DTC	2009-02-20	NULL	0.134119	SB-203580	iuphar.ligand:5269	SB203580	FALSE	FALSE	FALSE
MPHOSPH8	hgnc:29810	MPHOSPH8	DTC	2009-02-20	NULL	0.0202264	FLUSPIRILENE	rxcui:4507	FLUSPIRILENE	TRUE	FALSE	FALSE
NFE2L2	hgnc:7782	NFE2L2	DTC	2009-02-20	NULL	0.0157397	1-NAPHTHYLISOTHIOCYANATE	chembl:CHEMBL1381098	1-NAPHTHYLISOTHIOCYANATE	FALSE	FALSE	FALSE
ATAD5	hgnc:25752	ATAD5	DTC	2009-02-20	NULL	0.00988845	DNDI1417941	chembl:CHEMBL2095095	CHEMBL:CHEMBL2095095	FALSE	FALSE	FALSE
ESR2	hgnc:3468	ESR2	DTC	2009-02-20	NULL	0.625091	ICI-164384	drugbank:DB03860	ICI-164384	FALSE	FALSE	FALSE
KDM4A	hgnc:22978	KDM4A	DTC	2009-02-20	NULL	0.00793767	EMBELIN	iuphar.ligand:11209	EMBELIN	FALSE	FALSE	FALSE
NCSTN	hgnc:17091	NCSTN	MyCancerGenome	2017-06-20	other/unknown	0.477342	MK0752	ncit:C49175	NOTCH SIGNALING PATHWAY INHIBITOR MK0752	FALSE	FALSE	TRUE
NFE2L2	hgnc:7782	NFE2L2	DTC	2009-02-20	NULL	0.0629588	1,5-DINITRO-NAPHTHALENE	chembl:CHEMBL167316	CHEMBL:CHEMBL167316	FALSE	FALSE	FALSE
NEK4	hgnc:11399	NEK4	DTC	2009-02-20	NULL	0.0734373	GW441756X	chembl:CHEMBL1516890	GW441756X	FALSE	FALSE	FALSE
NR1H2	hgnc:7965	NR1H2	DTC	2009-02-20	NULL	4.03905	22(S)-HYDROXYCHOLESTEROL	chembl:CHEMBL1243244	CHEMBL:CHEMBL1243244	FALSE	FALSE	FALSE
ALDH1A1	hgnc:402	ALDH1A1	DTC	2009-02-20	NULL	0.117995	VALERENIC ACID	chembl:CHEMBL1545045	VALERENIC ACID	FALSE	FALSE	FALSE
AR	hgnc:644	AR	DTC	2009-02-20	NULL	0.0194906	PIMETHIXENE MALEATE	ncit:C97703	PIMETHIXENE MALEATE	FALSE	FALSE	FALSE
PTGS2	hgnc:9605	PTGS2	DTC	2009-02-20	NULL	0.107402	INDOMETHACIN	rxcui:5781	INDOMETHACIN	TRUE	FALSE	FALSE
MARK2	hgnc:3332	MARK2	DTC	2009-02-20	NULL	0.058148	GO-6976	drugbank:DB17029	GO-6976	FALSE	FALSE	FALSE
CYP2D6	hgnc:2625	CYP2D6	DTC	2009-02-20	NULL	0.0354183	NEOSTIGMINE BROMIDE	rxcui:82055	NEOSTIGMINE BROMIDE	FALSE	FALSE	FALSE
CYP1A2	hgnc:2596	CYP1A2	DTC	2009-02-20	NULL	0.00983842	FPL-64176	iuphar.ligand:2518	FPL64176	FALSE	FALSE	FALSE
L3MBTL1	hgnc:15905	L3MBTL1	DTC	2009-02-20	NULL	0.136384	GNF-PF-107	chembl:CHEMBL578675	CHEMBL:CHEMBL578675	FALSE	FALSE	FALSE
NFE2L2	hgnc:7782	NFE2L2	DTC	2009-02-20	NULL	0.0314794	E1501	chembl:CHEMBL1233714	E1501	FALSE	FALSE	FALSE
POLK	hgnc:9183	POLK	DTC	2009-02-20	NULL	0.018289	AMPICILLIN SODIUM	rxcui:221058	AMPICILLIN (ANHYDROUS)	TRUE	FALSE	FALSE
CBX1	hgnc:1551	CBX1	DTC	2009-02-20	NULL	0.0310329	TYRPHOSTIN 51	chembl:CHEMBL78257	TYRPHOSTIN 51	FALSE	FALSE	FALSE
AR	hgnc:644	AR	DTC	2009-02-20	NULL	0.00265781	FLUSPIRILENE	rxcui:4507	FLUSPIRILENE	TRUE	FALSE	FALSE
CYP3A4	hgnc:2637	CYP3A4	DTC	2009-02-20	NULL	0.0146834	MIDODRINE	rxcui:6963	MIDODRINE	TRUE	FALSE	FALSE
HTT	hgnc:4851	HTT	DTC	2009-02-20	NULL	0.00599539	VANDETANIB	rxcui:1098413	VANDETANIB	TRUE	FALSE	TRUE
APEX1	hgnc:587	APEX1	DTC	2009-02-20	NULL	0.0527715	INDAPAMIDE	rxcui:5764	INDAPAMIDE	TRUE	FALSE	FALSE
[truncated: 10,641,078 more chars]
